# Myelonets define spatiotemporal immunosuppressive programs in ovarian cancer

**DOI:** 10.64898/2026.08.26.26361128

**Authors:** Iga Niemiec, Aleksandra Shabanova, Elias Ruuska, Maija Tissarinen, Zhihan Liang, Gayani Anandagoda, Saundarya Shah, Ziqi Kang, Ada Junquera, Matilda Salko, Ulla-Maija Haltia, Anni Virtanen, Anniina Färkkilä

## Abstract

High-grade serous ovarian carcinoma (HGSC) responds poorly to immune checkpoint blockade, partly due to a macrophage-dominated immunosuppressive microenvironment. We integrated single-cell spatial proteomics and spatial transcriptomics across 50 HGSC tumors and applied SPACEstat to resolve higher-order immune communities and their transcriptional programs. We identified six immune community types, with macrophage-dominated Myelonets representing the predominant spatial pattern of immune organisation. In chemotherapy-exposed tumors, Myelonets showed coordinated lipid metabolism–immunosuppression and inflammation–MHC-II macrophage transcriptional programs, with SPP1, C1Q, VEGF, MMPs, and CCL18 linked to immunosuppressive states and fibroblasts emerging as key mediators of macrophage communication. Chemotherapy contracted large Myelonets while increasing CD8+ T-cell organization into Lymphonets. Persistent macrophage dominance within Myelonets was associated with adverse outcomes among patients who achieved a complete response to treatment. Together, we identify Myelonets as clinically relevant, multicellular immunoregulatory niches sustained by spatiotemporally coordinated macrophage programs and stromal crosstalk.

## Supplementary material for "Myelonets define spatiotemporal immunosuppressive programs in ovarian cancer": Supplementary_Table3_DGE_GO_Macrophages_Macrophage_dominated_vs_other_ROIs.xlsx (part 1 of 3)

### Sheet: DGE_Macrophages_deconv
Gene	data_group	Contrast	Estimate	Pr(>|t|)	FDR
SAMD11	stroma_post	Macro_domin - other_roi_type	-0.261863	2.33022e-10	3.02393e-09
NOC2L	stroma_post	Macro_domin - other_roi_type	-0.000943913	0.96987	0.97682
KLHL17	stroma_post	Macro_domin - other_roi_type	-0.0148629	0.840788	0.875552
PLEKHN1	stroma_post	Macro_domin - other_roi_type	0.012969	0.718233	0.772777
PERM1	stroma_post	Macro_domin - other_roi_type	-0.0270182	0.294831	0.370037
HES4	stroma_post	Macro_domin - other_roi_type	0.000762701	0.99482	0.996042
ISG15	stroma_post	Macro_domin - other_roi_type	0.617363	1.4086e-06	5.90432e-06
AGRN	stroma_post	Macro_domin - other_roi_type	0.298854	1.63311e-06	6.74597e-06
C1orf159	stroma_post	Macro_domin - other_roi_type	-0.0185024	0.375377	0.451843
TTLL10	stroma_post	Macro_domin - other_roi_type	-0.180824	0.000454974	0.0011682
TNFRSF18	stroma_post	Macro_domin - other_roi_type	0.35499	1.67301e-05	5.68326e-05
TNFRSF4	stroma_post	Macro_domin - other_roi_type	0.335024	0.000571066	0.0014376
SDF4	stroma_post	Macro_domin - other_roi_type	0.42617	1.50187e-08	9.33569e-08
B3GALT6	stroma_post	Macro_domin - other_roi_type	-0.0350519	0.0903546	0.134695
UBE2J2	stroma_post	Macro_domin - other_roi_type	0.0318638	0.196848	0.262283
SCNN1D	stroma_post	Macro_domin - other_roi_type	-0.0950801	0.0022576	0.00502892
ACAP3	stroma_post	Macro_domin - other_roi_type	0.156098	4.22776e-07	1.96401e-06
PUSL1	stroma_post	Macro_domin - other_roi_type	-0.0213885	0.768469	0.815802
CPTP	stroma_post	Macro_domin - other_roi_type	0.162597	0.00136173	0.00318659
TAS1R3	stroma_post	Macro_domin - other_roi_type	0.0669974	0.445817	0.522777
DVL1	stroma_post	Macro_domin - other_roi_type	0.1136	0.00375616	0.00798305
MXRA8	stroma_post	Macro_domin - other_roi_type	-0.247494	2.4728e-10	3.05711e-09
AURKAIP1	stroma_post	Macro_domin - other_roi_type	0.134287	0.080849	0.122299
CCNL2	stroma_post	Macro_domin - other_roi_type	0.181019	0.0054433	0.0111408
ANKRD65	stroma_post	Macro_domin - other_roi_type	-0.159455	6.3855e-07	2.86095e-06
VWA1	stroma_post	Macro_domin - other_roi_type	-0.258583	2.09446e-10	3.02393e-09
ATAD3C	stroma_post	Macro_domin - other_roi_type	-0.209736	2.26053e-08	1.35887e-07
ATAD3A	stroma_post	Macro_domin - other_roi_type	0.102761	0.00789159	0.0155279
TMEM240	stroma_post	Macro_domin - other_roi_type	-0.197059	3.25252e-08	1.89374e-07
SSU72	stroma_post	Macro_domin - other_roi_type	0.264489	4.22064e-07	1.9622e-06
MIB2	stroma_post	Macro_domin - other_roi_type	0.000166546	0.993678	0.995063
MMP23B	stroma_post	Macro_domin - other_roi_type	-0.0863761	0.321948	0.398669
SLC35E2B	stroma_post	Macro_domin - other_roi_type	0.035191	0.548475	0.620715
CDK11A	stroma_post	Macro_domin - other_roi_type	0.164466	0.0037541	0.00798285
NADK	stroma_post	Macro_domin - other_roi_type	0.364389	2.7321e-06	1.08564e-05
GNB1	stroma_post	Macro_domin - other_roi_type	0.157836	0.0157013	0.0287438
PRKCZ	stroma_post	Macro_domin - other_roi_type	-0.23013	2.16223e-09	1.65649e-08
SKI	stroma_post	Macro_domin - other_roi_type	0.00323431	0.964512	0.972706
MORN1	stroma_post	Macro_domin - other_roi_type	-0.221056	2.34939e-09	1.76558e-08
RER1	stroma_post	Macro_domin - other_roi_type	0.285024	0.00014021	0.000398685
PEX10	stroma_post	Macro_domin - other_roi_type	0.0109594	0.5778	0.647608
PANK4	stroma_post	Macro_domin - other_roi_type	-0.0382844	0.338706	0.415799
TNFRSF14	stroma_post	Macro_domin - other_roi_type	0.367805	9.3691e-07	4.06948e-06
TTC34	stroma_post	Macro_domin - other_roi_type	0.509188	0.00257681	0.00567176
ARHGEF16	stroma_post	Macro_domin - other_roi_type	-0.259799	2.43853e-10	3.02393e-09
MEGF6	stroma_post	Macro_domin - other_roi_type	-0.0786982	0.0283722	0.0485299
TPRG1L	stroma_post	Macro_domin - other_roi_type	0.157542	6.98731e-11	3.02393e-09
WRAP73	stroma_post	Macro_domin - other_roi_type	0.0393471	0.143079	0.199252
TP73	stroma_post	Macro_domin - other_roi_type	-0.0491444	0.173891	0.235586
LRRC47	stroma_post	Macro_domin - other_roi_type	0.0333895	0.246598	0.318021
CEP104	stroma_post	Macro_domin - other_roi_type	0.0875544	0.00252702	0.0055692
C1orf174	stroma_post	Macro_domin - other_roi_type	0.144349	0.050233	0.0805856
AJAP1	stroma_post	Macro_domin - other_roi_type	-0.261863	2.33022e-10	3.02393e-09
NPHP4	stroma_post	Macro_domin - other_roi_type	-0.0479943	0.400705	0.47734
KCNAB2	stroma_post	Macro_domin - other_roi_type	0.424714	8.08857e-07	3.54986e-06
RNF207	stroma_post	Macro_domin - other_roi_type	-0.241912	1.19777e-09	1.01915e-08
ICMT	stroma_post	Macro_domin - other_roi_type	0.0614658	0.0703846	0.108305
GPR153	stroma_post	Macro_domin - other_roi_type	-0.0781309	0.0080754	0.0158564
ACOT7	stroma_post	Macro_domin - other_roi_type	0.00524927	0.839275	0.874462
HES2	stroma_post	Macro_domin - other_roi_type	-0.106214	0.00111402	0.00266036
ESPN	stroma_post	Macro_domin - other_roi_type	-0.26064	2.03583e-10	3.02393e-09
TNFRSF25	stroma_post	Macro_domin - other_roi_type	0.0490466	0.524554	0.599021
PLEKHG5	stroma_post	Macro_domin - other_roi_type	-0.225939	1.71782e-09	1.36832e-08
NOL9	stroma_post	Macro_domin - other_roi_type	-0.00488133	0.906467	0.926703
ZBTB48	stroma_post	Macro_domin - other_roi_type	-0.0916435	0.0402078	0.0663009
KLHL21	stroma_post	Macro_domin - other_roi_type	0.365054	7.39284e-08	4.02101e-07
PHF13	stroma_post	Macro_domin - other_roi_type	0.0229076	0.354084	0.430826
THAP3	stroma_post	Macro_domin - other_roi_type	0.162655	0.0736169	0.112683
DNAJC11	stroma_post	Macro_domin - other_roi_type	0.0767076	0.0424809	0.0695986
CAMTA1	stroma_post	Macro_domin - other_roi_type	0.116853	2.26823e-05	7.52199e-05
VAMP3	stroma_post	Macro_domin - other_roi_type	0.158347	0.00021447	0.000587527
PER3	stroma_post	Macro_domin - other_roi_type	0.0902851	0.00826377	0.0161977
TNFRSF9	stroma_post	Macro_domin - other_roi_type	0.421876	1.06005e-07	5.57232e-07
PARK7	stroma_post	Macro_domin - other_roi_type	0.162019	0.00337534	0.00724931
ERRFI1	stroma_post	Macro_domin - other_roi_type	0.0828061	0.0142776	0.0264143
SLC45A1	stroma_post	Macro_domin - other_roi_type	-0.157289	0.00964164	0.0185914
RERE	stroma_post	Macro_domin - other_roi_type	-0.0683974	0.191821	0.256552
ENO1	stroma_post	Macro_domin - other_roi_type	0.530611	1.74739e-06	7.17199e-06
SLC2A5	stroma_post	Macro_domin - other_roi_type	0.110735	0.235387	0.306017
GPR157	stroma_post	Macro_domin - other_roi_type	-0.0449846	0.199881	0.265935
H6PD	stroma_post	Macro_domin - other_roi_type	-0.0538583	0.414099	0.491
SPSB1	stroma_post	Macro_domin - other_roi_type	0.0486278	0.641747	0.705062
SLC25A33	stroma_post	Macro_domin - other_roi_type	0.0222797	0.345079	0.422055
TMEM201	stroma_post	Macro_domin - other_roi_type	-0.181842	2.11476e-07	1.04305e-06
PIK3CD	stroma_post	Macro_domin - other_roi_type	-0.023405	0.741075	0.792111
CLSTN1	stroma_post	Macro_domin - other_roi_type	0.0768323	0.349177	0.426002
CTNNBIP1	stroma_post	Macro_domin - other_roi_type	0.0586459	0.0203259	0.036128
LZIC	stroma_post	Macro_domin - other_roi_type	-0.0399824	0.234175	0.304765
NMNAT1	stroma_post	Macro_domin - other_roi_type	-0.0265099	0.523337	0.597799
UBE4B	stroma_post	Macro_domin - other_roi_type	0.212264	9.52944e-09	6.2109e-08
KIF1B	stroma_post	Macro_domin - other_roi_type	0.243494	2.10013e-06	8.50837e-06
PGD	stroma_post	Macro_domin - other_roi_type	0.545969	6.77434e-07	3.02188e-06
DFFA	stroma_post	Macro_domin - other_roi_type	-0.0215017	0.331483	0.408079
PEX14	stroma_post	Macro_domin - other_roi_type	0.10262	1.75205e-05	5.9276e-05
CASZ1	stroma_post	Macro_domin - other_roi_type	0.0226658	0.356226	0.432959
TARDBP	stroma_post	Macro_domin - other_roi_type	0.169252	0.000924652	0.0022392
MASP2	stroma_post	Macro_domin - other_roi_type	-0.22278	6.25611e-07	2.81226e-06
SRM	stroma_post	Macro_domin - other_roi_type	-0.0320696	0.19231	0.257037
EXOSC10	stroma_post	Macro_domin - other_roi_type	0.0474306	0.0744803	0.113849
MTOR	stroma_post	Macro_domin - other_roi_type	0.0272865	0.540815	0.61375
ANGPTL7	stroma_post	Macro_domin - other_roi_type	-0.215389	1.69772e-08	1.04469e-07
UBIAD1	stroma_post	Macro_domin - other_roi_type	-0.0336837	0.224421	0.29379
FBXO2	stroma_post	Macro_domin - other_roi_type	-0.259799	2.43853e-10	3.02393e-09
FBXO44	stroma_post	Macro_domin - other_roi_type	0.0326845	0.685406	0.743363
FBXO6	stroma_post	Macro_domin - other_roi_type	0.0855647	0.100321	0.147306
MAD2L2	stroma_post	Macro_domin - other_roi_type	0.0370179	0.43759	0.514314
DRAXIN	stroma_post	Macro_domin - other_roi_type	-0.14241	6.4181e-05	0.000195064
AGTRAP	stroma_post	Macro_domin - other_roi_type	0.163519	0.00911293	0.0176863
MTHFR	stroma_post	Macro_domin - other_roi_type	0.0338843	0.557738	0.628811
CLCN6	stroma_post	Macro_domin - other_roi_type	0.0503992	0.244004	0.315674
NPPB	stroma_post	Macro_domin - other_roi_type	-0.261863	2.33022e-10	3.02393e-09
KIAA2013	stroma_post	Macro_domin - other_roi_type	0.205852	0.000651647	0.00162242
PLOD1	stroma_post	Macro_domin - other_roi_type	0.369012	1.61382e-05	5.48726e-05
MFN2	stroma_post	Macro_domin - other_roi_type	0.100232	0.0327924	0.0552734
MIIP	stroma_post	Macro_domin - other_roi_type	0.0665304	0.0715683	0.109878
TNFRSF1B	stroma_post	Macro_domin - other_roi_type	0.209305	0.0117699	0.0222167
VPS13D	stroma_post	Macro_domin - other_roi_type	-0.0331232	0.593802	0.661662
DHRS3	stroma_post	Macro_domin - other_roi_type	0.369509	5.82985e-05	0.000178827
PDPN	stroma_post	Macro_domin - other_roi_type	0.163784	0.000346529	0.000910989
PRDM2	stroma_post	Macro_domin - other_roi_type	0.0239779	0.608825	0.675448
KAZN	stroma_post	Macro_domin - other_roi_type	-0.261863	2.33022e-10	3.02393e-09
TMEM51	stroma_post	Macro_domin - other_roi_type	0.545467	3.21329e-08	1.87357e-07
EFHD2	stroma_post	Macro_domin - other_roi_type	0.139282	0.0111171	0.02112
CELA2A	stroma_post	Macro_domin - other_roi_type	0.1725	0.143353	0.199565
CASP9	stroma_post	Macro_domin - other_roi_type	0.0998474	0.00629864	0.0126862
DNAJC16	stroma_post	Macro_domin - other_roi_type	-0.0389384	0.362361	0.439449
AGMAT	stroma_post	Macro_domin - other_roi_type	-0.0724669	0.0278302	0.047705
DDI2	stroma_post	Macro_domin - other_roi_type	0.273168	1.23109e-09	1.04104e-08
PLEKHM2	stroma_post	Macro_domin - other_roi_type	0.711343	2.24979e-11	1.79792e-09
SLC25A34	stroma_post	Macro_domin - other_roi_type	0.691568	3.26489e-08	1.89823e-07
FBLIM1	stroma_post	Macro_domin - other_roi_type	-0.131261	3.83272e-06	1.48159e-05
UQCRHL	stroma_post	Macro_domin - other_roi_type	0.465191	4.55779e-07	2.09741e-06
SPEN	stroma_post	Macro_domin - other_roi_type	0.102786	0.00234592	0.00520761
ZBTB17	stroma_post	Macro_domin - other_roi_type	0.146987	7.06431e-05	0.00021322
HSPB7	stroma_post	Macro_domin - other_roi_type	-0.204583	9.90779e-05	0.000290858
CLCNKA	stroma_post	Macro_domin - other_roi_type	-0.261863	2.33022e-10	3.02393e-09
CLCNKB	stroma_post	Macro_domin - other_roi_type	-0.259799	2.43853e-10	3.02393e-09
FAM131C	stroma_post	Macro_domin - other_roi_type	-0.259799	2.43853e-10	3.02393e-09
EPHA2	stroma_post	Macro_domin - other_roi_type	-0.246093	2.40634e-10	3.02393e-09
ARHGEF19	stroma_post	Macro_domin - other_roi_type	-0.103455	0.000365591	0.000958421
FBXO42	stroma_post	Macro_domin - other_roi_type	0.0951937	0.0476256	0.0770466
SZRD1	stroma_post	Macro_domin - other_roi_type	0.150015	1.68476e-05	5.71893e-05
NECAP2	stroma_post	Macro_domin - other_roi_type	0.375037	5.59343e-07	2.53676e-06
CROCC	stroma_post	Macro_domin - other_roi_type	-0.0814739	0.0260471	0.0450019
MFAP2	stroma_post	Macro_domin - other_roi_type	-0.259799	2.43853e-10	3.02393e-09
ATP13A2	stroma_post	Macro_domin - other_roi_type	0.0783864	0.0386092	0.0639495
SDHB	stroma_post	Macro_domin - other_roi_type	0.403721	1.40808e-07	7.17358e-07
PADI2	stroma_post	Macro_domin - other_roi_type	0.267894	0.00027976	0.000750138
PADI4	stroma_post	Macro_domin - other_roi_type	0.0121329	0.935719	0.949228
RCC2	stroma_post	Macro_domin - other_roi_type	0.0612795	0.2929	0.367954
ARHGEF10L	stroma_post	Macro_domin - other_roi_type	0.221172	0.00241318	0.00534237
IGSF21	stroma_post	Macro_domin - other_roi_type	1.79273	7.12417e-10	6.61349e-09
ALDH4A1	stroma_post	Macro_domin - other_roi_type	0.0344567	0.172216	0.23355
IFFO2	stroma_post	Macro_domin - other_roi_type	0.169586	1.52622e-06	6.34947e-06
UBR4	stroma_post	Macro_domin - other_roi_type	0.228927	3.22088e-05	0.000103609
EMC1	stroma_post	Macro_domin - other_roi_type	0.0646532	0.0897537	0.133946
MRTO4	stroma_post	Macro_domin - other_roi_type	-0.00797518	0.732009	0.784424
AKR7A3	stroma_post	Macro_domin - other_roi_type	-0.171336	2.0915e-05	6.98329e-05
CAPZB	stroma_post	Macro_domin - other_roi_type	0.390508	1.51108e-06	6.29504e-06
NBL1	stroma_post	Macro_domin - other_roi_type	0.150383	0.00392929	0.00831755
TMCO4	stroma_post	Macro_domin - other_roi_type	0.053263	0.300561	0.376368
OTUD3	stroma_post	Macro_domin - other_roi_type	-0.0451696	0.0692996	0.106972
PLA2G2A	stroma_post	Macro_domin - other_roi_type	-0.261863	2.33022e-10	3.02393e-09
PLA2G5	stroma_post	Macro_domin - other_roi_type	-0.0221421	0.497657	0.57361
PLA2G2D	stroma_post	Macro_domin - other_roi_type	1.44682	6.89793e-11	3.02393e-09
UBXN10	stroma_post	Macro_domin - other_roi_type	-0.175217	4.85546e-08	2.73458e-07
CAMK2N1	stroma_post	Macro_domin - other_roi_type	-0.157994	8.49399e-06	3.05279e-05
MUL1	stroma_post	Macro_domin - other_roi_type	0.0244968	0.382591	0.458756
FAM43B	stroma_post	Macro_domin - other_roi_type	-0.235743	3.63922e-07	1.71207e-06
PINK1	stroma_post	Macro_domin - other_roi_type	0.272034	1.43298e-08	8.96051e-08
DDOST	stroma_post	Macro_domin - other_roi_type	0.390786	2.05278e-05	6.87277e-05
HP1BP3	stroma_post	Macro_domin - other_roi_type	0.218161	0.000590482	0.00148296
EIF4G3	stroma_post	Macro_domin - other_roi_type	0.00730756	0.889421	0.913938
ECE1	stroma_post	Macro_domin - other_roi_type	-0.034089	0.27505	0.34908
ALPL	stroma_post	Macro_domin - other_roi_type	-0.257625	2.99362e-10	3.32151e-09
RAP1GAP	stroma_post	Macro_domin - other_roi_type	-0.259799	2.43853e-10	3.02393e-09
USP48	stroma_post	Macro_domin - other_roi_type	-0.0377346	0.356431	0.433166
HSPG2	stroma_post	Macro_domin - other_roi_type	-0.0778377	0.00226677	0.00504842
CDC42	stroma_post	Macro_domin - other_roi_type	0.266422	4.73405e-05	0.000148001
ZBTB40	stroma_post	Macro_domin - other_roi_type	-0.0817507	0.0894659	0.133647
C1QA	stroma_post	Macro_domin - other_roi_type	0.742369	7.71356e-11	3.02393e-09
C1QC	stroma_post	Macro_domin - other_roi_type	1.1521	1.00526e-23	4.4837e-20
C1QB	stroma_post	Macro_domin - other_roi_type	0.891385	5.52956e-12	6.0366e-10
EPHB2	stroma_post	Macro_domin - other_roi_type	0.194563	0.000402624	0.00104631
KDM1A	stroma_post	Macro_domin - other_roi_type	0.0691787	0.0856373	0.128682
LUZP1	stroma_post	Macro_domin - other_roi_type	0.0445296	0.0211816	0.0374747
HNRNPR	stroma_post	Macro_domin - other_roi_type	0.120517	0.0336083	0.0565161
ZNF436	stroma_post	Macro_domin - other_roi_type	0.0715219	0.353827	0.430686
TCEA3	stroma_post	Macro_domin - other_roi_type	-0.259799	2.43853e-10	3.02393e-09
ASAP3	stroma_post	Macro_domin - other_roi_type	-0.0589325	0.0517335	0.0827397
ID3	stroma_post	Macro_domin - other_roi_type	0.0592097	0.108102	0.157147
PITHD1	stroma_post	Macro_domin - other_roi_type	0.166599	0.000108039	0.000315348
LYPLA2	stroma_post	Macro_domin - other_roi_type	0.0597892	0.0735129	0.112581
GALE	stroma_post	Macro_domin - other_roi_type	0.178206	1.60829e-06	6.6524e-06
HMGCL	stroma_post	Macro_domin - other_roi_type	0.0429124	0.354255	0.430864
FUCA1	stroma_post	Macro_domin - other_roi_type	1.10677	1.13521e-09	9.74053e-09
CNR2	stroma_post	Macro_domin - other_roi_type	-0.257625	2.99362e-10	3.32151e-09
PNRC2	stroma_post	Macro_domin - other_roi_type	0.237706	0.000441727	0.00113897
SRSF10	stroma_post	Macro_domin - other_roi_type	0.138737	0.00126324	0.00298294
MYOM3	stroma_post	Macro_domin - other_roi_type	-0.259799	2.43853e-10	3.02393e-09
STPG1	stroma_post	Macro_domin - other_roi_type	0.0440037	0.309689	0.385873
NIPAL3	stroma_post	Macro_domin - other_roi_type	0.0658047	0.0510182	0.081692
RCAN3	stroma_post	Macro_domin - other_roi_type	0.21444	2.93654e-07	1.40804e-06
SRRM1	stroma_post	Macro_domin - other_roi_type	0.159308	0.000521136	0.00132253
CLIC4	stroma_post	Macro_domin - other_roi_type	0.311335	5.03384e-06	1.89848e-05
RUNX3	stroma_post	Macro_domin - other_roi_type	0.266875	3.91277e-08	2.24397e-07
SYF2	stroma_post	Macro_domin - other_roi_type	0.22128	1.2924e-08	8.19616e-08
RSRP1	stroma_post	Macro_domin - other_roi_type	0.325134	1.5326e-05	5.22855e-05
RHD	stroma_post	Macro_domin - other_roi_type	0.222309	1.41251e-05	4.85678e-05
TMEM50A	stroma_post	Macro_domin - other_roi_type	0.232193	6.0413e-07	2.72697e-06
LDLRAP1	stroma_post	Macro_domin - other_roi_type	-0.0134538	0.748982	0.799236
MAN1C1	stroma_post	Macro_domin - other_roi_type	-0.361231	1.87202e-05	6.3073e-05
MTFR1L	stroma_post	Macro_domin - other_roi_type	0.0559855	0.117879	0.169108
PAQR7	stroma_post	Macro_domin - other_roi_type	-0.0304267	0.350624	0.427553
STMN1	stroma_post	Macro_domin - other_roi_type	0.129833	0.00834395	0.0163366
PAFAH2	stroma_post	Macro_domin - other_roi_type	-0.00202739	0.960411	0.96985
SLC30A2	stroma_post	Macro_domin - other_roi_type	-0.232564	1.02095e-09	8.9936e-09
PDIK1L	stroma_post	Macro_domin - other_roi_type	-0.0762444	0.0374306	0.0622333
ZNF593	stroma_post	Macro_domin - other_roi_type	-0.0449421	0.0318683	0.0538492
CNKSR1	stroma_post	Macro_domin - other_roi_type	-0.0870059	0.000186096	0.000515145
CEP85	stroma_post	Macro_domin - other_roi_type	-0.0504091	0.141119	0.19697
SH3BGRL3	stroma_post	Macro_domin - other_roi_type	0.33372	6.44306e-05	0.000195676
UBXN11	stroma_post	Macro_domin - other_roi_type	0.0835025	0.368942	0.44558
CD52	stroma_post	Macro_domin - other_roi_type	-0.0629352	0.505221	0.580623
LIN28A	stroma_post	Macro_domin - other_roi_type	-0.012411	0.676607	0.735693
DHDDS	stroma_post	Macro_domin - other_roi_type	0.108501	0.0905904	0.134997
HMGN2	stroma_post	Macro_domin - other_roi_type	-0.000412539	0.995647	0.996299
RPS6KA1	stroma_post	Macro_domin - other_roi_type	0.143592	0.0155825	0.0285477
ARID1A	stroma_post	Macro_domin - other_roi_type	0.0123609	0.804293	0.845944
PIGV	stroma_post	Macro_domin - other_roi_type	0.0650615	0.00778213	0.0153348
ZDHHC18	stroma_post	Macro_domin - other_roi_type	0.157154	0.0146375	0.0270066
SFN	stroma_post	Macro_domin - other_roi_type	-0.211836	1.01117e-08	6.56591e-08
GPN2	stroma_post	Macro_domin - other_roi_type	0.032279	0.19029	0.254671
GPATCH3	stroma_post	Macro_domin - other_roi_type	0.158759	6.00802e-07	2.71371e-06
NUDC	stroma_post	Macro_domin - other_roi_type	0.281011	5.13402e-06	1.93269e-05
KDF1	stroma_post	Macro_domin - other_roi_type	-0.249705	4.17029e-10	4.20018e-09
TRNP1	stroma_post	Macro_domin - other_roi_type	-0.0270799	0.684895	0.743054
SLC9A1	stroma_post	Macro_domin - other_roi_type	0.104189	0.000154649	0.000435188
WDTC1	stroma_post	Macro_domin - other_roi_type	0.0809484	0.186772	0.250593
TMEM222	stroma_post	Macro_domin - other_roi_type	-0.00989301	0.639916	0.703494
SYTL1	stroma_post	Macro_domin - other_roi_type	-0.0902368	0.0147915	0.0272455
MAP3K6	stroma_post	Macro_domin - other_roi_type	-0.0750479	0.327681	0.404253
CD164L2	stroma_post	Macro_domin - other_roi_type	-0.249628	3.21547e-10	3.49162e-09
WASF2	stroma_post	Macro_domin - other_roi_type	0.220645	0.000599073	0.00150223
AHDC1	stroma_post	Macro_domin - other_roi_type	0.118935	0.02245	0.0394562
FGR	stroma_post	Macro_domin - other_roi_type	0.434382	5.46743e-05	0.000168346
IFI6	stroma_post	Macro_domin - other_roi_type	1.20674	1.51579e-08	9.41265e-08
FAM76A	stroma_post	Macro_domin - other_roi_type	-0.012587	0.787499	0.831714
STX12	stroma_post	Macro_domin - other_roi_type	0.195799	0.00216117	0.00484411
PPP1R8	stroma_post	Macro_domin - other_roi_type	0.131802	0.0351572	0.0588133
THEMIS2	stroma_post	Macro_domin - other_roi_type	0.4003	8.32153e-07	3.64425e-06
RPA2	stroma_post	Macro_domin - other_roi_type	0.103214	0.00377709	0.00802198
SMPDL3B	stroma_post	Macro_domin - other_roi_type	-0.253183	2.41643e-10	3.02393e-09
XKR8	stroma_post	Macro_domin - other_roi_type	0.0864259	0.0334662	0.0562978
EYA3	stroma_post	Macro_domin - other_roi_type	0.0653839	0.147678	0.2047
PTAFR	stroma_post	Macro_domin - other_roi_type	0.295406	0.00142684	0.0033262
DNAJC8	stroma_post	Macro_domin - other_roi_type	0.0642437	0.223476	0.292866
SESN2	stroma_post	Macro_domin - other_roi_type	0.449739	0.000582849	0.00146545
MED18	stroma_post	Macro_domin - other_roi_type	0.0104236	0.643789	0.706888
PHACTR4	stroma_post	Macro_domin - other_roi_type	0.220712	1.69073e-06	6.96279e-06
RCC1	stroma_post	Macro_domin - other_roi_type	-0.0168648	0.452819	0.530175
TRNAU1AP	stroma_post	Macro_domin - other_roi_type	0.125819	0.00207116	0.00466287
TAF12	stroma_post	Macro_domin - other_roi_type	0.0680637	0.0414846	0.068158
RAB42	stroma_post	Macro_domin - other_roi_type	0.68783	4.74177e-09	3.27187e-08
GMEB1	stroma_post	Macro_domin - other_roi_type	0.0639217	0.0188932	0.0338225
YTHDF2	stroma_post	Macro_domin - other_roi_type	0.0726061	0.0234982	0.0410495
OPRD1	stroma_post	Macro_domin - other_roi_type	-0.0507517	0.102861	0.150602
EPB41	stroma_post	Macro_domin - other_roi_type	0.0609684	0.138396	0.193546
SRSF4	stroma_post	Macro_domin - other_roi_type	0.159662	0.00209532	0.0047112
MECR	stroma_post	Macro_domin - other_roi_type	-0.0382106	0.084626	0.12735
PTPRU	stroma_post	Macro_domin - other_roi_type	-0.199898	5.79732e-09	3.92056e-08
LAPTM5	stroma_post	Macro_domin - other_roi_type	0.847211	4.73393e-22	9.64697e-19
SDC3	stroma_post	Macro_domin - other_roi_type	0.432888	9.83624e-07	4.25576e-06
PUM1	stroma_post	Macro_domin - other_roi_type	0.0491007	0.348015	0.424838
NKAIN1	stroma_post	Macro_domin - other_roi_type	-0.145847	0.000149179	0.000421608
SNRNP40	stroma_post	Macro_domin - other_roi_type	0.0262995	0.224992	0.294348
ZCCHC17	stroma_post	Macro_domin - other_roi_type	0.0868304	0.148449	0.205658
FABP3	stroma_post	Macro_domin - other_roi_type	0.332855	8.58129e-05	0.000254669
SERINC2	stroma_post	Macro_domin - other_roi_type	0.49794	9.15325e-08	4.8893e-07
TINAGL1	stroma_post	Macro_domin - other_roi_type	-0.193286	1.26522e-07	6.55778e-07
PEF1	stroma_post	Macro_domin - other_roi_type	0.0542427	0.0580573	0.0916903
COL16A1	stroma_post	Macro_domin - other_roi_type	-0.179011	7.65e-06	2.7731e-05
PTP4A2	stroma_post	Macro_domin - other_roi_type	0.18025	0.00780407	0.0153712
KHDRBS1	stroma_post	Macro_domin - other_roi_type	0.18312	0.00244911	0.0054131
TMEM39B	stroma_post	Macro_domin - other_roi_type	0.0373464	0.191888	0.256613
KPNA6	stroma_post	Macro_domin - other_roi_type	0.0782388	0.00886417	0.0172391
TXLNA	stroma_post	Macro_domin - other_roi_type	0.0666942	0.127694	0.181295
TMEM234	stroma_post	Macro_domin - other_roi_type	0.0387408	0.222587	0.291857
EIF3I	stroma_post	Macro_domin - other_roi_type	0.194606	4.21182e-05	0.000132522
LCK	stroma_post	Macro_domin - other_roi_type	-0.0515451	0.0187193	0.0335651
HDAC1	stroma_post	Macro_domin - other_roi_type	-0.00325363	0.927547	0.942687
MARCKSL1	stroma_post	Macro_domin - other_roi_type	0.112118	0.0895253	0.133687
FAM229A	stroma_post	Macro_domin - other_roi_type	0.0689962	0.401825	0.478488
BSDC1	stroma_post	Macro_domin - other_roi_type	0.223399	1.42316e-06	5.95719e-06
ZBTB8B	stroma_post	Macro_domin - other_roi_type	-0.0718996	0.0620047	0.0970595
ZBTB8A	stroma_post	Macro_domin - other_roi_type	-0.182527	4.2917e-07	1.99144e-06
ZBTB8OS	stroma_post	Macro_domin - other_roi_type	0.101184	0.0247217	0.0429669
RBBP4	stroma_post	Macro_domin - other_roi_type	0.0783036	0.142282	0.198254
SYNC	stroma_post	Macro_domin - other_roi_type	0.0317824	0.208738	0.276217
KIAA1522	stroma_post	Macro_domin - other_roi_type	-0.000455531	0.983965	0.988411
S100PBP	stroma_post	Macro_domin - other_roi_type	0.110657	0.0427587	0.0699881
TMEM54	stroma_post	Macro_domin - other_roi_type	-0.256106	2.58089e-10	3.13027e-09
RNF19B	stroma_post	Macro_domin - other_roi_type	0.393483	1.36073e-07	6.97302e-07
AK2	stroma_post	Macro_domin - other_roi_type	0.0941289	0.0676553	0.104858
AZIN2	stroma_post	Macro_domin - other_roi_type	-0.162197	8.61494e-06	3.09081e-05
TRIM62	stroma_post	Macro_domin - other_roi_type	0.0163212	0.578317	0.64801
ZNF362	stroma_post	Macro_domin - other_roi_type	0.0294467	0.59389	0.6617
PHC2	stroma_post	Macro_domin - other_roi_type	0.15608	0.0270933	0.0465986
ZSCAN20	stroma_post	Macro_domin - other_roi_type	-0.328515	1.37317e-08	8.64562e-08
CSMD2	stroma_post	Macro_domin - other_roi_type	-0.250885	3.31039e-10	3.53504e-09
SMIM12	stroma_post	Macro_domin - other_roi_type	0.0411238	0.257154	0.329653
GJB4	stroma_post	Macro_domin - other_roi_type	-0.203754	1.7387e-08	1.06883e-07
GJB3	stroma_post	Macro_domin - other_roi_type	-0.261863	2.33022e-10	3.02393e-09
GJA4	stroma_post	Macro_domin - other_roi_type	-0.261863	2.33022e-10	3.02393e-09
DLGAP3	stroma_post	Macro_domin - other_roi_type	0.0612861	0.42055	0.497539
ZMYM1	stroma_post	Macro_domin - other_roi_type	-0.0453408	0.14888	0.206039
SFPQ	stroma_post	Macro_domin - other_roi_type	0.180656	0.0126399	0.0236747
ZMYM4	stroma_post	Macro_domin - other_roi_type	0.0908277	0.0704119	0.108321
KIAA0319L	stroma_post	Macro_domin - other_roi_type	0.104866	0.029338	0.0499465
NCDN	stroma_post	Macro_domin - other_roi_type	0.0670082	0.280254	0.35458
TFAP2E	stroma_post	Macro_domin - other_roi_type	-0.151236	0.0921923	0.13705
PSMB2	stroma_post	Macro_domin - other_roi_type	0.251545	7.41552e-05	0.000222775
C1orf216	stroma_post	Macro_domin - other_roi_type	0.0751537	0.00473779	0.00983514
CLSPN	stroma_post	Macro_domin - other_roi_type	-0.0231021	0.300818	0.376546
AGO4	stroma_post	Macro_domin - other_roi_type	-0.225979	4.50258e-05	0.000141198
AGO1	stroma_post	Macro_domin - other_roi_type	-0.16145	0.00635441	0.0127915
AGO3	stroma_post	Macro_domin - other_roi_type	0.0223877	0.582609	0.651565
COL8A2	stroma_post	Macro_domin - other_roi_type	-0.0269647	0.36821	0.444916
TRAPPC3	stroma_post	Macro_domin - other_roi_type	0.199493	4.54754e-06	1.73109e-05
MAP7D1	stroma_post	Macro_domin - other_roi_type	0.344117	1.3955e-09	1.15602e-08
THRAP3	stroma_post	Macro_domin - other_roi_type	0.200731	5.14877e-05	0.00015966
SH3D21	stroma_post	Macro_domin - other_roi_type	0.848655	4.07823e-12	4.57472e-10
EVA1B	stroma_post	Macro_domin - other_roi_type	0.178901	4.67552e-05	0.000146209
STK40	stroma_post	Macro_domin - other_roi_type	0.444107	2.00198e-11	1.63188e-09
LSM10	stroma_post	Macro_domin - other_roi_type	0.127949	0.0282849	0.0483962
OSCP1	stroma_post	Macro_domin - other_roi_type	-0.195831	2.04345e-07	1.00992e-06
CSF3R	stroma_post	Macro_domin - other_roi_type	0.281297	0.000172848	0.000481635
GRIK3	stroma_post	Macro_domin - other_roi_type	-0.146932	2.43722e-06	9.76086e-06
ZC3H12A	stroma_post	Macro_domin - other_roi_type	0.102212	0.00235721	0.00522793
MEAF6	stroma_post	Macro_domin - other_roi_type	0.118378	0.00173083	0.00396382
SNIP1	stroma_post	Macro_domin - other_roi_type	0.0518047	0.0159968	0.0292191
DNALI1	stroma_post	Macro_domin - other_roi_type	-0.261863	2.33022e-10	3.02393e-09
GNL2	stroma_post	Macro_domin - other_roi_type	0.0812647	4.25902e-05	0.000133903
RSPO1	stroma_post	Macro_domin - other_roi_type	-0.261863	2.33022e-10	3.02393e-09
C1orf109	stroma_post	Macro_domin - other_roi_type	-0.0833497	0.000208493	0.000571963
CDCA8	stroma_post	Macro_domin - other_roi_type	-0.255544	2.75229e-10	3.27121e-09
MANEAL	stroma_post	Macro_domin - other_roi_type	-0.0371001	0.195223	0.260389
YRDC	stroma_post	Macro_domin - other_roi_type	-0.0536437	0.0159326	0.029128
C1orf122	stroma_post	Macro_domin - other_roi_type	0.187449	2.51845e-06	1.00532e-05
MTF1	stroma_post	Macro_domin - other_roi_type	0.0108568	0.799166	0.841781
INPP5B	stroma_post	Macro_domin - other_roi_type	0.0104556	0.780946	0.826077
SF3A3	stroma_post	Macro_domin - other_roi_type	0.0392403	0.354354	0.430941
FHL3	stroma_post	Macro_domin - other_roi_type	0.139374	0.00126394	0.00298401
RRAGC	stroma_post	Macro_domin - other_roi_type	0.362908	2.39352e-10	3.02393e-09
MYCBP	stroma_post	Macro_domin - other_roi_type	-0.0709241	0.103847	0.151845
RHBDL2	stroma_post	Macro_domin - other_roi_type	-0.244061	4.44282e-10	4.42695e-09
AKIRIN1	stroma_post	Macro_domin - other_roi_type	0.127773	0.000553386	0.00139712
NDUFS5	stroma_post	Macro_domin - other_roi_type	0.300096	1.54172e-05	5.25526e-05
MACF1	stroma_post	Macro_domin - other_roi_type	-0.0557564	0.354027	0.430826
BMP8A	stroma_post	Macro_domin - other_roi_type	0.144935	0.00704411	0.0140366
PABPC4	stroma_post	Macro_domin - other_roi_type	0.550934	1.35436e-08	8.53596e-08
HEYL	stroma_post	Macro_domin - other_roi_type	-0.251144	4.43584e-10	4.4239e-09
HPCAL4	stroma_post	Macro_domin - other_roi_type	-0.0475682	0.19035	0.254724
PPIE	stroma_post	Macro_domin - other_roi_type	0.0267133	0.348791	0.425615
BMP8B	stroma_post	Macro_domin - other_roi_type	-0.131687	0.0428386	0.0701001
OXCT2	stroma_post	Macro_domin - other_roi_type	0.437093	3.25779e-07	1.54812e-06
TRIT1	stroma_post	Macro_domin - other_roi_type	-0.012771	0.578574	0.648179
MYCL	stroma_post	Macro_domin - other_roi_type	-0.00781206	0.836661	0.872333
MFSD2A	stroma_post	Macro_domin - other_roi_type	0.388996	1.8077e-06	7.3848e-06
CAP1	stroma_post	Macro_domin - other_roi_type	0.284106	1.96922e-05	6.61112e-05
PPT1	stroma_post	Macro_domin - other_roi_type	0.863363	1.45196e-13	3.1702e-11
RLF	stroma_post	Macro_domin - other_roi_type	-0.00284064	0.943426	0.955697
ZMPSTE24	stroma_post	Macro_domin - other_roi_type	0.133365	0.00247894	0.00547606
COL9A2	stroma_post	Macro_domin - other_roi_type	-0.113083	0.002433	0.00538138
SMAP2	stroma_post	Macro_domin - other_roi_type	0.169193	0.0300366	0.051015
ZFP69B	stroma_post	Macro_domin - other_roi_type	-0.218915	2.16408e-09	1.65663e-08
EXO5	stroma_post	Macro_domin - other_roi_type	-0.00282818	0.945951	0.957513
ZNF684	stroma_post	Macro_domin - other_roi_type	0.0621685	0.046862	0.0759319
NFYC	stroma_post	Macro_domin - other_roi_type	0.0140496	0.71231	0.767755
CITED4	stroma_post	Macro_domin - other_roi_type	-0.159904	6.10667e-07	2.75217e-06
CTPS1	stroma_post	Macro_domin - other_roi_type	-0.0273111	0.17202	0.233362
SLFNL1	stroma_post	Macro_domin - other_roi_type	0.620007	7.35773e-06	2.67667e-05
SCMH1	stroma_post	Macro_domin - other_roi_type	-0.0683975	0.00087462	0.00212985
FOXO6	stroma_post	Macro_domin - other_roi_type	-0.261863	2.33022e-10	3.02393e-09
FOXJ3	stroma_post	Macro_domin - other_roi_type	0.0959785	0.004982	0.0102845
RIMKLA	stroma_post	Macro_domin - other_roi_type	-0.143592	0.000161196	0.000451844
PPCS	stroma_post	Macro_domin - other_roi_type	0.0222086	0.599261	0.666712
PPIH	stroma_post	Macro_domin - other_roi_type	0.0384705	0.182231	0.2452
YBX1	stroma_post	Macro_domin - other_roi_type	0.635641	1.43062e-07	7.2793e-07
CLDN19	stroma_post	Macro_domin - other_roi_type	-0.259799	2.43853e-10	3.02393e-09
P3H1	stroma_post	Macro_domin - other_roi_type	0.113415	0.00834171	0.0163366
C1orf50	stroma_post	Macro_domin - other_roi_type	0.00495298	0.83455	0.870578
ERMAP	stroma_post	Macro_domin - other_roi_type	-0.0958205	0.101351	0.148588
ZNF691	stroma_post	Macro_domin - other_roi_type	-0.00311002	0.910414	0.929883
SLC2A1	stroma_post	Macro_domin - other_roi_type	-0.0144914	0.69185	0.74907
FAM183A	stroma_post	Macro_domin - other_roi_type	-0.257625	2.99362e-10	3.32151e-09
EBNA1BP2	stroma_post	Macro_domin - other_roi_type	0.0216282	0.366805	0.443744
TMEM125	stroma_post	Macro_domin - other_roi_type	-0.259799	2.43853e-10	3.02393e-09
C1orf210	stroma_post	Macro_domin - other_roi_type	-0.261863	2.33022e-10	3.02393e-09
TIE1	stroma_post	Macro_domin - other_roi_type	-0.261863	2.33022e-10	3.02393e-09
CDC20	stroma_post	Macro_domin - other_roi_type	-0.255686	2.53525e-10	3.10018e-09
ELOVL1	stroma_post	Macro_domin - other_roi_type	0.297079	8.63301e-06	3.09638e-05
MED8	stroma_post	Macro_domin - other_roi_type	0.226922	1.86429e-10	3.02393e-09
SZT2	stroma_post	Macro_domin - other_roi_type	-0.01607	0.771942	0.818606
HYI	stroma_post	Macro_domin - other_roi_type	-0.0156593	0.536921	0.610067
PTPRF	stroma_post	Macro_domin - other_roi_type	-0.200075	8.2628e-08	4.45013e-07
KDM4A	stroma_post	Macro_domin - other_roi_type	0.031895	0.660152	0.721072
ST3GAL3	stroma_post	Macro_domin - other_roi_type	-0.0179132	0.396004	0.472523
ARTN	stroma_post	Macro_domin - other_roi_type	-0.250127	5.0024e-10	4.87365e-09
IPO13	stroma_post	Macro_domin - other_roi_type	0.145944	1.02659e-09	9.02377e-09
DPH2	stroma_post	Macro_domin - other_roi_type	-0.0601609	0.00943809	0.0182384
ATP6V0B	stroma_post	Macro_domin - other_roi_type	0.657973	1.11173e-13	2.61407e-11
B4GALT2	stroma_post	Macro_domin - other_roi_type	-0.0387401	0.0946098	0.140082
CCDC24	stroma_post	Macro_domin - other_roi_type	-0.17699	5.6922e-06	2.11685e-05
SLC6A9	stroma_post	Macro_domin - other_roi_type	-0.261863	2.33022e-10	3.02393e-09
DMAP1	stroma_post	Macro_domin - other_roi_type	0.0420445	0.157575	0.216184
ERI3	stroma_post	Macro_domin - other_roi_type	-0.0164069	0.4791	0.555626
RNF220	stroma_post	Macro_domin - other_roi_type	0.139175	0.0671643	0.104163
TMEM53	stroma_post	Macro_domin - other_roi_type	0.0465588	0.0657652	0.102226
KIF2C	stroma_post	Macro_domin - other_roi_type	-0.243633	1.68569e-09	1.35227e-08
PLK3	stroma_post	Macro_domin - other_roi_type	0.57913	1.48666e-07	7.54562e-07
BTBD19	stroma_post	Macro_domin - other_roi_type	0.483405	1.58346e-05	5.38852e-05
EIF2B3	stroma_post	Macro_domin - other_roi_type	0.0817312	0.019325	0.0345195
HECTD3	stroma_post	Macro_domin - other_roi_type	0.285425	2.86481e-08	1.69054e-07
UROD	stroma_post	Macro_domin - other_roi_type	0.246268	6.12376e-05	0.000186744
ZSWIM5	stroma_post	Macro_domin - other_roi_type	-0.0587708	0.0372698	0.0620081
TOE1	stroma_post	Macro_domin - other_roi_type	-0.00466634	0.868605	0.896705
TESK2	stroma_post	Macro_domin - other_roi_type	0.00736311	0.881275	0.907092
MMACHC	stroma_post	Macro_domin - other_roi_type	-0.128636	0.00512113	0.0105414
PRDX1	stroma_post	Macro_domin - other_roi_type	1.12754	3.12987e-10	3.43835e-09
AKR1A1	stroma_post	Macro_domin - other_roi_type	0.646723	1.18947e-08	7.60652e-08
NASP	stroma_post	Macro_domin - other_roi_type	-0.0314613	0.459162	0.536523
CCDC17	stroma_post	Macro_domin - other_roi_type	-0.119101	0.00798016	0.015682
GPBP1L1	stroma_post	Macro_domin - other_roi_type	0.151548	0.00939513	0.0181734
TMEM69	stroma_post	Macro_domin - other_roi_type	0.0379072	0.132378	0.186688
IPP	stroma_post	Macro_domin - other_roi_type	-0.0290669	0.187628	0.251632
MAST2	stroma_post	Macro_domin - other_roi_type	0.0625716	0.0230058	0.040317
PIK3R3	stroma_post	Macro_domin - other_roi_type	-0.0161255	0.683213	0.741689
TSPAN1	stroma_post	Macro_domin - other_roi_type	-0.259799	2.43853e-10	3.02393e-09
POMGNT1	stroma_post	Macro_domin - other_roi_type	-0.00356765	0.87451	0.9018
LURAP1	stroma_post	Macro_domin - other_roi_type	0.0134694	0.730671	0.783402
RAD54L	stroma_post	Macro_domin - other_roi_type	-0.253046	2.3521e-10	3.02393e-09
LRRC41	stroma_post	Macro_domin - other_roi_type	0.129484	0.016322	0.0297199
NSUN4	stroma_post	Macro_domin - other_roi_type	-0.0166184	0.64015	0.703688
FAAH	stroma_post	Macro_domin - other_roi_type	-0.116478	0.000317387	0.000841069
MKNK1	stroma_post	Macro_domin - other_roi_type	0.08513	0.0814276	0.123037
MOB3C	stroma_post	Macro_domin - other_roi_type	0.083469	0.134057	0.188599
ATPAF1	stroma_post	Macro_domin - other_roi_type	-0.00317483	0.915651	0.933516
TEX38	stroma_post	Macro_domin - other_roi_type	-0.0976725	1.15157e-05	4.02802e-05
EFCAB14	stroma_post	Macro_domin - other_roi_type	0.0256369	0.618324	0.683944
CYP4B1	stroma_post	Macro_domin - other_roi_type	-0.230369	9.69143e-09	6.31311e-08
CYP4X1	stroma_post	Macro_domin - other_roi_type	-0.250378	3.21621e-10	3.49162e-09
CYP4Z1	stroma_post	Macro_domin - other_roi_type	-0.0683984	0.0838006	0.126264
PDZK1IP1	stroma_post	Macro_domin - other_roi_type	-0.229649	8.93366e-10	8.03766e-09
TAL1	stroma_post	Macro_domin - other_roi_type	-0.176957	1.20119e-07	6.2551e-07
STIL	stroma_post	Macro_domin - other_roi_type	-0.0967971	0.00298266	0.00647992
CMPK1	stroma_post	Macro_domin - other_roi_type	0.165535	0.000282335	0.000756377
FOXE3	stroma_post	Macro_domin - other_roi_type	-0.233532	3.93137e-07	1.8382e-06
SPATA6	stroma_post	Macro_domin - other_roi_type	-0.165633	0.00165658	0.00380949
BEND5	stroma_post	Macro_domin - other_roi_type	-0.261863	2.33022e-10	3.02393e-09
ELAVL4	stroma_post	Macro_domin - other_roi_type	-0.0808944	0.0108529	0.0206663
DMRTA2	stroma_post	Macro_domin - other_roi_type	-0.0714933	0.323606	0.400195
FAF1	stroma_post	Macro_domin - other_roi_type	-0.0246923	0.319344	0.395965
CDKN2C	stroma_post	Macro_domin - other_roi_type	-0.0835731	0.000153716	0.000433261
RNF11	stroma_post	Macro_domin - other_roi_type	0.115772	0.00141799	0.00330873
TTC39A	stroma_post	Macro_domin - other_roi_type	-0.261863	2.33022e-10	3.02393e-09
EPS15	stroma_post	Macro_domin - other_roi_type	0.00252146	0.96311	0.971934
OSBPL9	stroma_post	Macro_domin - other_roi_type	0.133728	1.27999e-06	5.40602e-06
KTI12	stroma_post	Macro_domin - other_roi_type	-0.053733	0.0149673	0.0275196
BTF3L4	stroma_post	Macro_domin - other_roi_type	0.0426156	0.25133	0.323339
ZFYVE9	stroma_post	Macro_domin - other_roi_type	-0.136365	2.08521e-05	6.96989e-05
CC2D1B	stroma_post	Macro_domin - other_roi_type	-0.00625989	0.900122	0.922453
ORC1	stroma_post	Macro_domin - other_roi_type	-0.096492	0.00633314	0.0127508
PRPF38A	stroma_post	Macro_domin - other_roi_type	0.0484146	0.183182	0.246425
GPX7	stroma_post	Macro_domin - other_roi_type	-0.156521	3.01345e-11	2.27441e-09
COA7	stroma_post	Macro_domin - other_roi_type	-0.0978832	0.00149457	0.00347085
ZYG11B	stroma_post	Macro_domin - other_roi_type	-0.0762716	0.21338	0.281627
ZYG11A	stroma_post	Macro_domin - other_roi_type	-0.261863	2.33022e-10	3.02393e-09
ECHDC2	stroma_post	Macro_domin - other_roi_type	-0.134523	0.000154412	0.000434621
SCP2	stroma_post	Macro_domin - other_roi_type	0.32454	3.71221e-07	1.74306e-06
PODN	stroma_post	Macro_domin - other_roi_type	-0.259799	2.43853e-10	3.02393e-09
CPT2	stroma_post	Macro_domin - other_roi_type	-0.0327192	0.472648	0.549341
MAGOH	stroma_post	Macro_domin - other_roi_type	0.121677	0.00209868	0.00471615
LRP8	stroma_post	Macro_domin - other_roi_type	0.0207547	0.663472	0.723937
NDC1	stroma_post	Macro_domin - other_roi_type	-0.080177	0.00690511	0.0137775
YIPF1	stroma_post	Macro_domin - other_roi_type	0.020289	0.733706	0.786036
DIO1	stroma_post	Macro_domin - other_roi_type	0.260502	1.08883e-07	5.71381e-07
HSPB11	stroma_post	Macro_domin - other_roi_type	0.0982229	0.0010356	0.00248865
LRRC42	stroma_post	Macro_domin - other_roi_type	0.0128584	0.755355	0.804646
LDLRAD1	stroma_post	Macro_domin - other_roi_type	-0.233867	1.54313e-09	1.25869e-08
TMEM59	stroma_post	Macro_domin - other_roi_type	0.445862	1.04441e-07	5.50599e-07
TCEANC2	stroma_post	Macro_domin - other_roi_type	-0.0744449	0.267007	0.340183
CYB5RL	stroma_post	Macro_domin - other_roi_type	-0.141238	0.122155	0.174567
SSBP3	stroma_post	Macro_domin - other_roi_type	0.0349679	0.442803	0.519616
ACOT11	stroma_post	Macro_domin - other_roi_type	0.204982	5.74758e-06	2.13669e-05
MROH7	stroma_post	Macro_domin - other_roi_type	0.241705	1.1905e-06	5.05777e-06
TTC4	stroma_post	Macro_domin - other_roi_type	0.0436773	0.0697183	0.107483
PARS2	stroma_post	Macro_domin - other_roi_type	-0.206303	1.10993e-07	5.81204e-07
TTC22	stroma_post	Macro_domin - other_roi_type	-0.259799	2.43853e-10	3.02393e-09
DHCR24	stroma_post	Macro_domin - other_roi_type	-0.0163229	0.723082	0.77667
USP24	stroma_post	Macro_domin - other_roi_type	-0.0341273	0.564946	0.635532
PRKAA2	stroma_post	Macro_domin - other_roi_type	-0.256389	2.07169e-10	3.02393e-09
DAB1	stroma_post	Macro_domin - other_roi_type	-0.261863	2.33022e-10	3.02393e-09
OMA1	stroma_post	Macro_domin - other_roi_type	-0.0236945	0.506193	0.581366
TACSTD2	stroma_post	Macro_domin - other_roi_type	-0.194856	1.8224e-07	9.069e-07
MYSM1	stroma_post	Macro_domin - other_roi_type	0.0081584	0.85726	0.88798
JUN	stroma_post	Macro_domin - other_roi_type	0.739146	8.87145e-07	3.86431e-06
FGGY	stroma_post	Macro_domin - other_roi_type	0.0334161	0.244532	0.316079
HOOK1	stroma_post	Macro_domin - other_roi_type	-0.261863	2.33022e-10	3.02393e-09
CYP2J2	stroma_post	Macro_domin - other_roi_type	-0.252896	4.38521e-10	4.38414e-09
C1orf87	stroma_post	Macro_domin - other_roi_type	-0.137011	1.33654e-05	4.61504e-05
NFIA	stroma_post	Macro_domin - other_roi_type	-0.10856	0.00192475	0.00436218
TM2D1	stroma_post	Macro_domin - other_roi_type	0.0886026	0.0127871	0.0239028
L1TD1	stroma_post	Macro_domin - other_roi_type	-0.37342	9.96963e-07	4.30421e-06
KANK4	stroma_post	Macro_domin - other_roi_type	-0.0820069	0.0279801	0.0479351
USP1	stroma_post	Macro_domin - other_roi_type	-0.04875	0.0172859	0.0312377
DOCK7	stroma_post	Macro_domin - other_roi_type	0.0552187	0.19306	0.257955
ATG4C	stroma_post	Macro_domin - other_roi_type	0.0759487	0.0855715	0.128599
ALG6	stroma_post	Macro_domin - other_roi_type	-0.0487236	0.23544	0.306052
ITGB3BP	stroma_post	Macro_domin - other_roi_type	-0.00649283	0.764853	0.812781
PGM1	stroma_post	Macro_domin - other_roi_type	0.0748254	0.185281	0.248921
ROR1	stroma_post	Macro_domin - other_roi_type	-0.261863	2.33022e-10	3.02393e-09
CACHD1	stroma_post	Macro_domin - other_roi_type	-0.217854	3.14454e-09	2.25768e-08
RAVER2	stroma_post	Macro_domin - other_roi_type	-0.0831879	0.000225008	0.000613553
JAK1	stroma_post	Macro_domin - other_roi_type	0.209237	0.000330965	0.000873642
AK4	stroma_post	Macro_domin - other_roi_type	0.0890449	0.0489367	0.0788131
LEPROT	stroma_post	Macro_domin - other_roi_type	0.287083	2.95265e-07	1.41355e-06
LEPR	stroma_post	Macro_domin - other_roi_type	-0.418866	0.000192484	0.000531745
PDE4B	stroma_post	Macro_domin - other_roi_type	0.0621465	0.301185	0.376852
MIER1	stroma_post	Macro_domin - other_roi_type	0.0847676	0.0580872	0.0917258
SLC35D1	stroma_post	Macro_domin - other_roi_type	0.0630853	0.000784902	0.00192943
IL23R	stroma_post	Macro_domin - other_roi_type	-0.170141	6.57272e-07	2.93914e-06
SERBP1	stroma_post	Macro_domin - other_roi_type	0.241458	0.00276596	0.00604673
GADD45A	stroma_post	Macro_domin - other_roi_type	0.0746138	0.0111127	0.021115
GNG12	stroma_post	Macro_domin - other_roi_type	-0.0996135	0.000278502	0.000746929
DIRAS3	stroma_post	Macro_domin - other_roi_type	-0.261863	2.33022e-10	3.02393e-09
WLS	stroma_post	Macro_domin - other_roi_type	-0.0264543	0.361733	0.438856
DEPDC1	stroma_post	Macro_domin - other_roi_type	-0.259799	2.43853e-10	3.02393e-09
LRRC40	stroma_post	Macro_domin - other_roi_type	0.00976566	0.815873	0.855068
SRSF11	stroma_post	Macro_domin - other_roi_type	0.214855	8.64282e-05	0.00025637
ANKRD13C	stroma_post	Macro_domin - other_roi_type	0.00843733	0.826045	0.863843
HHLA3	stroma_post	Macro_domin - other_roi_type	-0.0108125	0.615078	0.681025
CTH	stroma_post	Macro_domin - other_roi_type	0.0739194	0.0876448	0.131314
PTGER3	stroma_post	Macro_domin - other_roi_type	-0.155428	2.8486e-06	1.12864e-05
ZRANB2	stroma_post	Macro_domin - other_roi_type	0.0500643	0.222033	0.291287
NEGR1	stroma_post	Macro_domin - other_roi_type	-0.224261	1.13098e-09	9.71103e-09
LRRIQ3	stroma_post	Macro_domin - other_roi_type	-0.0668557	0.172759	0.234234
FPGT	stroma_post	Macro_domin - other_roi_type	-0.00163863	0.96874	0.976165
CRYZ	stroma_post	Macro_domin - other_roi_type	0.127235	2.6258e-05	8.61898e-05
ACADM	stroma_post	Macro_domin - other_roi_type	0.0922174	0.000262126	0.00070595
RABGGTB	stroma_post	Macro_domin - other_roi_type	0.129149	0.0032117	0.00692096
ST6GALNAC5	stroma_post	Macro_domin - other_roi_type	-0.239391	2.91281e-09	2.12373e-08
PIGK	stroma_post	Macro_domin - other_roi_type	0.0311028	0.35863	0.435622
AK5	stroma_post	Macro_domin - other_roi_type	0.091729	0.0912154	0.135796
ZZZ3	stroma_post	Macro_domin - other_roi_type	0.12054	0.00277088	0.00605641
USP33	stroma_post	Macro_domin - other_roi_type	0.0510994	0.235508	0.306108
NEXN	stroma_post	Macro_domin - other_roi_type	-0.203868	7.1808e-05	0.000216575
FUBP1	stroma_post	Macro_domin - other_roi_type	0.0576482	0.425282	0.502047
DNAJB4	stroma_post	Macro_domin - other_roi_type	0.028523	0.231839	0.302142
IFI44L	stroma_post	Macro_domin - other_roi_type	0.0685539	0.482546	0.558985
IFI44	stroma_post	Macro_domin - other_roi_type	0.169331	0.0161706	0.0294881
PRKACB	stroma_post	Macro_domin - other_roi_type	0.161701	2.17311e-05	7.23011e-05
RPF1	stroma_post	Macro_domin - other_roi_type	0.0210655	0.272897	0.346816
GNG5	stroma_post	Macro_domin - other_roi_type	0.372124	6.45744e-06	2.37745e-05
CTBS	stroma_post	Macro_domin - other_roi_type	0.0541624	0.26447	0.337439
SSX2IP	stroma_post	Macro_domin - other_roi_type	-0.105538	3.28553e-05	0.000105522
LPAR3	stroma_post	Macro_domin - other_roi_type	-0.0680626	0.0619919	0.0970519
MCOLN2	stroma_post	Macro_domin - other_roi_type	0.373399	3.26097e-08	1.89776e-07
SYDE2	stroma_post	Macro_domin - other_roi_type	-0.259799	2.43853e-10	3.02393e-09
C1orf52	stroma_post	Macro_domin - other_roi_type	0.078293	0.00417134	0.00877245
BCL10	stroma_post	Macro_domin - other_roi_type	0.0936946	0.0170139	0.0308099
DDAH1	stroma_post	Macro_domin - other_roi_type	-0.254377	2.30269e-10	3.02393e-09
ZNHIT6	stroma_post	Macro_domin - other_roi_type	-0.0420596	0.321388	0.398056
ODF2L	stroma_post	Macro_domin - other_roi_type	-0.01557	0.5125	0.587781
SH3GLB1	stroma_post	Macro_domin - other_roi_type	0.442981	1.0409e-09	9.11686e-09
HS2ST1	stroma_post	Macro_domin - other_roi_type	0.214848	6.28371e-05	0.000191169
LMO4	stroma_post	Macro_domin - other_roi_type	0.00515863	0.863613	0.893123
PKN2	stroma_post	Macro_domin - other_roi_type	0.0450939	0.133026	0.187472
GTF2B	stroma_post	Macro_domin - other_roi_type	0.199493	1.25651e-05	4.35841e-05
RBMXL1	stroma_post	Macro_domin - other_roi_type	0.113644	0.000998028	0.00240546
GBP3	stroma_post	Macro_domin - other_roi_type	0.0670156	0.0872163	0.130782
GBP1	stroma_post	Macro_domin - other_roi_type	-0.23347	0.0138571	0.0257102
GBP2	stroma_post	Macro_domin - other_roi_type	0.208107	0.00811228	0.0159237
GBP4	stroma_post	Macro_domin - other_roi_type	-0.256766	0.00374127	0.00796248
GBP5	stroma_post	Macro_domin - other_roi_type	0.0317358	0.735449	0.787277
LRRC8B	stroma_post	Macro_domin - other_roi_type	-0.057715	0.0677689	0.105007
LRRC8C	stroma_post	Macro_domin - other_roi_type	-0.000794536	0.989133	0.992298
LRRC8D	stroma_post	Macro_domin - other_roi_type	-0.0238356	0.64685	0.709458
ZNF326	stroma_post	Macro_domin - other_roi_type	0.0301925	0.212557	0.280693
ZNF644	stroma_post	Macro_domin - other_roi_type	0.078084	0.0541183	0.0860138
CDC7	stroma_post	Macro_domin - other_roi_type	-0.150983	0.000146909	0.0004158
TGFBR3	stroma_post	Macro_domin - other_roi_type	-0.258939	2.62273e-10	3.14526e-09
EPHX4	stroma_post	Macro_domin - other_roi_type	-0.259799	2.43853e-10	3.02393e-09
SETSIP	stroma_post	Macro_domin - other_roi_type	0.00139554	0.963601	0.972269
GLMN	stroma_post	Macro_domin - other_roi_type	-0.0226231	0.378754	0.455003
GFI1	stroma_post	Macro_domin - other_roi_type	-0.258583	2.09446e-10	3.02393e-09
EVI5	stroma_post	Macro_domin - other_roi_type	-0.121302	0.0241165	0.0420285
MTF2	stroma_post	Macro_domin - other_roi_type	0.0784659	0.0054003	0.0110621
TMED5	stroma_post	Macro_domin - other_roi_type	0.175225	0.00438781	0.00917717
CCDC18	stroma_post	Macro_domin - other_roi_type	-0.0368861	0.132111	0.18635
DR1	stroma_post	Macro_domin - other_roi_type	0.0711532	0.0532318	0.0848032
FNBP1L	stroma_post	Macro_domin - other_roi_type	-0.0615451	0.0102668	0.0196605
BCAR3	stroma_post	Macro_domin - other_roi_type	0.0931919	0.00131587	0.00309347
DNTTIP2	stroma_post	Macro_domin - other_roi_type	0.021553	0.364508	0.441447
GCLM	stroma_post	Macro_domin - other_roi_type	0.418555	3.06184e-08	1.79554e-07
ARHGAP29	stroma_post	Macro_domin - other_roi_type	-0.112253	4.51159e-05	0.000141408
ABCD3	stroma_post	Macro_domin - other_roi_type	0.0605995	0.0680654	0.105386
F3	stroma_post	Macro_domin - other_roi_type	0.572161	1.14958e-09	9.85001e-09
SLC44A3	stroma_post	Macro_domin - other_roi_type	-0.258583	2.09446e-10	3.02393e-09
CNN3	stroma_post	Macro_domin - other_roi_type	-0.23794	2.40046e-10	3.02393e-09
ALG14	stroma_post	Macro_domin - other_roi_type	-0.0635369	0.00332162	0.00714271
RWDD3	stroma_post	Macro_domin - other_roi_type	-0.107096	0.034849	0.0583298
PTBP2	stroma_post	Macro_domin - other_roi_type	-0.00870141	0.79399	0.837339
DPYD	stroma_post	Macro_domin - other_roi_type	-0.0623477	0.308697	0.384911
SNX7	stroma_post	Macro_domin - other_roi_type	-0.0956943	0.0177574	0.0320236
PALMD	stroma_post	Macro_domin - other_roi_type	-0.261863	2.33022e-10	3.02393e-09
FRRS1	stroma_post	Macro_domin - other_roi_type	-0.179158	0.0208587	0.0369837
AGL	stroma_post	Macro_domin - other_roi_type	-0.127082	0.0299228	0.050843
SLC35A3	stroma_post	Macro_domin - other_roi_type	0.0142814	0.696526	0.753266
SASS6	stroma_post	Macro_domin - other_roi_type	-0.026829	0.420628	0.497583
TRMT13	stroma_post	Macro_domin - other_roi_type	0.00355678	0.904826	0.925645
DBT	stroma_post	Macro_domin - other_roi_type	-0.111711	0.00814785	0.015991
RTCA	stroma_post	Macro_domin - other_roi_type	0.123069	0.00162344	0.00374243
CDC14A	stroma_post	Macro_domin - other_roi_type	-0.00845372	0.868519	0.896705
VCAM1	stroma_post	Macro_domin - other_roi_type	-0.25482	3.23109e-10	3.49162e-09
EXTL2	stroma_post	Macro_domin - other_roi_type	-0.200123	1.06308e-08	6.8701e-08
SLC30A7	stroma_post	Macro_domin - other_roi_type	0.0291636	0.571199	0.641268
DPH5	stroma_post	Macro_domin - other_roi_type	-0.032869	0.145784	0.202396
S1PR1	stroma_post	Macro_domin - other_roi_type	0.0983762	0.000485128	0.00123834
COL11A1	stroma_post	Macro_domin - other_roi_type	-0.220061	1.22146e-09	1.03714e-08
RNPC3	stroma_post	Macro_domin - other_roi_type	-0.158135	0.000350045	0.000919837
AMY2B	stroma_post	Macro_domin - other_roi_type	-0.117695	0.0945173	0.139979
PRMT6	stroma_post	Macro_domin - other_roi_type	-0.0772921	0.00346778	0.00743868
NTNG1	stroma_post	Macro_domin - other_roi_type	-0.225527	2.19297e-09	1.6725e-08
VAV3	stroma_post	Macro_domin - other_roi_type	0.0881225	0.245734	0.317231
SLC25A24	stroma_post	Macro_domin - other_roi_type	0.308254	1.30567e-06	5.50687e-06
FAM102B	stroma_post	Macro_domin - other_roi_type	0.127113	0.078788	0.119581
HENMT1	stroma_post	Macro_domin - other_roi_type	-0.0710257	0.0182702	0.0328515
PRPF38B	stroma_post	Macro_domin - other_roi_type	0.0908221	0.0988937	0.145578
STXBP3	stroma_post	Macro_domin - other_roi_type	-0.0687908	0.228762	0.298704
GPSM2	stroma_post	Macro_domin - other_roi_type	-0.0329559	0.430917	0.507741
CLCC1	stroma_post	Macro_domin - other_roi_type	-0.0251463	0.433919	0.510883
WDR47	stroma_post	Macro_domin - other_roi_type	0.0312498	0.334809	0.411676
TAF13	stroma_post	Macro_domin - other_roi_type	0.141573	0.000485449	0.0012389
TMEM167B	stroma_post	Macro_domin - other_roi_type	0.123218	0.0104807	0.0200356
C1orf194	stroma_post	Macro_domin - other_roi_type	-0.257625	2.99362e-10	3.32151e-09
CELSR2	stroma_post	Macro_domin - other_roi_type	-0.0661538	0.00441976	0.0092361
PSRC1	stroma_post	Macro_domin - other_roi_type	-0.0275591	0.555267	0.626615
MYBPHL	stroma_post	Macro_domin - other_roi_type	-0.222615	0.000202522	0.00055746
SORT1	stroma_post	Macro_domin - other_roi_type	0.314962	4.94412e-10	4.82457e-09
PSMA5	stroma_post	Macro_domin - other_roi_type	0.127969	0.0485529	0.0783395
SYPL2	stroma_post	Macro_domin - other_roi_type	0.501403	0.00089233	0.0021678
ATXN7L2	stroma_post	Macro_domin - other_roi_type	-0.0135747	0.630494	0.694697
CYB561D1	stroma_post	Macro_domin - other_roi_type	0.028424	0.273907	0.347846
GNAI3	stroma_post	Macro_domin - other_roi_type	0.215413	0.000158925	0.000445988
AMPD2	stroma_post	Macro_domin - other_roi_type	-0.114386	0.138243	0.193398
GSTM4	stroma_post	Macro_domin - other_roi_type	-0.0314198	0.625313	0.690233
GSTM2	stroma_post	Macro_domin - other_roi_type	-0.152353	5.30159e-06	1.98659e-05
GSTM1	stroma_post	Macro_domin - other_roi_type	0.0188984	0.717337	0.772005
GSTM5	stroma_post	Macro_domin - other_roi_type	-0.255884	3.26634e-10	3.50022e-09
CSF1	stroma_post	Macro_domin - other_roi_type	0.358853	1.64443e-06	6.77899e-06
AHCYL1	stroma_post	Macro_domin - other_roi_type	0.179862	0.000175956	0.000489626
STRIP1	stroma_post	Macro_domin - other_roi_type	0.166283	1.53549e-07	7.77734e-07
SLC6A17	stroma_post	Macro_domin - other_roi_type	-0.252708	5.084e-10	4.9335e-09
KCNC4	stroma_post	Macro_domin - other_roi_type	-0.122034	0.0765959	0.116632
RBM15	stroma_post	Macro_domin - other_roi_type	-0.020887	0.471081	0.54818
SLC16A4	stroma_post	Macro_domin - other_roi_type	-0.176774	5.89853e-16	3.60606e-13
LAMTOR5	stroma_post	Macro_domin - other_roi_type	0.30273	2.00202e-13	4.14893e-11
KCNA3	stroma_post	Macro_domin - other_roi_type	0.0146174	0.717389	0.772005
CD53	stroma_post	Macro_domin - other_roi_type	0.283991	0.000632364	0.00157923
LRIF1	stroma_post	Macro_domin - other_roi_type	-0.0365639	0.0826119	0.124642
DRAM2	stroma_post	Macro_domin - other_roi_type	0.217005	1.06822e-06	4.58608e-06
CEPT1	stroma_post	Macro_domin - other_roi_type	-0.104056	0.0684017	0.105813
DENND2D	stroma_post	Macro_domin - other_roi_type	0.20668	0.000122767	0.000353943
PIFO	stroma_post	Macro_domin - other_roi_type	-0.261863	2.33022e-10	3.02393e-09
OVGP1	stroma_post	Macro_domin - other_roi_type	-0.101492	0.00183407	0.00417368
WDR77	stroma_post	Macro_domin - other_roi_type	0.028886	0.415926	0.492879
C1orf162	stroma_post	Macro_domin - other_roi_type	0.122731	0.101469	0.148743
ADORA3	stroma_post	Macro_domin - other_roi_type	-0.117544	0.137203	0.192339
RAP1A	stroma_post	Macro_domin - other_roi_type	0.444796	3.10234e-06	1.22048e-05
DDX20	stroma_post	Macro_domin - other_roi_type	0.0150394	0.394892	0.471518
CTTNBP2NL	stroma_post	Macro_domin - other_roi_type	0.309937	5.22431e-08	2.93151e-07
WNT2B	stroma_post	Macro_domin - other_roi_type	-0.00413258	0.91908	0.936153
ST7L	stroma_post	Macro_domin - other_roi_type	-0.00114236	0.95945	0.969199
CAPZA1	stroma_post	Macro_domin - other_roi_type	0.0613842	0.354102	0.430826
MOV10	stroma_post	Macro_domin - other_roi_type	0.0665386	0.20347	0.270094
RHOC	stroma_post	Macro_domin - other_roi_type	0.413426	3.72237e-09	2.62023e-08
SLC16A1	stroma_post	Macro_domin - other_roi_type	0.0353743	0.219201	0.288067
LRIG2	stroma_post	Macro_domin - other_roi_type	0.0130276	0.60743	0.674267
MAGI3	stroma_post	Macro_domin - other_roi_type	-0.145854	0.00706332	0.014068
PHTF1	stroma_post	Macro_domin - other_roi_type	0.181831	2.28053e-07	1.11581e-06
RSBN1	stroma_post	Macro_domin - other_roi_type	0.00673058	0.833435	0.869712
PTPN22	stroma_post	Macro_domin - other_roi_type	0.0321286	0.55239	0.624221
AP4B1	stroma_post	Macro_domin - other_roi_type	0.0258281	0.37682	0.453398
DCLRE1B	stroma_post	Macro_domin - other_roi_type	0.00989994	0.766693	0.814241
HIPK1	stroma_post	Macro_domin - other_roi_type	0.192769	0.00199991	0.00451744
OLFML3	stroma_post	Macro_domin - other_roi_type	0.475452	0.00951306	0.0183667
TRIM33	stroma_post	Macro_domin - other_roi_type	0.128474	0.00125481	0.00296533
BCAS2	stroma_post	Macro_domin - other_roi_type	0.136444	0.000595118	0.00149354
NRAS	stroma_post	Macro_domin - other_roi_type	0.161937	0.00451827	0.00941942
CSDE1	stroma_post	Macro_domin - other_roi_type	0.383092	1.8982e-06	7.73644e-06
SIKE1	stroma_post	Macro_domin - other_roi_type	-0.0367008	0.115355	0.166092
TSPAN2	stroma_post	Macro_domin - other_roi_type	-0.256389	2.07169e-10	3.02393e-09
VANGL1	stroma_post	Macro_domin - other_roi_type	-0.104776	2.4944e-07	1.21076e-06
NHLH2	stroma_post	Macro_domin - other_roi_type	-0.242876	2.81868e-10	3.31895e-09
SLC22A15	stroma_post	Macro_domin - other_roi_type	0.137102	0.0206825	0.0367032
MAB21L3	stroma_post	Macro_domin - other_roi_type	-0.0234677	0.569647	0.639879
ATP1A1	stroma_post	Macro_domin - other_roi_type	0.377711	2.02107e-05	6.77215e-05
CD58	stroma_post	Macro_domin - other_roi_type	0.321139	4.13475e-05	0.00013043
IGSF3	stroma_post	Macro_domin - other_roi_type	-0.235134	1.92641e-09	1.49646e-08
CD2	stroma_post	Macro_domin - other_roi_type	0.00553609	0.86466	0.893829
PTGFRN	stroma_post	Macro_domin - other_roi_type	-0.0100334	0.916177	0.933897
TTF2	stroma_post	Macro_domin - other_roi_type	-0.040247	0.196857	0.262283
TRIM45	stroma_post	Macro_domin - other_roi_type	-0.231696	1.18978e-09	1.01305e-08
VTCN1	stroma_post	Macro_domin - other_roi_type	-0.234136	1.29646e-08	8.21766e-08
MAN1A2	stroma_post	Macro_domin - other_roi_type	0.0616634	0.053582	0.0852835
GDAP2	stroma_post	Macro_domin - other_roi_type	0.00137746	0.980085	0.984838
WDR3	stroma_post	Macro_domin - other_roi_type	-0.0837323	2.70703e-05	8.85944e-05
TBX15	stroma_post	Macro_domin - other_roi_type	-0.102705	0.00122374	0.00289863
WARS2	stroma_post	Macro_domin - other_roi_type	-0.0760914	0.000486356	0.0012407
HSD3B2	stroma_post	Macro_domin - other_roi_type	-0.217349	9.62148e-07	4.17022e-06
ZNF697	stroma_post	Macro_domin - other_roi_type	-0.0263644	0.527593	0.601536
PHGDH	stroma_post	Macro_domin - other_roi_type	-0.261863	2.33022e-10	3.02393e-09
NOTCH2	stroma_post	Macro_domin - other_roi_type	0.362261	2.29972e-06	9.24957e-06
SEC22B	stroma_post	Macro_domin - other_roi_type	0.401086	3.28044e-09	2.34561e-08
NBPF26	stroma_post	Macro_domin - other_roi_type	0.463227	6.30041e-07	2.83009e-06
FAM72B	stroma_post	Macro_domin - other_roi_type	-0.0459351	0.504912	0.58044
NBPF15	stroma_post	Macro_domin - other_roi_type	0.217757	0.00154284	0.00357008
SRGAP2B	stroma_post	Macro_domin - other_roi_type	-0.078667	0.0995159	0.1463
GPR89A	stroma_post	Macro_domin - other_roi_type	-0.0337582	0.198239	0.26398
PDZK1	stroma_post	Macro_domin - other_roi_type	-0.243529	1.03687e-09	9.08804e-09
CD160	stroma_post	Macro_domin - other_roi_type	-0.261863	2.33022e-10	3.02393e-09
RNF115	stroma_post	Macro_domin - other_roi_type	0.182711	1.38223e-06	5.80575e-06
POLR3C	stroma_post	Macro_domin - other_roi_type	0.0810775	0.00195028	0.00441431
PIAS3	stroma_post	Macro_domin - other_roi_type	0.0166001	0.544732	0.617279
ITGA10	stroma_post	Macro_domin - other_roi_type	-0.204577	1.62842e-08	1.00559e-07
PEX11B	stroma_post	Macro_domin - other_roi_type	0.0647411	0.0179111	0.0322722
RBM8A	stroma_post	Macro_domin - other_roi_type	0.276656	1.01589e-06	4.37833e-06
LIX1L	stroma_post	Macro_domin - other_roi_type	0.103432	0.00172544	0.00395369
POLR3GL	stroma_post	Macro_domin - other_roi_type	0.101993	0.0469069	0.0759845
TXNIP	stroma_post	Macro_domin - other_roi_type	-0.0786494	0.323288	0.399883
NBPF12	stroma_post	Macro_domin - other_roi_type	0.0908929	0.0781058	0.118678
PRKAB2	stroma_post	Macro_domin - other_roi_type	0.0243375	0.793492	0.836886
CHD1L	stroma_post	Macro_domin - other_roi_type	0.122031	0.000648689	0.00161538
BCL9	stroma_post	Macro_domin - other_roi_type	-0.0171477	0.502229	0.577844
ACP6	stroma_post	Macro_domin - other_roi_type	-0.0724262	0.00623079	0.0125674
GJA5	stroma_post	Macro_domin - other_roi_type	-0.261863	2.33022e-10	3.02393e-09
GJA8	stroma_post	Macro_domin - other_roi_type	0.187764	0.000155442	0.000437318
NBPF11	stroma_post	Macro_domin - other_roi_type	-0.0358288	0.494557	0.57046
NBPF14	stroma_post	Macro_domin - other_roi_type	0.108097	0.0904034	0.134737
PDE4DIP	stroma_post	Macro_domin - other_roi_type	1.41525	1.01868e-14	3.86589e-12
NBPF19	stroma_post	Macro_domin - other_roi_type	0.648368	5.68401e-12	6.07961e-10
FCGR1A	stroma_post	Macro_domin - other_roi_type	-0.0491493	0.474668	0.551427
BOLA1	stroma_post	Macro_domin - other_roi_type	-0.0455246	0.0736432	0.112709
SF3B4	stroma_post	Macro_domin - other_roi_type	0.0887807	0.000101233	0.0002969
MTMR11	stroma_post	Macro_domin - other_roi_type	-0.242508	0.000148292	0.000419229
OTUD7B	stroma_post	Macro_domin - other_roi_type	-0.160386	1.76588e-06	7.24301e-06
VPS45	stroma_post	Macro_domin - other_roi_type	-0.125942	0.00679274	0.0135888
PLEKHO1	stroma_post	Macro_domin - other_roi_type	0.0823552	0.353494	0.430366
ANP32E	stroma_post	Macro_domin - other_roi_type	0.0222757	0.624405	0.689541
APH1A	stroma_post	Macro_domin - other_roi_type	0.304335	3.51313e-06	1.37062e-05
C1orf54	stroma_post	Macro_domin - other_roi_type	0.242539	3.71924e-06	1.44366e-05
CIART	stroma_post	Macro_domin - other_roi_type	-0.24652	3.49412e-10	3.69573e-09
PRPF3	stroma_post	Macro_domin - other_roi_type	0.0166743	0.680101	0.739032
RPRD2	stroma_post	Macro_domin - other_roi_type	-0.0675331	0.153833	0.211744
TARS2	stroma_post	Macro_domin - other_roi_type	0.00896457	0.658119	0.719301
ECM1	stroma_post	Macro_domin - other_roi_type	0.240231	0.0481155	0.0777054
ADAMTSL4	stroma_post	Macro_domin - other_roi_type	-0.173304	0.0426298	0.069805
MCL1	stroma_post	Macro_domin - other_roi_type	0.37478	0.000204892	0.000563223
ENSA	stroma_post	Macro_domin - other_roi_type	0.166353	0.00349411	0.00748597
GOLPH3L	stroma_post	Macro_domin - other_roi_type	-0.0765338	0.00194142	0.00439668
CTSS	stroma_post	Macro_domin - other_roi_type	0.920796	5.75121e-12	6.07961e-10
CTSK	stroma_post	Macro_domin - other_roi_type	0.360135	1.29592e-06	5.46763e-06
ARNT	stroma_post	Macro_domin - other_roi_type	-0.0941869	0.0633936	0.0989675
SETDB1	stroma_post	Macro_domin - other_roi_type	0.046505	0.153561	0.211488
CERS2	stroma_post	Macro_domin - other_roi_type	0.486512	3.52593e-08	2.03452e-07
ANXA9	stroma_post	Macro_domin - other_roi_type	-0.261863	2.33022e-10	3.02393e-09
CDC42SE1	stroma_post	Macro_domin - other_roi_type	0.152263	0.0693955	0.10708
GABPB2	stroma_post	Macro_domin - other_roi_type	-0.104803	0.109027	0.158265
SEMA6C	stroma_post	Macro_domin - other_roi_type	0.0267531	0.692244	0.749165
TNFAIP8L2	stroma_post	Macro_domin - other_roi_type	-0.341527	3.03246e-05	9.81935e-05
SCNM1	stroma_post	Macro_domin - other_roi_type	0.0321841	0.189642	0.253888
LYSMD1	stroma_post	Macro_domin - other_roi_type	-0.176946	1.77359e-07	8.85494e-07
VPS72	stroma_post	Macro_domin - other_roi_type	0.025607	0.326849	0.40339
PIP5K1A	stroma_post	Macro_domin - other_roi_type	0.0241026	0.601451	0.6686
PSMD4	stroma_post	Macro_domin - other_roi_type	0.176524	0.000142418	0.000404399
ZNF687	stroma_post	Macro_domin - other_roi_type	-0.0147995	0.767591	0.81504
PI4KB	stroma_post	Macro_domin - other_roi_type	0.154275	5.45371e-05	0.000168051
RFX5	stroma_post	Macro_domin - other_roi_type	-0.0541739	0.223568	0.292938
SELENBP1	stroma_post	Macro_domin - other_roi_type	-0.261863	2.33022e-10	3.02393e-09
PSMB4	stroma_post	Macro_domin - other_roi_type	0.18712	0.000858482	0.00209472
POGZ	stroma_post	Macro_domin - other_roi_type	0.111087	0.00120184	0.00285005
CGN	stroma_post	Macro_domin - other_roi_type	-0.221895	4.01422e-09	2.80628e-08
TUFT1	stroma_post	Macro_domin - other_roi_type	-0.0330823	0.189274	0.25345
SNX27	stroma_post	Macro_domin - other_roi_type	0.0899248	0.107495	0.156443
TDRKH	stroma_post	Macro_domin - other_roi_type	0.010214	0.652309	0.714292
LINGO4	stroma_post	Macro_domin - other_roi_type	-0.123197	1.01875e-05	3.6032e-05
RORC	stroma_post	Macro_domin - other_roi_type	-0.261863	2.33022e-10	3.02393e-09
THEM4	stroma_post	Macro_domin - other_roi_type	-0.0839444	0.00504868	0.0104063
S100A10	stroma_post	Macro_domin - other_roi_type	0.685365	2.8814e-07	1.38377e-06
S100A11	stroma_post	Macro_domin - other_roi_type	0.742377	1.13908e-22	3.48187e-19
FLG	stroma_post	Macro_domin - other_roi_type	-0.261863	2.33022e-10	3.02393e-09
LCE3A	stroma_post	Macro_domin - other_roi_type	-0.239272	5.06597e-07	2.31298e-06
SPRR2A	stroma_post	Macro_domin - other_roi_type	-0.261863	2.33022e-10	3.02393e-09
SPRR2B	stroma_post	Macro_domin - other_roi_type	-0.034364	0.338279	0.415358
SPRR2E	stroma_post	Macro_domin - other_roi_type	-0.206324	5.09257e-09	3.48834e-08
SPRR2G	stroma_post	Macro_domin - other_roi_type	0.0146557	0.662163	0.722946
PGLYRP4	stroma_post	Macro_domin - other_roi_type	-0.160076	1.50027e-05	5.12682e-05
S100A9	stroma_post	Macro_domin - other_roi_type	0.546294	0.000129978	0.000372839
S100A12	stroma_post	Macro_domin - other_roi_type	-0.584763	5.59641e-06	2.0862e-05
S100A8	stroma_post	Macro_domin - other_roi_type	-0.154234	0.239233	0.310257
S100A7	stroma_post	Macro_domin - other_roi_type	-0.238619	2.06687e-09	1.59066e-08
S100A6	stroma_post	Macro_domin - other_roi_type	0.47063	1.46848e-06	6.13432e-06
S100A5	stroma_post	Macro_domin - other_roi_type	-0.182955	2.29957e-06	9.24957e-06
S100A4	stroma_post	Macro_domin - other_roi_type	0.27425	0.00690133	0.0137723
S100A3	stroma_post	Macro_domin - other_roi_type	-0.17753	4.17144e-06	1.60139e-05
S100A2	stroma_post	Macro_domin - other_roi_type	-0.213079	1.42311e-07	7.24713e-07
S100A16	stroma_post	Macro_domin - other_roi_type	-0.124474	0.000458552	0.00117665
S100A14	stroma_post	Macro_domin - other_roi_type	-0.233602	3.12088e-10	3.43156e-09
S100A13	stroma_post	Macro_domin - other_roi_type	0.013432	0.677047	0.736107
S100A1	stroma_post	Macro_domin - other_roi_type	-0.102303	0.0234119	0.040929
CHTOP	stroma_post	Macro_domin - other_roi_type	0.172576	1.92072e-08	1.16981e-07
SNAPIN	stroma_post	Macro_domin - other_roi_type	0.163959	1.02321e-05	3.61793e-05
ILF2	stroma_post	Macro_domin - other_roi_type	0.00756037	0.770023	0.817068
NPR1	stroma_post	Macro_domin - other_roi_type	-0.232004	3.66846e-09	2.58675e-08
INTS3	stroma_post	Macro_domin - other_roi_type	0.0236804	0.667617	0.727666
SLC27A3	stroma_post	Macro_domin - other_roi_type	-0.00368936	0.944898	0.956713
GATAD2B	stroma_post	Macro_domin - other_roi_type	0.0673953	0.0203726	0.0362006
DENND4B	stroma_post	Macro_domin - other_roi_type	-0.0869993	0.276161	0.350318
CRTC2	stroma_post	Macro_domin - other_roi_type	0.0664488	0.173586	0.235278
SLC39A1	stroma_post	Macro_domin - other_roi_type	0.269271	7.74658e-06	2.80312e-05
CREB3L4	stroma_post	Macro_domin - other_roi_type	-0.121389	2.89589e-05	9.40452e-05
JTB	stroma_post	Macro_domin - other_roi_type	0.316599	5.22856e-06	1.96284e-05
RAB13	stroma_post	Macro_domin - other_roi_type	0.259513	0.000184666	0.000511534
TPM3	stroma_post	Macro_domin - other_roi_type	0.214031	0.00374595	0.00796967
C1orf43	stroma_post	Macro_domin - other_roi_type	0.302123	2.94004e-06	1.15961e-05
UBAP2L	stroma_post	Macro_domin - other_roi_type	0.146089	0.0131086	0.0244388
HAX1	stroma_post	Macro_domin - other_roi_type	0.114612	0.000181435	0.000503382
AQP10	stroma_post	Macro_domin - other_roi_type	0.248785	0.0560281	0.0888413
ATP8B2	stroma_post	Macro_domin - other_roi_type	-0.00484015	0.849051	0.881718
IL6R	stroma_post	Macro_domin - other_roi_type	0.190313	0.0444676	0.0724651
SHE	stroma_post	Macro_domin - other_roi_type	-0.0639161	0.0729396	0.111829
TDRD10	stroma_post	Macro_domin - other_roi_type	-0.0847873	0.0123545	0.0231969
UBE2Q1	stroma_post	Macro_domin - other_roi_type	0.0953502	0.00952174	0.0183776
ADAR	stroma_post	Macro_domin - other_roi_type	0.240435	0.00144915	0.00337372
KCNN3	stroma_post	Macro_domin - other_roi_type	-0.259799	2.43853e-10	3.02393e-09
PMVK	stroma_post	Macro_domin - other_roi_type	-0.0117283	0.711317	0.766887
PBXIP1	stroma_post	Macro_domin - other_roi_type	0.126129	0.00788081	0.0155117
PYGO2	stroma_post	Macro_domin - other_roi_type	0.000253375	0.990124	0.992803
SHC1	stroma_post	Macro_domin - other_roi_type	0.215392	8.17086e-06	2.94532e-05
CKS1B	stroma_post	Macro_domin - other_roi_type	0.00353807	0.924737	0.940336
FLAD1	stroma_post	Macro_domin - other_roi_type	0.0257695	0.360642	0.437718
LENEP	stroma_post	Macro_domin - other_roi_type	-0.151126	8.60078e-07	3.75712e-06
ZBTB7B	stroma_post	Macro_domin - other_roi_type	-0.0518038	0.326635	0.403207
DCST1	stroma_post	Macro_domin - other_roi_type	-0.13735	0.00165104	0.00379942
ADAM15	stroma_post	Macro_domin - other_roi_type	0.0653614	0.183694	0.24706
EFNA4	stroma_post	Macro_domin - other_roi_type	0.00261624	0.967907	0.975567
EFNA3	stroma_post	Macro_domin - other_roi_type	-0.145645	7.75083e-08	4.19891e-07
EFNA1	stroma_post	Macro_domin - other_roi_type	-0.248477	8.86038e-10	7.98348e-09
SLC50A1	stroma_post	Macro_domin - other_roi_type	0.141645	0.027794	0.0476497
DPM3	stroma_post	Macro_domin - other_roi_type	0.0875143	0.0406417	0.0668991
KRTCAP2	stroma_post	Macro_domin - other_roi_type	0.336702	4.6697e-05	0.000146064
TRIM46	stroma_post	Macro_domin - other_roi_type	-0.0699827	0.088172	0.132004
MUC1	stroma_post	Macro_domin - other_roi_type	-0.0912226	0.010683	0.0203809
THBS3	stroma_post	Macro_domin - other_roi_type	0.0791971	0.0249532	0.0433385
MTX1	stroma_post	Macro_domin - other_roi_type	0.0562545	0.14614	0.202868
GBA	stroma_post	Macro_domin - other_roi_type	0.468328	2.06877e-19	2.81053e-16
FAM189B	stroma_post	Macro_domin - other_roi_type	-0.0309769	0.242265	0.313692
SCAMP3	stroma_post	Macro_domin - other_roi_type	0.113467	0.00119132	0.00282621
CLK2	stroma_post	Macro_domin - other_roi_type	0.0949602	0.126603	0.179932
FDPS	stroma_post	Macro_domin - other_roi_type	0.0606155	0.153442	0.211348
RUSC1	stroma_post	Macro_domin - other_roi_type	-0.00504789	0.834319	0.870414
ASH1L	stroma_post	Macro_domin - other_roi_type	0.0781501	0.0662062	0.10282
MSTO1	stroma_post	Macro_domin - other_roi_type	0.0135366	0.608629	0.675322
YY1AP1	stroma_post	Macro_domin - other_roi_type	0.11176	0.0131213	0.0244565
SYT11	stroma_post	Macro_domin - other_roi_type	0.0446083	0.29767	0.373064
RIT1	stroma_post	Macro_domin - other_roi_type	0.307839	6.53188e-05	0.000198128
RXFP4	stroma_post	Macro_domin - other_roi_type	-0.138768	2.35022e-12	2.87361e-10
ARHGEF2	stroma_post	Macro_domin - other_roi_type	0.211704	0.00122009	0.00289054
SSR2	stroma_post	Macro_domin - other_roi_type	0.301522	2.43308e-06	9.74747e-06
UBQLN4	stroma_post	Macro_domin - other_roi_type	0.0662035	0.00200377	0.00452366
LAMTOR2	stroma_post	Macro_domin - other_roi_type	0.281637	1.71424e-06	7.05251e-06
RAB25	stroma_post	Macro_domin - other_roi_type	-0.261863	2.33022e-10	3.02393e-09
MEX3A	stroma_post	Macro_domin - other_roi_type	-0.261863	2.33022e-10	3.02393e-09
LMNA	stroma_post	Macro_domin - other_roi_type	1.09768	1.57867e-10	3.02393e-09
SEMA4A	stroma_post	Macro_domin - other_roi_type	0.121657	0.201751	0.268131
SLC25A44	stroma_post	Macro_domin - other_roi_type	0.0664407	0.0801252	0.121294
PMF1	stroma_post	Macro_domin - other_roi_type	0.0664415	0.00943917	0.0182384
BGLAP	stroma_post	Macro_domin - other_roi_type	-0.0883312	0.00367509	0.00783457
PAQR6	stroma_post	Macro_domin - other_roi_type	-0.146426	3.72741e-06	1.44637e-05
SMG5	stroma_post	Macro_domin - other_roi_type	0.148771	0.00131665	0.0030947
TMEM79	stroma_post	Macro_domin - other_roi_type	-0.0687909	0.0660628	0.102623
GLMP	stroma_post	Macro_domin - other_roi_type	0.523223	8.34277e-12	8.29326e-10
CCT3	stroma_post	Macro_domin - other_roi_type	0.115625	0.0128424	0.0239915
TSACC	stroma_post	Macro_domin - other_roi_type	-0.258583	2.09446e-10	3.02393e-09
RHBG	stroma_post	Macro_domin - other_roi_type	-0.160229	6.51698e-05	0.000197725
MEF2D	stroma_post	Macro_domin - other_roi_type	0.171438	0.00768886	0.015173
IQGAP3	stroma_post	Macro_domin - other_roi_type	-0.155415	7.32519e-06	2.66642e-05
GPATCH4	stroma_post	Macro_domin - other_roi_type	-0.0811723	0.000262519	0.000706697
HAPLN2	stroma_post	Macro_domin - other_roi_type	-0.261863	2.33022e-10	3.02393e-09
NES	stroma_post	Macro_domin - other_roi_type	-0.247619	9.51976e-10	8.49001e-09
CRABP2	stroma_post	Macro_domin - other_roi_type	0.00555068	0.891075	0.914942
ISG20L2	stroma_post	Macro_domin - other_roi_type	0.057209	0.00724463	0.0143659
RRNAD1	stroma_post	Macro_domin - other_roi_type	-0.0142317	0.545513	0.618049
HDGF	stroma_post	Macro_domin - other_roi_type	0.11939	0.0304531	0.0516795
PRCC	stroma_post	Macro_domin - other_roi_type	0.0564085	0.102347	0.149915
SH2D2A	stroma_post	Macro_domin - other_roi_type	-0.0323643	0.202915	0.269414
ARHGEF11	stroma_post	Macro_domin - other_roi_type	-0.0190282	0.753241	0.802846
ETV3	stroma_post	Macro_domin - other_roi_type	0.216547	5.09579e-06	1.91948e-05
FCRL5	stroma_post	Macro_domin - other_roi_type	-0.253825	3.80738e-10	3.91859e-09
FCRL3	stroma_post	Macro_domin - other_roi_type	-0.261863	2.33022e-10	3.02393e-09
FCRL2	stroma_post	Macro_domin - other_roi_type	-0.259799	2.43853e-10	3.02393e-09
FCRL1	stroma_post	Macro_domin - other_roi_type	-0.230832	7.44675e-09	4.94307e-08
CD1A	stroma_post	Macro_domin - other_roi_type	-0.521224	3.79876e-06	1.46985e-05
CD1C	stroma_post	Macro_domin - other_roi_type	-0.016364	0.840648	0.87552
CD1B	stroma_post	Macro_domin - other_roi_type	1.40181	1.16436e-12	1.6093e-10
CD1E	stroma_post	Macro_domin - other_roi_type	1.77172	5.0632e-11	3.02393e-09
MNDA	stroma_post	Macro_domin - other_roi_type	-0.0637516	0.356917	0.433627
PYHIN1	stroma_post	Macro_domin - other_roi_type	-0.0662276	0.0105252	0.0201144
IFI16	stroma_post	Macro_domin - other_roi_type	0.169639	0.0172945	0.0312487
AIM2	stroma_post	Macro_domin - other_roi_type	-0.00463874	0.916484	0.93411
CADM3	stroma_post	Macro_domin - other_roi_type	-0.26064	2.03583e-10	3.02393e-09
ACKR1	stroma_post	Macro_domin - other_roi_type	-0.261863	2.33022e-10	3.02393e-09
DUSP23	stroma_post	Macro_domin - other_roi_type	0.0312295	0.242738	0.314181
FCRL6	stroma_post	Macro_domin - other_roi_type	-0.187352	2.5003e-06	9.99384e-06
SLAMF8	stroma_post	Macro_domin - other_roi_type	0.211226	0.0216239	0.0381743
VSIG8	stroma_post	Macro_domin - other_roi_type	-0.0152344	0.693815	0.7506
TAGLN2	stroma_post	Macro_domin - other_roi_type	0.696003	6.99231e-08	3.82357e-07
IGSF9	stroma_post	Macro_domin - other_roi_type	-0.261863	2.33022e-10	3.02393e-09
SLAMF9	stroma_post	Macro_domin - other_roi_type	0.590365	4.41171e-07	2.03708e-06
PIGM	stroma_post	Macro_domin - other_roi_type	-0.056648	0.158169	0.216906
IGSF8	stroma_post	Macro_domin - other_roi_type	0.0144942	0.562659	0.633775
CASQ1	stroma_post	Macro_domin - other_roi_type	0.0174242	0.590947	0.659021
PEA15	stroma_post	Macro_domin - other_roi_type	0.279436	0.000179742	0.000499251
DCAF8	stroma_post	Macro_domin - other_roi_type	0.148099	0.0182338	0.0327956
PEX19	stroma_post	Macro_domin - other_roi_type	-0.0172493	0.546338	0.618812
COPA	stroma_post	Macro_domin - other_roi_type	0.34118	1.9961e-12	2.56908e-10
NCSTN	stroma_post	Macro_domin - other_roi_type	0.327053	3.47958e-06	1.35839e-05
VANGL2	stroma_post	Macro_domin - other_roi_type	-0.259799	2.43853e-10	3.02393e-09
SLAMF6	stroma_post	Macro_domin - other_roi_type	-0.040773	0.117537	0.168737
CD84	stroma_post	Macro_domin - other_roi_type	0.222131	0.00129015	0.0030412
SLAMF1	stroma_post	Macro_domin - other_roi_type	1.05352	3.75671e-10	3.87623e-09
CD48	stroma_post	Macro_domin - other_roi_type	0.109927	0.0975115	0.143829
SLAMF7	stroma_post	Macro_domin - other_roi_type	0.539109	2.16815e-08	1.30784e-07
LY9	stroma_post	Macro_domin - other_roi_type	0.0549883	0.0429984	0.0703238
ITLN1	stroma_post	Macro_domin - other_roi_type	0.321237	3.90408e-05	0.000123602
F11R	stroma_post	Macro_domin - other_roi_type	0.201596	8.90464e-06	3.18633e-05
TSTD1	stroma_post	Macro_domin - other_roi_type	0.000454494	0.989522	0.992607
USF1	stroma_post	Macro_domin - other_roi_type	-0.3092	6.04568e-06	2.23798e-05
ARHGAP30	stroma_post	Macro_domin - other_roi_type	-0.0683105	0.229099	0.299049
KLHDC9	stroma_post	Macro_domin - other_roi_type	-0.135158	1.43201e-05	4.91553e-05
PFDN2	stroma_post	Macro_domin - other_roi_type	0.124092	0.000466874	0.00119524
NIT1	stroma_post	Macro_domin - other_roi_type	0.12732	7.57496e-05	0.000226896
DEDD	stroma_post	Macro_domin - other_roi_type	0.0944736	0.0109389	0.0208157
UFC1	stroma_post	Macro_domin - other_roi_type	0.168462	1.39138e-05	4.79089e-05
USP21	stroma_post	Macro_domin - other_roi_type	0.0399299	0.237988	0.308938
PPOX	stroma_post	Macro_domin - other_roi_type	-0.05024	0.0318677	0.0538492
B4GALT3	stroma_post	Macro_domin - other_roi_type	0.0167863	0.433035	0.509991
ADAMTS4	stroma_post	Macro_domin - other_roi_type	-0.252639	3.23547e-10	3.49162e-09
NDUFS2	stroma_post	Macro_domin - other_roi_type	0.189939	0.000973707	0.00235008
FCER1G	stroma_post	Macro_domin - other_roi_type	0.736203	8.51751e-12	8.33149e-10
TOMM40L	stroma_post	Macro_domin - other_roi_type	-0.0813085	0.163241	0.222912
SDHC	stroma_post	Macro_domin - other_roi_type	0.235031	7.83826e-05	0.000234152
HSPA6	stroma_post	Macro_domin - other_roi_type	0.531139	9.46427e-07	4.10645e-06
FCGR3A	stroma_post	Macro_domin - other_roi_type	0.350981	0.000160816	0.000450986
FCGR2B	stroma_post	Macro_domin - other_roi_type	0.564276	6.11948e-08	3.38872e-07
FCRLA	stroma_post	Macro_domin - other_roi_type	-0.129076	0.000102836	0.000301431
DUSP12	stroma_post	Macro_domin - other_roi_type	0.059643	0.042827	0.0700904
ATF6	stroma_post	Macro_domin - other_roi_type	0.0656474	0.204256	0.270931
OLFML2B	stroma_post	Macro_domin - other_roi_type	0.120402	0.129425	0.183326
NOS1AP	stroma_post	Macro_domin - other_roi_type	-0.220603	3.01697e-08	1.77093e-07
C1orf226	stroma_post	Macro_domin - other_roi_type	-0.216489	5.53731e-08	3.09861e-07
SH2D1B	stroma_post	Macro_domin - other_roi_type	-0.261863	2.33022e-10	3.02393e-09
UHMK1	stroma_post	Macro_domin - other_roi_type	0.103876	0.0162294	0.0295732
UAP1	stroma_post	Macro_domin - other_roi_type	-0.0106342	0.683862	0.742262
DDR2	stroma_post	Macro_domin - other_roi_type	-0.211414	4.73649e-08	2.67416e-07
HSD17B7	stroma_post	Macro_domin - other_roi_type	-0.0207352	0.541591	0.61446
RGS4	stroma_post	Macro_domin - other_roi_type	-0.254772	1.55621e-10	3.02393e-09
RGS5	stroma_post	Macro_domin - other_roi_type	-0.261863	2.33022e-10	3.02393e-09
NUF2	stroma_post	Macro_domin - other_roi_type	-0.227879	2.97146e-08	1.74757e-07
PBX1	stroma_post	Macro_domin - other_roi_type	-0.261863	2.33022e-10	3.02393e-09
MGST3	stroma_post	Macro_domin - other_roi_type	0.716469	5.09406e-10	4.93934e-09
ALDH9A1	stroma_post	Macro_domin - other_roi_type	0.235922	7.88181e-06	2.84795e-05
TMCO1	stroma_post	Macro_domin - other_roi_type	0.135459	0.0109497	0.0208312
UCK2	stroma_post	Macro_domin - other_roi_type	-0.0642284	0.00509624	0.0104955
FAM78B	stroma_post	Macro_domin - other_roi_type	-0.16817	1.71954e-06	7.06744e-06
POGK	stroma_post	Macro_domin - other_roi_type	0.0788577	0.0255147	0.0441944
TADA1	stroma_post	Macro_domin - other_roi_type	0.0141124	0.610877	0.677232
GPA33	stroma_post	Macro_domin - other_roi_type	-0.388075	2.25439e-06	9.07918e-06
POU2F1	stroma_post	Macro_domin - other_roi_type	0.0556522	0.161843	0.221275
CD247	stroma_post	Macro_domin - other_roi_type	-0.14278	2.46976e-06	9.88094e-06
CREG1	stroma_post	Macro_domin - other_roi_type	1.18967	1.17087e-11	1.05267e-09
RCSD1	stroma_post	Macro_domin - other_roi_type	0.0731725	0.291167	0.365926
MPZL1	stroma_post	Macro_domin - other_roi_type	0.304889	1.03573e-06	4.46066e-06
MPC2	stroma_post	Macro_domin - other_roi_type	0.396214	7.93247e-08	4.28971e-07
DCAF6	stroma_post	Macro_domin - other_roi_type	0.158928	0.000324185	0.00085741
GPR161	stroma_post	Macro_domin - other_roi_type	-0.0443106	0.0937004	0.138937
TIPRL	stroma_post	Macro_domin - other_roi_type	0.132819	0.000489894	0.00124868
SFT2D2	stroma_post	Macro_domin - other_roi_type	0.124901	0.00869599	0.0169444
TBX19	stroma_post	Macro_domin - other_roi_type	0.0730528	0.462981	0.540314
XCL1	stroma_post	Macro_domin - other_roi_type	-0.210931	1.29724e-08	8.21832e-08
DPT	stroma_post	Macro_domin - other_roi_type	-0.261863	2.33022e-10	3.02393e-09
ATP1B1	stroma_post	Macro_domin - other_roi_type	0.338069	1.07719e-06	4.62296e-06
NME7	stroma_post	Macro_domin - other_roi_type	-0.0601253	0.0195856	0.0349442
BLZF1	stroma_post	Macro_domin - other_roi_type	0.0324727	0.291019	0.365853
SLC19A2	stroma_post	Macro_domin - other_roi_type	0.102651	0.0400758	0.0661188
C1orf112	stroma_post	Macro_domin - other_roi_type	-0.0269483	0.159692	0.218748
SELL	stroma_post	Macro_domin - other_roi_type	-0.612235	8.96476e-06	3.20503e-05
SELE	stroma_post	Macro_domin - other_roi_type	-0.261863	2.33022e-10	3.02393e-09
METTL18	stroma_post	Macro_domin - other_roi_type	-0.040953	0.0490918	0.0790005
SCYL3	stroma_post	Macro_domin - other_roi_type	-0.0220925	0.636452	0.700097
KIFAP3	stroma_post	Macro_domin - other_roi_type	0.000875078	0.976504	0.981821
METTL11B	stroma_post	Macro_domin - other_roi_type	-0.183094	7.57615e-06	2.74877e-05
GORAB	stroma_post	Macro_domin - other_roi_type	0.0129697	0.508543	0.583682
PRRX1	stroma_post	Macro_domin - other_roi_type	-0.258583	2.09446e-10	3.02393e-09
MROH9	stroma_post	Macro_domin - other_roi_type	-0.171289	7.53461e-08	4.08701e-07
FMO1	stroma_post	Macro_domin - other_roi_type	-0.261863	2.33022e-10	3.02393e-09
FMO4	stroma_post	Macro_domin - other_roi_type	-0.271644	0.00156371	0.00361361
PRRC2C	stroma_post	Macro_domin - other_roi_type	0.0300733	0.467182	0.544327
VAMP4	stroma_post	Macro_domin - other_roi_type	-0.0111464	0.775753	0.821864
DNM3	stroma_post	Macro_domin - other_roi_type	-0.155064	2.16767e-05	7.21591e-05
PIGC	stroma_post	Macro_domin - other_roi_type	0.028575	0.28359	0.358135
SUCO	stroma_post	Macro_domin - other_roi_type	-0.0218225	0.552192	0.624113
FASLG	stroma_post	Macro_domin - other_roi_type	-0.256772	3.22315e-10	3.49162e-09
TNFSF4	stroma_post	Macro_domin - other_roi_type	-0.0813533	0.00114066	0.00271922
PRDX6	stroma_post	Macro_domin - other_roi_type	0.0204916	0.479048	0.555618
SLC9C2	stroma_post	Macro_domin - other_roi_type	-0.123874	0.000894237	0.002172
ANKRD45	stroma_post	Macro_domin - other_roi_type	-0.261863	2.33022e-10	3.02393e-09
KLHL20	stroma_post	Macro_domin - other_roi_type	0.00313672	0.891146	0.914942
CENPL	stroma_post	Macro_domin - other_roi_type	-0.0371686	0.117784	0.169011
DARS2	stroma_post	Macro_domin - other_roi_type	-0.000709559	0.986401	0.990288
ZBTB37	stroma_post	Macro_domin - other_roi_type	-0.0934231	0.16755	0.227904
RC3H1	stroma_post	Macro_domin - other_roi_type	0.0861508	0.00567358	0.011556
RABGAP1L	stroma_post	Macro_domin - other_roi_type	0.0552175	0.30667	0.382969
GPR52	stroma_post	Macro_domin - other_roi_type	-0.242427	0.00116872	0.00277853
CACYBP	stroma_post	Macro_domin - other_roi_type	0.165924	0.000371365	0.000971893
TNN	stroma_post	Macro_domin - other_roi_type	-0.212967	4.14207e-10	4.18209e-09
KIAA0040	stroma_post	Macro_domin - other_roi_type	-0.00468569	0.912602	0.931418
BRINP2	stroma_post	Macro_domin - other_roi_type	-0.226406	4.37371e-07	2.02259e-06
SEC16B	stroma_post	Macro_domin - other_roi_type	0.0489344	0.151269	0.208798
RASAL2	stroma_post	Macro_domin - other_roi_type	0.353882	8.2254e-09	5.41583e-08
RALGPS2	stroma_post	Macro_domin - other_roi_type	-0.186875	0.000245787	0.000666496
FAM20B	stroma_post	Macro_domin - other_roi_type	-0.0691732	0.116767	0.167788
TOR3A	stroma_post	Macro_domin - other_roi_type	0.203911	3.7638e-09	2.64635e-08
ABL2	stroma_post	Macro_domin - other_roi_type	0.367727	6.30416e-08	3.47776e-07
SOAT1	stroma_post	Macro_domin - other_roi_type	1.01143	4.01418e-11	2.92151e-09
FAM163A	stroma_post	Macro_domin - other_roi_type	-0.0819833	0.391561	0.467952
TOR1AIP2	stroma_post	Macro_domin - other_roi_type	0.0977894	0.257925	0.330398
TOR1AIP1	stroma_post	Macro_domin - other_roi_type	0.10613	0.00984801	0.0189416
CEP350	stroma_post	Macro_domin - other_roi_type	0.0413944	0.433086	0.510001
QSOX1	stroma_post	Macro_domin - other_roi_type	0.302604	3.64882e-05	0.000116183
XPR1	stroma_post	Macro_domin - other_roi_type	0.073475	0.08368	0.126098
KIAA1614	stroma_post	Macro_domin - other_roi_type	-0.172705	8.20384e-07	3.59657e-06
STX6	stroma_post	Macro_domin - other_roi_type	0.101379	0.0297947	0.0506535
MR1	stroma_post	Macro_domin - other_roi_type	-0.162874	0.00440656	0.00921324
IER5	stroma_post	Macro_domin - other_roi_type	0.353315	8.88509e-06	3.18027e-05
GLUL	stroma_post	Macro_domin - other_roi_type	0.61165	1.18714e-07	6.1872e-07
RNASEL	stroma_post	Macro_domin - other_roi_type	0.0426914	0.27242	0.346389
RGS16	stroma_post	Macro_domin - other_roi_type	0.043746	0.402885	0.47947
NPL	stroma_post	Macro_domin - other_roi_type	0.302005	0.00152733	0.00353687
DHX9	stroma_post	Macro_domin - other_roi_type	0.163331	0.000393289	0.00102488
SHCBP1L	stroma_post	Macro_domin - other_roi_type	-0.154299	1.96753e-09	1.52487e-08
LAMC1	stroma_post	Macro_domin - other_roi_type	0.00801746	0.790931	0.834546
LAMC2	stroma_post	Macro_domin - other_roi_type	-0.219718	3.14813e-09	2.25893e-08
NMNAT2	stroma_post	Macro_domin - other_roi_type	-0.256386	2.07236e-10	3.02393e-09
SMG7	stroma_post	Macro_domin - other_roi_type	-0.00117315	0.974339	0.980201
NCF2	stroma_post	Macro_domin - other_roi_type	0.376704	2.69513e-10	3.22125e-09
ARPC5	stroma_post	Macro_domin - other_roi_type	0.422586	1.04338e-14	3.86589e-12
RGL1	stroma_post	Macro_domin - other_roi_type	0.0791282	0.209508	0.277015
TSEN15	stroma_post	Macro_domin - other_roi_type	0.0383181	0.13071	0.184784
C1orf21	stroma_post	Macro_domin - other_roi_type	0.137471	0.0034789	0.00745738
EDEM3	stroma_post	Macro_domin - other_roi_type	0.000195528	0.997127	0.997454
RNF2	stroma_post	Macro_domin - other_roi_type	0.0693135	0.0473909	0.0766974
TRMT1L	stroma_post	Macro_domin - other_roi_type	-0.0474778	0.236985	0.307863
SWT1	stroma_post	Macro_domin - other_roi_type	-0.0459826	0.277466	0.351671
IVNS1ABP	stroma_post	Macro_domin - other_roi_type	0.415676	3.89624e-06	1.50424e-05
HMCN1	stroma_post	Macro_domin - other_roi_type	-0.152181	5.87869e-05	0.000180057
TPR	stroma_post	Macro_domin - other_roi_type	0.0555869	0.138887	0.194188
RGS18	stroma_post	Macro_domin - other_roi_type	-0.554332	1.22346e-10	3.02393e-09
RGS1	stroma_post	Macro_domin - other_roi_type	2.36217	2.09466e-16	1.34797e-13
RGS2	stroma_post	Macro_domin - other_roi_type	0.380264	0.00357302	0.00763363
UCHL5	stroma_post	Macro_domin - other_roi_type	0.0939584	0.00365445	0.007794
GLRX2	stroma_post	Macro_domin - other_roi_type	0.115846	0.000144425	0.000409719
CDC73	stroma_post	Macro_domin - other_roi_type	0.116637	0.00550003	0.0112419
CFH	stroma_post	Macro_domin - other_roi_type	-0.152181	1.48798e-05	5.0891e-05
CFHR1	stroma_post	Macro_domin - other_roi_type	-0.11519	0.00106267	0.00254671
ASPM	stroma_post	Macro_domin - other_roi_type	-0.123796	4.06802e-06	1.56562e-05
ZBTB41	stroma_post	Macro_domin - other_roi_type	-0.0272378	0.479765	0.556238
CRB1	stroma_post	Macro_domin - other_roi_type	-0.0529095	0.0695434	0.107294
DENND1B	stroma_post	Macro_domin - other_roi_type	0.126637	0.00196492	0.00444416
NEK7	stroma_post	Macro_domin - other_roi_type	0.116902	0.0218792	0.0385637
PTPRC	stroma_post	Macro_domin - other_roi_type	0.0655035	0.457604	0.53506
ZNF281	stroma_post	Macro_domin - other_roi_type	0.114038	0.00359934	0.00768316
KIF14	stroma_post	Macro_domin - other_roi_type	-0.113465	2.70419e-07	1.30482e-06
DDX59	stroma_post	Macro_domin - other_roi_type	-0.0449352	0.362635	0.4397
CAMSAP2	stroma_post	Macro_domin - other_roi_type	0.0520046	0.0140084	0.0259595
KIF21B	stroma_post	Macro_domin - other_roi_type	0.11828	0.0014128	0.0032985
TMEM9	stroma_post	Macro_domin - other_roi_type	0.0119138	0.580814	0.649915
TNNT2	stroma_post	Macro_domin - other_roi_type	-0.261863	2.33022e-10	3.02393e-09
LAD1	stroma_post	Macro_domin - other_roi_type	-0.0891034	0.017316	0.031283
TNNI1	stroma_post	Macro_domin - other_roi_type	-0.261863	2.33022e-10	3.02393e-09
PHLDA3	stroma_post	Macro_domin - other_roi_type	-0.101936	0.0324317	0.0547105
CSRP1	stroma_post	Macro_domin - other_roi_type	0.255214	0.000757566	0.00186599
NAV1	stroma_post	Macro_domin - other_roi_type	0.0615905	0.0352201	0.0589025
IPO9	stroma_post	Macro_domin - other_roi_type	0.0590408	0.111342	0.161117
SHISA4	stroma_post	Macro_domin - other_roi_type	-0.0366951	0.121766	0.174106
LMOD1	stroma_post	Macro_domin - other_roi_type	-0.261863	2.33022e-10	3.02393e-09
TIMM17A	stroma_post	Macro_domin - other_roi_type	0.0869654	0.00189643	0.00430278
RNPEP	stroma_post	Macro_domin - other_roi_type	0.331217	6.5323e-06	2.4014e-05
ELF3	stroma_post	Macro_domin - other_roi_type	-0.214872	1.45648e-09	1.20003e-08
ARL8A	stroma_post	Macro_domin - other_roi_type	0.157944	0.00628607	0.0126683
PTPN7	stroma_post	Macro_domin - other_roi_type	0.177957	0.0366743	0.0611588
LGR6	stroma_post	Macro_domin - other_roi_type	-0.261863	2.33022e-10	3.02393e-09
UBE2T	stroma_post	Macro_domin - other_roi_type	-0.115222	4.5157e-05	0.000141501
PPP1R12B	stroma_post	Macro_domin - other_roi_type	-0.163703	0.000884436	0.00215033
SYT2	stroma_post	Macro_domin - other_roi_type	-0.159129	8.64457e-06	3.09962e-05
KDM5B	stroma_post	Macro_domin - other_roi_type	-0.0313603	0.131339	0.185522
RABIF	stroma_post	Macro_domin - other_roi_type	0.199198	0.00165377	0.00380444
KLHL12	stroma_post	Macro_domin - other_roi_type	0.124737	6.02438e-05	0.000184242
ADIPOR1	stroma_post	Macro_domin - other_roi_type	0.399202	1.44694e-09	1.19297e-08
CYB5R1	stroma_post	Macro_domin - other_roi_type	0.174345	7.9852e-05	0.000238309
TMEM183A	stroma_post	Macro_domin - other_roi_type	0.0582732	0.0229678	0.0402678
PPFIA4	stroma_post	Macro_domin - other_roi_type	-0.0435707	0.506021	0.58128
ADORA1	stroma_post	Macro_domin - other_roi_type	-0.259799	2.43853e-10	3.02393e-09
CHI3L1	stroma_post	Macro_domin - other_roi_type	0.811047	1.10651e-06	4.73713e-06
CHIT1	stroma_post	Macro_domin - other_roi_type	1.94179	3.01933e-10	3.3401e-09
BTG2	stroma_post	Macro_domin - other_roi_type	0.12579	0.335277	0.412211
FMOD	stroma_post	Macro_domin - other_roi_type	-0.259799	2.43853e-10	3.02393e-09
PRELP	stroma_post	Macro_domin - other_roi_type	-0.261863	2.33022e-10	3.02393e-09
ATP2B4	stroma_post	Macro_domin - other_roi_type	0.0240425	0.603248	0.670355
LAX1	stroma_post	Macro_domin - other_roi_type	-0.00216915	0.935182	0.948918
ZC3H11A	stroma_post	Macro_domin - other_roi_type	0.107112	0.0264864	0.0456254
ZBED6	stroma_post	Macro_domin - other_roi_type	0.0346539	0.178696	0.241374
SNRPE	stroma_post	Macro_domin - other_roi_type	-0.0381305	0.138573	0.19377
SOX13	stroma_post	Macro_domin - other_roi_type	-0.00828784	0.828693	0.866168
ETNK2	stroma_post	Macro_domin - other_roi_type	-0.261863	2.33022e-10	3.02393e-09
PLEKHA6	stroma_post	Macro_domin - other_roi_type	-0.231024	3.01306e-09	2.17992e-08
PPP1R15B	stroma_post	Macro_domin - other_roi_type	0.0917654	0.129567	0.183496
PIK3C2B	stroma_post	Macro_domin - other_roi_type	-0.193423	3.07514e-07	1.46531e-06
MDM4	stroma_post	Macro_domin - other_roi_type	0.00616653	0.910404	0.929883
LRRN2	stroma_post	Macro_domin - other_roi_type	-0.261863	2.33022e-10	3.02393e-09
NFASC	stroma_post	Macro_domin - other_roi_type	-0.256406	2.54566e-10	3.10018e-09
RBBP5	stroma_post	Macro_domin - other_roi_type	0.0236657	0.29717	0.372552
DSTYK	stroma_post	Macro_domin - other_roi_type	-0.0569153	0.202963	0.269449
TMCC2	stroma_post	Macro_domin - other_roi_type	-0.116659	0.0217131	0.0383042
NUAK2	stroma_post	Macro_domin - other_roi_type	-0.0274739	0.553396	0.625185
KLHDC8A	stroma_post	Macro_domin - other_roi_type	-0.261863	2.33022e-10	3.02393e-09
LEMD1	stroma_post	Macro_domin - other_roi_type	-0.200946	1.52457e-07	7.72521e-07
CDK18	stroma_post	Macro_domin - other_roi_type	0.0933094	0.00950061	0.0183455
ELK4	stroma_post	Macro_domin - other_roi_type	-0.129587	0.0393696	0.065059
NUCKS1	stroma_post	Macro_domin - other_roi_type	0.117874	0.0131585	0.0245183
RAB29	stroma_post	Macro_domin - other_roi_type	0.0138237	0.718467	0.772893
SLC41A1	stroma_post	Macro_domin - other_roi_type	-0.0365509	0.130848	0.184914
SLC26A9	stroma_post	Macro_domin - other_roi_type	-0.240525	1.11004e-09	9.59625e-09
RAB7B	stroma_post	Macro_domin - other_roi_type	0.618753	1.54792e-08	9.60246e-08
CTSE	stroma_post	Macro_domin - other_roi_type	-0.261863	2.33022e-10	3.02393e-09
IKBKE	stroma_post	Macro_domin - other_roi_type	-0.0968408	0.116846	0.167836
RASSF5	stroma_post	Macro_domin - other_roi_type	0.038158	0.519593	0.594467
EIF2D	stroma_post	Macro_domin - other_roi_type	0.0326066	0.254863	0.32723
DYRK3	stroma_post	Macro_domin - other_roi_type	-0.0346445	0.311866	0.387991
MAPKAPK2	stroma_post	Macro_domin - other_roi_type	0.287038	1.76781e-05	5.97594e-05
IL10	stroma_post	Macro_domin - other_roi_type	-0.302053	0.000455413	0.00116908
IL24	stroma_post	Macro_domin - other_roi_type	0.538512	1.70557e-06	7.01919e-06
PIGR	stroma_post	Macro_domin - other_roi_type	-0.261863	2.33022e-10	3.02393e-09
FCAMR	stroma_post	Macro_domin - other_roi_type	1.04677	7.12088e-14	1.85249e-11
C1orf116	stroma_post	Macro_domin - other_roi_type	-0.144611	0.00020433	0.00056193
PFKFB2	stroma_post	Macro_domin - other_roi_type	-0.0521156	0.0988325	0.145506
YOD1	stroma_post	Macro_domin - other_roi_type	0.00129819	0.957946	0.96792
C4BPB	stroma_post	Macro_domin - other_roi_type	-0.147532	0.00908319	0.0176342
CD55	stroma_post	Macro_domin - other_roi_type	0.163523	0.0339716	0.0570564
CR2	stroma_post	Macro_domin - other_roi_type	-0.176402	2.21995e-07	1.09009e-06
CR1	stroma_post	Macro_domin - other_roi_type	-0.498063	3.62352e-07	1.706e-06
CR1L	stroma_post	Macro_domin - other_roi_type	0.423661	0.0163636	0.0297823
CD46	stroma_post	Macro_domin - other_roi_type	0.224092	1.35731e-05	4.68147e-05
CD34	stroma_post	Macro_domin - other_roi_type	-0.261863	2.33022e-10	3.02393e-09
PLXNA2	stroma_post	Macro_domin - other_roi_type	-0.0400362	0.136813	0.191902
LAMB3	stroma_post	Macro_domin - other_roi_type	0.0493275	0.074803	0.114284
G0S2	stroma_post	Macro_domin - other_roi_type	0.949488	2.89479e-10	3.32151e-09
HSD11B1	stroma_post	Macro_domin - other_roi_type	0.0157085	0.730946	0.783559
TRAF3IP3	stroma_post	Macro_domin - other_roi_type	-0.172469	0.0229908	0.0403024
IRF6	stroma_post	Macro_domin - other_roi_type	-0.259799	2.43853e-10	3.02393e-09
HHAT	stroma_post	Macro_domin - other_roi_type	-0.194957	0.00139328	0.00325605
RCOR3	stroma_post	Macro_domin - other_roi_type	0.0427786	0.356522	0.433233
TRAF5	stroma_post	Macro_domin - other_roi_type	-0.0180214	0.685873	0.743784
SLC30A1	stroma_post	Macro_domin - other_roi_type	0.215863	6.5703e-07	2.93914e-06
NEK2	stroma_post	Macro_domin - other_roi_type	-0.261863	2.33022e-10	3.02393e-09
LPGAT1	stroma_post	Macro_domin - other_roi_type	-0.0925281	0.070529	0.108451
INTS7	stroma_post	Macro_domin - other_roi_type	0.00296893	0.890061	0.914365
DTL	stroma_post	Macro_domin - other_roi_type	-0.178541	6.36514e-07	2.85406e-06
PPP2R5A	stroma_post	Macro_domin - other_roi_type	0.0783869	0.0595773	0.0938001
NENF	stroma_post	Macro_domin - other_roi_type	0.25016	6.04185e-07	2.72697e-06
ATF3	stroma_post	Macro_domin - other_roi_type	0.370385	0.000245348	0.000665602
BATF3	stroma_post	Macro_domin - other_roi_type	-0.0405589	0.133192	0.18762
NSL1	stroma_post	Macro_domin - other_roi_type	0.0489257	0.160532	0.219727
TATDN3	stroma_post	Macro_domin - other_roi_type	-0.0387916	0.288729	0.363423
SPATA45	stroma_post	Macro_domin - other_roi_type	-0.107807	0.00177391	0.00405363
FLVCR1	stroma_post	Macro_domin - other_roi_type	0.0138401	0.685423	0.743363
VASH2	stroma_post	Macro_domin - other_roi_type	-0.257625	2.99362e-10	3.32151e-09
ANGEL2	stroma_post	Macro_domin - other_roi_type	-0.0836938	0.131461	0.185673
RPS6KC1	stroma_post	Macro_domin - other_roi_type	-0.0241864	0.523541	0.597976
SMYD2	stroma_post	Macro_domin - other_roi_type	0.0813027	0.00166289	0.00382255
PTPN14	stroma_post	Macro_domin - other_roi_type	-0.253977	1.36603e-10	3.02393e-09
CENPF	stroma_post	Macro_domin - other_roi_type	-0.254595	7.36847e-10	6.815e-09
KCNK2	stroma_post	Macro_domin - other_roi_type	-0.259799	2.43853e-10	3.02393e-09
KCTD3	stroma_post	Macro_domin - other_roi_type	0.0251631	0.497031	0.573051
GPATCH2	stroma_post	Macro_domin - other_roi_type	-0.0183246	0.360581	0.437687
SPATA17	stroma_post	Macro_domin - other_roi_type	-0.261863	2.33022e-10	3.02393e-09
RRP15	stroma_post	Macro_domin - other_roi_type	-0.0632664	0.0392437	0.064886
TGFB2	stroma_post	Macro_domin - other_roi_type	-0.0723841	0.0193081	0.0344945
LYPLAL1	stroma_post	Macro_domin - other_roi_type	0.0539725	0.158076	0.216803
BPNT1	stroma_post	Macro_domin - other_roi_type	0.0477347	0.214784	0.283297
IARS2	stroma_post	Macro_domin - other_roi_type	0.156956	0.000215359	0.0005896
RAB3GAP2	stroma_post	Macro_domin - other_roi_type	0.026456	0.545157	0.617703
C1orf115	stroma_post	Macro_domin - other_roi_type	-0.0868945	0.00199625	0.00451167
HLX	stroma_post	Macro_domin - other_roi_type	-0.0321619	0.45513	0.532575
DUSP10	stroma_post	Macro_domin - other_roi_type	0.35114	3.06734e-07	1.46273e-06
TAF1A	stroma_post	Macro_domin - other_roi_type	-0.0515025	0.00565026	0.0115143
MIA3	stroma_post	Macro_domin - other_roi_type	0.13048	0.00509861	0.0104986
AIDA	stroma_post	Macro_domin - other_roi_type	0.0325343	0.258652	0.331226
BROX	stroma_post	Macro_domin - other_roi_type	0.23111	4.53105e-06	1.72535e-05
DISP1	stroma_post	Macro_domin - other_roi_type	0.0192951	0.529319	0.603111
TLR5	stroma_post	Macro_domin - other_roi_type	-0.400548	1.08615e-05	3.82057e-05
SUSD4	stroma_post	Macro_domin - other_roi_type	-0.259799	2.43853e-10	3.02393e-09
CAPN2	stroma_post	Macro_domin - other_roi_type	0.203734	6.50772e-05	0.000197493
TP53BP2	stroma_post	Macro_domin - other_roi_type	0.147812	0.00011446	0.000332344
FBXO28	stroma_post	Macro_domin - other_roi_type	0.0208137	0.484292	0.560596
DEGS1	stroma_post	Macro_domin - other_roi_type	0.351532	2.6707e-07	1.29019e-06
NVL	stroma_post	Macro_domin - other_roi_type	-0.0398941	0.290426	0.36522
CNIH4	stroma_post	Macro_domin - other_roi_type	0.20461	3.80733e-05	0.000120879
WDR26	stroma_post	Macro_domin - other_roi_type	0.183772	0.00281435	0.00614813
DNAH14	stroma_post	Macro_domin - other_roi_type	-0.142029	6.69788e-12	6.82458e-10
LBR	stroma_post	Macro_domin - other_roi_type	0.00169214	0.974583	0.980356
ENAH	stroma_post	Macro_domin - other_roi_type	-0.205716	1.32676e-09	1.10866e-08
SRP9	stroma_post	Macro_domin - other_roi_type	0.192095	0.00275331	0.00602338
EPHX1	stroma_post	Macro_domin - other_roi_type	0.300876	0.000395847	0.00103133
TMEM63A	stroma_post	Macro_domin - other_roi_type	0.0909155	0.0977677	0.144129
LEFTY1	stroma_post	Macro_domin - other_roi_type	-0.229322	3.6623e-09	2.5839e-08
PYCR2	stroma_post	Macro_domin - other_roi_type	0.0701969	0.0374412	0.0622425
LEFTY2	stroma_post	Macro_domin - other_roi_type	-0.261863	2.33022e-10	3.02393e-09
SDE2	stroma_post	Macro_domin - other_roi_type	-0.0147749	0.636483	0.700097
ACBD3	stroma_post	Macro_domin - other_roi_type	0.250929	2.44641e-07	1.1903e-06
LIN9	stroma_post	Macro_domin - other_roi_type	-0.210248	1.38046e-08	8.68255e-08
PARP1	stroma_post	Macro_domin - other_roi_type	0.00905883	0.848844	0.881578
ITPKB	stroma_post	Macro_domin - other_roi_type	0.22489	9.37853e-08	4.99875e-07
PSEN2	stroma_post	Macro_domin - other_roi_type	0.126747	6.12943e-08	3.39269e-07
CDC42BPA	stroma_post	Macro_domin - other_roi_type	-0.167205	2.47869e-06	9.91071e-06
ZNF678	stroma_post	Macro_domin - other_roi_type	-0.0504563	0.238898	0.309855
SNAP47	stroma_post	Macro_domin - other_roi_type	-0.0156612	0.447199	0.524197
JMJD4	stroma_post	Macro_domin - other_roi_type	-0.0044002	0.86627	0.894962
PRSS38	stroma_post	Macro_domin - other_roi_type	-0.242178	1.92435e-07	9.53748e-07
WNT9A	stroma_post	Macro_domin - other_roi_type	-0.257625	2.99362e-10	3.32151e-09
WNT3A	stroma_post	Macro_domin - other_roi_type	-0.261863	2.33022e-10	3.02393e-09
ARF1	stroma_post	Macro_domin - other_roi_type	0.575362	1.85273e-08	1.13154e-07
C1orf35	stroma_post	Macro_domin - other_roi_type	0.0452467	0.114203	0.164627
GUK1	stroma_post	Macro_domin - other_roi_type	0.397696	2.24829e-08	1.35227e-07
GJC2	stroma_post	Macro_domin - other_roi_type	-0.0770948	0.3813	0.457612
IBA57	stroma_post	Macro_domin - other_roi_type	-0.0416148	0.198154	0.263896
OBSCN	stroma_post	Macro_domin - other_roi_type	-0.0530977	0.0877648	0.131451
TRIM11	stroma_post	Macro_domin - other_roi_type	0.0621685	0.395044	0.471654
TRIM17	stroma_post	Macro_domin - other_roi_type	-0.261863	2.33022e-10	3.02393e-09
RNF187	stroma_post	Macro_domin - other_roi_type	0.332998	7.77523e-07	3.42833e-06
RHOU	stroma_post	Macro_domin - other_roi_type	-0.254179	0.0013344	0.00313162
RAB4A	stroma_post	Macro_domin - other_roi_type	0.111524	0.000111674	0.000324949
CCSAP	stroma_post	Macro_domin - other_roi_type	0.0164647	0.739244	0.790929
NUP133	stroma_post	Macro_domin - other_roi_type	0.0380239	0.11581	0.166687
ABCB10	stroma_post	Macro_domin - other_roi_type	-0.177593	0.00432135	0.00905521
TAF5L	stroma_post	Macro_domin - other_roi_type	0.0362268	0.130319	0.184337
URB2	stroma_post	Macro_domin - other_roi_type	-0.0409138	0.149377	0.20661
GALNT2	stroma_post	Macro_domin - other_roi_type	0.252992	4.03534e-05	0.000127494
PGBD5	stroma_post	Macro_domin - other_roi_type	-0.0140271	0.720405	0.774569
COG2	stroma_post	Macro_domin - other_roi_type	0.0362826	0.329091	0.405706
C1orf198	stroma_post	Macro_domin - other_roi_type	0.00627706	0.798597	0.841314
TTC13	stroma_post	Macro_domin - other_roi_type	-0.0496844	0.208521	0.275961
ARV1	stroma_post	Macro_domin - other_roi_type	0.0144693	0.616709	0.682645
FAM89A	stroma_post	Macro_domin - other_roi_type	-0.000843186	0.973225	0.979609
C1orf131	stroma_post	Macro_domin - other_roi_type	-0.00465631	0.862595	0.892297
GNPAT	stroma_post	Macro_domin - other_roi_type	0.0850298	0.00334559	0.00719047
EXOC8	stroma_post	Macro_domin - other_roi_type	0.142734	6.11833e-05	0.000186649
SPRTN	stroma_post	Macro_domin - other_roi_type	-0.00219745	0.9318	0.946186
EGLN1	stroma_post	Macro_domin - other_roi_type	0.155756	0.00103141	0.00247955
TSNAX	stroma_post	Macro_domin - other_roi_type	0.18655	0.0162155	0.0295568
DISC1	stroma_post	Macro_domin - other_roi_type	-0.0444249	0.534509	0.607758
NTPCR	stroma_post	Macro_domin - other_roi_type	0.0965718	0.000917569	0.00222425
KCNK1	stroma_post	Macro_domin - other_roi_type	-0.247571	1.37401e-07	7.02636e-07
COA6	stroma_post	Macro_domin - other_roi_type	0.0499951	0.0485972	0.0784006
TARBP1	stroma_post	Macro_domin - other_roi_type	-0.0585328	0.146601	0.203391
IRF2BP2	stroma_post	Macro_domin - other_roi_type	0.40506	7.33414e-07	3.25026e-06
TOMM20	stroma_post	Macro_domin - other_roi_type	0.0946452	0.0463418	0.0751833
RBM34	stroma_post	Macro_domin - other_roi_type	0.0450187	0.061883	0.0969273
ARID4B	stroma_post	Macro_domin - other_roi_type	0.111704	0.000562476	0.00141773
GGPS1	stroma_post	Macro_domin - other_roi_type	-0.0427748	0.0776921	0.118122
TBCE	stroma_post	Macro_domin - other_roi_type	-0.00544417	0.889647	0.914093
B3GALNT2	stroma_post	Macro_domin - other_roi_type	-0.000743678	0.971475	0.978181
LYST	stroma_post	Macro_domin - other_roi_type	0.025922	0.66239	0.723065
NID1	stroma_post	Macro_domin - other_roi_type	-0.00938779	0.807752	0.848705
GPR137B	stroma_post	Macro_domin - other_roi_type	0.472512	8.4077e-09	5.52693e-08
EDARADD	stroma_post	Macro_domin - other_roi_type	-0.207665	4.68784e-08	2.64994e-07
LGALS8	stroma_post	Macro_domin - other_roi_type	0.191793	0.000608911	0.0015244
HEATR1	stroma_post	Macro_domin - other_roi_type	0.0214683	0.551373	0.623475
MTR	stroma_post	Macro_domin - other_roi_type	0.0231233	0.487607	0.563779
MT1HL1	stroma_post	Macro_domin - other_roi_type	0.977466	1.47699e-11	1.27177e-09
RYR2	stroma_post	Macro_domin - other_roi_type	-0.261863	2.33022e-10	3.02393e-09
CHRM3	stroma_post	Macro_domin - other_roi_type	-0.153473	2.40507e-06	9.64475e-06
FH	stroma_post	Macro_domin - other_roi_type	0.115755	0.00402872	0.0084997
CHML	stroma_post	Macro_domin - other_roi_type	0.0312247	0.442612	0.519468
EXO1	stroma_post	Macro_domin - other_roi_type	-0.22255	2.66313e-09	1.97346e-08
CEP170	stroma_post	Macro_domin - other_roi_type	0.205495	0.00250689	0.00552907
SDCCAG8	stroma_post	Macro_domin - other_roi_type	0.107162	0.117911	0.169124
AKT3	stroma_post	Macro_domin - other_roi_type	0.0455934	0.116361	0.167304
ZBTB18	stroma_post	Macro_domin - other_roi_type	-0.307934	3.862e-05	0.000122397
DESI2	stroma_post	Macro_domin - other_roi_type	0.0223957	0.23011	0.300176
COX20	stroma_post	Macro_domin - other_roi_type	0.0201517	0.540686	0.613661
HNRNPU	stroma_post	Macro_domin - other_roi_type	0.235338	0.00234133	0.00520027
EFCAB2	stroma_post	Macro_domin - other_roi_type	-0.0177379	0.543545	0.616219
KIF26B	stroma_post	Macro_domin - other_roi_type	-0.230822	2.33106e-09	1.7572e-08
SMYD3	stroma_post	Macro_domin - other_roi_type	-0.0475526	0.0947622	0.140273
TFB2M	stroma_post	Macro_domin - other_roi_type	-0.0637114	0.00238581	0.00528848
CNST	stroma_post	Macro_domin - other_roi_type	-0.0443334	0.13282	0.187247
SCCPDH	stroma_post	Macro_domin - other_roi_type	0.3109	3.14402e-06	1.23518e-05
AHCTF1	stroma_post	Macro_domin - other_roi_type	0.0511069	0.124504	0.177384
ZNF695	stroma_post	Macro_domin - other_roi_type	-0.259799	2.43853e-10	3.02393e-09
ZNF669	stroma_post	Macro_domin - other_roi_type	0.0346335	0.280635	0.354869
ZNF124	stroma_post	Macro_domin - other_roi_type	-0.066979	0.249485	0.321168
ZNF496	stroma_post	Macro_domin - other_roi_type	0.0125118	0.672455	0.732156
NLRP3	stroma_post	Macro_domin - other_roi_type	-0.0611578	0.570094	0.640321
TRIM58	stroma_post	Macro_domin - other_roi_type	-0.0744143	0.00969167	0.0186726
SH3BP5L	stroma_post	Macro_domin - other_roi_type	0.0374026	0.255543	0.327959
ZNF672	stroma_post	Macro_domin - other_roi_type	0.0803705	0.12688	0.180265
ZNF692	stroma_post	Macro_domin - other_roi_type	-0.0598774	0.0214361	0.0378756
PGBD2	stroma_post	Macro_domin - other_roi_type	-0.0726414	0.176017	0.238202
FAM110C	stroma_post	Macro_domin - other_roi_type	-0.261863	2.33022e-10	3.02393e-09
SH3YL1	stroma_post	Macro_domin - other_roi_type	-0.0857587	5.47077e-05	0.000168407
ACP1	stroma_post	Macro_domin - other_roi_type	0.0489149	0.0764542	0.116472
TMEM18	stroma_post	Macro_domin - other_roi_type	-0.0012137	0.965581	0.973543
SNTG2	stroma_post	Macro_domin - other_roi_type	-0.242029	1.05192e-09	9.1936e-09
PXDN	stroma_post	Macro_domin - other_roi_type	-0.0394021	0.262297	0.335085
TRAPPC12	stroma_post	Macro_domin - other_roi_type	-0.0427271	0.425118	0.502021
ADI1	stroma_post	Macro_domin - other_roi_type	0.10858	0.0114808	0.0217199
RNASEH1	stroma_post	Macro_domin - other_roi_type	-0.000851806	0.969239	0.976437
SOX11	stroma_post	Macro_domin - other_roi_type	-0.261863	2.33022e-10	3.02393e-09
CMPK2	stroma_post	Macro_domin - other_roi_type	0.321442	5.96327e-07	2.69449e-06
RSAD2	stroma_post	Macro_domin - other_roi_type	0.737781	6.80044e-11	3.02393e-09
RNF144A	stroma_post	Macro_domin - other_roi_type	0.0369631	0.66713	0.727264
ID2	stroma_post	Macro_domin - other_roi_type	0.438174	4.96359e-05	0.000154389
KIDINS220	stroma_post	Macro_domin - other_roi_type	0.0958954	0.0696032	0.107346
MBOAT2	stroma_post	Macro_domin - other_roi_type	-0.0681177	0.0019973	0.00451322
ASAP2	stroma_post	Macro_domin - other_roi_type	-0.0889126	0.0010056	0.00242229
ITGB1BP1	stroma_post	Macro_domin - other_roi_type	0.0648376	0.00499575	0.0103094
CPSF3	stroma_post	Macro_domin - other_roi_type	0.0121984	0.669884	0.729681
IAH1	stroma_post	Macro_domin - other_roi_type	0.135247	9.28864e-05	0.0002738
ADAM17	stroma_post	Macro_domin - other_roi_type	0.258751	3.00638e-07	1.43646e-06
YWHAQ	stroma_post	Macro_domin - other_roi_type	0.169974	0.000198831	0.000548164
TAF1B	stroma_post	Macro_domin - other_roi_type	-0.0185368	0.425346	0.502047
GRHL1	stroma_post	Macro_domin - other_roi_type	-0.0564388	0.0448674	0.073029
KLF11	stroma_post	Macro_domin - other_roi_type	0.00568918	0.90342	0.92498
CYS1	stroma_post	Macro_domin - other_roi_type	-0.261863	2.33022e-10	3.02393e-09
RRM2	stroma_post	Macro_domin - other_roi_type	-0.0594261	0.0867608	0.130179
HPCAL1	stroma_post	Macro_domin - other_roi_type	0.13725	0.000435781	0.00112482
ODC1	stroma_post	Macro_domin - other_roi_type	-0.0772143	0.00522056	0.0107244
NOL10	stroma_post	Macro_domin - other_roi_type	-0.0696515	0.010411	0.0199117
PDIA6	stroma_post	Macro_domin - other_roi_type	0.391963	3.87268e-06	1.49609e-05
ROCK2	stroma_post	Macro_domin - other_roi_type	-0.00739502	0.829768	0.866773
E2F6	stroma_post	Macro_domin - other_roi_type	0.0429499	0.153704	0.211589
GREB1	stroma_post	Macro_domin - other_roi_type	-0.258583	2.09446e-10	3.02393e-09
LPIN1	stroma_post	Macro_domin - other_roi_type	0.0296093	0.242423	0.313861
TRIB2	stroma_post	Macro_domin - other_roi_type	-0.00823209	0.769016	0.816276
NBAS	stroma_post	Macro_domin - other_roi_type	0.043223	0.293461	0.368545
DDX1	stroma_post	Macro_domin - other_roi_type	0.0204492	0.431389	0.508248
MYCN	stroma_post	Macro_domin - other_roi_type	-0.243946	1.17569e-09	1.00246e-08
VSNL1	stroma_post	Macro_domin - other_roi_type	-0.261863	2.33022e-10	3.02393e-09
SMC6	stroma_post	Macro_domin - other_roi_type	-0.0466	0.0700448	0.107891
GEN1	stroma_post	Macro_domin - other_roi_type	0.0227945	0.363674	0.440785
KCNS3	stroma_post	Macro_domin - other_roi_type	-0.261863	2.33022e-10	3.02393e-09
RDH14	stroma_post	Macro_domin - other_roi_type	0.0170961	0.425662	0.502323
OSR1	stroma_post	Macro_domin - other_roi_type	-0.254209	8.56376e-10	7.76198e-09
WDR35	stroma_post	Macro_domin - other_roi_type	-0.109694	4.82419e-05	0.000150465
MATN3	stroma_post	Macro_domin - other_roi_type	-0.261863	2.33022e-10	3.02393e-09
LAPTM4A	stroma_post	Macro_domin - other_roi_type	0.57849	4.32657e-07	2.00382e-06
SDC1	stroma_post	Macro_domin - other_roi_type	-0.24297	1.84185e-10	3.02393e-09
PUM2	stroma_post	Macro_domin - other_roi_type	0.0866053	0.190095	0.254438
RHOB	stroma_post	Macro_domin - other_roi_type	0.378362	0.00042475	0.00109937
HS1BP3	stroma_post	Macro_domin - other_roi_type	0.22378	6.76918e-06	2.48325e-05
APOB	stroma_post	Macro_domin - other_roi_type	-0.123585	2.66899e-07	1.28987e-06
KLHL29	stroma_post	Macro_domin - other_roi_type	-0.208651	5.31225e-08	2.97812e-07
ATAD2B	stroma_post	Macro_domin - other_roi_type	-0.0244813	0.684864	0.743054
UBXN2A	stroma_post	Macro_domin - other_roi_type	0.0501985	0.0363225	0.0606218
FKBP1B	stroma_post	Macro_domin - other_roi_type	0.011836	0.729641	0.782572
SF3B6	stroma_post	Macro_domin - other_roi_type	0.118283	0.000519784	0.00131964
TP53I3	stroma_post	Macro_domin - other_roi_type	0.0701429	0.019931	0.035488
ITSN2	stroma_post	Macro_domin - other_roi_type	0.0631258	0.128424	0.182205
NCOA1	stroma_post	Macro_domin - other_roi_type	-0.0643107	0.173753	0.235425
PTRHD1	stroma_post	Macro_domin - other_roi_type	0.0374326	0.141809	0.197754
CENPO	stroma_post	Macro_domin - other_roi_type	-0.203513	5.32812e-08	2.98565e-07
ADCY3	stroma_post	Macro_domin - other_roi_type	-0.0826193	0.141677	0.197637
EFR3B	stroma_post	Macro_domin - other_roi_type	-0.237071	2.59995e-09	1.93015e-08
POMC	stroma_post	Macro_domin - other_roi_type	0.15215	0.000286927	0.000767838
DNMT3A	stroma_post	Macro_domin - other_roi_type	0.064116	0.222403	0.291678
DTNB	stroma_post	Macro_domin - other_roi_type	0.199954	0.00330881	0.00711767
ASXL2	stroma_post	Macro_domin - other_roi_type	0.0807481	0.0822883	0.124245
KIF3C	stroma_post	Macro_domin - other_roi_type	0.00857875	0.790203	0.833993
RAB10	stroma_post	Macro_domin - other_roi_type	0.080322	0.114564	0.165088
HADHA	stroma_post	Macro_domin - other_roi_type	0.270144	2.46182e-08	1.47096e-07
HADHB	stroma_post	Macro_domin - other_roi_type	0.320756	1.96083e-06	7.97575e-06
SLC35F6	stroma_post	Macro_domin - other_roi_type	0.608092	2.68767e-09	1.98803e-08
CENPA	stroma_post	Macro_domin - other_roi_type	-0.255544	2.75229e-10	3.27121e-09
MAPRE3	stroma_post	Macro_domin - other_roi_type	-0.0733606	0.00536466	0.0110001
TMEM214	stroma_post	Macro_domin - other_roi_type	0.142049	0.00218186	0.00488244
AGBL5	stroma_post	Macro_domin - other_roi_type	-0.0420602	0.124702	0.177525
OST4	stroma_post	Macro_domin - other_roi_type	0.316919	6.1113e-05	0.000186503
EMILIN1	stroma_post	Macro_domin - other_roi_type	0.258571	1.09672e-06	4.70465e-06
KHK	stroma_post	Macro_domin - other_roi_type	-0.00798365	0.72914	0.782103
CGREF1	stroma_post	Macro_domin - other_roi_type	-0.261863	2.33022e-10	3.02393e-09
PREB	stroma_post	Macro_domin - other_roi_type	0.107398	0.00120808	0.00286373
TCF23	stroma_post	Macro_domin - other_roi_type	-0.164131	7.00027e-06	2.55871e-05
SLC5A6	stroma_post	Macro_domin - other_roi_type	0.00489801	0.819945	0.858712
ATRAID	stroma_post	Macro_domin - other_roi_type	0.199942	1.06447e-06	4.57316e-06
CAD	stroma_post	Macro_domin - other_roi_type	0.0107652	0.647072	0.709631
SLC30A3	stroma_post	Macro_domin - other_roi_type	-0.246563	4.03179e-10	4.08762e-09
DNAJC5G	stroma_post	Macro_domin - other_roi_type	-0.129586	9.07101e-06	3.23829e-05
MPV17	stroma_post	Macro_domin - other_roi_type	0.249991	4.332e-06	1.6573e-05
GTF3C2	stroma_post	Macro_domin - other_roi_type	-0.0415136	0.205633	0.272609
EIF2B4	stroma_post	Macro_domin - other_roi_type	0.0634594	0.00463313	0.00964244
SNX17	stroma_post	Macro_domin - other_roi_type	0.142414	0.00544449	0.0111414
ZNF513	stroma_post	Macro_domin - other_roi_type	0.0294651	0.330799	0.407442
PPM1G	stroma_post	Macro_domin - other_roi_type	0.0938446	0.00685978	0.0136983
NRBP1	stroma_post	Macro_domin - other_roi_type	0.322732	1.13678e-06	4.85484e-06
KRTCAP3	stroma_post	Macro_domin - other_roi_type	-0.20257	4.46123e-09	3.09051e-08
IFT172	stroma_post	Macro_domin - other_roi_type	-0.0595697	0.01295	0.0241703
FNDC4	stroma_post	Macro_domin - other_roi_type	-0.194806	2.33258e-08	1.39943e-07
ZNF512	stroma_post	Macro_domin - other_roi_type	-0.0367651	0.147624	0.204648
GPN1	stroma_post	Macro_domin - other_roi_type	0.0797763	4.57533e-05	0.000143296
SUPT7L	stroma_post	Macro_domin - other_roi_type	0.496072	1.62702e-06	6.72308e-06
SLC4A1AP	stroma_post	Macro_domin - other_roi_type	0.0978572	0.0347596	0.0582039
RBKS	stroma_post	Macro_domin - other_roi_type	-0.0331852	0.344633	0.421676
FOSL2	stroma_post	Macro_domin - other_roi_type	0.752681	3.07756e-09	2.21871e-08
PPP1CB	stroma_post	Macro_domin - other_roi_type	0.423774	1.58531e-06	6.57293e-06
SPDYA	stroma_post	Macro_domin - other_roi_type	-0.191091	0.00465461	0.00968219
TRMT61B	stroma_post	Macro_domin - other_roi_type	-0.0125984	0.604995	0.67193
WDR43	stroma_post	Macro_domin - other_roi_type	0.0206855	0.507961	0.583123
CLIP4	stroma_post	Macro_domin - other_roi_type	0.192606	0.0102651	0.0196602
YPEL5	stroma_post	Macro_domin - other_roi_type	0.227714	0.000221821	0.000605943
LBH	stroma_post	Macro_domin - other_roi_type	-0.11035	0.000154101	0.000433995
LCLAT1	stroma_post	Macro_domin - other_roi_type	-0.0570926	0.00695569	0.0138649
CAPN13	stroma_post	Macro_domin - other_roi_type	-0.25285	4.25056e-10	4.26696e-09
EHD3	stroma_post	Macro_domin - other_roi_type	-0.122405	0.000488544	0.0012455
XDH	stroma_post	Macro_domin - other_roi_type	-0.187011	2.36551e-07	1.15415e-06
MEMO1	stroma_post	Macro_domin - other_roi_type	0.0881206	0.277599	0.351717
DPY30	stroma_post	Macro_domin - other_roi_type	0.0386065	0.148453	0.205658
SPAST	stroma_post	Macro_domin - other_roi_type	0.122705	0.00427274	0.00895949
SLC30A6	stroma_post	Macro_domin - other_roi_type	0.111825	2.18485e-05	7.26719e-05
YIPF4	stroma_post	Macro_domin - other_roi_type	0.115492	0.115885	0.166776
BIRC6	stroma_post	Macro_domin - other_roi_type	0.070932	0.151715	0.209347
TTC27	stroma_post	Macro_domin - other_roi_type	-0.073301	0.064856	0.101031
LTBP1	stroma_post	Macro_domin - other_roi_type	-0.261863	2.33022e-10	3.02393e-09
RASGRP3	stroma_post	Macro_domin - other_roi_type	0.866219	2.0913e-12	2.66358e-10
FAM98A	stroma_post	Macro_domin - other_roi_type	0.00614253	0.806272	0.847587
CRIM1	stroma_post	Macro_domin - other_roi_type	0.101061	0.015069	0.0276636
FEZ2	stroma_post	Macro_domin - other_roi_type	0.287159	1.43363e-07	7.28857e-07
STRN	stroma_post	Macro_domin - other_roi_type	-0.0435477	0.43521	0.512207
HEATR5B	stroma_post	Macro_domin - other_roi_type	-0.0744515	0.0888658	0.132897
GPATCH11	stroma_post	Macro_domin - other_roi_type	-0.0257482	0.535603	0.608739
EIF2AK2	stroma_post	Macro_domin - other_roi_type	0.162158	0.000726709	0.00179468
CEBPZOS	stroma_post	Macro_domin - other_roi_type	0.0730596	0.045029	0.0732432
CEBPZ	stroma_post	Macro_domin - other_roi_type	-0.00907524	0.642425	0.705617
NDUFAF7	stroma_post	Macro_domin - other_roi_type	0.00292251	0.891033	0.914942
PRKD3	stroma_post	Macro_domin - other_roi_type	0.0568869	0.125284	0.178287
QPCT	stroma_post	Macro_domin - other_roi_type	0.195506	0.0024868	0.00549143
CDC42EP3	stroma_post	Macro_domin - other_roi_type	0.165786	0.000865165	0.00210977
RMDN2	stroma_post	Macro_domin - other_roi_type	-0.116278	0.0348735	0.0583547
CYP1B1	stroma_post	Macro_domin - other_roi_type	0.308076	0.0170227	0.0308213
ATL2	stroma_post	Macro_domin - other_roi_type	0.0306005	0.335352	0.412251
HNRNPLL	stroma_post	Macro_domin - other_roi_type	0.118428	0.0215362	0.038025
GALM	stroma_post	Macro_domin - other_roi_type	0.405345	1.53365e-09	1.25263e-08
SRSF7	stroma_post	Macro_domin - other_roi_type	0.179162	0.00615006	0.0124231
GEMIN6	stroma_post	Macro_domin - other_roi_type	-0.0549046	0.0263446	0.0454283
DHX57	stroma_post	Macro_domin - other_roi_type	-0.045604	0.328717	0.405328
MORN2	stroma_post	Macro_domin - other_roi_type	-0.0895997	1.24229e-05	4.31029e-05
SOS1	stroma_post	Macro_domin - other_roi_type	0.0765856	0.051923	0.0830103
CDKL4	stroma_post	Macro_domin - other_roi_type	0.0962502	0.352631	0.42953
MAP4K3	stroma_post	Macro_domin - other_roi_type	0.113722	0.0010074	0.00242613
TMEM178A	stroma_post	Macro_domin - other_roi_type	-0.261863	2.33022e-10	3.02393e-09
THUMPD2	stroma_post	Macro_domin - other_roi_type	-0.0794047	0.0258988	0.0447646
SLC8A1	stroma_post	Macro_domin - other_roi_type	0.0516131	0.41993	0.497094
PKDCC	stroma_post	Macro_domin - other_roi_type	-0.253549	3.06321e-10	3.37727e-09
EML4	stroma_post	Macro_domin - other_roi_type	0.124498	0.0219289	0.0386346
COX7A2L	stroma_post	Macro_domin - other_roi_type	0.133152	0.000833568	0.00204045
MTA3	stroma_post	Macro_domin - other_roi_type	-0.0897115	0.000758734	0.00186811
OXER1	stroma_post	Macro_domin - other_roi_type	-0.408567	0.000980478	0.00236502
ZFP36L2	stroma_post	Macro_domin - other_roi_type	0.320781	0.00219167	0.00490079
THADA	stroma_post	Macro_domin - other_roi_type	0.0107726	0.737944	0.789607
PLEKHH2	stroma_post	Macro_domin - other_roi_type	-0.251256	7.62091e-10	7.03251e-09
DYNC2LI1	stroma_post	Macro_domin - other_roi_type	-0.0732384	0.01256	0.0235395
LRPPRC	stroma_post	Macro_domin - other_roi_type	0.0299062	0.440003	0.516654
PPM1B	stroma_post	Macro_domin - other_roi_type	0.243053	1.30059e-05	4.49982e-05
PREPL	stroma_post	Macro_domin - other_roi_type	0.00272331	0.941111	0.953747
CAMKMT	stroma_post	Macro_domin - other_roi_type	-0.0198876	0.532051	0.605377
SRBD1	stroma_post	Macro_domin - other_roi_type	-0.2089	0.0012956	0.00305228
PRKCE	stroma_post	Macro_domin - other_roi_type	-0.073578	0.370012	0.446519
EPAS1	stroma_post	Macro_domin - other_roi_type	0.389156	6.83715e-07	3.04324e-06
ATP6V1E2	stroma_post	Macro_domin - other_roi_type	-0.0463888	0.0443515	0.0723049
RHOQ	stroma_post	Macro_domin - other_roi_type	0.0171639	0.790319	0.834044
PIGF	stroma_post	Macro_domin - other_roi_type	-0.000263566	0.992834	0.994628
CRIPT	stroma_post	Macro_domin - other_roi_type	0.0779103	0.00071925	0.0017777
SOCS5	stroma_post	Macro_domin - other_roi_type	0.00791214	0.814799	0.854348
MCFD2	stroma_post	Macro_domin - other_roi_type	0.0547623	0.0600404	0.094432
TTC7A	stroma_post	Macro_domin - other_roi_type	0.0873766	0.21903	0.287873
CALM2	stroma_post	Macro_domin - other_roi_type	0.342595	0.000185503	0.000513737
EPCAM	stroma_post	Macro_domin - other_roi_type	-0.259391	1.67268e-10	3.02393e-09
MSH2	stroma_post	Macro_domin - other_roi_type	-0.0583949	0.00830099	0.0162654
KCNK12	stroma_post	Macro_domin - other_roi_type	-0.0447617	0.39587	0.472455
MSH6	stroma_post	Macro_domin - other_roi_type	-0.0513103	0.0491747	0.0791234
FBXO11	stroma_post	Macro_domin - other_roi_type	0.192881	0.000425993	0.00110212
FOXN2	stroma_post	Macro_domin - other_roi_type	-0.060286	0.364275	0.441245
PPP1R21	stroma_post	Macro_domin - other_roi_type	0.0497219	0.335718	0.412587
STON1	stroma_post	Macro_domin - other_roi_type	-0.141929	4.52278e-06	1.72382e-05
LHCGR	stroma_post	Macro_domin - other_roi_type	-0.248908	3.16644e-10	3.47229e-09
ERLEC1	stroma_post	Macro_domin - other_roi_type	0.14515	2.38472e-08	1.42931e-07
GPR75	stroma_post	Macro_domin - other_roi_type	-0.215854	0.00499502	0.0103094
PSME4	stroma_post	Macro_domin - other_roi_type	0.235364	3.84772e-05	0.000121976
ACYP2	stroma_post	Macro_domin - other_roi_type	0.0830644	0.33924	0.416329
C2orf73	stroma_post	Macro_domin - other_roi_type	-0.0935493	0.00142184	0.00331581
SPTBN1	stroma_post	Macro_domin - other_roi_type	-0.138131	3.73483e-05	0.000118798
RTN4	stroma_post	Macro_domin - other_roi_type	0.753251	4.5695e-11	3.02393e-09
MTIF2	stroma_post	Macro_domin - other_roi_type	0.0174724	0.499839	0.57569
CCDC88A	stroma_post	Macro_domin - other_roi_type	0.19884	0.014402	0.0266364
CFAP36	stroma_post	Macro_domin - other_roi_type	0.0152569	0.505178	0.580623
PNPT1	stroma_post	Macro_domin - other_roi_type	-0.0662757	0.0456367	0.0741726
EFEMP1	stroma_post	Macro_domin - other_roi_type	-0.26064	2.03583e-10	3.02393e-09
CCDC85A	stroma_post	Macro_domin - other_roi_type	-0.217426	1.84093e-18	2.04627e-15
VRK2	stroma_post	Macro_domin - other_roi_type	0.070103	0.206788	0.273874
FANCL	stroma_post	Macro_domin - other_roi_type	-0.0267368	0.392041	0.468434
BCL11A	stroma_post	Macro_domin - other_roi_type	-0.19062	7.76413e-07	3.42468e-06
PAPOLG	stroma_post	Macro_domin - other_roi_type	0.181065	1.28191e-05	4.44006e-05
REL	stroma_post	Macro_domin - other_roi_type	0.157857	0.0239939	0.0418387
PUS10	stroma_post	Macro_domin - other_roi_type	0.0244898	0.549579	0.621677
PEX13	stroma_post	Macro_domin - other_roi_type	0.0669382	0.0791493	0.120025
KIAA1841	stroma_post	Macro_domin - other_roi_type	-0.00746544	0.841893	0.876351
C2orf74	stroma_post	Macro_domin - other_roi_type	0.00788919	0.850767	0.882676
USP34	stroma_post	Macro_domin - other_roi_type	0.015062	0.775448	0.821754
XPO1	stroma_post	Macro_domin - other_roi_type	-0.0235986	0.70215	0.758409
FAM161A	stroma_post	Macro_domin - other_roi_type	-0.117947	2.5771e-05	8.47049e-05
CCT4	stroma_post	Macro_domin - other_roi_type	0.151047	0.0008434	0.00206286
COMMD1	stroma_post	Macro_domin - other_roi_type	0.081609	0.0208288	0.036936
B3GNT2	stroma_post	Macro_domin - other_roi_type	0.678504	7.6634e-09	5.06762e-08
EHBP1	stroma_post	Macro_domin - other_roi_type	-0.0503334	0.0471066	0.0762776
OTX1	stroma_post	Macro_domin - other_roi_type	-0.00273089	0.949883	0.960772
WDPCP	stroma_post	Macro_domin - other_roi_type	-0.0535172	0.312456	0.388608
MDH1	stroma_post	Macro_domin - other_roi_type	0.386691	8.17206e-07	3.58392e-06
UGP2	stroma_post	Macro_domin - other_roi_type	0.217628	0.00151899	0.00351955
VPS54	stroma_post	Macro_domin - other_roi_type	0.106465	0.0497023	0.0798253
PELI1	stroma_post	Macro_domin - other_roi_type	0.198185	0.00319655	0.00688951
LGALSL	stroma_post	Macro_domin - other_roi_type	-0.00596664	0.87706	0.904048
AFTPH	stroma_post	Macro_domin - other_roi_type	0.136711	0.000707674	0.00175228
SERTAD2	stroma_post	Macro_domin - other_roi_type	0.190953	5.51866e-07	2.50563e-06
SLC1A4	stroma_post	Macro_domin - other_roi_type	0.205693	5.25211e-07	2.39261e-06
CEP68	stroma_post	Macro_domin - other_roi_type	0.0239414	0.530524	0.603977
RAB1A	stroma_post	Macro_domin - other_roi_type	0.65956	3.45073e-10	3.66251e-09
ACTR2	stroma_post	Macro_domin - other_roi_type	0.0321821	0.557412	0.628502
SPRED2	stroma_post	Macro_domin - other_roi_type	0.0530756	0.0127552	0.0238605
MEIS1	stroma_post	Macro_domin - other_roi_type	-0.261863	2.33022e-10	3.02393e-09
ETAA1	stroma_post	Macro_domin - other_roi_type	-0.0874697	0.000493388	0.00125707
C1D	stroma_post	Macro_domin - other_roi_type	0.0943058	0.0414084	0.0680511
PNO1	stroma_post	Macro_domin - other_roi_type	-0.00242893	0.931207	0.945841
PPP3R1	stroma_post	Macro_domin - other_roi_type	-0.0258725	0.65502	0.716565
CNRIP1	stroma_post	Macro_domin - other_roi_type	0.109022	0.00398663	0.0084231
PLEK	stroma_post	Macro_domin - other_roi_type	0.19477	0.0397645	0.0656496
FBXO48	stroma_post	Macro_domin - other_roi_type	0.0230011	0.664109	0.724552
APLF	stroma_post	Macro_domin - other_roi_type	-0.0544077	0.107003	0.155828
ARHGAP25	stroma_post	Macro_domin - other_roi_type	0.14081	0.0355096	0.0593379
ANTXR1	stroma_post	Macro_domin - other_roi_type	0.00692102	0.866179	0.894944
GFPT1	stroma_post	Macro_domin - other_roi_type	0.138299	5.17971e-07	2.36403e-06
NFU1	stroma_post	Macro_domin - other_roi_type	0.10066	0.00222999	0.00497284
AAK1	stroma_post	Macro_domin - other_roi_type	0.0250775	0.645419	0.708143
ANXA4	stroma_post	Macro_domin - other_roi_type	0.278472	6.10963e-05	0.000186503
GMCL1	stroma_post	Macro_domin - other_roi_type	0.0339794	0.521553	0.596318
SNRNP27	stroma_post	Macro_domin - other_roi_type	0.0921811	0.0123005	0.0231026
MXD1	stroma_post	Macro_domin - other_roi_type	0.0404628	0.610657	0.67705
ASPRV1	stroma_post	Macro_domin - other_roi_type	-0.0734105	0.16393	0.223653
PCBP1	stroma_post	Macro_domin - other_roi_type	0.447802	1.3806e-06	5.80088e-06
C2orf42	stroma_post	Macro_domin - other_roi_type	-0.032402	0.630827	0.695001
TIA1	stroma_post	Macro_domin - other_roi_type	0.0868267	0.103422	0.151316
PCYOX1	stroma_post	Macro_domin - other_roi_type	0.00836347	0.778046	0.823657
SNRPG	stroma_post	Macro_domin - other_roi_type	0.120579	0.0166026	0.0301595
FAM136A	stroma_post	Macro_domin - other_roi_type	0.0468261	0.0181327	0.0326378
TGFA	stroma_post	Macro_domin - other_roi_type	-0.0259196	0.66104	0.721848
ADD2	stroma_post	Macro_domin - other_roi_type	-0.258583	2.09446e-10	3.02393e-09
ATP6V1B1	stroma_post	Macro_domin - other_roi_type	-0.261863	2.33022e-10	3.02393e-09
TEX261	stroma_post	Macro_domin - other_roi_type	0.0794625	0.021524	0.0380145
NAGK	stroma_post	Macro_domin - other_roi_type	0.443777	1.18068e-06	5.02128e-06
MCEE	stroma_post	Macro_domin - other_roi_type	-0.0122596	0.525182	0.599235
MPHOSPH10	stroma_post	Macro_domin - other_roi_type	0.0253069	0.251802	0.32381
PAIP2B	stroma_post	Macro_domin - other_roi_type	-0.056355	0.0753843	0.115057
ZNF638	stroma_post	Macro_domin - other_roi_type	0.0875166	0.0117439	0.0221799
DYSF	stroma_post	Macro_domin - other_roi_type	-0.0807743	0.240005	0.311028
CYP26B1	stroma_post	Macro_domin - other_roi_type	-0.259799	2.43853e-10	3.02393e-09
EXOC6B	stroma_post	Macro_domin - other_roi_type	-0.179346	0.00970286	0.0186889
SPR	stroma_post	Macro_domin - other_roi_type	0.0655448	0.029066	0.0495731
EMX1	stroma_post	Macro_domin - other_roi_type	-0.197694	2.61243e-08	1.55134e-07
SFXN5	stroma_post	Macro_domin - other_roi_type	0.0271923	0.274061	0.348005
RAB11FIP5	stroma_post	Macro_domin - other_roi_type	-0.0847744	0.000154154	0.000433995
SMYD5	stroma_post	Macro_domin - other_roi_type	-0.0126987	0.504865	0.58044
PRADC1	stroma_post	Macro_domin - other_roi_type	-0.0189016	0.596683	0.664327
CCT7	stroma_post	Macro_domin - other_roi_type	0.128274	0.00310054	0.00670624
FBXO41	stroma_post	Macro_domin - other_roi_type	-0.139718	0.00238649	0.00528903
EGR4	stroma_post	Macro_domin - other_roi_type	0.00568259	0.88649	0.911616
ALMS1	stroma_post	Macro_domin - other_roi_type	0.0128801	0.693293	0.750167
TPRKB	stroma_post	Macro_domin - other_roi_type	0.0745495	0.0219063	0.038606
DUSP11	stroma_post	Macro_domin - other_roi_type	0.0800394	0.000536708	0.00135795
STAMBP	stroma_post	Macro_domin - other_roi_type	0.122172	0.00379843	0.00805889
ACTG2	stroma_post	Macro_domin - other_roi_type	-0.253057	1.4732e-10	3.02393e-09
DGUOK	stroma_post	Macro_domin - other_roi_type	0.113542	0.00437987	0.00916371
TET3	stroma_post	Macro_domin - other_roi_type	-0.174566	0.00457158	0.00952081
BOLA3	stroma_post	Macro_domin - other_roi_type	0.0212963	0.340409	0.417554
MOB1A	stroma_post	Macro_domin - other_roi_type	0.196103	0.00238901	0.00529366
MTHFD2	stroma_post	Macro_domin - other_roi_type	0.0924735	0.0139041	0.0257896
SLC4A5	stroma_post	Macro_domin - other_roi_type	-0.0686925	0.120717	0.172794
DCTN1	stroma_post	Macro_domin - other_roi_type	0.166983	0.00179434	0.00409317
C2orf81	stroma_post	Macro_domin - other_roi_type	-0.217339	0.000595054	0.00149354
WDR54	stroma_post	Macro_domin - other_roi_type	-0.0270963	0.286916	0.361625
RTKN	stroma_post	Macro_domin - other_roi_type	-0.241429	8.47735e-10	7.71799e-09
INO80B	stroma_post	Macro_domin - other_roi_type	0.0358879	0.152881	0.210742
WBP1	stroma_post	Macro_domin - other_roi_type	0.113023	0.00114504	0.00272859
MOGS	stroma_post	Macro_domin - other_roi_type	0.0844894	0.000341204	0.000898535
CCDC142	stroma_post	Macro_domin - other_roi_type	-0.00352894	0.91168	0.93071
TTC31	stroma_post	Macro_domin - other_roi_type	0.163859	0.000625771	0.00156373
PCGF1	stroma_post	Macro_domin - other_roi_type	0.163936	0.000658853	0.00163936
TLX2	stroma_post	Macro_domin - other_roi_type	-0.151081	1.65267e-06	6.80834e-06
AUP1	stroma_post	Macro_domin - other_roi_type	0.290012	7.40094e-07	3.27392e-06
HTRA2	stroma_post	Macro_domin - other_roi_type	0.032316	0.140634	0.196428
LOXL3	stroma_post	Macro_domin - other_roi_type	0.0471195	0.369705	0.446281
DOK1	stroma_post	Macro_domin - other_roi_type	0.226479	3.71598e-05	0.00011829
SEMA4F	stroma_post	Macro_domin - other_roi_type	-0.238519	3.91939e-09	2.751e-08
HK2	stroma_post	Macro_domin - other_roi_type	0.293905	0.00310875	0.00672042
POLE4	stroma_post	Macro_domin - other_roi_type	0.00949241	0.807409	0.848418
TACR1	stroma_post	Macro_domin - other_roi_type	-0.252218	6.22785e-10	5.9213e-09
EVA1A	stroma_post	Macro_domin - other_roi_type	-0.261863	2.33022e-10	3.02393e-09
GCFC2	stroma_post	Macro_domin - other_roi_type	-0.0360169	0.0897454	0.133946
REG3G	stroma_post	Macro_domin - other_roi_type	-0.151105	1.15854e-05	4.04727e-05
REG3A	stroma_post	Macro_domin - other_roi_type	0.18091	0.149575	0.206813
LRRTM1	stroma_post	Macro_domin - other_roi_type	-0.261863	2.33022e-10	3.02393e-09
SUCLG1	stroma_post	Macro_domin - other_roi_type	0.11515	0.00020243	0.000557333
TRABD2A	stroma_post	Macro_domin - other_roi_type	-0.122002	0.000166607	0.00046541
TMSB10	stroma_post	Macro_domin - other_roi_type	0.330982	3.46764e-06	1.35416e-05
KCMF1	stroma_post	Macro_domin - other_roi_type	0.0964548	0.00495979	0.0102405
TCF7L1	stroma_post	Macro_domin - other_roi_type	-0.228682	1.96923e-09	1.52487e-08
TGOLN2	stroma_post	Macro_domin - other_roi_type	0.112195	0.0511812	0.0819314
RETSAT	stroma_post	Macro_domin - other_roi_type	-0.0650264	0.215135	0.283638
ELMOD3	stroma_post	Macro_domin - other_roi_type	0.0360717	0.130556	0.184609
CAPG	stroma_post	Macro_domin - other_roi_type	1.64023	8.69866e-13	1.32948e-10
SH2D6	stroma_post	Macro_domin - other_roi_type	-0.227578	2.86648e-05	9.31397e-05
MAT2A	stroma_post	Macro_domin - other_roi_type	0.411504	7.35824e-05	0.000221272
GGCX	stroma_post	Macro_domin - other_roi_type	0.139935	0.0366292	0.0611002
VAMP8	stroma_post	Macro_domin - other_roi_type	0.217255	0.0113629	0.0215267
VAMP5	stroma_post	Macro_domin - other_roi_type	-0.279249	0.0108454	0.0206553
RNF181	stroma_post	Macro_domin - other_roi_type	0.265116	0.000145507	0.00041231
TMEM150A	stroma_post	Macro_domin - other_roi_type	0.126032	0.00206604	0.00465305
USP39	stroma_post	Macro_domin - other_roi_type	0.0696553	0.0530422	0.0845673
C2orf68	stroma_post	Macro_domin - other_roi_type	-0.00389656	0.889033	0.913721
GNLY	stroma_post	Macro_domin - other_roi_type	-0.18803	7.02389e-08	3.83912e-07
ATOH8	stroma_post	Macro_domin - other_roi_type	0.00973206	0.890967	0.914942
ST3GAL5	stroma_post	Macro_domin - other_roi_type	0.00891921	0.810657	0.851026
POLR1A	stroma_post	Macro_domin - other_roi_type	0.0426671	0.353623	0.43048
PTCD3	stroma_post	Macro_domin - other_roi_type	0.0276651	0.519683	0.594514
IMMT	stroma_post	Macro_domin - other_roi_type	0.124692	0.00300611	0.00652738
KDM3A	stroma_post	Macro_domin - other_roi_type	0.151222	0.00318587	0.00686892
CHMP3	stroma_post	Macro_domin - other_roi_type	0.136375	0.00063463	0.00158424
RNF103	stroma_post	Macro_domin - other_roi_type	0.0995018	0.0207893	0.0368767
RMND5A	stroma_post	Macro_domin - other_roi_type	0.0522579	0.0137401	0.025501
CD8A	stroma_post	Macro_domin - other_roi_type	0.0115982	0.829049	0.8664
CD8B	stroma_post	Macro_domin - other_roi_type	-0.0322274	0.294991	0.370161
PLGLB1	stroma_post	Macro_domin - other_roi_type	0.221852	0.00013077	0.000374524
RGPD2	stroma_post	Macro_domin - other_roi_type	-0.0624676	0.0767342	0.116811
KRCC1	stroma_post	Macro_domin - other_roi_type	0.0708101	0.00539685	0.0110569
FABP1	stroma_post	Macro_domin - other_roi_type	-0.133249	1.39808e-06	5.86626e-06
THNSL2	stroma_post	Macro_domin - other_roi_type	-0.0616882	0.00488846	0.0101153
EIF2AK3	stroma_post	Macro_domin - other_roi_type	0.142591	1.32654e-05	4.58439e-05
RPIA	stroma_post	Macro_domin - other_roi_type	-0.0439156	0.0988231	0.145506
MAL	stroma_post	Macro_domin - other_roi_type	-0.207952	4.00894e-08	2.29267e-07
ZNF514	stroma_post	Macro_domin - other_roi_type	-0.0313357	0.274798	0.348796
PROM2	stroma_post	Macro_domin - other_roi_type	-0.261863	2.33022e-10	3.02393e-09
KCNIP3	stroma_post	Macro_domin - other_roi_type	-0.261863	2.33022e-10	3.02393e-09
TRIM43	stroma_post	Macro_domin - other_roi_type	-0.261863	2.33022e-10	3.02393e-09
ANKRD36C	stroma_post	Macro_domin - other_roi_type	-0.135908	0.000147022	0.000416024
GPAT2	stroma_post	Macro_domin - other_roi_type	-0.416847	2.72089e-06	1.0819e-05
DUSP2	stroma_post	Macro_domin - other_roi_type	0.434649	5.3475e-09	3.64459e-08
STARD7	stroma_post	Macro_domin - other_roi_type	0.14613	0.0503689	0.080758
TMEM127	stroma_post	Macro_domin - other_roi_type	0.205714	4.19308e-05	0.000132
CIAO1	stroma_post	Macro_domin - other_roi_type	0.0037833	0.914134	0.932358
SNRNP200	stroma_post	Macro_domin - other_roi_type	0.0658616	0.108638	0.157776
NCAPH	stroma_post	Macro_domin - other_roi_type	-0.175808	1.96222e-06	7.97874e-06
NEURL3	stroma_post	Macro_domin - other_roi_type	0.470368	0.00447194	0.00933165
ARID5A	stroma_post	Macro_domin - other_roi_type	0.189201	0.0530346	0.0845663
KANSL3	stroma_post	Macro_domin - other_roi_type	0.163747	0.000906173	0.00219881
FER1L5	stroma_post	Macro_domin - other_roi_type	-0.0988606	0.00369322	0.00786571
LMAN2L	stroma_post	Macro_domin - other_roi_type	0.0818364	0.0021258	0.00477096
CNNM4	stroma_post	Macro_domin - other_roi_type	0.0480689	0.112015	0.161931
CNNM3	stroma_post	Macro_domin - other_roi_type	-0.00376635	0.863988	0.89336
ANKRD39	stroma_post	Macro_domin - other_roi_type	0.0555154	0.015475	0.0283636
SEMA4C	stroma_post	Macro_domin - other_roi_type	-0.011059	0.677973	0.736982
FAHD2B	stroma_post	Macro_domin - other_roi_type	-0.0109996	0.88466	0.909964
ANKRD36	stroma_post	Macro_domin - other_roi_type	0.0870282	0.0219108	0.0386084
ANKRD36B	stroma_post	Macro_domin - other_roi_type	0.335371	1.71917e-07	8.61487e-07
COX5B	stroma_post	Macro_domin - other_roi_type	0.38123	2.03143e-06	8.24372e-06
ACTR1B	stroma_post	Macro_domin - other_roi_type	0.101152	2.79828e-05	9.12631e-05
ZAP70	stroma_post	Macro_domin - other_roi_type	-0.0476725	0.0275419	0.0472705
TMEM131	stroma_post	Macro_domin - other_roi_type	-0.11062	0.0651784	0.101466
INPP4A	stroma_post	Macro_domin - other_roi_type	-0.0169498	0.77629	0.822291
COA5	stroma_post	Macro_domin - other_roi_type	0.0940512	0.0148395	0.0273174
UNC50	stroma_post	Macro_domin - other_roi_type	0.112444	0.000507288	0.00128899
MGAT4A	stroma_post	Macro_domin - other_roi_type	0.209048	0.00019718	0.000543735
TSGA10	stroma_post	Macro_domin - other_roi_type	-0.0762579	0.00269842	0.00591707
C2orf15	stroma_post	Macro_domin - other_roi_type	-0.244303	1.47762e-09	1.21335e-08
LIPT1	stroma_post	Macro_domin - other_roi_type	-0.0326881	0.296211	0.371464
MITD1	stroma_post	Macro_domin - other_roi_type	0.0898774	0.0233305	0.04081
TXNDC9	stroma_post	Macro_domin - other_roi_type	0.157352	1.32819e-07	6.82346e-07
EIF5B	stroma_post	Macro_domin - other_roi_type	0.0598352	0.0209458	0.0371133
REV1	stroma_post	Macro_domin - other_roi_type	-0.0323591	0.220247	0.289254
AFF3	stroma_post	Macro_domin - other_roi_type	-0.0626298	0.0633049	0.0988796
LONRF2	stroma_post	Macro_domin - other_roi_type	-0.261863	2.33022e-10	3.02393e-09
CHST10	stroma_post	Macro_domin - other_roi_type	-0.200087	1.83374e-07	9.11427e-07
PDCL3	stroma_post	Macro_domin - other_roi_type	0.182001	0.000193216	0.000533646
NPAS2	stroma_post	Macro_domin - other_roi_type	-0.167376	7.94895e-06	2.87018e-05
TBC1D8	stroma_post	Macro_domin - other_roi_type	0.267103	3.13993e-05	0.000101298
CNOT11	stroma_post	Macro_domin - other_roi_type	0.0704623	0.0296936	0.0504956
RNF149	stroma_post	Macro_domin - other_roi_type	0.0925497	0.148788	0.205959
RFX8	stroma_post	Macro_domin - other_roi_type	0.179626	0.0103216	0.0197531
MAP4K4	stroma_post	Macro_domin - other_roi_type	0.154101	0.000201208	0.000554468
IL1R1	stroma_post	Macro_domin - other_roi_type	0.320387	4.73724e-08	2.67416e-07
IL1RL1	stroma_post	Macro_domin - other_roi_type	-0.00351507	0.940315	0.95302
IL18R1	stroma_post	Macro_domin - other_roi_type	0.0742844	0.0765525	0.116593
SLC9A2	stroma_post	Macro_domin - other_roi_type	-0.252021	3.46112e-10	3.66717e-09
TMEM182	stroma_post	Macro_domin - other_roi_type	-0.183345	3.28502e-07	1.55863e-06
TGFBRAP1	stroma_post	Macro_domin - other_roi_type	0.167647	1.76252e-10	3.02393e-09
C2orf49	stroma_post	Macro_domin - other_roi_type	0.033728	0.445264	0.52228
FHL2	stroma_post	Macro_domin - other_roi_type	-0.21788	5.05885e-07	2.31059e-06
NCK2	stroma_post	Macro_domin - other_roi_type	0.101888	0.111872	0.1618
UXS1	stroma_post	Macro_domin - other_roi_type	0.188586	5.42191e-05	0.000167113
ST6GAL2	stroma_post	Macro_domin - other_roi_type	-0.259799	2.43853e-10	3.02393e-09
SULT1C2	stroma_post	Macro_domin - other_roi_type	-0.057469	0.146714	0.203502
SULT1C4	stroma_post	Macro_domin - other_roi_type	-0.261863	2.33022e-10	3.02393e-09
GCC2	stroma_post	Macro_domin - other_roi_type	0.119438	0.00434958	0.00910968
RANBP2	stroma_post	Macro_domin - other_roi_type	0.210064	0.000805226	0.00197621
CCDC138	stroma_post	Macro_domin - other_roi_type	-0.195503	1.80713e-07	9.00033e-07
EDAR	stroma_post	Macro_domin - other_roi_type	-0.24686	5.35674e-10	5.16537e-09
SH3RF3	stroma_post	Macro_domin - other_roi_type	-0.00868755	0.819358	0.858318
SOWAHC	stroma_post	Macro_domin - other_roi_type	0.0455571	0.231909	0.302201
LIMS3	stroma_post	Macro_domin - other_roi_type	-0.11609	0.0440096	0.0717857
MALL	stroma_post	Macro_domin - other_roi_type	-0.252698	2.76962e-10	3.28778e-09
NPHP1	stroma_post	Macro_domin - other_roi_type	-0.259799	2.43853e-10	3.02393e-09
BUB1	stroma_post	Macro_domin - other_roi_type	-0.0917172	0.000960513	0.00231961
BCL2L11	stroma_post	Macro_domin - other_roi_type	-0.0301032	0.652212	0.71425
ANAPC1	stroma_post	Macro_domin - other_roi_type	-0.0337108	0.141836	0.197768
MERTK	stroma_post	Macro_domin - other_roi_type	0.352312	0.000105188	0.000307615
TMEM87B	stroma_post	Macro_domin - other_roi_type	0.00876892	0.873009	0.900403
FBLN7	stroma_post	Macro_domin - other_roi_type	-0.209186	1.4083e-08	8.82036e-08
ZC3H8	stroma_post	Macro_domin - other_roi_type	-0.0181082	0.634879	0.698709
ZC3H6	stroma_post	Macro_domin - other_roi_type	-0.0177126	0.7057	0.761705
TTL	stroma_post	Macro_domin - other_roi_type	0.133524	3.08819e-05	9.98994e-05
POLR1B	stroma_post	Macro_domin - other_roi_type	-0.0592897	0.00713299	0.0141793
CHCHD5	stroma_post	Macro_domin - other_roi_type	0.105196	0.1354	0.190247
SLC20A1	stroma_post	Macro_domin - other_roi_type	0.310267	5.45892e-06	2.03805e-05
NT5DC4	stroma_post	Macro_domin - other_roi_type	0.0835255	0.0652441	0.101519
IL1B	stroma_post	Macro_domin - other_roi_type	0.487198	0.000103175	0.000302233
IL36RN	stroma_post	Macro_domin - other_roi_type	0.303239	0.000212023	0.000581256
IL1RN	stroma_post	Macro_domin - other_roi_type	1.1807	2.25482e-12	2.81323e-10
PSD4	stroma_post	Macro_domin - other_roi_type	-0.111115	0.101994	0.149441
PAX8	stroma_post	Macro_domin - other_roi_type	-0.173863	5.00552e-06	1.88955e-05
CBWD2	stroma_post	Macro_domin - other_roi_type	0.158768	0.0112985	0.021428
FOXD4L1	stroma_post	Macro_domin - other_roi_type	0.285138	3.36146e-05	0.000107763
SLC35F5	stroma_post	Macro_domin - other_roi_type	0.195732	1.08405e-07	5.69113e-07
ACTR3	stroma_post	Macro_domin - other_roi_type	0.169506	0.0291566	0.049707
DDX18	stroma_post	Macro_domin - other_roi_type	0.0678324	0.0745757	0.113977
CCDC93	stroma_post	Macro_domin - other_roi_type	0.219591	9.45853e-07	4.10541e-06
INSIG2	stroma_post	Macro_domin - other_roi_type	0.127077	0.000254351	0.000687165
C1QL2	stroma_post	Macro_domin - other_roi_type	-0.0219014	0.577301	0.647287
STEAP3	stroma_post	Macro_domin - other_roi_type	0.146667	0.0902479	0.134568
DBI	stroma_post	Macro_domin - other_roi_type	1.01881	2.67713e-12	3.17798e-10
TMEM37	stroma_post	Macro_domin - other_roi_type	0.541833	1.09105e-07	5.72183e-07
SCTR	stroma_post	Macro_domin - other_roi_type	-0.261863	2.33022e-10	3.02393e-09
TMEM177	stroma_post	Macro_domin - other_roi_type	-0.096612	7.49432e-06	2.72093e-05
PTPN4	stroma_post	Macro_domin - other_roi_type	-0.0181053	0.491258	0.567303
EPB41L5	stroma_post	Macro_domin - other_roi_type	-0.089197	3.94628e-06	1.52212e-05
TMEM185B	stroma_post	Macro_domin - other_roi_type	-0.0101878	0.701687	0.757975
RALB	stroma_post	Macro_domin - other_roi_type	0.155842	0.00432044	0.00905486
INHBB	stroma_post	Macro_domin - other_roi_type	-0.118695	1.09452e-07	5.73624e-07
GLI2	stroma_post	Macro_domin - other_roi_type	-0.261863	2.33022e-10	3.02393e-09
TFCP2L1	stroma_post	Macro_domin - other_roi_type	0.12945	0.000913424	0.00221508
CLASP1	stroma_post	Macro_domin - other_roi_type	0.102179	0.000411322	0.00106733
NIFK	stroma_post	Macro_domin - other_roi_type	-0.0413881	0.249747	0.321472
TSN	stroma_post	Macro_domin - other_roi_type	0.134287	0.000552024	0.00139397
GYPC	stroma_post	Macro_domin - other_roi_type	0.789205	2.02146e-08	1.2254e-07
BIN1	stroma_post	Macro_domin - other_roi_type	0.369409	4.41092e-15	1.79775e-12
ERCC3	stroma_post	Macro_domin - other_roi_type	0.0728271	0.0141626	0.0262293
MAP3K2	stroma_post	Macro_domin - other_roi_type	0.312018	2.46296e-06	9.85748e-06
PROC	stroma_post	Macro_domin - other_roi_type	0.0116972	0.812292	0.85245
IWS1	stroma_post	Macro_domin - other_roi_type	0.0981444	0.020318	0.0361193
MYO7B	stroma_post	Macro_domin - other_roi_type	-0.135269	0.000119434	0.000345475
LIMS2	stroma_post	Macro_domin - other_roi_type	-0.029819	0.249154	0.320843
WDR33	stroma_post	Macro_domin - other_roi_type	0.2697	1.57971e-07	7.95842e-07
POLR2D	stroma_post	Macro_domin - other_roi_type	0.0363928	0.0999914	0.146921
AMMECR1L	stroma_post	Macro_domin - other_roi_type	0.109397	4.08581e-07	1.90458e-06
SAP130	stroma_post	Macro_domin - other_roi_type	0.102302	0.0122768	0.0230617
UGGT1	stroma_post	Macro_domin - other_roi_type	0.0826799	0.0700665	0.107911
HS6ST1	stroma_post	Macro_domin - other_roi_type	-0.0052628	0.879516	0.906121
RAB6C	stroma_post	Macro_domin - other_roi_type	0.45687	7.65156e-07	3.37746e-06
SMPD4	stroma_post	Macro_domin - other_roi_type	0.108217	0.185391	0.249041
MZT2B	stroma_post	Macro_domin - other_roi_type	0.353559	0.000156171	0.000439066
TUBA3E	stroma_post	Macro_domin - other_roi_type	-0.0652479	0.111886	0.161801
CCDC115	stroma_post	Macro_domin - other_roi_type	0.170708	0.00113663	0.00271066
IMP4	stroma_post	Macro_domin - other_roi_type	0.068586	0.00667706	0.0133749
PTPN18	stroma_post	Macro_domin - other_roi_type	0.0833624	0.192896	0.257763
CFC1	stroma_post	Macro_domin - other_roi_type	-0.163327	3.50426e-06	1.36759e-05
FAM168B	stroma_post	Macro_domin - other_roi_type	0.105273	0.0403058	0.0664356
PLEKHB2	stroma_post	Macro_domin - other_roi_type	0.82138	7.04039e-11	3.02393e-09
POTEE	stroma_post	Macro_domin - other_roi_type	-0.261721	2.35508e-10	3.02393e-09
MZT2A	stroma_post	Macro_domin - other_roi_type	0.0512854	0.318538	0.395167
TUBA3D	stroma_post	Macro_domin - other_roi_type	-0.110443	0.018805	0.0336992
CCDC74A	stroma_post	Macro_domin - other_roi_type	-0.258583	2.09446e-10	3.02393e-09
ANKRD30BL	stroma_post	Macro_domin - other_roi_type	-0.0905824	0.00167836	0.00385521
GPR39	stroma_post	Macro_domin - other_roi_type	-0.153094	1.49947e-05	5.12553e-05
LYPD1	stroma_post	Macro_domin - other_roi_type	-0.240118	4.36435e-10	4.36685e-09
MGAT5	stroma_post	Macro_domin - other_roi_type	0.112689	0.0169068	0.0306387
TMEM163	stroma_post	Macro_domin - other_roi_type	0.368829	3.39131e-06	1.3269e-05
CCNT2	stroma_post	Macro_domin - other_roi_type	-0.00430991	0.903799	0.925058
RAB3GAP1	stroma_post	Macro_domin - other_roi_type	0.133434	1.30595e-05	4.51706e-05
R3HDM1	stroma_post	Macro_domin - other_roi_type	-0.0728677	0.0929431	0.137998
UBXN4	stroma_post	Macro_domin - other_roi_type	0.28948	3.7584e-07	1.76271e-06
MCM6	stroma_post	Macro_domin - other_roi_type	-0.0853124	0.0167302	0.0303636
CXCR4	stroma_post	Macro_domin - other_roi_type	0.760745	2.14531e-08	1.2947e-07
HNMT	stroma_post	Macro_domin - other_roi_type	0.195233	0.00433589	0.00908412
SPOPL	stroma_post	Macro_domin - other_roi_type	-0.202527	0.00282561	0.00617052
KYNU	stroma_post	Macro_domin - other_roi_type	0.0840947	0.258977	0.331502
ARHGAP15	stroma_post	Macro_domin - other_roi_type	0.0558017	0.335377	0.412251
GTDC1	stroma_post	Macro_domin - other_roi_type	0.192234	1.29236e-05	4.47388e-05
ZEB2	stroma_post	Macro_domin - other_roi_type	0.192106	0.0127819	0.0239004
ACVR2A	stroma_post	Macro_domin - other_roi_type	-0.04022	0.27552	0.349641
ORC4	stroma_post	Macro_domin - other_roi_type	-0.0349118	0.137085	0.19224
MBD5	stroma_post	Macro_domin - other_roi_type	0.0245302	0.542186	0.614863
EPC2	stroma_post	Macro_domin - other_roi_type	-0.023941	0.410461	0.487347
KIF5C	stroma_post	Macro_domin - other_roi_type	-0.252445	8.78043e-10	7.92898e-09
LYPD6B	stroma_post	Macro_domin - other_roi_type	-0.261863	2.33022e-10	3.02393e-09
LYPD6	stroma_post	Macro_domin - other_roi_type	-0.261863	2.33022e-10	3.02393e-09
MMADHC	stroma_post	Macro_domin - other_roi_type	0.155768	5.32912e-05	0.000164419
RND3	stroma_post	Macro_domin - other_roi_type	-0.114234	0.000463614	0.00118814
RBM43	stroma_post	Macro_domin - other_roi_type	-0.0522786	0.116124	0.167021
NMI	stroma_post	Macro_domin - other_roi_type	0.0705129	0.158908	0.217797
TNFAIP6	stroma_post	Macro_domin - other_roi_type	0.667566	6.05914e-10	5.78833e-09
RIF1	stroma_post	Macro_domin - other_roi_type	0.0775685	0.0112417	0.0213335
ARL5A	stroma_post	Macro_domin - other_roi_type	0.126396	0.0446542	0.0727303
STAM2	stroma_post	Macro_domin - other_roi_type	-0.0557209	0.348286	0.425127
FMNL2	stroma_post	Macro_domin - other_roi_type	0.59179	1.43271e-08	8.96051e-08
PRPF40A	stroma_post	Macro_domin - other_roi_type	0.119086	0.00107476	0.00257416
ARL6IP6	stroma_post	Macro_domin - other_roi_type	0.0402469	0.0648295	0.101011
NR4A2	stroma_post	Macro_domin - other_roi_type	0.244278	0.0464369	0.075303
GPD2	stroma_post	Macro_domin - other_roi_type	0.128763	0.0342447	0.0574755
GALNT5	stroma_post	Macro_domin - other_roi_type	-0.261863	2.33022e-10	3.02393e-09
CYTIP	stroma_post	Macro_domin - other_roi_type	0.440157	2.51713e-06	1.00513e-05
ACVR1	stroma_post	Macro_domin - other_roi_type	0.155338	0.00164309	0.00378273
PKP4	stroma_post	Macro_domin - other_roi_type	-0.0866153	5.15077e-05	0.000159682
DAPL1	stroma_post	Macro_domin - other_roi_type	-0.255663	1.46671e-10	3.02393e-09
TANC1	stroma_post	Macro_domin - other_roi_type	-0.261863	2.33022e-10	3.02393e-09
WDSUB1	stroma_post	Macro_domin - other_roi_type	0.12809	6.7047e-05	0.000202967
BAZ2B	stroma_post	Macro_domin - other_roi_type	-0.184917	0.001594	0.00367872
CD302	stroma_post	Macro_domin - other_roi_type	-0.304259	5.83294e-05	0.000178827
LY75	stroma_post	Macro_domin - other_roi_type	-0.269502	0.00387232	0.00820428
PLA2R1	stroma_post	Macro_domin - other_roi_type	-0.240047	2.27008e-09	1.71653e-08
ITGB6	stroma_post	Macro_domin - other_roi_type	-0.20899	2.60021e-07	1.25912e-06
RBMS1	stroma_post	Macro_domin - other_roi_type	0.174329	2.00255e-05	6.71193e-05
TANK	stroma_post	Macro_domin - other_roi_type	0.363857	1.26602e-07	6.55916e-07
PSMD14	stroma_post	Macro_domin - other_roi_type	0.212718	2.85673e-06	1.13149e-05
DPP4	stroma_post	Macro_domin - other_roi_type	0.425772	1.99565e-05	6.69431e-05
GCG	stroma_post	Macro_domin - other_roi_type	-0.241476	1.24717e-09	1.05239e-08
FAP	stroma_post	Macro_domin - other_roi_type	-0.243921	6.48088e-10	6.11905e-09
IFIH1	stroma_post	Macro_domin - other_roi_type	0.224811	0.000297542	0.000792949
GCA	stroma_post	Macro_domin - other_roi_type	-0.180796	0.00288852	0.00630115
FIGN	stroma_post	Macro_domin - other_roi_type	-0.261863	2.33022e-10	3.02393e-09
COBLL1	stroma_post	Macro_domin - other_roi_type	-0.255686	2.53525e-10	3.10018e-09
CSRNP3	stroma_post	Macro_domin - other_roi_type	-0.261863	2.33022e-10	3.02393e-09
GALNT3	stroma_post	Macro_domin - other_roi_type	-0.0603935	0.074797	0.114284
TTC21B	stroma_post	Macro_domin - other_roi_type	-0.0250464	0.368099	0.44487
B3GALT1	stroma_post	Macro_domin - other_roi_type	-0.252743	4.73413e-10	4.66056e-09
STK39	stroma_post	Macro_domin - other_roi_type	-0.0794541	0.0648862	0.101065
CERS6	stroma_post	Macro_domin - other_roi_type	0.0552833	0.079056	0.119898
NOSTRIN	stroma_post	Macro_domin - other_roi_type	-0.140769	2.85424e-05	9.28653e-05
SPC25	stroma_post	Macro_domin - other_roi_type	-0.256032	3.22862e-10	3.49162e-09
DHRS9	stroma_post	Macro_domin - other_roi_type	0.567392	1.0541e-07	5.54342e-07
LRP2	stroma_post	Macro_domin - other_roi_type	-0.261863	2.33022e-10	3.02393e-09
BBS5	stroma_post	Macro_domin - other_roi_type	-0.178638	9.59526e-08	5.10314e-07
FASTKD1	stroma_post	Macro_domin - other_roi_type	0.148968	4.3876e-07	2.02748e-06
PPIG	stroma_post	Macro_domin - other_roi_type	0.149091	3.59715e-05	0.000114717
KLHL23	stroma_post	Macro_domin - other_roi_type	-0.261863	2.33022e-10	3.02393e-09
SSB	stroma_post	Macro_domin - other_roi_type	0.0850436	0.0489879	0.078854
METTL5	stroma_post	Macro_domin - other_roi_type	0.0215652	0.438824	0.515368
UBR3	stroma_post	Macro_domin - other_roi_type	0.0633626	0.119773	0.171523
SP5	stroma_post	Macro_domin - other_roi_type	-0.257625	2.99362e-10	3.32151e-09
GORASP2	stroma_post	Macro_domin - other_roi_type	0.106707	0.000207702	0.00057005
TLK1	stroma_post	Macro_domin - other_roi_type	0.0231949	0.557174	0.628292
METTL8	stroma_post	Macro_domin - other_roi_type	-0.0566753	0.07701	0.117187
DCAF17	stroma_post	Macro_domin - other_roi_type	-0.0387961	0.452663	0.530043
CYBRD1	stroma_post	Macro_domin - other_roi_type	0.079087	0.150867	0.208317
DYNC1I2	stroma_post	Macro_domin - other_roi_type	0.208143	0.00191684	0.00434585
SLC25A12	stroma_post	Macro_domin - other_roi_type	-0.0404798	0.09186	0.136689
HAT1	stroma_post	Macro_domin - other_roi_type	-0.000597398	0.984322	0.988688
METAP1D	stroma_post	Macro_domin - other_roi_type	-0.128562	1.50571e-09	1.23146e-08
ITGA6	stroma_post	Macro_domin - other_roi_type	0.0548052	0.336836	0.413877
PDK1	stroma_post	Macro_domin - other_roi_type	-0.0264409	0.692614	0.749499
RAPGEF4	stroma_post	Macro_domin - other_roi_type	-0.261863	2.33022e-10	3.02393e-09
CDCA7	stroma_post	Macro_domin - other_roi_type	-0.227946	2.45918e-08	1.47033e-07
SP3	stroma_post	Macro_domin - other_roi_type	0.0117625	0.819798	0.858685
OLA1	stroma_post	Macro_domin - other_roi_type	0.0893118	0.00341764	0.00733758
SP9	stroma_post	Macro_domin - other_roi_type	-0.130027	3.75248e-06	1.45425e-05
CIR1	stroma_post	Macro_domin - other_roi_type	0.0854743	0.000872011	0.00212392
SCRN3	stroma_post	Macro_domin - other_roi_type	0.00208439	0.942879	0.955359
GPR155	stroma_post	Macro_domin - other_roi_type	-0.17038	0.00889511	0.0172965
WIPF1	stroma_post	Macro_domin - other_roi_type	0.237353	7.38496e-05	0.000221966
CHRNA1	stroma_post	Macro_domin - other_roi_type	-0.0395996	0.309532	0.385716
CHN1	stroma_post	Macro_domin - other_roi_type	-0.259799	2.43853e-10	3.02393e-09
ATF2	stroma_post	Macro_domin - other_roi_type	0.0209427	0.735402	0.787277
HOXD9	stroma_post	Macro_domin - other_roi_type	-0.242123	1.78533e-09	1.40562e-08
HOXD8	stroma_post	Macro_domin - other_roi_type	-0.259799	2.43853e-10	3.02393e-09
HOXD3	stroma_post	Macro_domin - other_roi_type	-0.261863	2.33022e-10	3.02393e-09
HOXD4	stroma_post	Macro_domin - other_roi_type	-0.261863	2.33022e-10	3.02393e-09
HOXD1	stroma_post	Macro_domin - other_roi_type	-0.242895	1.33396e-07	6.84447e-07
MTX2	stroma_post	Macro_domin - other_roi_type	-0.0563885	0.0286077	0.0488664
HNRNPA3	stroma_post	Macro_domin - other_roi_type	0.0947761	0.189558	0.253802
NFE2L2	stroma_post	Macro_domin - other_roi_type	0.538869	5.97074e-10	5.71686e-09
AGPS	stroma_post	Macro_domin - other_roi_type	0.071454	0.147228	0.204145
TTC30B	stroma_post	Macro_domin - other_roi_type	-0.126647	0.000130485	0.00037399
RBM45	stroma_post	Macro_domin - other_roi_type	-0.0247704	0.5015	0.57721
PRKRA	stroma_post	Macro_domin - other_roi_type	0.0887179	0.00148669	0.00345651
FKBP7	stroma_post	Macro_domin - other_roi_type	-0.109654	3.65423e-06	1.42158e-05
PLEKHA3	stroma_post	Macro_domin - other_roi_type	0.0780394	0.00654554	0.0131405
TTN	stroma_post	Macro_domin - other_roi_type	0.16437	0.000851121	0.00207842
SESTD1	stroma_post	Macro_domin - other_roi_type	-0.0510516	0.410706	0.487544
CWC22	stroma_post	Macro_domin - other_roi_type	0.0607272	0.169846	0.230694
UBE2E3	stroma_post	Macro_domin - other_roi_type	0.0343045	0.177961	0.240487
ITGA4	stroma_post	Macro_domin - other_roi_type	0.0609674	0.3909	0.467208
CERKL	stroma_post	Macro_domin - other_roi_type	-0.255884	3.26634e-10	3.50022e-09
PDE1A	stroma_post	Macro_domin - other_roi_type	-0.261863	2.33022e-10	3.02393e-09
DNAJC10	stroma_post	Macro_domin - other_roi_type	-0.0581424	0.336412	0.413398
FRZB	stroma_post	Macro_domin - other_roi_type	-0.261863	2.33022e-10	3.02393e-09
NCKAP1	stroma_post	Macro_domin - other_roi_type	-0.236822	3.69721e-10	3.8375e-09
NUP35	stroma_post	Macro_domin - other_roi_type	-0.170418	1.55001e-06	6.43878e-06
FSIP2	stroma_post	Macro_domin - other_roi_type	-0.116677	0.000761987	0.00187461
ZC3H15	stroma_post	Macro_domin - other_roi_type	0.112603	0.000571301	0.0014379
ITGAV	stroma_post	Macro_domin - other_roi_type	0.664554	8.45113e-11	3.02393e-09
CALCRL	stroma_post	Macro_domin - other_roi_type	-0.229862	1.18784e-09	1.0121e-08
TFPI	stroma_post	Macro_domin - other_roi_type	0.424138	7.98957e-08	4.31677e-07
GULP1	stroma_post	Macro_domin - other_roi_type	-0.261863	2.33022e-10	3.02393e-09
DIRC1	stroma_post	Macro_domin - other_roi_type	-0.177197	9.85451e-05	0.000289364
COL3A1	stroma_post	Macro_domin - other_roi_type	0.26197	0.000526393	0.00133421
COL5A2	stroma_post	Macro_domin - other_roi_type	-0.159375	0.0699767	0.107827
WDR75	stroma_post	Macro_domin - other_roi_type	-0.0237099	0.510926	0.586141
SLC40A1	stroma_post	Macro_domin - other_roi_type	0.392129	0.000851825	0.00207973
ASNSD1	stroma_post	Macro_domin - other_roi_type	0.012422	0.588013	0.656348
ANKAR	stroma_post	Macro_domin - other_roi_type	-0.0303129	0.346703	0.423617
OSGEPL1	stroma_post	Macro_domin - other_roi_type	-0.0572008	0.0607001	0.0954205
ORMDL1	stroma_post	Macro_domin - other_roi_type	0.118365	0.00664405	0.0133175
PMS1	stroma_post	Macro_domin - other_roi_type	-0.0179838	0.518775	0.593827
C2orf88	stroma_post	Macro_domin - other_roi_type	-0.261863	2.33022e-10	3.02393e-09
HIBCH	stroma_post	Macro_domin - other_roi_type	0.0390448	0.0900117	0.134282
INPP1	stroma_post	Macro_domin - other_roi_type	-0.0542837	0.137885	0.193096
MFSD6	stroma_post	Macro_domin - other_roi_type	0.0854044	0.0806739	0.122087
NAB1	stroma_post	Macro_domin - other_roi_type	0.146586	0.000117191	0.000339709
GLS	stroma_post	Macro_domin - other_roi_type	0.21823	0.00124416	0.00294243
STAT1	stroma_post	Macro_domin - other_roi_type	0.144693	0.157032	0.21554
STAT4	stroma_post	Macro_domin - other_roi_type	0.209567	8.76332e-08	4.70158e-07
MYO1B	stroma_post	Macro_domin - other_roi_type	-0.227728	1.02994e-09	9.04026e-09
NABP1	stroma_post	Macro_domin - other_roi_type	0.0954282	0.315693	0.391836
SLC39A10	stroma_post	Macro_domin - other_roi_type	-0.0268981	0.211567	0.279566
STK17B	stroma_post	Macro_domin - other_roi_type	-0.257813	0.00429236	0.00899754
HECW2	stroma_post	Macro_domin - other_roi_type	-0.0688658	0.0368947	0.0614419
GTF3C3	stroma_post	Macro_domin - other_roi_type	0.0408587	0.285486	0.360151
C2orf66	stroma_post	Macro_domin - other_roi_type	-0.112133	0.000506364	0.00128717
ANKRD44	stroma_post	Macro_domin - other_roi_type	-0.0756805	0.216378	0.285
SF3B1	stroma_post	Macro_domin - other_roi_type	0.246744	0.000871103	0.00212213
COQ10B	stroma_post	Macro_domin - other_roi_type	0.0516117	0.0735271	0.112587
HSPD1	stroma_post	Macro_domin - other_roi_type	0.0726858	0.145408	0.201976
HSPE1	stroma_post	Macro_domin - other_roi_type	0.167921	0.00256504	0.00564688
MOB4	stroma_post	Macro_domin - other_roi_type	0.0684381	0.0595215	0.0937243
BOLL	stroma_post	Macro_domin - other_roi_type	0.0348411	0.288201	0.362833
SATB2	stroma_post	Macro_domin - other_roi_type	-0.0172056	0.566187	0.636635
C2orf69	stroma_post	Macro_domin - other_roi_type	0.0779534	0.00354381	0.00758183
TYW5	stroma_post	Macro_domin - other_roi_type	0.0012208	0.964368	0.972641
SPATS2L	stroma_post	Macro_domin - other_roi_type	0.247185	2.10257e-06	8.51546e-06
KCTD18	stroma_post	Macro_domin - other_roi_type	-0.0384684	0.160625	0.21983
AOX1	stroma_post	Macro_domin - other_roi_type	-0.234533	2.7213e-09	2.00684e-08
BZW1	stroma_post	Macro_domin - other_roi_type	0.298679	8.02807e-07	3.52837e-06
CLK1	stroma_post	Macro_domin - other_roi_type	0.23898	0.000142309	0.000404183
PPIL3	stroma_post	Macro_domin - other_roi_type	0.0299734	0.373376	0.449958
NIF3L1	stroma_post	Macro_domin - other_roi_type	-0.0184807	0.345434	0.422405
ORC2	stroma_post	Macro_domin - other_roi_type	-0.0669754	0.0250143	0.0434383
FAM126B	stroma_post	Macro_domin - other_roi_type	0.0806583	0.0207478	0.0368084
NDUFB3	stroma_post	Macro_domin - other_roi_type	0.100598	0.0678599	0.105118
CFLAR	stroma_post	Macro_domin - other_roi_type	0.369357	0.0001257	0.000361801
CASP10	stroma_post	Macro_domin - other_roi_type	-0.166869	0.0169621	0.0307299
CASP8	stroma_post	Macro_domin - other_roi_type	0.0887434	0.0235753	0.0411617
TRAK2	stroma_post	Macro_domin - other_roi_type	-0.0999941	0.104219	0.152262
STRADB	stroma_post	Macro_domin - other_roi_type	0.0381688	0.204818	0.271617
TMEM237	stroma_post	Macro_domin - other_roi_type	-0.234114	2.22537e-10	3.02393e-09
ALS2	stroma_post	Macro_domin - other_roi_type	-0.04581	0.256862	0.329347
FZD7	stroma_post	Macro_domin - other_roi_type	-0.167957	2.55614e-07	1.24024e-06
SUMO1	stroma_post	Macro_domin - other_roi_type	0.119846	0.00587459	0.0119337
NOP58	stroma_post	Macro_domin - other_roi_type	0.0411496	0.138294	0.193425
BMPR2	stroma_post	Macro_domin - other_roi_type	0.066872	0.207005	0.274131
FAM117B	stroma_post	Macro_domin - other_roi_type	-0.212232	0.000215801	0.000590554
WDR12	stroma_post	Macro_domin - other_roi_type	-0.0513829	0.0405719	0.066802
CARF	stroma_post	Macro_domin - other_roi_type	-0.00440935	0.927652	0.942687
CYP20A1	stroma_post	Macro_domin - other_roi_type	0.023449	0.499091	0.574992
ABI2	stroma_post	Macro_domin - other_roi_type	0.0434927	0.141984	0.19793
RAPH1	stroma_post	Macro_domin - other_roi_type	0.0774596	0.216038	0.284614
CD28	stroma_post	Macro_domin - other_roi_type	0.0770188	0.0621245	0.0972338
CTLA4	stroma_post	Macro_domin - other_roi_type	-0.0583407	0.147566	0.204591
ICOS	stroma_post	Macro_domin - other_roi_type	-0.138326	0.000164219	0.000459371
PARD3B	stroma_post	Macro_domin - other_roi_type	-0.261863	2.33022e-10	3.02393e-09
NRP2	stroma_post	Macro_domin - other_roi_type	1.02904	4.4722e-10	4.44566e-09
INO80D	stroma_post	Macro_domin - other_roi_type	0.113917	0.061388	0.0962914
NDUFS1	stroma_post	Macro_domin - other_roi_type	0.017237	0.555062	0.626487
EEF1B2	stroma_post	Macro_domin - other_roi_type	0.088139	0.229573	0.299572
GPR1	stroma_post	Macro_domin - other_roi_type	-0.135174	2.20047e-05	7.31316e-05
ZDBF2	stroma_post	Macro_domin - other_roi_type	-0.0813347	0.000221046	0.000603961
ADAM23	stroma_post	Macro_domin - other_roi_type	-0.256552	4.62417e-10	4.56333e-09
MDH1B	stroma_post	Macro_domin - other_roi_type	-0.261863	2.33022e-10	3.02393e-09
FASTKD2	stroma_post	Macro_domin - other_roi_type	-0.00727582	0.755929	0.805117
CPO	stroma_post	Macro_domin - other_roi_type	-0.00899201	0.743357	0.794009
KLF7	stroma_post	Macro_domin - other_roi_type	-0.103128	0.194461	0.259543
CREB1	stroma_post	Macro_domin - other_roi_type	0.155304	0.000203709	0.000560476
METTL21A	stroma_post	Macro_domin - other_roi_type	0.00903837	0.719349	0.773705
CCNYL1	stroma_post	Macro_domin - other_roi_type	0.00515409	0.899761	0.92226
FZD5	stroma_post	Macro_domin - other_roi_type	0.0179142	0.730164	0.782927
PLEKHM3	stroma_post	Macro_domin - other_roi_type	-0.0367518	0.546466	0.6189
C2orf80	stroma_post	Macro_domin - other_roi_type	0.44468	3.73908e-08	2.15041e-07
IDH1	stroma_post	Macro_domin - other_roi_type	0.526714	7.57812e-09	5.02154e-08
PIKFYVE	stroma_post	Macro_domin - other_roi_type	0.00235313	0.964896	0.973013
PTH2R	stroma_post	Macro_domin - other_roi_type	-0.253675	2.59492e-10	3.13829e-09
MAP2	stroma_post	Macro_domin - other_roi_type	-0.175501	7.00393e-06	2.55871e-05
UNC80	stroma_post	Macro_domin - other_roi_type	0.291845	0.0014874	0.00345749
RPE	stroma_post	Macro_domin - other_roi_type	-0.0377142	0.308386	0.384601
KANSL1L	stroma_post	Macro_domin - other_roi_type	-0.127125	0.0921527	0.137008
LANCL1	stroma_post	Macro_domin - other_roi_type	0.0245273	0.399253	0.475842
ERBB4	stroma_post	Macro_domin - other_roi_type	-0.261863	2.33022e-10	3.02393e-09
IKZF2	stroma_post	Macro_domin - other_roi_type	-0.0654104	0.0461136	0.0748581
SPAG16	stroma_post	Macro_domin - other_roi_type	-0.10725	1.00721e-05	3.56343e-05
BARD1	stroma_post	Macro_domin - other_roi_type	0.0507964	0.0649547	0.101146
ATIC	stroma_post	Macro_domin - other_roi_type	0.0273697	0.4083	0.485131
FN1	stroma_post	Macro_domin - other_roi_type	0.747031	6.28346e-07	2.82352e-06
MREG	stroma_post	Macro_domin - other_roi_type	0.50776	6.50935e-08	3.5819e-07
PECR	stroma_post	Macro_domin - other_roi_type	-0.0687409	0.0119469	0.0225111
XRCC5	stroma_post	Macro_domin - other_roi_type	0.134429	0.0407902	0.0671164
SMARCAL1	stroma_post	Macro_domin - other_roi_type	0.013463	0.61833	0.683944
IGFBP2	stroma_post	Macro_domin - other_roi_type	-0.12789	0.00124607	0.00294638
IGFBP5	stroma_post	Macro_domin - other_roi_type	-0.26064	2.03583e-10	3.02393e-09
TNS1	stroma_post	Macro_domin - other_roi_type	0.490099	6.23844e-08	3.44835e-07
CXCR2	stroma_post	Macro_domin - other_roi_type	-0.377762	5.14393e-06	1.93582e-05
ARPC2	stroma_post	Macro_domin - other_roi_type	0.302241	0.000305892	0.000813428
GPBAR1	stroma_post	Macro_domin - other_roi_type	-0.451319	0.000325963	0.000861553
AAMP	stroma_post	Macro_domin - other_roi_type	0.120909	0.00447312	0.00933165
PNKD	stroma_post	Macro_domin - other_roi_type	0.0203916	0.562783	0.633817
TMBIM1	stroma_post	Macro_domin - other_roi_type	0.687877	5.34298e-11	3.02393e-09
SLC11A1	stroma_post	Macro_domin - other_roi_type	0.6107	0.00043397	0.0011211
CTDSP1	stroma_post	Macro_domin - other_roi_type	0.0570736	0.424822	0.501816
USP37	stroma_post	Macro_domin - other_roi_type	-0.00580507	0.870728	0.898658
ZNF142	stroma_post	Macro_domin - other_roi_type	0.0502174	0.303404	0.379239
BCS1L	stroma_post	Macro_domin - other_roi_type	-0.0365294	0.0824947	0.124511
RNF25	stroma_post	Macro_domin - other_roi_type	0.00804802	0.676463	0.735602
STK36	stroma_post	Macro_domin - other_roi_type	-0.224291	1.788e-09	1.40681e-08
TTLL4	stroma_post	Macro_domin - other_roi_type	0.0827016	0.101887	0.149319
CYP27A1	stroma_post	Macro_domin - other_roi_type	0.851964	3.10604e-08	1.81885e-07
WNT6	stroma_post	Macro_domin - other_roi_type	-0.257323	1.71958e-10	3.02393e-09
WNT10A	stroma_post	Macro_domin - other_roi_type	-0.261863	2.33022e-10	3.02393e-09
NHEJ1	stroma_post	Macro_domin - other_roi_type	0.391268	7.4373e-09	4.93948e-08
SLC23A3	stroma_post	Macro_domin - other_roi_type	-0.0470492	0.277079	0.351254
CNPPD1	stroma_post	Macro_domin - other_roi_type	0.223346	1.44197e-08	9.00457e-08
ZFAND2B	stroma_post	Macro_domin - other_roi_type	0.103374	0.00129691	0.00305477
ABCB6	stroma_post	Macro_domin - other_roi_type	0.174679	0.000152682	0.000430844
ATG9A	stroma_post	Macro_domin - other_roi_type	0.173333	6.15885e-07	2.77466e-06
ANKZF1	stroma_post	Macro_domin - other_roi_type	-0.010326	0.61032	0.676775
GLB1L	stroma_post	Macro_domin - other_roi_type	-0.0991067	0.0985225	0.145119
STK16	stroma_post	Macro_domin - other_roi_type	-0.000709968	0.982281	0.986882
TUBA4A	stroma_post	Macro_domin - other_roi_type	0.0314227	0.402511	0.479079
DNAJB2	stroma_post	Macro_domin - other_roi_type	0.21307	8.40339e-07	3.67878e-06
DNPEP	stroma_post	Macro_domin - other_roi_type	0.162754	9.53084e-06	3.39155e-05
DES	stroma_post	Macro_domin - other_roi_type	-0.261863	2.33022e-10	3.02393e-09
SPEG	stroma_post	Macro_domin - other_roi_type	-0.170676	6.35853e-07	2.85305e-06
GMPPA	stroma_post	Macro_domin - other_roi_type	0.15472	6.12709e-05	0.000186776
CHPF	stroma_post	Macro_domin - other_roi_type	-0.120999	0.000420609	0.00108934
TMEM198	stroma_post	Macro_domin - other_roi_type	-0.252639	3.23547e-10	3.49162e-09
OBSL1	stroma_post	Macro_domin - other_roi_type	-0.261863	2.33022e-10	3.02393e-09
INHA	stroma_post	Macro_domin - other_roi_type	-0.259799	2.43853e-10	3.02393e-09
STK11IP	stroma_post	Macro_domin - other_roi_type	0.0585194	0.378221	0.454455
SLC4A3	stroma_post	Macro_domin - other_roi_type	-0.249294	1.95939e-10	3.02393e-09
EPHA4	stroma_post	Macro_domin - other_roi_type	-0.0478649	0.0548257	0.0870929
SGPP2	stroma_post	Macro_domin - other_roi_type	0.256139	0.000146774	0.000415515
ACSL3	stroma_post	Macro_domin - other_roi_type	0.285683	5.31101e-08	2.97812e-07
KCNE4	stroma_post	Macro_domin - other_roi_type	-0.259799	2.43853e-10	3.02393e-09
SCG2	stroma_post	Macro_domin - other_roi_type	-0.259799	2.43853e-10	3.02393e-09
AP1S3	stroma_post	Macro_domin - other_roi_type	0.346282	3.82213e-07	1.78917e-06
WDFY1	stroma_post	Macro_domin - other_roi_type	0.154959	0.000383142	0.00100036
SERPINE2	stroma_post	Macro_domin - other_roi_type	0.0282229	0.509948	0.585074
CUL3	stroma_post	Macro_domin - other_roi_type	0.124197	0.00903619	0.0175569
DOCK10	stroma_post	Macro_domin - other_roi_type	-0.0352142	0.634717	0.698658
NYAP2	stroma_post	Macro_domin - other_roi_type	-0.169454	2.2747e-05	7.53936e-05
RHBDD1	stroma_post	Macro_domin - other_roi_type	-0.0301609	0.489316	0.565488
COL4A3	stroma_post	Macro_domin - other_roi_type	-0.115842	0.00025344	0.000685427
MFF	stroma_post	Macro_domin - other_roi_type	0.10463	0.00275866	0.00603401
AGFG1	stroma_post	Macro_domin - other_roi_type	-0.214903	0.00643465	0.0129402
SLC19A3	stroma_post	Macro_domin - other_roi_type	-0.201167	5.30031e-07	2.41366e-06
CCL20	stroma_post	Macro_domin - other_roi_type	1.25989	1.71667e-09	1.3683e-08
PID1	stroma_post	Macro_domin - other_roi_type	-0.318587	0.0004431	0.00114203
TRIP12	stroma_post	Macro_domin - other_roi_type	0.0848484	0.161534	0.22099
SLC16A14	stroma_post	Macro_domin - other_roi_type	-0.248383	5.07101e-10	4.92871e-09
SP110	stroma_post	Macro_domin - other_roi_type	-0.0633207	0.389921	0.466266
SP140	stroma_post	Macro_domin - other_roi_type	-0.097857	0.161667	0.221065
SP140L	stroma_post	Macro_domin - other_roi_type	-0.0313547	0.706197	0.762107
SP100	stroma_post	Macro_domin - other_roi_type	0.101521	0.203825	0.270447
CAB39	stroma_post	Macro_domin - other_roi_type	0.212468	0.00133109	0.00312564
ITM2C	stroma_post	Macro_domin - other_roi_type	-0.19433	3.69054e-08	2.12449e-07
PSMD1	stroma_post	Macro_domin - other_roi_type	0.159929	0.00218098	0.00488225
ARMC9	stroma_post	Macro_domin - other_roi_type	0.70369	1.60029e-11	1.35881e-09
B3GNT7	stroma_post	Macro_domin - other_roi_type	0.379006	0.000268526	0.000721597
NCL	stroma_post	Macro_domin - other_roi_type	0.219023	0.00358049	0.00764693
NMUR1	stroma_post	Macro_domin - other_roi_type	-0.259799	2.43853e-10	3.02393e-09
PTMA	stroma_post	Macro_domin - other_roi_type	0.239877	0.00503389	0.0103793
PDE6D	stroma_post	Macro_domin - other_roi_type	0.0377085	0.314621	0.390775
COPS7B	stroma_post	Macro_domin - other_roi_type	-0.0139232	0.546939	0.619321
DIS3L2	stroma_post	Macro_domin - other_roi_type	-0.0335878	0.408994	0.485889
TIGD1	stroma_post	Macro_domin - other_roi_type	-0.0596529	0.0149635	0.0275167
EIF4E2	stroma_post	Macro_domin - other_roi_type	0.190482	8.73907e-06	3.13075e-05
EFHD1	stroma_post	Macro_domin - other_roi_type	-0.261863	2.33022e-10	3.02393e-09
GIGYF2	stroma_post	Macro_domin - other_roi_type	0.0164518	0.691023	0.748308
NGEF	stroma_post	Macro_domin - other_roi_type	-0.252679	3.34027e-10	3.55762e-09
INPP5D	stroma_post	Macro_domin - other_roi_type	-0.0999127	0.0844428	0.127106
ATG16L1	stroma_post	Macro_domin - other_roi_type	-0.029585	0.27476	0.348785
DGKD	stroma_post	Macro_domin - other_roi_type	-0.0752377	0.0972817	0.143602
USP40	stroma_post	Macro_domin - other_roi_type	-0.117854	0.0205256	0.0364458
MROH2A	stroma_post	Macro_domin - other_roi_type	-0.261863	2.33022e-10	3.02393e-09
HJURP	stroma_post	Macro_domin - other_roi_type	-0.258583	2.09446e-10	3.02393e-09
ARL4C	stroma_post	Macro_domin - other_roi_type	0.607866	8.21141e-10	7.51504e-09
SH3BP4	stroma_post	Macro_domin - other_roi_type	-0.0330293	0.133718	0.188209
AGAP1	stroma_post	Macro_domin - other_roi_type	-0.225265	1.73638e-09	1.37993e-08
IQCA1	stroma_post	Macro_domin - other_roi_type	-0.261863	2.33022e-10	3.02393e-09
ACKR3	stroma_post	Macro_domin - other_roi_type	-0.361504	0.000104896	0.000306834
COPS8	stroma_post	Macro_domin - other_roi_type	0.114717	0.000325226	0.000859791
COL6A3	stroma_post	Macro_domin - other_roi_type	0.0827674	0.014973	0.0275225
MLPH	stroma_post	Macro_domin - other_roi_type	0.128504	0.0212136	0.0375258
RAB17	stroma_post	Macro_domin - other_roi_type	-0.227967	2.66776e-09	1.9757e-08
LRRFIP1	stroma_post	Macro_domin - other_roi_type	0.364282	2.76594e-05	9.03288e-05
RAMP1	stroma_post	Macro_domin - other_roi_type	-0.0670414	0.0848282	0.127576
UBE2F	stroma_post	Macro_domin - other_roi_type	0.089468	0.0396039	0.0654021
SCLY	stroma_post	Macro_domin - other_roi_type	-0.149325	1.70793e-05	5.79114e-05
KLHL30	stroma_post	Macro_domin - other_roi_type	0.0847279	0.0345813	0.0579768
ILKAP	stroma_post	Macro_domin - other_roi_type	0.0634121	0.0252146	0.0437489
PER2	stroma_post	Macro_domin - other_roi_type	-0.00676409	0.860966	0.891143
TRAF3IP1	stroma_post	Macro_domin - other_roi_type	-0.0173478	0.569426	0.639748
ASB1	stroma_post	Macro_domin - other_roi_type	-0.0350239	0.167927	0.228366
TWIST2	stroma_post	Macro_domin - other_roi_type	-0.239115	2.13975e-10	3.02393e-09
HDAC4	stroma_post	Macro_domin - other_roi_type	-0.221642	0.00900578	0.0175006
NDUFA10	stroma_post	Macro_domin - other_roi_type	0.174046	0.000387083	0.00100978
OTOS	stroma_post	Macro_domin - other_roi_type	-0.261863	2.33022e-10	3.02393e-09
GPC1	stroma_post	Macro_domin - other_roi_type	-0.193161	1.18444e-07	6.17577e-07
ANKMY1	stroma_post	Macro_domin - other_roi_type	0.157436	0.118629	0.170044
RNPEPL1	stroma_post	Macro_domin - other_roi_type	0.112582	0.0674454	0.104572
CAPN10	stroma_post	Macro_domin - other_roi_type	0.104711	0.00559204	0.011409
KIF1A	stroma_post	Macro_domin - other_roi_type	-0.261863	2.33022e-10	3.02393e-09
AGXT	stroma_post	Macro_domin - other_roi_type	-0.207371	7.44617e-08	4.04641e-07
SNED1	stroma_post	Macro_domin - other_roi_type	-0.122635	0.12205	0.174437
MTERF4	stroma_post	Macro_domin - other_roi_type	-0.0286057	0.280539	0.354831
PASK	stroma_post	Macro_domin - other_roi_type	0.0660275	0.154023	0.211981
PPP1R7	stroma_post	Macro_domin - other_roi_type	0.134062	0.00173286	0.00396772
ANO7	stroma_post	Macro_domin - other_roi_type	-0.116043	0.000742571	0.00183127
HDLBP	stroma_post	Macro_domin - other_roi_type	0.313122	0.000183361	0.00050838
FARP2	stroma_post	Macro_domin - other_roi_type	0.0783459	0.000604887	0.00151494
STK25	stroma_post	Macro_domin - other_roi_type	0.141076	0.00288988	0.00630186
BOK	stroma_post	Macro_domin - other_roi_type	-0.257625	2.99362e-10	3.32151e-09
THAP4	stroma_post	Macro_domin - other_roi_type	0.0781573	0.00206029	0.00464415
ATG4B	stroma_post	Macro_domin - other_roi_type	0.186729	2.7846e-08	1.64639e-07
DTYMK	stroma_post	Macro_domin - other_roi_type	0.0671894	0.014656	0.0270326
ING5	stroma_post	Macro_domin - other_roi_type	0.0776125	0.00382668	0.00811602
D2HGDH	stroma_post	Macro_domin - other_roi_type	0.14871	6.42685e-06	2.3669e-05
GAL3ST2	stroma_post	Macro_domin - other_roi_type	0.12503	0.040085	0.0661251
NEU4	stroma_post	Macro_domin - other_roi_type	0.442517	0.000138308	0.000394377
PDCD1	stroma_post	Macro_domin - other_roi_type	-0.0153641	0.677218	0.736227
RTP5	stroma_post	Macro_domin - other_roi_type	-0.0460602	0.138969	0.194257
CHL1	stroma_post	Macro_domin - other_roi_type	-0.261863	2.33022e-10	3.02393e-09
CNTN4	stroma_post	Macro_domin - other_roi_type	-0.261863	2.33022e-10	3.02393e-09
TRNT1	stroma_post	Macro_domin - other_roi_type	-0.0286773	0.325747	0.402395
CRBN	stroma_post	Macro_domin - other_roi_type	0.0468756	0.100488	0.147499
SUMF1	stroma_post	Macro_domin - other_roi_type	0.240879	1.17158e-05	4.08815e-05
LRRN1	stroma_post	Macro_domin - other_roi_type	-0.261863	2.33022e-10	3.02393e-09
ITPR1	stroma_post	Macro_domin - other_roi_type	-0.0826058	0.224043	0.29339
BHLHE40	stroma_post	Macro_domin - other_roi_type	0.323426	0.000265826	0.000714971
ARL8B	stroma_post	Macro_domin - other_roi_type	0.381363	7.46157e-06	2.71122e-05
EDEM1	stroma_post	Macro_domin - other_roi_type	0.0295972	0.573523	0.643464
LMCD1	stroma_post	Macro_domin - other_roi_type	-0.254377	2.30269e-10	3.02393e-09
OXTR	stroma_post	Macro_domin - other_roi_type	-0.261863	2.33022e-10	3.02393e-09
RAD18	stroma_post	Macro_domin - other_roi_type	-0.00150671	0.96592	0.973725
SRGAP3	stroma_post	Macro_domin - other_roi_type	0.21299	1.26218e-06	5.33634e-06
THUMPD3	stroma_post	Macro_domin - other_roi_type	0.0101779	0.736641	0.78842
SETD5	stroma_post	Macro_domin - other_roi_type	0.159524	0.000141157	0.000401098
MTMR14	stroma_post	Macro_domin - other_roi_type	0.290086	2.60262e-05	8.54976e-05
BRPF1	stroma_post	Macro_domin - other_roi_type	-0.00878188	0.749675	0.799849
OGG1	stroma_post	Macro_domin - other_roi_type	0.00806408	0.933862	0.947815
CAMK1	stroma_post	Macro_domin - other_roi_type	-0.0438525	0.390889	0.467208
TADA3	stroma_post	Macro_domin - other_roi_type	0.164494	0.000449232	0.00115613
ARPC4	stroma_post	Macro_domin - other_roi_type	0.246211	0.000527236	0.00133607
TTLL3	stroma_post	Macro_domin - other_roi_type	-0.0323292	0.525091	0.599235
RPUSD3	stroma_post	Macro_domin - other_roi_type	0.0434721	0.0684159	0.105822
CIDEC	stroma_post	Macro_domin - other_roi_type	0.0385354	0.24434	0.315941
JAGN1	stroma_post	Macro_domin - other_roi_type	0.058984	0.0554009	0.0879266
IL17RC	stroma_post	Macro_domin - other_roi_type	-0.0429241	0.180235	0.243076
CRELD1	stroma_post	Macro_domin - other_roi_type	0.0120209	0.754842	0.804239
PRRT3	stroma_post	Macro_domin - other_roi_type	-0.06738	0.42153	0.498457
EMC3	stroma_post	Macro_domin - other_roi_type	0.416376	2.44586e-09	1.82801e-08
FANCD2	stroma_post	Macro_domin - other_roi_type	-0.0569379	0.0253496	0.0439583
FANCD2OS	stroma_post	Macro_domin - other_roi_type	-0.101595	6.97073e-06	2.54954e-05
BRK1	stroma_post	Macro_domin - other_roi_type	0.201669	0.00011924	0.000345076
VHL	stroma_post	Macro_domin - other_roi_type	0.0162033	0.726861	0.780344
IRAK2	stroma_post	Macro_domin - other_roi_type	0.510682	6.27727e-09	4.22179e-08
TATDN2	stroma_post	Macro_domin - other_roi_type	0.0487646	0.229667	0.299663
GHRL	stroma_post	Macro_domin - other_roi_type	0.0803965	0.300771	0.376525
SEC13	stroma_post	Macro_domin - other_roi_type	0.113399	0.000301059	0.000801448
HRH1	stroma_post	Macro_domin - other_roi_type	-0.106214	0.000709311	0.00175562
ATG7	stroma_post	Macro_domin - other_roi_type	0.286705	5.5643e-05	0.000171113
VGLL4	stroma_post	Macro_domin - other_roi_type	0.0897486	0.0281678	0.0482094
TAMM41	stroma_post	Macro_domin - other_roi_type	-0.035771	0.341869	0.418883
PPARG	stroma_post	Macro_domin - other_roi_type	0.498062	7.51787e-09	4.98487e-08
TSEN2	stroma_post	Macro_domin - other_roi_type	-0.0263583	0.637533	0.701126
MKRN2OS	stroma_post	Macro_domin - other_roi_type	-0.106477	0.000834748	0.00204293
MKRN2	stroma_post	Macro_domin - other_roi_type	0.00354157	0.898916	0.921604
RAF1	stroma_post	Macro_domin - other_roi_type	0.252288	2.44253e-05	8.06284e-05
TMEM40	stroma_post	Macro_domin - other_roi_type	-0.249823	3.95163e-10	4.02638e-09
IQSEC1	stroma_post	Macro_domin - other_roi_type	-0.0163196	0.774174	0.820689
NUP210	stroma_post	Macro_domin - other_roi_type	-0.018309	0.830018	0.866886
HDAC11	stroma_post	Macro_domin - other_roi_type	-0.0575704	0.0115165	0.0217808
FBLN2	stroma_post	Macro_domin - other_roi_type	-0.259799	2.43853e-10	3.02393e-09
WNT7A	stroma_post	Macro_domin - other_roi_type	-0.18999	2.48531e-07	1.20692e-06
CHCHD4	stroma_post	Macro_domin - other_roi_type	-0.0293711	0.181616	0.244575
TMEM43	stroma_post	Macro_domin - other_roi_type	0.0759755	0.0216435	0.0382034
XPC	stroma_post	Macro_domin - other_roi_type	0.117456	0.133326	0.187743
LSM3	stroma_post	Macro_domin - other_roi_type	0.127534	0.000435375	0.00112425
SLC6A6	stroma_post	Macro_domin - other_roi_type	0.458372	1.1714e-12	1.6093e-10
GRIP2	stroma_post	Macro_domin - other_roi_type	-0.134538	1.6993e-05	5.76508e-05
CCDC174	stroma_post	Macro_domin - other_roi_type	0.0988729	0.00124158	0.00293803
FGD5	stroma_post	Macro_domin - other_roi_type	0.338693	2.02259e-06	8.21328e-06
NR2C2	stroma_post	Macro_domin - other_roi_type	0.0777532	0.0889598	0.132988
RBSN	stroma_post	Macro_domin - other_roi_type	0.0381167	0.276198	0.350318
CAPN7	stroma_post	Macro_domin - other_roi_type	0.0772921	0.0972092	0.143531
SH3BP5	stroma_post	Macro_domin - other_roi_type	0.358822	1.44343e-05	4.94919e-05
METTL6	stroma_post	Macro_domin - other_roi_type	0.143757	2.93985e-06	1.15961e-05
EAF1	stroma_post	Macro_domin - other_roi_type	0.169149	2.85546e-05	9.28802e-05
COLQ	stroma_post	Macro_domin - other_roi_type	-0.188897	0.00195833	0.00443032
HACL1	stroma_post	Macro_domin - other_roi_type	0.0513177	0.0406925	0.0669737
BTD	stroma_post	Macro_domin - other_roi_type	0.139236	0.000131451	0.000376318
ANKRD28	stroma_post	Macro_domin - other_roi_type	0.239812	2.03335e-07	1.00533e-06
GALNT15	stroma_post	Macro_domin - other_roi_type	-0.24844	7.12896e-10	6.61349e-09
DPH3	stroma_post	Macro_domin - other_roi_type	0.257022	6.24502e-08	3.45042e-07
OXNAD1	stroma_post	Macro_domin - other_roi_type	0.0779677	0.00486154	0.010063
RFTN1	stroma_post	Macro_domin - other_roi_type	0.123739	0.00116759	0.00277637
DAZL	stroma_post	Macro_domin - other_roi_type	0.551684	6.36543e-07	2.85406e-06
PLCL2	stroma_post	Macro_domin - other_roi_type	-0.197616	0.0129294	0.0241355
TBC1D5	stroma_post	Macro_domin - other_roi_type	-0.0982187	0.150075	0.207458
SATB1	stroma_post	Macro_domin - other_roi_type	-0.0540504	0.382454	0.45864
RAB5A	stroma_post	Macro_domin - other_roi_type	0.246932	0.000106097	0.000309975
KAT2B	stroma_post	Macro_domin - other_roi_type	-0.0523019	0.426654	0.503348
UBE2E2	stroma_post	Macro_domin - other_roi_type	0.257995	1.14848e-05	4.02132e-05
UBE2E1	stroma_post	Macro_domin - other_roi_type	0.17624	0.000157604	0.000442791
NKIRAS1	stroma_post	Macro_domin - other_roi_type	-0.0265411	0.36568	0.442646
NR1D2	stroma_post	Macro_domin - other_roi_type	0.106333	0.0241762	0.0421146
THRB	stroma_post	Macro_domin - other_roi_type	-0.00391414	0.93286	0.946956
RARB	stroma_post	Macro_domin - other_roi_type	-0.261863	2.33022e-10	3.02393e-09
TOP2B	stroma_post	Macro_domin - other_roi_type	0.0360993	0.442823	0.519616
NGLY1	stroma_post	Macro_domin - other_roi_type	0.0694067	0.0633919	0.0989675
OXSM	stroma_post	Macro_domin - other_roi_type	-0.0169444	0.653424	0.715192
SLC4A7	stroma_post	Macro_domin - other_roi_type	0.0802697	0.0178391	0.0321519
EOMES	stroma_post	Macro_domin - other_roi_type	-0.261863	2.33022e-10	3.02393e-09
CMC1	stroma_post	Macro_domin - other_roi_type	0.0411385	0.118071	0.169284
AZI2	stroma_post	Macro_domin - other_roi_type	0.18276	0.00425209	0.00892078
ZCWPW2	stroma_post	Macro_domin - other_roi_type	-0.266004	0.000215404	0.0005896
RBMS3	stroma_post	Macro_domin - other_roi_type	-0.237918	1.33524e-09	1.11288e-08
TGFBR2	stroma_post	Macro_domin - other_roi_type	-0.0329674	0.562144	0.633253
STT3B	stroma_post	Macro_domin - other_roi_type	0.216658	1.38046e-05	4.75461e-05
OSBPL10	stroma_post	Macro_domin - other_roi_type	-0.0878794	2.17166e-05	7.22726e-05
GPD1L	stroma_post	Macro_domin - other_roi_type	-0.149059	0.0125084	0.0234563
CMTM8	stroma_post	Macro_domin - other_roi_type	-0.128229	7.84061e-07	3.45467e-06
CMTM7	stroma_post	Macro_domin - other_roi_type	0.188685	0.00112137	0.00267685
CMTM6	stroma_post	Macro_domin - other_roi_type	0.195015	0.00190316	0.00431724
DYNC1LI1	stroma_post	Macro_domin - other_roi_type	0.0893491	0.100461	0.147477
CNOT10	stroma_post	Macro_domin - other_roi_type	0.0220786	0.581096	0.650111
CCR4	stroma_post	Macro_domin - other_roi_type	-0.175974	1.38792e-06	5.82764e-06
GLB1	stroma_post	Macro_domin - other_roi_type	0.286801	7.23588e-05	0.000217914
TMPPE	stroma_post	Macro_domin - other_roi_type	-0.0688729	0.21244	0.280568
CRTAP	stroma_post	Macro_domin - other_roi_type	0.10453	0.133762	0.188249
FBXL2	stroma_post	Macro_domin - other_roi_type	-0.0767053	0.0138065	0.0256203
UBP1	stroma_post	Macro_domin - other_roi_type	-0.0186749	0.739765	0.791184
CLASP2	stroma_post	Macro_domin - other_roi_type	-0.0325106	0.551967	0.623916
PDCD6IP	stroma_post	Macro_domin - other_roi_type	0.181757	0.00350193	0.00750143
TRANK1	stroma_post	Macro_domin - other_roi_type	-0.141427	0.0406136	0.0668618
EPM2AIP1	stroma_post	Macro_domin - other_roi_type	-0.00869734	0.764114	0.812348
MLH1	stroma_post	Macro_domin - other_roi_type	-0.0358286	0.513674	0.588962
LRRFIP2	stroma_post	Macro_domin - other_roi_type	0.169767	2.89236e-06	1.14228e-05
GOLGA4	stroma_post	Macro_domin - other_roi_type	0.219801	9.88951e-08	5.23913e-07
ITGA9	stroma_post	Macro_domin - other_roi_type	-0.368296	0.000758516	0.00186795
CTDSPL	stroma_post	Macro_domin - other_roi_type	-0.0253775	0.464737	0.541987
VILL	stroma_post	Macro_domin - other_roi_type	-0.163763	0.00150103	0.00348323
PLCD1	stroma_post	Macro_domin - other_roi_type	0.059124	0.418214	0.49535
ACAA1	stroma_post	Macro_domin - other_roi_type	0.0882066	0.109045	0.158273
MYD88	stroma_post	Macro_domin - other_roi_type	-0.0664096	0.250027	0.321798
OXSR1	stroma_post	Macro_domin - other_roi_type	0.213809	0.000415096	0.00107643
SLC22A14	stroma_post	Macro_domin - other_roi_type	0.359564	1.27411e-05	4.41443e-05
ACVR2B	stroma_post	Macro_domin - other_roi_type	0.0470844	0.106334	0.154945
EXOG	stroma_post	Macro_domin - other_roi_type	-0.0119059	0.556332	0.627516
WDR48	stroma_post	Macro_domin - other_roi_type	0.125869	0.000227188	0.000618947
GORASP1	stroma_post	Macro_domin - other_roi_type	0.118084	0.0784592	0.119156
TTC21A	stroma_post	Macro_domin - other_roi_type	-0.0783922	0.0627655	0.0981114
CSRNP1	stroma_post	Macro_domin - other_roi_type	0.234879	0.00493733	0.0102026
CCR8	stroma_post	Macro_domin - other_roi_type	-0.084617	0.00208432	0.0046899
SLC25A38	stroma_post	Macro_domin - other_roi_type	-0.0140077	0.545675	0.618176
EIF1B	stroma_post	Macro_domin - other_roi_type	0.378264	0.000121892	0.000351835
ZNF619	stroma_post	Macro_domin - other_roi_type	-0.00892344	0.896126	0.919592
ZNF621	stroma_post	Macro_domin - other_roi_type	0.0214335	0.523149	0.59764
CTNNB1	stroma_post	Macro_domin - other_roi_type	0.31531	5.59159e-05	0.000171866
ULK4	stroma_post	Macro_domin - other_roi_type	-0.00251803	0.915336	0.933351
TRAK1	stroma_post	Macro_domin - other_roi_type	0.105268	0.010207	0.0195613
VIPR1	stroma_post	Macro_domin - other_roi_type	-0.338603	0.0044728	0.00933165
SEC22C	stroma_post	Macro_domin - other_roi_type	0.197526	4.94062e-06	1.86793e-05
SS18L2	stroma_post	Macro_domin - other_roi_type	0.00292411	0.889259	0.913849
NKTR	stroma_post	Macro_domin - other_roi_type	0.0601231	0.279992	0.354322
ZBTB47	stroma_post	Macro_domin - other_roi_type	-0.238214	5.59182e-06	2.08512e-05
CCDC13	stroma_post	Macro_domin - other_roi_type	-0.0649079	0.378088	0.454426
HIGD1A	stroma_post	Macro_domin - other_roi_type	0.120986	0.00783596	0.0154284
ACKR2	stroma_post	Macro_domin - other_roi_type	-0.185557	2.16909e-07	1.06769e-06
KRBOX1	stroma_post	Macro_domin - other_roi_type	-0.261863	2.33022e-10	3.02393e-09
ZNF662	stroma_post	Macro_domin - other_roi_type	-0.133718	0.00252049	0.0055568
POMGNT2	stroma_post	Macro_domin - other_roi_type	0.117723	0.142084	0.198036
SNRK	stroma_post	Macro_domin - other_roi_type	0.0499331	0.17372	0.235407
ANO10	stroma_post	Macro_domin - other_roi_type	0.0182112	0.673312	0.732828
ABHD5	stroma_post	Macro_domin - other_roi_type	0.169339	0.000595446	0.00149405
TCAIM	stroma_post	Macro_domin - other_roi_type	-0.0549195	0.386793	0.462978
ZNF445	stroma_post	Macro_domin - other_roi_type	-0.150779	0.0487724	0.0786032
ZNF852	stroma_post	Macro_domin - other_roi_type	-0.0531127	0.368356	0.445048
ZKSCAN7	stroma_post	Macro_domin - other_roi_type	-0.122123	0.0246684	0.0428865
ZNF660	stroma_post	Macro_domin - other_roi_type	-0.0414326	0.223913	0.293272
ZNF197	stroma_post	Macro_domin - other_roi_type	-0.0591069	0.235355	0.306017
ZNF35	stroma_post	Macro_domin - other_roi_type	0.0212123	0.651827	0.713892
ZNF501	stroma_post	Macro_domin - other_roi_type	0.0186111	0.656188	0.71764
KIAA1143	stroma_post	Macro_domin - other_roi_type	0.0828338	0.0866845	0.130096
KIF15	stroma_post	Macro_domin - other_roi_type	-0.203764	7.52164e-08	4.08198e-07
TMEM42	stroma_post	Macro_domin - other_roi_type	0.00734632	0.837938	0.873143
ZDHHC3	stroma_post	Macro_domin - other_roi_type	0.0712912	0.0523817	0.0836157
EXOSC7	stroma_post	Macro_domin - other_roi_type	0.0250306	0.448962	0.526062
CLEC3B	stroma_post	Macro_domin - other_roi_type	-0.355282	0.000120926	0.000349249
CDCP1	stroma_post	Macro_domin - other_roi_type	0.166891	0.00120678	0.00286121
TMEM158	stroma_post	Macro_domin - other_roi_type	0.128643	0.0624282	0.0976349
LARS2	stroma_post	Macro_domin - other_roi_type	0.00620508	0.820887	0.859478
LIMD1	stroma_post	Macro_domin - other_roi_type	0.0716674	0.372787	0.449381
SACM1L	stroma_post	Macro_domin - other_roi_type	0.0431377	0.353951	0.430794
SLC6A20	stroma_post	Macro_domin - other_roi_type	-0.261863	2.33022e-10	3.02393e-09
LZTFL1	stroma_post	Macro_domin - other_roi_type	-0.0749124	0.00224398	0.00500039
FYCO1	stroma_post	Macro_domin - other_roi_type	-0.147683	0.00248135	0.00548039
CXCR6	stroma_post	Macro_domin - other_roi_type	0.065204	0.0438679	0.0715832
XCR1	stroma_post	Macro_domin - other_roi_type	0.539806	1.53467e-06	6.38133e-06
CCR1	stroma_post	Macro_domin - other_roi_type	0.0537937	0.46872	0.545866
CCR2	stroma_post	Macro_domin - other_roi_type	-0.479768	1.86956e-05	6.30076e-05
CCR5	stroma_post	Macro_domin - other_roi_type	-0.192829	0.0209672	0.0371437
CCRL2	stroma_post	Macro_domin - other_roi_type	0.601925	4.35251e-09	3.02033e-08
LTF	stroma_post	Macro_domin - other_roi_type	0.212231	0.000381067	0.000995154
LRRC2	stroma_post	Macro_domin - other_roi_type	-0.00451751	0.891101	0.914942
TDGF1	stroma_post	Macro_domin - other_roi_type	0.11555	0.000554489	0.00139933
ALS2CL	stroma_post	Macro_domin - other_roi_type	-0.0914114	0.00417606	0.00878086
PRSS50	stroma_post	Macro_domin - other_roi_type	-0.261863	2.33022e-10	3.02393e-09
PTH1R	stroma_post	Macro_domin - other_roi_type	-0.243919	1.5633e-07	7.89526e-07
CCDC12	stroma_post	Macro_domin - other_roi_type	0.146721	6.17744e-08	3.4165e-07
NBEAL2	stroma_post	Macro_domin - other_roi_type	-0.171213	0.00276475	0.00604518
SETD2	stroma_post	Macro_domin - other_roi_type	0.0568118	0.2187	0.287593
KIF9	stroma_post	Macro_domin - other_roi_type	-0.172986	3.74049e-06	1.45052e-05
KLHL18	stroma_post	Macro_domin - other_roi_type	-0.0331642	0.407283	0.484192
PTPN23	stroma_post	Macro_domin - other_roi_type	0.153136	0.000673578	0.00167395
SCAP	stroma_post	Macro_domin - other_roi_type	0.12481	6.35496e-05	0.000193193
ELP6	stroma_post	Macro_domin - other_roi_type	0.0172549	0.541135	0.614056
SMARCC1	stroma_post	Macro_domin - other_roi_type	0.0403227	0.255639	0.32802
DHX30	stroma_post	Macro_domin - other_roi_type	0.107018	0.00550464	0.0112494
MAP4	stroma_post	Macro_domin - other_roi_type	0.231752	1.82519e-05	6.16139e-05
CAMP	stroma_post	Macro_domin - other_roi_type	-0.211397	0.0167389	0.030375
ZNF589	stroma_post	Macro_domin - other_roi_type	0.191639	3.36052e-05	0.000107761
NME6	stroma_post	Macro_domin - other_roi_type	0.0732315	0.00461606	0.00961181
FBXW12	stroma_post	Macro_domin - other_roi_type	-0.100509	0.000586441	0.00147357
PLXNB1	stroma_post	Macro_domin - other_roi_type	-0.207414	4.48447e-08	2.54321e-07
CCDC51	stroma_post	Macro_domin - other_roi_type	-0.0609162	0.0066086	0.0132617
TMA7	stroma_post	Macro_domin - other_roi_type	0.238341	9.17931e-05	0.000271035
SHISA5	stroma_post	Macro_domin - other_roi_type	0.263095	0.000119649	0.000346014
PFKFB4	stroma_post	Macro_domin - other_roi_type	-0.17874	0.062847	0.0982062
COL7A1	stroma_post	Macro_domin - other_roi_type	0.0896556	0.0182849	0.032873
UQCRC1	stroma_post	Macro_domin - other_roi_type	0.40883	7.53759e-08	4.08701e-07
SLC26A6	stroma_post	Macro_domin - other_roi_type	0.152794	0.118245	0.169514
CELSR3	stroma_post	Macro_domin - other_roi_type	-0.114379	0.0940798	0.139398
NCKIPSD	stroma_post	Macro_domin - other_roi_type	0.0518868	0.143264	0.199463
IP6K2	stroma_post	Macro_domin - other_roi_type	0.206622	5.23414e-07	2.38531e-06
PRKAR2A	stroma_post	Macro_domin - other_roi_type	0.124489	0.000110573	0.000322051
SLC25A20	stroma_post	Macro_domin - other_roi_type	-0.225436	0.0024076	0.00533099
ARIH2	stroma_post	Macro_domin - other_roi_type	0.166474	4.30398e-07	1.99639e-06
P4HTM	stroma_post	Macro_domin - other_roi_type	0.0468413	0.099359	0.14614
WDR6	stroma_post	Macro_domin - other_roi_type	0.199384	0.000923141	0.00223687
DALRD3	stroma_post	Macro_domin - other_roi_type	0.0159846	0.543158	0.615838
NDUFAF3	stroma_post	Macro_domin - other_roi_type	0.257611	2.26343e-06	9.11261e-06
IMPDH2	stroma_post	Macro_domin - other_roi_type	0.0351732	0.129099	0.18295
QRICH1	stroma_post	Macro_domin - other_roi_type	0.134852	0.00416279	0.00875596
USP19	stroma_post	Macro_domin - other_roi_type	0.0121736	0.758897	0.807504
LAMB2	stroma_post	Macro_domin - other_roi_type	0.16397	2.47959e-05	8.17855e-05
CCDC71	stroma_post	Macro_domin - other_roi_type	0.111271	0.000248438	0.000673089
KLHDC8B	stroma_post	Macro_domin - other_roi_type	0.303839	2.55055e-06	1.0173e-05
USP4	stroma_post	Macro_domin - other_roi_type	0.229574	0.000115311	0.000334658
GPX1	stroma_post	Macro_domin - other_roi_type	0.823414	1.31305e-12	1.74508e-10
RHOA	stroma_post	Macro_domin - other_roi_type	0.319992	0.000155791	0.000438202
TCTA	stroma_post	Macro_domin - other_roi_type	-0.0528788	0.274238	0.348193
AMT	stroma_post	Macro_domin - other_roi_type	0.100003	0.022074	0.0388679
DAG1	stroma_post	Macro_domin - other_roi_type	-0.00967486	0.747672	0.797991
BSN	stroma_post	Macro_domin - other_roi_type	-0.214459	1.13246e-08	7.29533e-08
APEH	stroma_post	Macro_domin - other_roi_type	0.165991	0.000237522	0.00064566
MST1	stroma_post	Macro_domin - other_roi_type	-0.174949	1.78261e-06	7.29695e-06
RNF123	stroma_post	Macro_domin - other_roi_type	0.118256	0.0383434	0.0635608
GMPPB	stroma_post	Macro_domin - other_roi_type	0.0740821	0.0236056	0.0412087
IP6K1	stroma_post	Macro_domin - other_roi_type	0.0483332	0.206618	0.27376
UBA7	stroma_post	Macro_domin - other_roi_type	-0.128649	0.0798501	0.120967
CAMKV	stroma_post	Macro_domin - other_roi_type	-0.227818	6.81391e-09	4.55515e-08
MON1A	stroma_post	Macro_domin - other_roi_type	0.0677806	0.319643	0.396176
RBM6	stroma_post	Macro_domin - other_roi_type	0.0460318	0.438443	0.515119
RBM5	stroma_post	Macro_domin - other_roi_type	0.0834489	0.121883	0.174224
SEMA3F	stroma_post	Macro_domin - other_roi_type	-0.146457	0.000137244	0.000391526
SLC38A3	stroma_post	Macro_domin - other_roi_type	-0.257902	3.21317e-10	3.49162e-09
GNAI2	stroma_post	Macro_domin - other_roi_type	0.222753	3.09981e-05	0.000100162
SEMA3B	stroma_post	Macro_domin - other_roi_type	-0.158377	0.000128431	0.000368966
IFRD2	stroma_post	Macro_domin - other_roi_type	0.0661627	0.00792365	0.0155835
HYAL2	stroma_post	Macro_domin - other_roi_type	0.047305	0.261052	0.333774
TUSC2	stroma_post	Macro_domin - other_roi_type	0.0620867	0.132843	0.187258
RASSF1	stroma_post	Macro_domin - other_roi_type	0.172284	1.89187e-05	6.36891e-05
NPRL2	stroma_post	Macro_domin - other_roi_type	0.0136981	0.619458	0.684882
CYB561D2	stroma_post	Macro_domin - other_roi_type	0.0204568	0.688993	0.746506
TMEM115	stroma_post	Macro_domin - other_roi_type	0.0663986	0.0223763	0.0393379
CACNA2D2	stroma_post	Macro_domin - other_roi_type	-0.259799	2.43853e-10	3.02393e-09
HEMK1	stroma_post	Macro_domin - other_roi_type	0.056733	0.0801134	0.121291
CISH	stroma_post	Macro_domin - other_roi_type	0.172053	2.91815e-06	1.15172e-05
MAPKAPK3	stroma_post	Macro_domin - other_roi_type	0.206878	0.000291761	0.00077941
MANF	stroma_post	Macro_domin - other_roi_type	0.235898	2.87445e-06	1.13638e-05
RBM15B	stroma_post	Macro_domin - other_roi_type	0.01668	0.675844	0.735203
RAD54L2	stroma_post	Macro_domin - other_roi_type	0.0247031	0.455188	0.532591
TEX264	stroma_post	Macro_domin - other_roi_type	0.185471	1.85609e-05	6.25881e-05
RRP9	stroma_post	Macro_domin - other_roi_type	-0.103682	2.77208e-05	9.05052e-05
PARP3	stroma_post	Macro_domin - other_roi_type	-0.0282186	0.583317	0.652118
PCBP4	stroma_post	Macro_domin - other_roi_type	-0.256032	3.22862e-10	3.49162e-09
ABHD14B	stroma_post	Macro_domin - other_roi_type	0.0627969	0.0930453	0.138083
ABHD14A	stroma_post	Macro_domin - other_roi_type	0.0254881	0.764973	0.812838
ACY1	stroma_post	Macro_domin - other_roi_type	-0.161775	0.0126834	0.0237416
DUSP7	stroma_post	Macro_domin - other_roi_type	-0.0624771	0.145737	0.202354
POC1A	stroma_post	Macro_domin - other_roi_type	-0.0670907	0.0291947	0.0497371
ALAS1	stroma_post	Macro_domin - other_roi_type	0.506005	2.20627e-09	1.67971e-08
TWF2	stroma_post	Macro_domin - other_roi_type	0.182411	0.0190135	0.0340078
PPM1M	stroma_post	Macro_domin - other_roi_type	-0.107912	0.0414932	0.068163
WDR82	stroma_post	Macro_domin - other_roi_type	-0.101046	0.069229	0.106877
GLYCTK	stroma_post	Macro_domin - other_roi_type	-0.0917465	0.206738	0.273866
DNAH1	stroma_post	Macro_domin - other_roi_type	-0.164231	0.0314122	0.0531668
BAP1	stroma_post	Macro_domin - other_roi_type	0.135492	0.00158173	0.00365109
SEMA3G	stroma_post	Macro_domin - other_roi_type	-0.259799	2.43853e-10	3.02393e-09
TNNC1	stroma_post	Macro_domin - other_roi_type	-0.256406	2.54566e-10	3.10018e-09
NISCH	stroma_post	Macro_domin - other_roi_type	-0.0166785	0.794155	0.837387
STAB1	stroma_post	Macro_domin - other_roi_type	-0.120342	0.227034	0.296765
NT5DC2	stroma_post	Macro_domin - other_roi_type	0.0753943	0.0188331	0.0337297
SMIM4	stroma_post	Macro_domin - other_roi_type	0.045646	0.341125	0.418138
PBRM1	stroma_post	Macro_domin - other_roi_type	0.213627	0.000145632	0.000412567
GNL3	stroma_post	Macro_domin - other_roi_type	0.0250275	0.303192	0.379014
GLT8D1	stroma_post	Macro_domin - other_roi_type	0.0474842	0.0523837	0.0836157
SPCS1	stroma_post	Macro_domin - other_roi_type	0.303263	4.10399e-06	1.57748e-05
NEK4	stroma_post	Macro_domin - other_roi_type	-0.0101122	0.780235	0.825611
ITIH4	stroma_post	Macro_domin - other_roi_type	-0.0873347	0.161625	0.22105
SFMBT1	stroma_post	Macro_domin - other_roi_type	0.0230868	0.541789	0.614627
RFT1	stroma_post	Macro_domin - other_roi_type	-0.1053	0.0391496	0.0647656
PRKCD	stroma_post	Macro_domin - other_roi_type	0.224013	0.00107828	0.00258108
TKT	stroma_post	Macro_domin - other_roi_type	0.492692	4.19553e-06	1.60963e-05
DCP1A	stroma_post	Macro_domin - other_roi_type	0.095093	0.000292057	0.000779861
CHDH	stroma_post	Macro_domin - other_roi_type	-0.237631	1.11875e-09	9.6535e-09
ACTR8	stroma_post	Macro_domin - other_roi_type	0.0756809	0.0211239	0.0373888
WNT5A	stroma_post	Macro_domin - other_roi_type	0.379665	1.77067e-06	7.2602e-06
ERC2	stroma_post	Macro_domin - other_roi_type	-0.16129	4.05275e-05	0.000128011
CCDC66	stroma_post	Macro_domin - other_roi_type	0.0853063	0.0223022	0.0392132
ARHGEF3	stroma_post	Macro_domin - other_roi_type	-0.13441	0.0146482	0.0270222
IL17RD	stroma_post	Macro_domin - other_roi_type	-0.111564	0.00745526	0.0147465
APPL1	stroma_post	Macro_domin - other_roi_type	0.184852	5.75624e-05	0.000176616
PDE12	stroma_post	Macro_domin - other_roi_type	-0.0936233	0.071813	0.110226
ARF4	stroma_post	Macro_domin - other_roi_type	0.400262	4.38328e-08	2.49276e-07
DENND6A	stroma_post	Macro_domin - other_roi_type	-0.257756	9.40619e-05	0.000276864
SLMAP	stroma_post	Macro_domin - other_roi_type	0.0676551	0.181791	0.244743
FLNB	stroma_post	Macro_domin - other_roi_type	-0.0230859	0.563034	0.633906
RPP14	stroma_post	Macro_domin - other_roi_type	-0.0881098	0.00652544	0.0131055
PXK	stroma_post	Macro_domin - other_roi_type	-0.129424	0.0284329	0.0486086
PDHB	stroma_post	Macro_domin - other_roi_type	0.166764	4.52899e-06	1.72511e-05
KCTD6	stroma_post	Macro_domin - other_roi_type	0.0523087	0.346616	0.423596
ACOX2	stroma_post	Macro_domin - other_roi_type	-0.240031	0.000229452	0.000624973
FAM107A	stroma_post	Macro_domin - other_roi_type	-0.261863	2.33022e-10	3.02393e-09
PTPRG	stroma_post	Macro_domin - other_roi_type	-0.261863	2.33022e-10	3.02393e-09
C3orf14	stroma_post	Macro_domin - other_roi_type	-0.0468538	0.148735	0.205932
THOC7	stroma_post	Macro_domin - other_roi_type	0.0744576	0.0653073	0.101566
ATXN7	stroma_post	Macro_domin - other_roi_type	-0.0470159	0.352362	0.429244
PSMD6	stroma_post	Macro_domin - other_roi_type	0.163111	7.69825e-06	2.78976e-05
PRICKLE2	stroma_post	Macro_domin - other_roi_type	-0.240786	1.65506e-09	1.33134e-08
ADAMTS9	stroma_post	Macro_domin - other_roi_type	-0.26064	2.03583e-10	3.02393e-09
MAGI1	stroma_post	Macro_domin - other_roi_type	-0.261863	2.33022e-10	3.02393e-09
SLC25A26	stroma_post	Macro_domin - other_roi_type	0.0571946	0.0116229	0.0219683
LRIG1	stroma_post	Macro_domin - other_roi_type	-0.130999	3.20994e-07	1.52775e-06
SUCLG2	stroma_post	Macro_domin - other_roi_type	0.0237666	0.624271	0.689456
EOGT	stroma_post	Macro_domin - other_roi_type	0.125319	0.000152929	0.000431342
TMF1	stroma_post	Macro_domin - other_roi_type	0.143154	1.93506e-05	6.50893e-05
UBA3	stroma_post	Macro_domin - other_roi_type	0.0247284	0.633548	0.697559
ARL6IP5	stroma_post	Macro_domin - other_roi_type	0.316087	2.52896e-09	1.88316e-08
FRMD4B	stroma_post	Macro_domin - other_roi_type	0.273683	6.47064e-07	2.89698e-06
MITF	stroma_post	Macro_domin - other_roi_type	0.54011	1.87007e-08	1.14099e-07
FOXP1	stroma_post	Macro_domin - other_roi_type	0.164334	0.00356952	0.00762749
EIF4E3	stroma_post	Macro_domin - other_roi_type	-0.160249	0.00723609	0.0143536
GPR27	stroma_post	Macro_domin - other_roi_type	-0.0299951	0.735394	0.787277
RYBP	stroma_post	Macro_domin - other_roi_type	-0.0467894	0.151283	0.208798
SHQ1	stroma_post	Macro_domin - other_roi_type	-0.139394	0.0145781	0.0269092
GXYLT2	stroma_post	Macro_domin - other_roi_type	0.040478	0.426329	0.50304
PPP4R2	stroma_post	Macro_domin - other_roi_type	0.218997	2.02137e-08	1.2254e-07
EBLN2	stroma_post	Macro_domin - other_roi_type	0.0260433	0.469839	0.546856
PDZRN3	stroma_post	Macro_domin - other_roi_type	-0.259663	2.91177e-10	3.32151e-09
FRG2C	stroma_post	Macro_domin - other_roi_type	-0.120974	1.7495e-08	1.07439e-07
ZNF717	stroma_post	Macro_domin - other_roi_type	-0.0768719	0.0957402	0.14155
ROBO2	stroma_post	Macro_domin - other_roi_type	-0.253593	3.99196e-10	4.06071e-09
ROBO1	stroma_post	Macro_domin - other_roi_type	-0.217304	1.76028e-09	1.39037e-08
GBE1	stroma_post	Macro_domin - other_roi_type	0.162931	0.00510077	0.0105013
VGLL3	stroma_post	Macro_domin - other_roi_type	-0.261863	2.33022e-10	3.02393e-09
CHMP2B	stroma_post	Macro_domin - other_roi_type	0.0500915	0.040182	0.0662673
CGGBP1	stroma_post	Macro_domin - other_roi_type	0.239531	5.19642e-06	1.95317e-05
ZNF654	stroma_post	Macro_domin - other_roi_type	0.0984602	0.0281828	0.0482283
C3orf38	stroma_post	Macro_domin - other_roi_type	0.163907	0.000118561	0.000343354
EPHA3	stroma_post	Macro_domin - other_roi_type	-0.237575	2.61401e-19	3.19615e-16
PROS1	stroma_post	Macro_domin - other_roi_type	0.0119145	0.727591	0.780716
ARL13B	stroma_post	Macro_domin - other_roi_type	-0.00660376	0.7997	0.842199
NSUN3	stroma_post	Macro_domin - other_roi_type	0.0466475	0.347703	0.424542
ARL6	stroma_post	Macro_domin - other_roi_type	-0.104369	0.00304539	0.00659979
CRYBG3	stroma_post	Macro_domin - other_roi_type	-0.109103	0.0713011	0.109497
CLDND1	stroma_post	Macro_domin - other_roi_type	0.255129	1.89915e-07	9.42405e-07
CPOX	stroma_post	Macro_domin - other_roi_type	0.0743059	0.0909117	0.13544
GPR15	stroma_post	Macro_domin - other_roi_type	-0.259799	2.43853e-10	3.02393e-09
ST3GAL6	stroma_post	Macro_domin - other_roi_type	0.114818	0.0811443	0.12267
DCBLD2	stroma_post	Macro_domin - other_roi_type	-0.213962	5.49636e-09	3.73563e-08
COL8A1	stroma_post	Macro_domin - other_roi_type	-0.196012	5.95084e-08	3.30732e-07
CMSS1	stroma_post	Macro_domin - other_roi_type	0.0140819	0.503825	0.579463
FILIP1L	stroma_post	Macro_domin - other_roi_type	0.206057	2.98196e-05	9.67375e-05
TBC1D23	stroma_post	Macro_domin - other_roi_type	0.10853	0.00293051	0.00638022
TMEM45A	stroma_post	Macro_domin - other_roi_type	-0.0672647	0.0185464	0.0333089
TFG	stroma_post	Macro_domin - other_roi_type	0.206884	1.27016e-05	4.402e-05
ABI3BP	stroma_post	Macro_domin - other_roi_type	-0.261863	2.33022e-10	3.02393e-09
IMPG2	stroma_post	Macro_domin - other_roi_type	-0.00441345	0.929406	0.944233
SENP7	stroma_post	Macro_domin - other_roi_type	-0.126392	0.00923644	0.0179005
TRMT10C	stroma_post	Macro_domin - other_roi_type	-0.0195458	0.716479	0.771296
PCNP	stroma_post	Macro_domin - other_roi_type	0.127424	0.019607	0.0349672
ZBTB11	stroma_post	Macro_domin - other_roi_type	-0.0379814	0.1961	0.261417
CEP97	stroma_post	Macro_domin - other_roi_type	-0.0491243	0.0297789	0.0506337
NXPE3	stroma_post	Macro_domin - other_roi_type	-0.0190927	0.755514	0.804746
NFKBIZ	stroma_post	Macro_domin - other_roi_type	0.186625	0.0476722	0.0770915
ALCAM	stroma_post	Macro_domin - other_roi_type	0.647991	6.38416e-10	6.05579e-09
CBLB	stroma_post	Macro_domin - other_roi_type	0.158993	2.81908e-05	9.18679e-05
BBX	stroma_post	Macro_domin - other_roi_type	0.0544588	0.0849062	0.127678
CD47	stroma_post	Macro_domin - other_roi_type	0.199644	0.000184652	0.000511534
IFT57	stroma_post	Macro_domin - other_roi_type	-0.0742352	0.00466656	0.00970069
DZIP3	stroma_post	Macro_domin - other_roi_type	-0.0856532	0.000668088	0.00166098
TRAT1	stroma_post	Macro_domin - other_roi_type	-0.0807434	0.00112665	0.00268791
DPPA2	stroma_post	Macro_domin - other_roi_type	-0.0715359	0.00208655	0.00469406
CD96	stroma_post	Macro_domin - other_roi_type	-0.0718857	0.00295716	0.00643366
ZBED2	stroma_post	Macro_domin - other_roi_type	-0.0848678	0.000173672	0.00048382
PHLDB2	stroma_post	Macro_domin - other_roi_type	-0.101649	0.000317809	0.000841823
ABHD10	stroma_post	Macro_domin - other_roi_type	-0.0125826	0.748167	0.79845
TAGLN3	stroma_post	Macro_domin - other_roi_type	-0.261863	2.33022e-10	3.02393e-09
C3orf52	stroma_post	Macro_domin - other_roi_type	-0.228182	1.26506e-09	1.06382e-08
SLC9C1	stroma_post	Macro_domin - other_roi_type	-0.205753	2.94649e-08	1.73539e-07
CD200	stroma_post	Macro_domin - other_roi_type	-0.261863	2.33022e-10	3.02393e-09
BTLA	stroma_post	Macro_domin - other_roi_type	-0.222172	1.13924e-08	7.33133e-08
ATG3	stroma_post	Macro_domin - other_roi_type	0.264357	5.01534e-05	0.000155799
SLC35A5	stroma_post	Macro_domin - other_roi_type	0.0379129	0.367994	0.44487
CCDC80	stroma_post	Macro_domin - other_roi_type	-0.239822	1.07434e-09	9.3494e-09
GTPBP8	stroma_post	Macro_domin - other_roi_type	-0.0392273	0.0622174	0.0973426
BOC	stroma_post	Macro_domin - other_roi_type	-0.261863	2.33022e-10	3.02393e-09
CFAP44	stroma_post	Macro_domin - other_roi_type	-0.0926119	0.00560044	0.0114223
SPICE1	stroma_post	Macro_domin - other_roi_type	-0.0367371	0.128626	0.182385
SIDT1	stroma_post	Macro_domin - other_roi_type	-0.0952065	0.00791518	0.0155693
NAA50	stroma_post	Macro_domin - other_roi_type	0.241125	6.67128e-08	3.6626e-07
ATP6V1A	stroma_post	Macro_domin - other_roi_type	0.437402	1.48398e-08	9.23971e-08
GRAMD1C	stroma_post	Macro_domin - other_roi_type	-0.259799	2.43853e-10	3.02393e-09
ZDHHC23	stroma_post	Macro_domin - other_roi_type	-0.257625	2.99362e-10	3.32151e-09
TIGIT	stroma_post	Macro_domin - other_roi_type	-0.22166	6.2311e-09	4.19536e-08
ZBTB20	stroma_post	Macro_domin - other_roi_type	-0.117413	0.0134354	0.0249847
LSAMP	stroma_post	Macro_domin - other_roi_type	-0.261863	2.33022e-10	3.02393e-09
UPK1B	stroma_post	Macro_domin - other_roi_type	-0.23155	1.39207e-08	8.74211e-08
B4GALT4	stroma_post	Macro_domin - other_roi_type	0.0276593	0.257908	0.330398
ARHGAP31	stroma_post	Macro_domin - other_roi_type	-0.0831642	0.276899	0.351098
TMEM39A	stroma_post	Macro_domin - other_roi_type	0.117255	8.86365e-05	0.000262538
POGLUT1	stroma_post	Macro_domin - other_roi_type	-0.0565652	0.111929	0.161825
TIMMDC1	stroma_post	Macro_domin - other_roi_type	0.0587238	0.0635235	0.0991469
CD80	stroma_post	Macro_domin - other_roi_type	0.560042	9.10181e-06	3.24738e-05
ADPRH	stroma_post	Macro_domin - other_roi_type	0.00527524	0.924826	0.940336
PLA1A	stroma_post	Macro_domin - other_roi_type	0.00281897	0.948552	0.959618
POPDC2	stroma_post	Macro_domin - other_roi_type	-0.0228054	0.597568	0.665034
COX17	stroma_post	Macro_domin - other_roi_type	0.140212	0.00443767	0.00927036
GSK3B	stroma_post	Macro_domin - other_roi_type	0.0737179	0.0495922	0.0796985
GPR156	stroma_post	Macro_domin - other_roi_type	-0.12323	8.00362e-05	0.000238625
LRRC58	stroma_post	Macro_domin - other_roi_type	0.096691	0.00966599	0.0186325
FSTL1	stroma_post	Macro_domin - other_roi_type	-0.225606	1.98068e-09	1.53277e-08
NDUFB4	stroma_post	Macro_domin - other_roi_type	0.309966	1.12072e-05	3.932e-05
HGD	stroma_post	Macro_domin - other_roi_type	0.0303181	0.377283	0.453746
RABL3	stroma_post	Macro_domin - other_roi_type	0.0365469	0.0756508	0.115435
GTF2E1	stroma_post	Macro_domin - other_roi_type	-0.122717	0.0100187	0.0192397
POLQ	stroma_post	Macro_domin - other_roi_type	-0.137135	6.05968e-05	0.000185199
HCLS1	stroma_post	Macro_domin - other_roi_type	-0.11388	0.0995042	0.1463
GOLGB1	stroma_post	Macro_domin - other_roi_type	0.215688	4.34008e-08	2.47049e-07
IQCB1	stroma_post	Macro_domin - other_roi_type	-0.0391077	0.120294	0.172228
EAF2	stroma_post	Macro_domin - other_roi_type	-0.128717	0.0416443	0.0683745
SLC15A2	stroma_post	Macro_domin - other_roi_type	-0.33517	1.36474e-05	4.70578e-05
ILDR1	stroma_post	Macro_domin - other_roi_type	-0.0260621	0.287889	0.362613
CD86	stroma_post	Macro_domin - other_roi_type	-0.0638116	0.287965	0.362648
CSTA	stroma_post	Macro_domin - other_roi_type	-0.154223	0.149015	0.206203
FAM162A	stroma_post	Macro_domin - other_roi_type	0.108582	0.0106222	0.0202839
WDR5B	stroma_post	Macro_domin - other_roi_type	-0.0331492	0.424932	0.501897
KPNA1	stroma_post	Macro_domin - other_roi_type	0.202312	3.16117e-05	0.000101903
PARP9	stroma_post	Macro_domin - other_roi_type	-0.000812457	0.989766	0.992615
DTX3L	stroma_post	Macro_domin - other_roi_type	0.0435192	0.499458	0.57536
PARP15	stroma_post	Macro_domin - other_roi_type	0.111217	0.00410766	0.00865043
PARP14	stroma_post	Macro_domin - other_roi_type	0.188394	0.0183659	0.033009
HSPBAP1	stroma_post	Macro_domin - other_roi_type	0.00612285	0.89992	0.922324
SEMA5B	stroma_post	Macro_domin - other_roi_type	-0.261863	2.33022e-10	3.02393e-09
PDIA5	stroma_post	Macro_domin - other_roi_type	-0.0306701	0.216254	0.284867
SEC22A	stroma_post	Macro_domin - other_roi_type	0.0416045	0.0559073	0.0886727
ADCY5	stroma_post	Macro_domin - other_roi_type	-0.258583	2.09446e-10	3.02393e-09
MYLK	stroma_post	Macro_domin - other_roi_type	-0.06062	0.106674	0.155404
CCDC14	stroma_post	Macro_domin - other_roi_type	-0.0229855	0.604724	0.671751
KALRN	stroma_post	Macro_domin - other_roi_type	-0.159238	1.45282e-06	6.07097e-06
UMPS	stroma_post	Macro_domin - other_roi_type	-0.0243691	0.264688	0.337611
ITGB5	stroma_post	Macro_domin - other_roi_type	0.625102	1.55517e-09	1.26551e-08
MUC13	stroma_post	Macro_domin - other_roi_type	0.0573976	0.153194	0.211126
HEG1	stroma_post	Macro_domin - other_roi_type	-0.0354827	0.263604	0.336474
SLC12A8	stroma_post	Macro_domin - other_roi_type	-0.153676	1.16608e-06	4.9713e-06
ZNF148	stroma_post	Macro_domin - other_roi_type	0.0652886	0.0317389	0.0536677
SNX4	stroma_post	Macro_domin - other_roi_type	0.13486	7.48532e-08	4.06588e-07
OSBPL11	stroma_post	Macro_domin - other_roi_type	0.0197369	0.680614	0.739524
ALG1L	stroma_post	Macro_domin - other_roi_type	-0.235898	1.69429e-09	1.35665e-08
ROPN1B	stroma_post	Macro_domin - other_roi_type	-0.257625	2.99362e-10	3.32151e-09
SLC41A3	stroma_post	Macro_domin - other_roi_type	0.0184283	0.36968	0.446281
KLF15	stroma_post	Macro_domin - other_roi_type	-0.231266	4.03251e-07	1.88117e-06
ZXDC	stroma_post	Macro_domin - other_roi_type	0.0680074	0.122272	0.174713
UROC1	stroma_post	Macro_domin - other_roi_type	0.0949699	0.00951942	0.0183761
CHST13	stroma_post	Macro_domin - other_roi_type	0.131446	0.0126581	0.0236978
TXNRD3	stroma_post	Macro_domin - other_roi_type	-0.203848	1.38906e-08	8.72769e-08
CHCHD6	stroma_post	Macro_domin - other_roi_type	0.0309624	0.122457	0.174916
PLXNA1	stroma_post	Macro_domin - other_roi_type	0.4348	9.1757e-10	8.23725e-09
TPRA1	stroma_post	Macro_domin - other_roi_type	0.539988	2.2841e-09	1.72606e-08
MCM2	stroma_post	Macro_domin - other_roi_type	-0.0380838	0.101079	0.148253
PODXL2	stroma_post	Macro_domin - other_roi_type	-0.226621	1.48522e-09	1.21841e-08
ABTB1	stroma_post	Macro_domin - other_roi_type	0.184203	0.0250666	0.043523
MGLL	stroma_post	Macro_domin - other_roi_type	0.753976	1.69227e-08	1.04186e-07
SEC61A1	stroma_post	Macro_domin - other_roi_type	0.272707	2.73566e-05	8.94596e-05
RUVBL1	stroma_post	Macro_domin - other_roi_type	0.0506663	0.0762275	0.116199
EEFSEC	stroma_post	Macro_domin - other_roi_type	-0.0166028	0.640506	0.703889
GATA2	stroma_post	Macro_domin - other_roi_type	-0.250069	6.79217e-10	6.36382e-09
RPN1	stroma_post	Macro_domin - other_roi_type	0.47919	4.73624e-07	2.17069e-06
RAB7A	stroma_post	Macro_domin - other_roi_type	0.785152	5.68534e-10	5.45641e-09
ACAD9	stroma_post	Macro_domin - other_roi_type	0.0985992	0.00310217	0.00670856
EFCC1	stroma_post	Macro_domin - other_roi_type	-0.179802	4.77612e-07	2.188e-06
RAB43	stroma_post	Macro_domin - other_roi_type	0.16846	1.70534e-05	5.78396e-05
ISY1	stroma_post	Macro_domin - other_roi_type	0.129817	1.15903e-05	4.04784e-05
CNBP	stroma_post	Macro_domin - other_roi_type	0.33295	1.33259e-05	4.60271e-05
COPG1	stroma_post	Macro_domin - other_roi_type	0.238584	1.05168e-05	3.70786e-05
HMCES	stroma_post	Macro_domin - other_roi_type	0.0496336	0.0289927	0.0494619
EFCAB12	stroma_post	Macro_domin - other_roi_type	-0.133505	1.57243e-05	5.35247e-05
MBD4	stroma_post	Macro_domin - other_roi_type	0.179742	0.000130794	0.000374524
IFT122	stroma_post	Macro_domin - other_roi_type	-0.0269499	0.352809	0.429704
PLXND1	stroma_post	Macro_domin - other_roi_type	0.563843	3.40331e-17	3.02225e-14
TMCC1	stroma_post	Macro_domin - other_roi_type	0.18166	0.000175152	0.000487722
TRH	stroma_post	Macro_domin - other_roi_type	-0.263395	0.000569057	0.00143284
ALG1L2	stroma_post	Macro_domin - other_roi_type	-0.200181	1.07856e-07	5.66476e-07
COL6A6	stroma_post	Macro_domin - other_roi_type	-0.261863	2.33022e-10	3.02393e-09
PIK3R4	stroma_post	Macro_domin - other_roi_type	0.0513483	0.366226	0.443175
ATP2C1	stroma_post	Macro_domin - other_roi_type	0.222161	0.00122478	0.00290052
NEK11	stroma_post	Macro_domin - other_roi_type	-0.0891924	0.000554062	0.00139854
NUDT16	stroma_post	Macro_domin - other_roi_type	-0.11817	0.0761851	0.116163
DNAJC13	stroma_post	Macro_domin - other_roi_type	0.0104849	0.828416	0.865968
ACAD11	stroma_post	Macro_domin - other_roi_type	-0.0804651	0.0507841	0.081381
UBA5	stroma_post	Macro_domin - other_roi_type	0.0325844	0.121227	0.173423
CDV3	stroma_post	Macro_domin - other_roi_type	0.210347	0.000383428	0.00100089
TOPBP1	stroma_post	Macro_domin - other_roi_type	0.0406163	0.387947	0.464223
TF	stroma_post	Macro_domin - other_roi_type	-0.0925586	0.000674146	0.00167434
SRPRB	stroma_post	Macro_domin - other_roi_type	0.0238728	0.324204	0.400756
RAB6B	stroma_post	Macro_domin - other_roi_type	-0.261863	2.33022e-10	3.02393e-09
SLCO2A1	stroma_post	Macro_domin - other_roi_type	-0.257216	2.9841e-10	3.32151e-09
RYK	stroma_post	Macro_domin - other_roi_type	0.0433415	0.255565	0.327959
AMOTL2	stroma_post	Macro_domin - other_roi_type	-0.261863	2.33022e-10	3.02393e-09
ANAPC13	stroma_post	Macro_domin - other_roi_type	0.132743	1.13645e-05	3.98148e-05
CEP63	stroma_post	Macro_domin - other_roi_type	0.0337197	0.327445	0.404003
EPHB1	stroma_post	Macro_domin - other_roi_type	-0.0875444	0.110033	0.159555
PPP2R3A	stroma_post	Macro_domin - other_roi_type	-0.141056	1.29641e-05	4.4866e-05
MSL2	stroma_post	Macro_domin - other_roi_type	-0.0196645	0.571846	0.641876
PCCB	stroma_post	Macro_domin - other_roi_type	0.0554968	0.0994038	0.146188
STAG1	stroma_post	Macro_domin - other_roi_type	0.0496014	0.174995	0.236951
NCK1	stroma_post	Macro_domin - other_roi_type	0.243866	2.23642e-07	1.09642e-06
IL20RB	stroma_post	Macro_domin - other_roi_type	-0.126886	0.00142317	0.00331829
DZIP1L	stroma_post	Macro_domin - other_roi_type	-0.0280218	0.214381	0.282827
DBR1	stroma_post	Macro_domin - other_roi_type	0.02855	0.547795	0.620175
ARMC8	stroma_post	Macro_domin - other_roi_type	0.155734	0.000189549	0.00052411
ESYT3	stroma_post	Macro_domin - other_roi_type	-0.162148	9.68053e-06	3.44081e-05
CEP70	stroma_post	Macro_domin - other_roi_type	-0.24756	8.34085e-10	7.61071e-09
FAIM	stroma_post	Macro_domin - other_roi_type	0.141061	1.99626e-05	6.69453e-05
PIK3CB	stroma_post	Macro_domin - other_roi_type	-0.0850956	0.157547	0.216184
PRR23C	stroma_post	Macro_domin - other_roi_type	0.05143	0.0367373	0.0612556
COPB2	stroma_post	Macro_domin - other_roi_type	0.25627	0.000109356	0.000318812
RBP1	stroma_post	Macro_domin - other_roi_type	-0.170303	1.42168e-06	5.95302e-06
SLC25A36	stroma_post	Macro_domin - other_roi_type	0.0667609	0.0365003	0.0608936
PXYLP1	stroma_post	Macro_domin - other_roi_type	-0.0939133	0.000931549	0.00225501
ZBTB38	stroma_post	Macro_domin - other_roi_type	0.140154	2.61402e-05	8.58261e-05
RASA2	stroma_post	Macro_domin - other_roi_type	-0.0588552	0.3194	0.395973
RNF7	stroma_post	Macro_domin - other_roi_type	0.154105	6.77357e-05	0.00020495
ATP1B3	stroma_post	Macro_domin - other_roi_type	0.527211	1.36276e-07	6.98051e-07
TFDP2	stroma_post	Macro_domin - other_roi_type	-0.0358981	0.189256	0.25345
GK5	stroma_post	Macro_domin - other_roi_type	-0.13399	0.0417467	0.0685242
XRN1	stroma_post	Macro_domin - other_roi_type	0.00307876	0.958822	0.968646
ATR	stroma_post	Macro_domin - other_roi_type	-0.107997	0.024422	0.042509
PLS1	stroma_post	Macro_domin - other_roi_type	-0.257713	2.26288e-10	3.02393e-09
TRPC1	stroma_post	Macro_domin - other_roi_type	-0.253285	2.66837e-10	3.19238e-09
PAQR9	stroma_post	Macro_domin - other_roi_type	-0.261863	2.33022e-10	3.02393e-09
U2SURP	stroma_post	Macro_domin - other_roi_type	0.154231	0.000117249	0.000339798
CHST2	stroma_post	Macro_domin - other_roi_type	0.18676	7.79949e-05	0.000233165
SLC9A9	stroma_post	Macro_domin - other_roi_type	-0.226234	0.00177433	0.00405363
PLOD2	stroma_post	Macro_domin - other_roi_type	-0.151638	4.47369e-06	1.70777e-05
PLSCR4	stroma_post	Macro_domin - other_roi_type	-0.261863	2.33022e-10	3.02393e-09
PLSCR1	stroma_post	Macro_domin - other_roi_type	0.202171	0.0120932	0.0227447
ZIC1	stroma_post	Macro_domin - other_roi_type	-0.261863	2.33022e-10	3.02393e-09
AGTR1	stroma_post	Macro_domin - other_roi_type	0.0832898	0.137126	0.192276
CPA3	stroma_post	Macro_domin - other_roi_type	-0.195747	2.09429e-08	1.26767e-07
GYG1	stroma_post	Macro_domin - other_roi_type	0.202435	1.90359e-06	7.75323e-06
HLTF	stroma_post	Macro_domin - other_roi_type	-0.0454774	0.0429678	0.0702833
HPS3	stroma_post	Macro_domin - other_roi_type	0.14002	0.00935326	0.0181039
CP	stroma_post	Macro_domin - other_roi_type	0.0767286	0.0433392	0.0708149
TM4SF18	stroma_post	Macro_domin - other_roi_type	-0.261863	2.33022e-10	3.02393e-09
TM4SF1	stroma_post	Macro_domin - other_roi_type	-0.0994005	0.00394316	0.00834134
TM4SF4	stroma_post	Macro_domin - other_roi_type	0.144565	0.00444982	0.00929414
WWTR1	stroma_post	Macro_domin - other_roi_type	-0.248503	1.34422e-10	3.02393e-09
COMMD2	stroma_post	Macro_domin - other_roi_type	0.00938969	0.732513	0.784895
RNF13	stroma_post	Macro_domin - other_roi_type	0.286038	6.34999e-05	0.00019309
PFN2	stroma_post	Macro_domin - other_roi_type	-0.259799	2.43853e-10	3.02393e-09
TSC22D2	stroma_post	Macro_domin - other_roi_type	0.181009	1.31267e-08	8.29455e-08
SERP1	stroma_post	Macro_domin - other_roi_type	0.128176	0.00544833	0.0111455
EIF2A	stroma_post	Macro_domin - other_roi_type	0.067117	0.0308042	0.0522028
SIAH2	stroma_post	Macro_domin - other_roi_type	0.165999	4.01972e-05	0.000127066
MED12L	stroma_post	Macro_domin - other_roi_type	-0.207415	3.29327e-08	1.91291e-07
GPR171	stroma_post	Macro_domin - other_roi_type	-0.0151731	0.530253	0.603781
P2RY14	stroma_post	Macro_domin - other_roi_type	-0.116635	0.105226	0.153521
GPR87	stroma_post	Macro_domin - other_roi_type	-0.261863	2.33022e-10	3.02393e-09
P2RY12	stroma_post	Macro_domin - other_roi_type	0.750118	7.06169e-06	2.57818e-05
AADAC	stroma_post	Macro_domin - other_roi_type	-0.261863	2.33022e-10	3.02393e-09
MBNL1	stroma_post	Macro_domin - other_roi_type	-0.108477	0.142144	0.198084
P2RY1	stroma_post	Macro_domin - other_roi_type	-0.213631	0.00555893	0.0113538
RAP2B	stroma_post	Macro_domin - other_roi_type	0.817045	8.04272e-09	5.30698e-08
ARHGEF26	stroma_post	Macro_domin - other_roi_type	-0.195763	9.43347e-08	5.02365e-07
DHX36	stroma_post	Macro_domin - other_roi_type	0.100965	0.00557477	0.0113813
MME	stroma_post	Macro_domin - other_roi_type	-0.029996	0.436319	0.513067
PLCH1	stroma_post	Macro_domin - other_roi_type	-0.0483263	0.123857	0.176668
C3orf33	stroma_post	Macro_domin - other_roi_type	-0.134445	1.39554e-07	7.12156e-07
SLC33A1	stroma_post	Macro_domin - other_roi_type	0.00482277	0.906937	0.927106
GMPS	stroma_post	Macro_domin - other_roi_type	0.0135345	0.644926	0.707824
SSR3	stroma_post	Macro_domin - other_roi_type	0.162613	0.000505855	0.00128642
TIPARP	stroma_post	Macro_domin - other_roi_type	0.300599	6.25189e-08	3.45266e-07
CCNL1	stroma_post	Macro_domin - other_roi_type	0.215055	0.00567543	0.0115561
VEPH1	stroma_post	Macro_domin - other_roi_type	-0.261863	2.33022e-10	3.02393e-09
PTX3	stroma_post	Macro_domin - other_roi_type	-0.0808323	0.0211709	0.0374666
RSRC1	stroma_post	Macro_domin - other_roi_type	0.0823278	0.00990876	0.0190444
MLF1	stroma_post	Macro_domin - other_roi_type	-0.130482	4.8608e-06	1.8406e-05
GFM1	stroma_post	Macro_domin - other_roi_type	0.0883516	0.15947	0.218494
LXN	stroma_post	Macro_domin - other_roi_type	-0.010363	0.658579	0.719675
RARRES1	stroma_post	Macro_domin - other_roi_type	0.240384	0.00626549	0.0126333
MFSD1	stroma_post	Macro_domin - other_roi_type	0.415964	4.2777e-07	1.9857e-06
SCHIP1	stroma_post	Macro_domin - other_roi_type	-0.221272	1.09693e-09	9.49871e-09
IL12A	stroma_post	Macro_domin - other_roi_type	-0.162786	2.33509e-06	9.38564e-06
C3orf80	stroma_post	Macro_domin - other_roi_type	-0.261863	2.33022e-10	3.02393e-09
IFT80	stroma_post	Macro_domin - other_roi_type	-0.0555677	0.0163798	0.0297941
SMC4	stroma_post	Macro_domin - other_roi_type	0.0174428	0.481157	0.557693
TRIM59	stroma_post	Macro_domin - other_roi_type	-0.0128098	0.589372	0.657504
KPNA4	stroma_post	Macro_domin - other_roi_type	0.0813056	0.0262248	0.045264
B3GALNT1	stroma_post	Macro_domin - other_roi_type	0.0335083	0.325038	0.401641
NMD3	stroma_post	Macro_domin - other_roi_type	0.0938497	0.0324514	0.0547288
PDCD10	stroma_post	Macro_domin - other_roi_type	0.300884	5.5579e-09	3.77326e-08
SERPINI1	stroma_post	Macro_domin - other_roi_type	-0.21369	1.13538e-08	7.31029e-08
GOLIM4	stroma_post	Macro_domin - other_roi_type	0.360906	2.06508e-09	1.59066e-08
MECOM	stroma_post	Macro_domin - other_roi_type	-0.210897	1.17527e-09	1.00246e-08
MYNN	stroma_post	Macro_domin - other_roi_type	-0.0170185	0.407774	0.484581
SAMD7	stroma_post	Macro_domin - other_roi_type	-0.137053	1.31096e-11	1.15318e-09
SEC62	stroma_post	Macro_domin - other_roi_type	0.220135	3.92633e-05	0.00012421
GPR160	stroma_post	Macro_domin - other_roi_type	-0.000252796	0.996088	0.996495
PHC3	stroma_post	Macro_domin - other_roi_type	-0.0658677	0.280764	0.354932
PRKCI	stroma_post	Macro_domin - other_roi_type	-0.0552239	0.131798	0.186018
SKIL	stroma_post	Macro_domin - other_roi_type	0.262031	0.000400045	0.00104071
CLDN11	stroma_post	Macro_domin - other_roi_type	-0.258583	2.09446e-10	3.02393e-09
EIF5A2	stroma_post	Macro_domin - other_roi_type	-0.0264239	0.335678	0.412579
TNIK	stroma_post	Macro_domin - other_roi_type	0.287129	6.4432e-07	2.88575e-06
PLD1	stroma_post	Macro_domin - other_roi_type	0.0414018	0.50932	0.584463
FNDC3B	stroma_post	Macro_domin - other_roi_type	0.465938	4.64057e-14	1.28955e-11
TNFSF10	stroma_post	Macro_domin - other_roi_type	-0.0243232	0.771543	0.818381
NCEH1	stroma_post	Macro_domin - other_roi_type	0.55997	4.74763e-10	4.67009e-09
ECT2	stroma_post	Macro_domin - other_roi_type	-0.0584912	0.0290493	0.0495515
NLGN1	stroma_post	Macro_domin - other_roi_type	-0.23918	1.62985e-09	1.31366e-08
NAALADL2	stroma_post	Macro_domin - other_roi_type	-0.261863	2.33022e-10	3.02393e-09
TBL1XR1	stroma_post	Macro_domin - other_roi_type	0.0109815	0.750544	0.800636
ZMAT3	stroma_post	Macro_domin - other_roi_type	0.0863009	0.0699898	0.107833
PIK3CA	stroma_post	Macro_domin - other_roi_type	0.0583117	0.11764	0.168824
KCNMB3	stroma_post	Macro_domin - other_roi_type	-0.117814	0.0328995	0.0554341
ZNF639	stroma_post	Macro_domin - other_roi_type	-0.0271183	0.202794	0.269312
MFN1	stroma_post	Macro_domin - other_roi_type	0.0766978	0.169839	0.230694
GNB4	stroma_post	Macro_domin - other_roi_type	0.447269	9.89233e-16	5.49788e-13
ACTL6A	stroma_post	Macro_domin - other_roi_type	-0.0574953	0.0496952	0.0798244
NDUFB5	stroma_post	Macro_domin - other_roi_type	0.109399	0.000727113	0.00179532
USP13	stroma_post	Macro_domin - other_roi_type	-0.0511767	0.0602827	0.0948008
PEX5L	stroma_post	Macro_domin - other_roi_type	-0.126308	0.000285337	0.000763751
TTC14	stroma_post	Macro_domin - other_roi_type	0.000414414	0.99322	0.994766
CCDC39	stroma_post	Macro_domin - other_roi_type	-0.261863	2.33022e-10	3.02393e-09
FXR1	stroma_post	Macro_domin - other_roi_type	0.103968	0.00024833	0.000672945
DNAJC19	stroma_post	Macro_domin - other_roi_type	-0.0627355	0.0194301	0.0346973
ATP11B	stroma_post	Macro_domin - other_roi_type	0.0279339	0.618113	0.683828
DCUN1D1	stroma_post	Macro_domin - other_roi_type	0.145351	0.00132204	0.00310619
MCCC1	stroma_post	Macro_domin - other_roi_type	0.0250981	0.322569	0.399196
LAMP3	stroma_post	Macro_domin - other_roi_type	0.02247	0.541526	0.614443
MCF2L2	stroma_post	Macro_domin - other_roi_type	0.0640897	0.253989	0.326348
B3GNT5	stroma_post	Macro_domin - other_roi_type	0.259841	9.54422e-06	3.39532e-05
KLHL6	stroma_post	Macro_domin - other_roi_type	0.742336	6.39336e-11	3.02393e-09
KLHL24	stroma_post	Macro_domin - other_roi_type	0.269061	2.66967e-14	8.59003e-12
YEATS2	stroma_post	Macro_domin - other_roi_type	-0.036735	0.558629	0.6297
MAP6D1	stroma_post	Macro_domin - other_roi_type	-0.0335972	0.166228	0.226307
PARL	stroma_post	Macro_domin - other_roi_type	0.090527	0.00989909	0.0190338
ABCC5	stroma_post	Macro_domin - other_roi_type	0.29168	3.61609e-05	0.00011523
EIF2B5	stroma_post	Macro_domin - other_roi_type	0.062328	0.044963	0.0731553
DVL3	stroma_post	Macro_domin - other_roi_type	0.0876563	0.00962326	0.0185618
AP2M1	stroma_post	Macro_domin - other_roi_type	0.472631	1.46439e-07	7.43876e-07
ABCF3	stroma_post	Macro_domin - other_roi_type	0.0884358	0.00178718	0.00407759
VWA5B2	stroma_post	Macro_domin - other_roi_type	-0.247202	5.04388e-10	4.90625e-09
ALG3	stroma_post	Macro_domin - other_roi_type	0.0384615	0.132945	0.187379
ECE2	stroma_post	Macro_domin - other_roi_type	-0.00822529	0.93187	0.946186
CAMK2N2	stroma_post	Macro_domin - other_roi_type	-0.205941	2.24043e-06	9.02594e-06
PSMD2	stroma_post	Macro_domin - other_roi_type	0.28943	4.73929e-06	1.79793e-05
EIF4G1	stroma_post	Macro_domin - other_roi_type	0.272686	0.000320091	0.000847682
FAM131A	stroma_post	Macro_domin - other_roi_type	0.0368955	0.236473	0.307232
CLCN2	stroma_post	Macro_domin - other_roi_type	-0.2428	6.18977e-10	5.89426e-09
POLR2H	stroma_post	Macro_domin - other_roi_type	-0.0127116	0.541848	0.614637
EPHB3	stroma_post	Macro_domin - other_roi_type	-0.136967	6.71696e-10	6.31746e-09
MAGEF1	stroma_post	Macro_domin - other_roi_type	-0.0525206	0.0242109	0.042157
VPS8	stroma_post	Macro_domin - other_roi_type	0.233898	3.13118e-08	1.83269e-07
EHHADH	stroma_post	Macro_domin - other_roi_type	-0.13982	6.36662e-06	2.34684e-05
MAP3K13	stroma_post	Macro_domin - other_roi_type	0.0651797	0.0220084	0.038758
TMEM41A	stroma_post	Macro_domin - other_roi_type	-0.05891	0.00964658	0.018598
LIPH	stroma_post	Macro_domin - other_roi_type	-0.258583	2.09446e-10	3.02393e-09
SENP2	stroma_post	Macro_domin - other_roi_type	0.0305878	0.285669	0.360277
IGF2BP2	stroma_post	Macro_domin - other_roi_type	-0.0814522	0.000214015	0.000586454
TRA2B	stroma_post	Macro_domin - other_roi_type	0.179621	0.000899287	0.0021834
ETV5	stroma_post	Macro_domin - other_roi_type	0.0972185	0.287609	0.362381
DGKG	stroma_post	Macro_domin - other_roi_type	-0.131733	0.00941135	0.0182019
CRYGS	stroma_post	Macro_domin - other_roi_type	-0.237049	0.000320809	0.000849401
TBCCD1	stroma_post	Macro_domin - other_roi_type	-0.102473	0.0016794	0.00385687
DNAJB11	stroma_post	Macro_domin - other_roi_type	0.15335	0.00103728	0.00249221
KNG1	stroma_post	Macro_domin - other_roi_type	-0.134669	3.9873e-06	1.536e-05
EIF4A2	stroma_post	Macro_domin - other_roi_type	0.317801	9.24252e-07	4.01593e-06
RFC4	stroma_post	Macro_domin - other_roi_type	-0.0885381	0.000140745	0.000400021
ST6GAL1	stroma_post	Macro_domin - other_roi_type	-0.0220523	0.69215	0.749165
MASP1	stroma_post	Macro_domin - other_roi_type	-0.243945	1.13052e-09	9.71103e-09
RTP4	stroma_post	Macro_domin - other_roi_type	0.00321177	0.921355	0.937612
SST	stroma_post	Macro_domin - other_roi_type	-0.261863	2.33022e-10	3.02393e-09
BCL6	stroma_post	Macro_domin - other_roi_type	-0.129214	0.155101	0.213296
LPP	stroma_post	Macro_domin - other_roi_type	0.0504342	0.488738	0.564873
TPRG1	stroma_post	Macro_domin - other_roi_type	0.0808631	0.00385326	0.00816672
P3H2	stroma_post	Macro_domin - other_roi_type	0.0905333	0.069697	0.107463
CLDN1	stroma_post	Macro_domin - other_roi_type	-0.216278	7.0924e-09	4.72582e-08
CLDN16	stroma_post	Macro_domin - other_roi_type	-0.253424	8.50001e-10	7.73286e-09
IL1RAP	stroma_post	Macro_domin - other_roi_type	-0.133694	0.0160661	0.0293283
CCDC50	stroma_post	Macro_domin - other_roi_type	0.0390797	0.125991	0.179196
FGF12	stroma_post	Macro_domin - other_roi_type	-0.26064	2.03583e-10	3.02393e-09
MB21D2	stroma_post	Macro_domin - other_roi_type	0.133775	4.38265e-08	2.49276e-07
ATP13A4	stroma_post	Macro_domin - other_roi_type	-0.210447	6.85873e-09	4.58261e-08
OPA1	stroma_post	Macro_domin - other_roi_type	0.121344	0.000480447	0.00122742
HES1	stroma_post	Macro_domin - other_roi_type	-0.0451194	0.111917	0.161825
LRRC15	stroma_post	Macro_domin - other_roi_type	-0.251412	5.0171e-10	4.88408e-09
GP5	stroma_post	Macro_domin - other_roi_type	0.178287	0.130152	0.184143
ATP13A3	stroma_post	Macro_domin - other_roi_type	0.528394	1.48869e-10	3.02393e-09
TMEM44	stroma_post	Macro_domin - other_roi_type	-0.1939	2.94262e-07	1.41041e-06
LSG1	stroma_post	Macro_domin - other_roi_type	-0.0301447	0.216526	0.285164
FAM43A	stroma_post	Macro_domin - other_roi_type	-0.0846026	8.98508e-05	0.000265813
XXYLT1	stroma_post	Macro_domin - other_roi_type	0.0396581	0.630152	0.694383
ACAP2	stroma_post	Macro_domin - other_roi_type	0.0173541	0.781937	0.826952
PPP1R2	stroma_post	Macro_domin - other_roi_type	0.0401593	0.385326	0.461447
APOD	stroma_post	Macro_domin - other_roi_type	-0.252112	3.85995e-10	3.95937e-09
MUC20	stroma_post	Macro_domin - other_roi_type	-0.0860559	0.00868648	0.0169312
MUC4	stroma_post	Macro_domin - other_roi_type	-0.259663	2.91177e-10	3.32151e-09
TNK2	stroma_post	Macro_domin - other_roi_type	0.0912523	0.264629	0.337601
TFRC	stroma_post	Macro_domin - other_roi_type	0.466923	0.000472708	0.00120916
PCYT1A	stroma_post	Macro_domin - other_roi_type	0.142032	8.82226e-05	0.000261376
TM4SF19	stroma_post	Macro_domin - other_roi_type	2.12098	1.18957e-13	2.64451e-11
UBXN7	stroma_post	Macro_domin - other_roi_type	0.0588243	0.0831014	0.125272
RNF168	stroma_post	Macro_domin - other_roi_type	0.0946393	0.000158626	0.000445356
SMCO1	stroma_post	Macro_domin - other_roi_type	-0.163945	3.73688e-07	1.75329e-06
WDR53	stroma_post	Macro_domin - other_roi_type	-0.0867544	0.000919782	0.00222917
FBXO45	stroma_post	Macro_domin - other_roi_type	-0.0738599	0.000620186	0.00155009
NRROS	stroma_post	Macro_domin - other_roi_type	0.125233	0.107969	0.157004
PIGX	stroma_post	Macro_domin - other_roi_type	-0.081589	0.0046474	0.00967049
CEP19	stroma_post	Macro_domin - other_roi_type	-0.0655946	0.0110666	0.0210307
PAK2	stroma_post	Macro_domin - other_roi_type	0.0572078	0.26148	0.334217
SENP5	stroma_post	Macro_domin - other_roi_type	0.0326987	0.138955	0.194257
NCBP2	stroma_post	Macro_domin - other_roi_type	-0.00731253	0.810314	0.850739
PIGZ	stroma_post	Macro_domin - other_roi_type	-0.107074	6.31073e-05	0.000191944
DLG1	stroma_post	Macro_domin - other_roi_type	0.00771316	0.768496	0.815802
BDH1	stroma_post	Macro_domin - other_roi_type	-0.156323	4.45965e-06	1.70294e-05
FYTTD1	stroma_post	Macro_domin - other_roi_type	0.0754106	0.0384662	0.0637471
LRCH3	stroma_post	Macro_domin - other_roi_type	0.0779239	0.0652957	0.101566
IQCG	stroma_post	Macro_domin - other_roi_type	-0.0108243	0.725638	0.779167
LMLN	stroma_post	Macro_domin - other_roi_type	-0.000199205	0.995344	0.996299
ZNF595	stroma_post	Macro_domin - other_roi_type	-0.0477874	0.0363564	0.06067
ZNF718	stroma_post	Macro_domin - other_roi_type	-0.10948	0.000991481	0.00239062
ZNF732	stroma_post	Macro_domin - other_roi_type	-0.255874	3.2694e-10	3.50044e-09
ZNF141	stroma_post	Macro_domin - other_roi_type	0.0277913	0.277786	0.351822
ZNF721	stroma_post	Macro_domin - other_roi_type	0.0411699	0.215498	0.283994
PIGG	stroma_post	Macro_domin - other_roi_type	0.0671883	0.0244573	0.0425558
PDE6B	stroma_post	Macro_domin - other_roi_type	-0.0373283	0.362392	0.439449
MYL5	stroma_post	Macro_domin - other_roi_type	0.0642553	0.0222144	0.0390701
PCGF3	stroma_post	Macro_domin - other_roi_type	0.257518	4.64652e-06	1.76547e-05
GAK	stroma_post	Macro_domin - other_roi_type	0.157027	0.015771	0.0288627
TMEM175	stroma_post	Macro_domin - other_roi_type	0.0859865	0.0238342	0.0415958
DGKQ	stroma_post	Macro_domin - other_roi_type	-0.109702	0.124632	0.177504
IDUA	stroma_post	Macro_domin - other_roi_type	0.122617	0.000241791	0.000656681
FGFRL1	stroma_post	Macro_domin - other_roi_type	0.0879291	0.0669159	0.103843
RNF212	stroma_post	Macro_domin - other_roi_type	-0.140849	6.64899e-06	2.44209e-05
SPON2	stroma_post	Macro_domin - other_roi_type	-0.083188	0.00396288	0.00837871
CTBP1	stroma_post	Macro_domin - other_roi_type	0.186191	0.00897065	0.0174379
MAEA	stroma_post	Macro_domin - other_roi_type	0.233499	2.88902e-10	3.32151e-09
UVSSA	stroma_post	Macro_domin - other_roi_type	-0.11158	0.087032	0.130553
SLBP	stroma_post	Macro_domin - other_roi_type	0.0507535	0.104146	0.152173
TMEM129	stroma_post	Macro_domin - other_roi_type	0.135109	0.00143478	0.00334282
TACC3	stroma_post	Macro_domin - other_roi_type	-0.198847	0.00117398	0.00278994
FGFR3	stroma_post	Macro_domin - other_roi_type	-0.257713	2.26288e-10	3.02393e-09
LETM1	stroma_post	Macro_domin - other_roi_type	-0.00403627	0.864572	0.893813
NELFA	stroma_post	Macro_domin - other_roi_type	0.0413209	0.124692	0.177525
C4orf48	stroma_post	Macro_domin - other_roi_type	0.174607	0.0262334	0.0452726
NAT8L	stroma_post	Macro_domin - other_roi_type	-0.234556	6.9856e-10	6.51013e-09
POLN	stroma_post	Macro_domin - other_roi_type	0.0301758	0.47567	0.552472
HAUS3	stroma_post	Macro_domin - other_roi_type	0.0680282	0.00403791	0.00851527
MXD4	stroma_post	Macro_domin - other_roi_type	0.248389	0.000139357	0.00039663
ZFYVE28	stroma_post	Macro_domin - other_roi_type	0.460366	1.36091e-10	3.02393e-09
CFAP99	stroma_post	Macro_domin - other_roi_type	0.956467	1.09633e-09	9.49871e-09
RNF4	stroma_post	Macro_domin - other_roi_type	0.123572	0.0161935	0.0295255
FAM193A	stroma_post	Macro_domin - other_roi_type	0.0536015	0.126168	0.1794
TNIP2	stroma_post	Macro_domin - other_roi_type	0.257118	3.74395e-06	1.4514e-05
SH3BP2	stroma_post	Macro_domin - other_roi_type	0.0170919	0.761723	0.810229
ADD1	stroma_post	Macro_domin - other_roi_type	0.0400407	0.477838	0.55453
MFSD10	stroma_post	Macro_domin - other_roi_type	0.196293	7.82942e-06	2.83058e-05
NOP14	stroma_post	Macro_domin - other_roi_type	0.0823053	0.320601	0.397218
HTT	stroma_post	Macro_domin - other_roi_type	0.0781821	0.12898	0.182802
RGS12	stroma_post	Macro_domin - other_roi_type	0.13127	0.00307489	0.00665428
DOK7	stroma_post	Macro_domin - other_roi_type	-0.248343	1.26962e-07	6.57222e-07
LRPAP1	stroma_post	Macro_domin - other_roi_type	0.763845	1.83248e-10	3.02393e-09
ADRA2C	stroma_post	Macro_domin - other_roi_type	-0.261863	2.33022e-10	3.02393e-09
TMEM128	stroma_post	Macro_domin - other_roi_type	0.0388271	0.176892	0.239168
LYAR	stroma_post	Macro_domin - other_roi_type	-0.0248696	0.317351	0.393854
ZBTB49	stroma_post	Macro_domin - other_roi_type	-0.0387293	0.186399	0.250192
STX18	stroma_post	Macro_domin - other_roi_type	0.139859	0.000360836	0.00094677
MSX1	stroma_post	Macro_domin - other_roi_type	-0.259799	2.43853e-10	3.02393e-09
EVC2	stroma_post	Macro_domin - other_roi_type	-0.226096	1.97806e-08	1.20267e-07
EVC	stroma_post	Macro_domin - other_roi_type	-0.0622699	0.069008	0.106627
CRMP1	stroma_post	Macro_domin - other_roi_type	-0.24367	2.82234e-09	2.07135e-08
WFS1	stroma_post	Macro_domin - other_roi_type	0.127647	0.0159699	0.0291874
PPP2R2C	stroma_post	Macro_domin - other_roi_type	-0.213787	4.16064e-09	2.8987e-08
MAN2B2	stroma_post	Macro_domin - other_roi_type	-0.119605	0.122291	0.17472
MRFAP1	stroma_post	Macro_domin - other_roi_type	0.211447	0.00019135	0.000528732
MRFAP1L1	stroma_post	Macro_domin - other_roi_type	0.03738	0.285991	0.36063
BLOC1S4	stroma_post	Macro_domin - other_roi_type	-0.0134957	0.657722	0.718931
KIAA0232	stroma_post	Macro_domin - other_roi_type	0.063328	0.359531	0.4365
TBC1D14	stroma_post	Macro_domin - other_roi_type	-0.0410704	0.464304	0.541737
TADA2B	stroma_post	Macro_domin - other_roi_type	-0.0455707	0.295322	0.370538
GRPEL1	stroma_post	Macro_domin - other_roi_type	0.103921	0.00181912	0.00414429
SORCS2	stroma_post	Macro_domin - other_roi_type	-0.112642	0.000702614	0.00174065
AFAP1	stroma_post	Macro_domin - other_roi_type	-0.212572	2.16648e-09	1.65663e-08
SH3TC1	stroma_post	Macro_domin - other_roi_type	0.182881	0.0195159	0.0348301
HTRA3	stroma_post	Macro_domin - other_roi_type	-0.0976443	0.00636679	0.0128122
ACOX3	stroma_post	Macro_domin - other_roi_type	-0.0282916	0.607189	0.674061
TRMT44	stroma_post	Macro_domin - other_roi_type	0.0109529	0.654384	0.716051
CPZ	stroma_post	Macro_domin - other_roi_type	-0.0653963	0.0151732	0.0278437
HMX1	stroma_post	Macro_domin - other_roi_type	-0.186217	4.32101e-08	2.46078e-07
SLC2A9	stroma_post	Macro_domin - other_roi_type	0.234329	3.30283e-05	0.000105994
DRD5	stroma_post	Macro_domin - other_roi_type	-0.0371107	0.29011	0.364898
WDR1	stroma_post	Macro_domin - other_roi_type	0.179503	0.00681935	0.0136287
ZNF518B	stroma_post	Macro_domin - other_roi_type	0.0100819	0.742977	0.793672
CLNK	stroma_post	Macro_domin - other_roi_type	-0.199752	2.80185e-08	1.65579e-07
RAB28	stroma_post	Macro_domin - other_roi_type	0.0650752	0.00210084	0.00472014
BOD1L1	stroma_post	Macro_domin - other_roi_type	-0.0441648	0.353478	0.430366
CPEB2	stroma_post	Macro_domin - other_roi_type	0.288494	1.47405e-08	9.19082e-08
C1QTNF7	stroma_post	Macro_domin - other_roi_type	-0.259799	2.43853e-10	3.02393e-09
CC2D2A	stroma_post	Macro_domin - other_roi_type	-0.156146	1.18946e-05	4.14464e-05
FBXL5	stroma_post	Macro_domin - other_roi_type	0.151154	0.00175846	0.00402183
FAM200B	stroma_post	Macro_domin - other_roi_type	-0.164591	0.00155233	0.00359069
BST1	stroma_post	Macro_domin - other_roi_type	-0.314227	7.73467e-06	2.79964e-05
CD38	stroma_post	Macro_domin - other_roi_type	-0.0484077	0.55401	0.625659
FGFBP1	stroma_post	Macro_domin - other_roi_type	-0.096256	0.00379509	0.00805383
PROM1	stroma_post	Macro_domin - other_roi_type	-0.261863	2.33022e-10	3.02393e-09
TAPT1	stroma_post	Macro_domin - other_roi_type	0.0995402	0.00309714	0.00670007
LDB2	stroma_post	Macro_domin - other_roi_type	-0.256406	2.54566e-10	3.10018e-09
QDPR	stroma_post	Macro_domin - other_roi_type	0.0638081	0.0338734	0.0569149
LAP3	stroma_post	Macro_domin - other_roi_type	0.0918086	0.334173	0.410977
MED28	stroma_post	Macro_domin - other_roi_type	0.144125	0.000149434	0.000422165
FAM184B	stroma_post	Macro_domin - other_roi_type	0.0758146	0.0218186	0.0384625
DCAF16	stroma_post	Macro_domin - other_roi_type	0.0299971	0.349943	0.426808
NCAPG	stroma_post	Macro_domin - other_roi_type	-0.0897275	0.00109561	0.00262
LCORL	stroma_post	Macro_domin - other_roi_type	0.00647118	0.880967	0.907092
SLIT2	stroma_post	Macro_domin - other_roi_type	-0.245122	2.52078e-10	3.09764e-09
PACRGL	stroma_post	Macro_domin - other_roi_type	-0.064098	0.0478664	0.0773646
PPARGC1A	stroma_post	Macro_domin - other_roi_type	0.115917	0.038053	0.0631308
DHX15	stroma_post	Macro_domin - other_roi_type	0.0681082	0.171806	0.233097
SOD3	stroma_post	Macro_domin - other_roi_type	-0.261863	2.33022e-10	3.02393e-09
LGI2	stroma_post	Macro_domin - other_roi_type	-0.197259	2.91175e-07	1.39725e-06
PI4K2B	stroma_post	Macro_domin - other_roi_type	0.0698631	0.102031	0.149477
ZCCHC4	stroma_post	Macro_domin - other_roi_type	0.174034	0.000935863	0.002265
ANAPC4	stroma_post	Macro_domin - other_roi_type	0.128873	0.00269807	0.00591707
SLC34A2	stroma_post	Macro_domin - other_roi_type	-0.189604	2.96619e-07	1.41948e-06
SEL1L3	stroma_post	Macro_domin - other_roi_type	0.104068	0.00468112	0.00972575
SMIM20	stroma_post	Macro_domin - other_roi_type	0.00473665	0.882222	0.90799
RBPJ	stroma_post	Macro_domin - other_roi_type	-0.00272149	0.961359	0.970524
TBC1D19	stroma_post	Macro_domin - other_roi_type	0.0629058	0.00846728	0.0165541
STIM2	stroma_post	Macro_domin - other_roi_type	0.0390521	0.263765	0.336644
PCDH7	stroma_post	Macro_domin - other_roi_type	-0.21035	4.94191e-08	2.78014e-07
ARAP2	stroma_post	Macro_domin - other_roi_type	-0.106269	0.126616	0.179932
C4orf19	stroma_post	Macro_domin - other_roi_type	-0.258583	2.09446e-10	3.02393e-09
RELL1	stroma_post	Macro_domin - other_roi_type	0.0229366	0.617108	0.683025
PGM2	stroma_post	Macro_domin - other_roi_type	0.129937	0.010373	0.0198452
TBC1D1	stroma_post	Macro_domin - other_roi_type	0.0707402	0.137945	0.193158
KLF3	stroma_post	Macro_domin - other_roi_type	-0.000682281	0.989773	0.992615
TLR10	stroma_post	Macro_domin - other_roi_type	-0.0864644	0.0851843	0.128067
TLR1	stroma_post	Macro_domin - other_roi_type	-0.223102	0.00492648	0.0101836
TLR6	stroma_post	Macro_domin - other_roi_type	-0.359324	0.00234463	0.0052057
FAM114A1	stroma_post	Macro_domin - other_roi_type	0.0129471	0.528632	0.602553
TMEM156	stroma_post	Macro_domin - other_roi_type	0.0577054	0.0493847	0.07943
KLHL5	stroma_post	Macro_domin - other_roi_type	-0.0765749	0.13943	0.19488
WDR19	stroma_post	Macro_domin - other_roi_type	0.0555009	0.00802358	0.0157648
RFC1	stroma_post	Macro_domin - other_roi_type	-0.00820774	0.684282	0.742586
LIAS	stroma_post	Macro_domin - other_roi_type	-0.0735148	0.0345378	0.0579278
UGDH	stroma_post	Macro_domin - other_roi_type	0.0890548	0.00422854	0.00887594
SMIM14	stroma_post	Macro_domin - other_roi_type	-0.0114239	0.821745	0.860302
UBE2K	stroma_post	Macro_domin - other_roi_type	0.219477	7.67242e-05	0.000229647
PDS5A	stroma_post	Macro_domin - other_roi_type	0.0724083	0.133213	0.187625
N4BP2	stroma_post	Macro_domin - other_roi_type	0.00664379	0.808088	0.848986
RHOH	stroma_post	Macro_domin - other_roi_type	0.267253	1.47379e-11	1.27177e-09
RBM47	stroma_post	Macro_domin - other_roi_type	0.287227	7.55764e-06	2.74287e-05
NSUN7	stroma_post	Macro_domin - other_roi_type	-0.183011	4.64708e-07	2.13448e-06
APBB2	stroma_post	Macro_domin - other_roi_type	-0.0332917	0.0983471	0.144913
UCHL1	stroma_post	Macro_domin - other_roi_type	-0.220716	2.87131e-09	2.10224e-08
LIMCH1	stroma_post	Macro_domin - other_roi_type	-0.248811	1.12944e-09	9.71103e-09
TMEM33	stroma_post	Macro_domin - other_roi_type	0.29584	8.89955e-07	3.87379e-06
SLC30A9	stroma_post	Macro_domin - other_roi_type	0.063199	0.148643	0.20585
ATP8A1	stroma_post	Macro_domin - other_roi_type	0.0541769	0.144773	0.201261
GUF1	stroma_post	Macro_domin - other_roi_type	0.0336971	0.279563	0.353853
COMMD8	stroma_post	Macro_domin - other_roi_type	0.00482554	0.90545	0.926129
ATP10D	stroma_post	Macro_domin - other_roi_type	0.0690036	0.117848	0.169083
CORIN	stroma_post	Macro_domin - other_roi_type	-0.106775	0.00111193	0.00265589
NFXL1	stroma_post	Macro_domin - other_roi_type	-0.0543304	0.0923772	0.137308
NIPAL1	stroma_post	Macro_domin - other_roi_type	-0.239909	7.97996e-10	7.33074e-09
TXK	stroma_post	Macro_domin - other_roi_type	-0.113626	2.0867e-05	6.97106e-05
TEC	stroma_post	Macro_domin - other_roi_type	-0.109759	0.0751336	0.114718
SLAIN2	stroma_post	Macro_domin - other_roi_type	0.2031	0.00272914	0.00597906
FRYL	stroma_post	Macro_domin - other_roi_type	-0.136602	0.0205878	0.036551
OCIAD1	stroma_post	Macro_domin - other_roi_type	0.232939	0.000133699	0.000382306
OCIAD2	stroma_post	Macro_domin - other_roi_type	-0.155635	1.7821e-05	6.0226e-05
DCUN1D4	stroma_post	Macro_domin - other_roi_type	-0.0198532	0.366766	0.443742
SGCB	stroma_post	Macro_domin - other_roi_type	-0.239485	9.40201e-10	8.40339e-09
USP46	stroma_post	Macro_domin - other_roi_type	-0.0671713	0.00780438	0.0153712
RASL11B	stroma_post	Macro_domin - other_roi_type	-0.225334	3.41814e-09	2.43411e-08
SCFD2	stroma_post	Macro_domin - other_roi_type	-0.0114168	0.733926	0.786202
FIP1L1	stroma_post	Macro_domin - other_roi_type	0.0387997	0.15654	0.214962
LNX1	stroma_post	Macro_domin - other_roi_type	-0.0621476	0.0920985	0.136944
CHIC2	stroma_post	Macro_domin - other_roi_type	0.0874024	0.0147718	0.0272215
PDGFRA	stroma_post	Macro_domin - other_roi_type	-0.113536	0.00111854	0.00267064
KDR	stroma_post	Macro_domin - other_roi_type	-0.148079	8.04449e-05	0.000239669
SRD5A3	stroma_post	Macro_domin - other_roi_type	0.0643916	0.0658607	0.102349
TMEM165	stroma_post	Macro_domin - other_roi_type	0.351965	1.17147e-06	4.98732e-06
CLOCK	stroma_post	Macro_domin - other_roi_type	0.00591955	0.856972	0.887757
NMU	stroma_post	Macro_domin - other_roi_type	-0.261863	2.33022e-10	3.02393e-09
EXOC1	stroma_post	Macro_domin - other_roi_type	0.0693619	0.164203	0.22396
CEP135	stroma_post	Macro_domin - other_roi_type	0.0176421	0.767083	0.814584
PPAT	stroma_post	Macro_domin - other_roi_type	-0.0868947	3.51055e-05	0.00011216
PAICS	stroma_post	Macro_domin - other_roi_type	-0.00233533	0.923831	0.939506
SRP72	stroma_post	Macro_domin - other_roi_type	0.148539	0.000253545	0.000685559
HOPX	stroma_post	Macro_domin - other_roi_type	-0.127881	0.00297615	0.00646808
REST	stroma_post	Macro_domin - other_roi_type	0.0819559	0.0131429	0.0244929
NOA1	stroma_post	Macro_domin - other_roi_type	-0.0814421	0.000729561	0.00180063
POLR2B	stroma_post	Macro_domin - other_roi_type	0.0891618	0.00831271	0.0162858
IGFBP7	stroma_post	Macro_domin - other_roi_type	-0.131862	0.0589051	0.0928495
CENPC	stroma_post	Macro_domin - other_roi_type	-0.00937206	0.823299	0.861561
UBA6	stroma_post	Macro_domin - other_roi_type	0.109406	0.0515572	0.0824795
YTHDC1	stroma_post	Macro_domin - other_roi_type	0.145435	0.000835205	0.00204364
UGT2B7	stroma_post	Macro_domin - other_roi_type	-0.261863	2.33022e-10	3.02393e-09
UGT2B11	stroma_post	Macro_domin - other_roi_type	-0.0878954	0.00359178	0.00766837
SULT1B1	stroma_post	Macro_domin - other_roi_type	-0.387586	0.00271567	0.0059517
UTP3	stroma_post	Macro_domin - other_roi_type	0.0721533	0.15326	0.211169
RUFY3	stroma_post	Macro_domin - other_roi_type	0.053051	0.223288	0.292682
GRSF1	stroma_post	Macro_domin - other_roi_type	0.0250432	0.325838	0.402467
MOB1B	stroma_post	Macro_domin - other_roi_type	-0.110626	0.0938847	0.139143
DCK	stroma_post	Macro_domin - other_roi_type	0.12856	0.108246	0.1573
ADAMTS3	stroma_post	Macro_domin - other_roi_type	-0.261863	2.33022e-10	3.02393e-09
COX18	stroma_post	Macro_domin - other_roi_type	0.0656123	0.165595	0.225672
ANKRD17	stroma_post	Macro_domin - other_roi_type	0.0540739	0.254708	0.3271
RASSF6	stroma_post	Macro_domin - other_roi_type	-0.0984379	0.00239727	0.005311
CXCL8	stroma_post	Macro_domin - other_roi_type	0.997156	2.24994e-09	1.70446e-08
CXCL6	stroma_post	Macro_domin - other_roi_type	-0.153622	3.10873e-05	0.000100424
PF4V1	stroma_post	Macro_domin - other_roi_type	0.0272954	0.754337	0.803841
CXCL1	stroma_post	Macro_domin - other_roi_type	0.70506	5.98087e-08	3.32249e-07
PF4	stroma_post	Macro_domin - other_roi_type	0.931465	4.96793e-06	1.87681e-05
PPBP	stroma_post	Macro_domin - other_roi_type	2.00691	9.72107e-12	9.14304e-10
CXCL5	stroma_post	Macro_domin - other_roi_type	1.40683	2.53785e-08	1.51367e-07
CXCL3	stroma_post	Macro_domin - other_roi_type	0.564869	1.71733e-07	8.6092e-07
CXCL2	stroma_post	Macro_domin - other_roi_type	0.686189	2.99156e-07	1.42994e-06
MTHFD2L	stroma_post	Macro_domin - other_roi_type	0.136653	3.80817e-05	0.000120879
EREG	stroma_post	Macro_domin - other_roi_type	-0.244133	0.0011384	0.00271436
AREG	stroma_post	Macro_domin - other_roi_type	0.201224	7.4716e-05	0.000224295
BTC	stroma_post	Macro_domin - other_roi_type	-0.194172	0.0113119	0.0214469
PARM1	stroma_post	Macro_domin - other_roi_type	-0.047865	0.544395	0.617068
RCHY1	stroma_post	Macro_domin - other_roi_type	0.0729655	0.0054213	0.0110995
THAP6	stroma_post	Macro_domin - other_roi_type	0.0758347	0.0839279	0.126424
CDKL2	stroma_post	Macro_domin - other_roi_type	-0.257625	2.99362e-10	3.32151e-09
G3BP2	stroma_post	Macro_domin - other_roi_type	0.0869141	0.0311383	0.0527396
USO1	stroma_post	Macro_domin - other_roi_type	0.196454	9.98366e-08	5.28443e-07
NAAA	stroma_post	Macro_domin - other_roi_type	0.0568595	0.400754	0.477352
SDAD1	stroma_post	Macro_domin - other_roi_type	-0.0248955	0.363056	0.440167
CXCL9	stroma_post	Macro_domin - other_roi_type	0.113226	0.565942	0.636477
CXCL10	stroma_post	Macro_domin - other_roi_type	0.173392	7.12016e-06	2.59798e-05
CXCL11	stroma_post	Macro_domin - other_roi_type	0.0397104	0.608657	0.675322
NUP54	stroma_post	Macro_domin - other_roi_type	-0.0221394	0.328077	0.404701
SCARB2	stroma_post	Macro_domin - other_roi_type	0.511803	3.43286e-10	3.64671e-09
SHROOM3	stroma_post	Macro_domin - other_roi_type	-0.257625	2.99362e-10	3.32151e-09
SOWAHB	stroma_post	Macro_domin - other_roi_type	-0.176838	3.75459e-09	2.64139e-08
CCNI	stroma_post	Macro_domin - other_roi_type	0.260167	0.000369679	0.000968219
CCNG2	stroma_post	Macro_domin - other_roi_type	0.225036	9.67806e-06	3.44081e-05
CXCL13	stroma_post	Macro_domin - other_roi_type	0.432739	1.42474e-05	4.89333e-05
CNOT6L	stroma_post	Macro_domin - other_roi_type	0.0610368	0.392225	0.468608
FRAS1	stroma_post	Macro_domin - other_roi_type	-0.259799	2.43853e-10	3.02393e-09
ANXA3	stroma_post	Macro_domin - other_roi_type	-0.258541	2.06743e-10	3.02393e-09
BMP2K	stroma_post	Macro_domin - other_roi_type	0.0222616	0.746424	0.796868
PAQR3	stroma_post	Macro_domin - other_roi_type	-0.0507469	0.0830825	0.125259
ANTXR2	stroma_post	Macro_domin - other_roi_type	0.0226971	0.584867	0.653481
RASGEF1B	stroma_post	Macro_domin - other_roi_type	0.499691	5.05218e-06	1.90422e-05
HNRNPD	stroma_post	Macro_domin - other_roi_type	0.0138974	0.84576	0.879445
HNRNPDL	stroma_post	Macro_domin - other_roi_type	0.257733	0.0021032	0.00472458
ENOPH1	stroma_post	Macro_domin - other_roi_type	0.121555	0.031888	0.0538677
SCD5	stroma_post	Macro_domin - other_roi_type	-0.0358505	0.620531	0.68593
SEC31A	stroma_post	Macro_domin - other_roi_type	0.197233	0.00324764	0.00699345
LIN54	stroma_post	Macro_domin - other_roi_type	-0.0617092	0.126405	0.179715
COPS4	stroma_post	Macro_domin - other_roi_type	0.058926	0.0257195	0.0444925
PLAC8	stroma_post	Macro_domin - other_roi_type	-0.617373	8.91897e-06	3.19053e-05
COQ2	stroma_post	Macro_domin - other_roi_type	0.0944104	0.0712222	0.109401
HELQ	stroma_post	Macro_domin - other_roi_type	0.081013	0.00129453	0.00305035
CDS1	stroma_post	Macro_domin - other_roi_type	-0.216241	2.34465e-09	1.7631e-08
WDFY3	stroma_post	Macro_domin - other_roi_type	-0.0459059	0.527495	0.601482
ARHGAP24	stroma_post	Macro_domin - other_roi_type	0.00808747	0.913309	0.931961
PTPN13	stroma_post	Macro_domin - other_roi_type	-0.193826	0.00284973	0.00622208
SLC10A6	stroma_post	Macro_domin - other_roi_type	0.212504	0.000958607	0.00231547
AFF1	stroma_post	Macro_domin - other_roi_type	0.0690603	0.261959	0.334758
KLHL8	stroma_post	Macro_domin - other_roi_type	-0.131804	0.00541023	0.0110805
HSD17B11	stroma_post	Macro_domin - other_roi_type	0.372899	3.20692e-08	1.87165e-07
NUDT9	stroma_post	Macro_domin - other_roi_type	-0.00855162	0.781175	0.826248
SPARCL1	stroma_post	Macro_domin - other_roi_type	-0.238214	1.4329e-09	1.18219e-08
IBSP	stroma_post	Macro_domin - other_roi_type	1.37457	1.69114e-12	2.22318e-10
SPP1	stroma_post	Macro_domin - other_roi_type	1.52137	4.63847e-11	3.02393e-09
PKD2	stroma_post	Macro_domin - other_roi_type	0.0629933	0.113919	0.164309
PPM1K	stroma_post	Macro_domin - other_roi_type	0.000134664	0.995125	0.996184
HERC6	stroma_post	Macro_domin - other_roi_type	0.00192478	0.947425	0.958795
HERC5	stroma_post	Macro_domin - other_roi_type	-0.00467664	0.93426	0.948083
FAM13A	stroma_post	Macro_domin - other_roi_type	-0.218732	0.0168538	0.0305653
TIGD2	stroma_post	Macro_domin - other_roi_type	-0.229115	0.00114118	0.00271993
GPRIN3	stroma_post	Macro_domin - other_roi_type	-0.145602	0.063088	0.098566
SNCA	stroma_post	Macro_domin - other_roi_type	0.351286	5.46735e-05	0.000168346
CCSER1	stroma_post	Macro_domin - other_roi_type	-0.0516357	0.217763	0.286546
SMARCAD1	stroma_post	Macro_domin - other_roi_type	0.0061452	0.842508	0.876676
PDLIM5	stroma_post	Macro_domin - other_roi_type	0.312001	0.000327841	0.000865956
BMPR1B	stroma_post	Macro_domin - other_roi_type	-0.261863	2.33022e-10	3.02393e-09
RAP1GDS1	stroma_post	Macro_domin - other_roi_type	0.0697574	0.0945961	0.140078
TSPAN5	stroma_post	Macro_domin - other_roi_type	-0.23193	2.09867e-09	1.61184e-08
EIF4E	stroma_post	Macro_domin - other_roi_type	0.212766	7.43377e-06	2.70273e-05
METAP1	stroma_post	Macro_domin - other_roi_type	0.0325827	0.224703	0.294086
ADH5	stroma_post	Macro_domin - other_roi_type	0.150256	0.000321242	0.000850179
ADH6	stroma_post	Macro_domin - other_roi_type	-0.180231	7.43821e-05	0.000223347
ADH1B	stroma_post	Macro_domin - other_roi_type	-0.216333	1.47435e-07	7.48626e-07
DAPP1	stroma_post	Macro_domin - other_roi_type	-0.250838	0.000808858	0.00198353
LAMTOR3	stroma_post	Macro_domin - other_roi_type	0.14278	9.03959e-05	0.000267103
DNAJB14	stroma_post	Macro_domin - other_roi_type	0.0362721	0.377539	0.453909
EMCN	stroma_post	Macro_domin - other_roi_type	-0.259799	2.43853e-10	3.02393e-09
PPP3CA	stroma_post	Macro_domin - other_roi_type	-0.0916745	0.0132381	0.0246478
BANK1	stroma_post	Macro_domin - other_roi_type	-0.23694	1.34158e-09	1.11741e-08
SLC39A8	stroma_post	Macro_domin - other_roi_type	0.240389	0.00781011	0.01538
NFKB1	stroma_post	Macro_domin - other_roi_type	0.341734	1.17524e-05	4.09741e-05
MANBA	stroma_post	Macro_domin - other_roi_type	0.0686182	0.190833	0.255286
UBE2D3	stroma_post	Macro_domin - other_roi_type	0.294942	2.67699e-05	8.76816e-05
CISD2	stroma_post	Macro_domin - other_roi_type	0.0316065	0.48967	0.565844
SLC9B2	stroma_post	Macro_domin - other_roi_type	0.366955	3.06009e-08	1.79538e-07
BDH2	stroma_post	Macro_domin - other_roi_type	-0.0694137	0.00687832	0.0137308
TACR3	stroma_post	Macro_domin - other_roi_type	0.0561983	0.0876464	0.131314
TET2	stroma_post	Macro_domin - other_roi_type	-0.175466	0.0512477	0.0820164
PPA2	stroma_post	Macro_domin - other_roi_type	0.0694816	0.025812	0.0446399
GSTCD	stroma_post	Macro_domin - other_roi_type	-0.0449036	0.105641	0.154009
NPNT	stroma_post	Macro_domin - other_roi_type	-0.26064	2.03583e-10	3.02393e-09
TBCK	stroma_post	Macro_domin - other_roi_type	-0.0438919	0.355644	0.432338
AIMP1	stroma_post	Macro_domin - other_roi_type	0.0717032	0.0818724	0.123663
PAPSS1	stroma_post	Macro_domin - other_roi_type	0.154431	0.00721239	0.0143136
SGMS2	stroma_post	Macro_domin - other_roi_type	0.0359	0.338645	0.415765
CYP2U1	stroma_post	Macro_domin - other_roi_type	-0.0957329	0.0436307	0.0712342
HADH	stroma_post	Macro_domin - other_roi_type	0.0519618	0.0681255	0.105439
LEF1	stroma_post	Macro_domin - other_roi_type	-0.0642917	0.339546	0.416663
OSTC	stroma_post	Macro_domin - other_roi_type	0.198298	9.98609e-06	3.53913e-05
SEC24B	stroma_post	Macro_domin - other_roi_type	0.080551	0.112773	0.162872
CASP6	stroma_post	Macro_domin - other_roi_type	0.0314498	0.133083	0.18753
PLA2G12A	stroma_post	Macro_domin - other_roi_type	0.0329288	0.224719	0.294086
CFI	stroma_post	Macro_domin - other_roi_type	-0.25102	7.9232e-10	7.29495e-09
GAR1	stroma_post	Macro_domin - other_roi_type	0.0203752	0.319178	0.39584
ELOVL6	stroma_post	Macro_domin - other_roi_type	-0.238096	1.96823e-09	1.52487e-08
ENPEP	stroma_post	Macro_domin - other_roi_type	-0.259799	2.43853e-10	3.02393e-09
PITX2	stroma_post	Macro_domin - other_roi_type	-0.207011	0.00938509	0.0181569
AP1AR	stroma_post	Macro_domin - other_roi_type	0.266303	3.49933e-07	1.65198e-06
TIFA	stroma_post	Macro_domin - other_roi_type	0.0120857	0.629982	0.694258
ALPK1	stroma_post	Macro_domin - other_roi_type	-0.210188	0.00553366	0.0113049
NEUROG2	stroma_post	Macro_domin - other_roi_type	0.0612513	0.11731	0.16845
ZGRF1	stroma_post	Macro_domin - other_roi_type	0.155602	0.01038	0.0198556
LARP7	stroma_post	Macro_domin - other_roi_type	0.0465644	0.190487	0.25488
ANK2	stroma_post	Macro_domin - other_roi_type	-0.218723	5.17374e-08	2.90447e-07
CAMK2D	stroma_post	Macro_domin - other_roi_type	-0.112746	0.127756	0.181342
UGT8	stroma_post	Macro_domin - other_roi_type	-0.261863	2.33022e-10	3.02393e-09
PRSS12	stroma_post	Macro_domin - other_roi_type	-0.191968	4.04808e-07	1.88772e-06
METTL14	stroma_post	Macro_domin - other_roi_type	0.0422139	0.108808	0.158004
SEC24D	stroma_post	Macro_domin - other_roi_type	0.191811	5.00309e-05	0.000155498
SYNPO2	stroma_post	Macro_domin - other_roi_type	-0.0581184	0.104022	0.152011
USP53	stroma_post	Macro_domin - other_roi_type	0.0311584	0.322542	0.399196
C4orf3	stroma_post	Macro_domin - other_roi_type	0.263717	0.000256717	0.000693062
MAD2L1	stroma_post	Macro_domin - other_roi_type	-0.148302	2.9162e-05	9.46798e-05
PRDM5	stroma_post	Macro_domin - other_roi_type	-0.17038	6.31809e-07	2.83699e-06
QRFPR	stroma_post	Macro_domin - other_roi_type	-0.0961209	5.68331e-06	2.11472e-05
ANXA5	stroma_post	Macro_domin - other_roi_type	0.953787	7.09713e-11	3.02393e-09
EXOSC9	stroma_post	Macro_domin - other_roi_type	0.0249389	0.368061	0.44487
CCNA2	stroma_post	Macro_domin - other_roi_type	-0.248912	5.68131e-10	5.45641e-09
KIAA1109	stroma_post	Macro_domin - other_roi_type	-0.101705	0.0575108	0.0909212
IL2	stroma_post	Macro_domin - other_roi_type	0.0625068	0.206789	0.273874
FGF2	stroma_post	Macro_domin - other_roi_type	-0.20554	3.93668e-07	1.83998e-06
SPATA5	stroma_post	Macro_domin - other_roi_type	-0.134254	0.0059015	0.0119784
SPRY1	stroma_post	Macro_domin - other_roi_type	0.0754948	0.0425074	0.0696326
ANKRD50	stroma_post	Macro_domin - other_roi_type	-0.0436987	0.360974	0.438077
FAT4	stroma_post	Macro_domin - other_roi_type	-0.219002	6.0027e-08	3.33159e-07
INTU	stroma_post	Macro_domin - other_roi_type	0.00105558	0.989669	0.992615
PLK4	stroma_post	Macro_domin - other_roi_type	-0.0569437	0.13177	0.186018
MFSD8	stroma_post	Macro_domin - other_roi_type	-0.0160699	0.56293	0.633905
LARP1B	stroma_post	Macro_domin - other_roi_type	0.038088	0.16646	0.226574
PGRMC2	stroma_post	Macro_domin - other_roi_type	0.285151	5.34821e-06	2.00222e-05
JADE1	stroma_post	Macro_domin - other_roi_type	0.0265428	0.428503	0.505222
SCLT1	stroma_post	Macro_domin - other_roi_type	-0.164129	0.00433755	0.00908605
C4orf33	stroma_post	Macro_domin - other_roi_type	-0.0949874	0.0507098	0.0812727
PCDH10	stroma_post	Macro_domin - other_roi_type	-0.205423	9.78334e-08	5.19188e-07
SLC7A11	stroma_post	Macro_domin - other_roi_type	1.40162	4.89176e-11	3.02393e-09
ELF2	stroma_post	Macro_domin - other_roi_type	-0.100858	0.0270526	0.0465523
NDUFC1	stroma_post	Macro_domin - other_roi_type	0.171152	3.90091e-06	1.50557e-05
NAA15	stroma_post	Macro_domin - other_roi_type	-0.0102592	0.72076	0.774811
RAB33B	stroma_post	Macro_domin - other_roi_type	0.0341964	0.212783	0.280931
SETD7	stroma_post	Macro_domin - other_roi_type	0.0973876	0.0699652	0.107823
MGST2	stroma_post	Macro_domin - other_roi_type	0.270253	3.80456e-07	1.78163e-06
MAML3	stroma_post	Macro_domin - other_roi_type	-0.0707314	0.23066	0.300798
SCOC	stroma_post	Macro_domin - other_roi_type	0.0131366	0.606719	0.6736
CLGN	stroma_post	Macro_domin - other_roi_type	-0.227171	2.59496e-08	1.54322e-07
ELMOD2	stroma_post	Macro_domin - other_roi_type	0.0684887	0.0616493	0.0966311
TBC1D9	stroma_post	Macro_domin - other_roi_type	0.100888	0.0992611	0.146031
RNF150	stroma_post	Macro_domin - other_roi_type	-0.245243	1.23882e-09	1.04607e-08
ZNF330	stroma_post	Macro_domin - other_roi_type	0.298034	0.00322016	0.00693673
INPP4B	stroma_post	Macro_domin - other_roi_type	-0.0272306	0.450006	0.527235
USP38	stroma_post	Macro_domin - other_roi_type	0.112438	0.000263611	0.000709324
GAB1	stroma_post	Macro_domin - other_roi_type	-0.0596192	0.11067	0.160271
SMARCA5	stroma_post	Macro_domin - other_roi_type	0.201216	0.000168138	0.00046958
HHIP	stroma_post	Macro_domin - other_roi_type	-0.220195	2.91102e-08	1.71533e-07
ANAPC10	stroma_post	Macro_domin - other_roi_type	0.0371041	0.152505	0.210318
ABCE1	stroma_post	Macro_domin - other_roi_type	0.0284064	0.266225	0.339465
OTUD4	stroma_post	Macro_domin - other_roi_type	0.11093	0.000897572	0.00217966
SMAD1	stroma_post	Macro_domin - other_roi_type	-0.0580724	0.108527	0.157652
C4orf51	stroma_post	Macro_domin - other_roi_type	-0.101926	2.29961e-06	9.24957e-06
ZNF827	stroma_post	Macro_domin - other_roi_type	-0.253573	1.81198e-10	3.02393e-09
LSM6	stroma_post	Macro_domin - other_roi_type	-0.00173226	0.97328	0.979609
SLC10A7	stroma_post	Macro_domin - other_roi_type	-0.103555	0.0225052	0.0395417
EDNRA	stroma_post	Macro_domin - other_roi_type	-0.259663	2.91177e-10	3.32151e-09
TMEM184C	stroma_post	Macro_domin - other_roi_type	0.0114505	0.81449	0.854192
PRMT9	stroma_post	Macro_domin - other_roi_type	0.10597	0.00266161	0.00584474
ARHGAP10	stroma_post	Macro_domin - other_roi_type	0.183624	5.25169e-05	0.000162276
NR3C2	stroma_post	Macro_domin - other_roi_type	-0.0942612	0.0129981	0.0242526
DCLK2	stroma_post	Macro_domin - other_roi_type	-0.153605	8.97063e-08	4.79807e-07
LRBA	stroma_post	Macro_domin - other_roi_type	-0.00120513	0.974349	0.980201
SH3D19	stroma_post	Macro_domin - other_roi_type	-0.171311	1.20203e-06	5.09611e-06
GATB	stroma_post	Macro_domin - other_roi_type	0.0503867	0.0688936	0.10648
FBXW7	stroma_post	Macro_domin - other_roi_type	-0.125204	0.0189871	0.0339707
TMEM154	stroma_post	Macro_domin - other_roi_type	-0.166022	0.109964	0.159531
ARFIP1	stroma_post	Macro_domin - other_roi_type	0.0579773	0.233787	0.304453
TRIM2	stroma_post	Macro_domin - other_roi_type	-0.0727215	0.00047157	0.0012065
MND1	stroma_post	Macro_domin - other_roi_type	-0.167014	6.22673e-06	2.29874e-05
TLR2	stroma_post	Macro_domin - other_roi_type	0.0206276	0.80729	0.848366
SFRP2	stroma_post	Macro_domin - other_roi_type	-0.146252	0.000427128	0.00110482
DCHS2	stroma_post	Macro_domin - other_roi_type	-0.261863	2.33022e-10	3.02393e-09
PLRG1	stroma_post	Macro_domin - other_roi_type	0.0708952	0.00341633	0.00733605
LRAT	stroma_post	Macro_domin - other_roi_type	-0.0639938	0.420382	0.497436
MAP9	stroma_post	Macro_domin - other_roi_type	-0.259799	2.43853e-10	3.02393e-09
TDO2	stroma_post	Macro_domin - other_roi_type	-0.259799	2.43853e-10	3.02393e-09
CTSO	stroma_post	Macro_domin - other_roi_type	-0.0801114	0.0892077	0.13331
PDGFC	stroma_post	Macro_domin - other_roi_type	0.0645142	0.0352874	0.0589989
TMEM144	stroma_post	Macro_domin - other_roi_type	0.0356328	0.571609	0.641669
C4orf46	stroma_post	Macro_domin - other_roi_type	0.197088	5.52427e-05	0.000169925
ETFDH	stroma_post	Macro_domin - other_roi_type	0.0448254	0.281428	0.355698
PPID	stroma_post	Macro_domin - other_roi_type	0.187605	2.08294e-07	1.0286e-06
FNIP2	stroma_post	Macro_domin - other_roi_type	1.35114	8.26089e-13	1.29495e-10
RAPGEF2	stroma_post	Macro_domin - other_roi_type	0.291024	1.11629e-07	5.84282e-07
NAF1	stroma_post	Macro_domin - other_roi_type	0.17092	0.0847816	0.127522
TMA16	stroma_post	Macro_domin - other_roi_type	-0.0313156	0.238602	0.309636
TRIM61	stroma_post	Macro_domin - other_roi_type	-0.130115	0.000243857	0.000661999
TMEM192	stroma_post	Macro_domin - other_roi_type	0.0394394	0.277657	0.351731
KLHL2	stroma_post	Macro_domin - other_roi_type	-0.203693	0.00291149	0.00634334
MSMO1	stroma_post	Macro_domin - other_roi_type	-0.0392249	0.144861	0.201298
CPE	stroma_post	Macro_domin - other_roi_type	-0.257323	1.71958e-10	3.02393e-09
DDX60	stroma_post	Macro_domin - other_roi_type	-0.137336	0.0568967	0.0900669
DDX60L	stroma_post	Macro_domin - other_roi_type	-0.124764	0.095619	0.141405
PALLD	stroma_post	Macro_domin - other_roi_type	-0.0229006	0.792095	0.835701
CBR4	stroma_post	Macro_domin - other_roi_type	-0.0151765	0.643557	0.706734
SH3RF1	stroma_post	Macro_domin - other_roi_type	-0.00436295	0.879288	0.905962
NEK1	stroma_post	Macro_domin - other_roi_type	-0.100975	0.0209781	0.0371576
CLCN3	stroma_post	Macro_domin - other_roi_type	-0.0070273	0.884051	0.909455
GALNT7	stroma_post	Macro_domin - other_roi_type	-0.0274014	0.525016	0.599235
HMGB2	stroma_post	Macro_domin - other_roi_type	0.182041	0.0381991	0.0633474
SAP30	stroma_post	Macro_domin - other_roi_type	-0.00208542	0.976397	0.981821
SCRG1	stroma_post	Macro_domin - other_roi_type	-0.164429	1.72367e-05	5.83952e-05
HAND2	stroma_post	Macro_domin - other_roi_type	-0.249936	1.11726e-09	9.64745e-09
FBXO8	stroma_post	Macro_domin - other_roi_type	0.0362816	0.145628	0.202225
CEP44	stroma_post	Macro_domin - other_roi_type	-0.0656347	0.187818	0.251831
HPGD	stroma_post	Macro_domin - other_roi_type	0.0980761	0.0159854	0.0292027
GPM6A	stroma_post	Macro_domin - other_roi_type	-0.0099898	0.773026	0.819614
SPCS3	stroma_post	Macro_domin - other_roi_type	0.167173	0.0200464	0.0356624
VEGFC	stroma_post	Macro_domin - other_roi_type	-0.261863	2.33022e-10	3.02393e-09
NEIL3	stroma_post	Macro_domin - other_roi_type	-0.101614	0.0572579	0.0905682
AGA	stroma_post	Macro_domin - other_roi_type	0.156505	1.1914e-06	5.05805e-06
TENM3	stroma_post	Macro_domin - other_roi_type	-0.261863	2.33022e-10	3.02393e-09
DCTD	stroma_post	Macro_domin - other_roi_type	0.0724492	0.0286547	0.0489332
WWC2	stroma_post	Macro_domin - other_roi_type	-0.120438	0.00472379	0.00980774
CDKN2AIP	stroma_post	Macro_domin - other_roi_type	0.102701	7.72637e-06	2.79746e-05
ING2	stroma_post	Macro_domin - other_roi_type	0.0912532	0.000388714	0.00101382
RWDD4	stroma_post	Macro_domin - other_roi_type	0.0203391	0.377546	0.453909
TRAPPC11	stroma_post	Macro_domin - other_roi_type	-0.0819556	0.126633	0.179935
STOX2	stroma_post	Macro_domin - other_roi_type	-0.202835	1.17626e-07	6.13571e-07
IRF2	stroma_post	Macro_domin - other_roi_type	0.00507142	0.933597	0.947625
CASP3	stroma_post	Macro_domin - other_roi_type	0.222048	1.6475e-08	1.01584e-07
PRIMPOL	stroma_post	Macro_domin - other_roi_type	-0.0767361	0.107	0.155828
CENPU	stroma_post	Macro_domin - other_roi_type	-0.00847203	0.663276	0.723884
ACSL1	stroma_post	Macro_domin - other_roi_type	0.315102	0.000185601	0.000513892
SLC25A4	stroma_post	Macro_domin - other_roi_type	-0.245646	1.04636e-09	9.15804e-09
CFAP97	stroma_post	Macro_domin - other_roi_type	-0.0249393	0.187683	0.251678
SNX25	stroma_post	Macro_domin - other_roi_type	-0.0741832	0.0278643	0.0477567
ANKRD37	stroma_post	Macro_domin - other_roi_type	0.133133	0.013648	0.0253378
UFSP2	stroma_post	Macro_domin - other_roi_type	0.136607	0.003005	0.00652612
C4orf47	stroma_post	Macro_domin - other_roi_type	-0.224748	4.3459e-09	3.01745e-08
PDLIM3	stroma_post	Macro_domin - other_roi_type	-0.257231	1.89475e-10	3.02393e-09
SORBS2	stroma_post	Macro_domin - other_roi_type	-0.261863	2.33022e-10	3.02393e-09
TLR3	stroma_post	Macro_domin - other_roi_type	0.235117	0.000122544	0.000353467
FAM149A	stroma_post	Macro_domin - other_roi_type	-0.0225117	0.634842	0.698709
CYP4V2	stroma_post	Macro_domin - other_roi_type	0.0965642	0.0241563	0.042086
FAT1	stroma_post	Macro_domin - other_roi_type	-0.253883	3.72437e-10	3.84936e-09
TRIML2	stroma_post	Macro_domin - other_roi_type	-0.259663	2.91177e-10	3.32151e-09
FRG1	stroma_post	Macro_domin - other_roi_type	0.203647	0.00974643	0.018761
PLEKHG4B	stroma_post	Macro_domin - other_roi_type	-0.261863	2.33022e-10	3.02393e-09
CCDC127	stroma_post	Macro_domin - other_roi_type	0.105014	0.00084576	0.00206781
SDHA	stroma_post	Macro_domin - other_roi_type	0.297413	5.29892e-05	0.000163583
PDCD6	stroma_post	Macro_domin - other_roi_type	0.129577	0.00271895	0.00595782
EXOC3	stroma_post	Macro_domin - other_roi_type	0.0143127	0.77518	0.821613
CEP72	stroma_post	Macro_domin - other_roi_type	-0.0292166	0.273079	0.346975
TPPP	stroma_post	Macro_domin - other_roi_type	-0.0850412	0.0270828	0.0465871
ZDHHC11	stroma_post	Macro_domin - other_roi_type	-0.0328638	0.301035	0.37674
BRD9	stroma_post	Macro_domin - other_roi_type	0.0882848	0.00348017	0.00745872
TRIP13	stroma_post	Macro_domin - other_roi_type	-0.237852	1.53509e-09	1.25297e-08
NKD2	stroma_post	Macro_domin - other_roi_type	-0.189117	8.69358e-07	3.79495e-06
SLC12A7	stroma_post	Macro_domin - other_roi_type	0.263969	3.12951e-06	1.23037e-05
CLPTM1L	stroma_post	Macro_domin - other_roi_type	0.12685	0.0096929	0.0186726
LPCAT1	stroma_post	Macro_domin - other_roi_type	0.231276	5.83233e-05	0.000178827
NDUFS6	stroma_post	Macro_domin - other_roi_type	0.190103	0.000794453	0.00195095
C5orf38	stroma_post	Macro_domin - other_roi_type	-0.174613	0.0120038	0.0225906
ADAMTS16	stroma_post	Macro_domin - other_roi_type	-0.261863	2.33022e-10	3.02393e-09
ICE1	stroma_post	Macro_domin - other_roi_type	0.00177367	0.959873	0.969467
MED10	stroma_post	Macro_domin - other_roi_type	0.199894	5.90006e-06	2.19204e-05
NSUN2	stroma_post	Macro_domin - other_roi_type	0.0843194	0.0574311	0.0908187
SRD5A1	stroma_post	Macro_domin - other_roi_type	-0.0459474	0.577996	0.647739
MTRR	stroma_post	Macro_domin - other_roi_type	-0.0280707	0.501	0.576865
FASTKD3	stroma_post	Macro_domin - other_roi_type	-0.0494613	0.171563	0.23282
SEMA5A	stroma_post	Macro_domin - other_roi_type	-0.213271	2.69228e-07	1.3001e-06
TAS2R1	stroma_post	Macro_domin - other_roi_type	-0.170792	2.24221e-05	7.44179e-05
CCT5	stroma_post	Macro_domin - other_roi_type	0.11664	0.024526	0.0426693
CMBL	stroma_post	Macro_domin - other_roi_type	-0.0676731	0.00220749	0.00493075
ANKRD33B	stroma_post	Macro_domin - other_roi_type	-0.156166	1.17279e-05	4.09122e-05
DAP	stroma_post	Macro_domin - other_roi_type	0.296535	8.92335e-08	4.77906e-07
CTNND2	stroma_post	Macro_domin - other_roi_type	-0.00669645	0.841752	0.876351
TRIO	stroma_post	Macro_domin - other_roi_type	0.419296	1.10011e-23	4.4837e-20
OTULIN	stroma_post	Macro_domin - other_roi_type	0.113505	0.00234017	0.00519863
ANKH	stroma_post	Macro_domin - other_roi_type	0.559626	5.81311e-08	3.23813e-07
FBXL7	stroma_post	Macro_domin - other_roi_type	-0.257625	2.99362e-10	3.32151e-09
ZNF622	stroma_post	Macro_domin - other_roi_type	0.136986	0.00020128	0.00055454
MYO10	stroma_post	Macro_domin - other_roi_type	-0.0230007	0.422614	0.499497
BASP1	stroma_post	Macro_domin - other_roi_type	0.974387	1.86274e-13	3.92685e-11
CDH18	stroma_post	Macro_domin - other_roi_type	-0.0625319	0.0647233	0.100876
CDH6	stroma_post	Macro_domin - other_roi_type	-0.261863	2.33022e-10	3.02393e-09
DROSHA	stroma_post	Macro_domin - other_roi_type	0.0037446	0.906144	0.926606
C5orf22	stroma_post	Macro_domin - other_roi_type	0.062147	0.184184	0.247665
PDZD2	stroma_post	Macro_domin - other_roi_type	-0.23845	1.355e-09	1.12705e-08
GOLPH3	stroma_post	Macro_domin - other_roi_type	0.138598	0.00972019	0.0187174
MTMR12	stroma_post	Macro_domin - other_roi_type	-0.0555918	0.163658	0.223356
ZFR	stroma_post	Macro_domin - other_roi_type	0.124286	1.41379e-05	4.85981e-05
SUB1	stroma_post	Macro_domin - other_roi_type	0.17152	0.0107075	0.0204182
NPR3	stroma_post	Macro_domin - other_roi_type	-0.227407	2.8948e-09	2.11691e-08
ADAMTS12	stroma_post	Macro_domin - other_roi_type	-0.261863	2.33022e-10	3.02393e-09
C1QTNF3	stroma_post	Macro_domin - other_roi_type	-0.259663	2.91177e-10	3.32151e-09
RAI14	stroma_post	Macro_domin - other_roi_type	-0.133867	0.000113376	0.000329511
TTC23L	stroma_post	Macro_domin - other_roi_type	-0.0317556	0.315224	0.391294
RAD1	stroma_post	Macro_domin - other_roi_type	-0.02112	0.364306	0.441245
BRIX1	stroma_post	Macro_domin - other_roi_type	-0.087969	0.000113946	0.000331009
DNAJC21	stroma_post	Macro_domin - other_roi_type	0.0926118	0.000857774	0.00209346
SPEF2	stroma_post	Macro_domin - other_roi_type	-0.0743095	0.00273809	0.00599546
IL7R	stroma_post	Macro_domin - other_roi_type	0.0161232	0.868616	0.896705
CAPSL	stroma_post	Macro_domin - other_roi_type	-0.248477	8.86038e-10	7.98348e-09
UGT3A2	stroma_post	Macro_domin - other_roi_type	-0.114342	6.12451e-05	0.000186744
LMBRD2	stroma_post	Macro_domin - other_roi_type	0.0225175	0.502632	0.578145
SKP2	stroma_post	Macro_domin - other_roi_type	-0.00498278	0.846113	0.879621
NADK2	stroma_post	Macro_domin - other_roi_type	0.0453865	0.258969	0.331502
SLC1A3	stroma_post	Macro_domin - other_roi_type	1.08419	6.80713e-13	1.09514e-10
NIPBL	stroma_post	Macro_domin - other_roi_type	0.0736829	0.0947581	0.140273
NUP155	stroma_post	Macro_domin - other_roi_type	0.0122029	0.832505	0.868963
WDR70	stroma_post	Macro_domin - other_roi_type	0.0416029	0.249387	0.321075
LIFR	stroma_post	Macro_domin - other_roi_type	-0.257625	2.99362e-10	3.32151e-09
OSMR	stroma_post	Macro_domin - other_roi_type	-0.258583	2.09446e-10	3.02393e-09
RICTOR	stroma_post	Macro_domin - other_roi_type	-0.00106868	0.978148	0.983226
DAB2	stroma_post	Macro_domin - other_roi_type	1.07733	5.81669e-12	6.07961e-10
TTC33	stroma_post	Macro_domin - other_roi_type	0.085089	0.0818008	0.12357
PTGER4	stroma_post	Macro_domin - other_roi_type	0.151242	0.0809719	0.122439
PRKAA1	stroma_post	Macro_domin - other_roi_type	0.198281	1.59026e-06	6.58677e-06
CARD6	stroma_post	Macro_domin - other_roi_type	-0.169756	0.00856879	0.0167285
C7	stroma_post	Macro_domin - other_roi_type	-0.256631	7.112e-10	6.61281e-09
C6	stroma_post	Macro_domin - other_roi_type	-0.202541	3.64578e-15	1.56451e-12
OXCT1	stroma_post	Macro_domin - other_roi_type	-0.0468912	0.0494998	0.079585
C5orf51	stroma_post	Macro_domin - other_roi_type	0.0983135	0.000277688	0.000744908
GHR	stroma_post	Macro_domin - other_roi_type	-0.246192	1.31564e-09	1.10105e-08
ANXA2R	stroma_post	Macro_domin - other_roi_type	0.0156483	0.602207	0.66938
ZNF131	stroma_post	Macro_domin - other_roi_type	-0.0274943	0.247169	0.318623
HMGCS1	stroma_post	Macro_domin - other_roi_type	-0.0446909	0.0886323	0.132618
CCL28	stroma_post	Macro_domin - other_roi_type	-0.240721	1.55562e-09	1.26551e-08
C5orf34	stroma_post	Macro_domin - other_roi_type	-0.110616	0.0161449	0.0294545
PAIP1	stroma_post	Macro_domin - other_roi_type	0.093245	0.000958532	0.00231547
NNT	stroma_post	Macro_domin - other_roi_type	0.0416066	0.28646	0.361087
EMB	stroma_post	Macro_domin - other_roi_type	0.0250062	0.679238	0.738171
PARP8	stroma_post	Macro_domin - other_roi_type	0.134442	0.0017735	0.00405363
ITGA1	stroma_post	Macro_domin - other_roi_type	0.336179	3.25915e-05	0.000104785
PELO	stroma_post	Macro_domin - other_roi_type	0.0758244	0.0261023	0.0450732
ITGA2	stroma_post	Macro_domin - other_roi_type	-0.175129	3.08367e-06	1.21391e-05
FST	stroma_post	Macro_domin - other_roi_type	-0.259799	2.43853e-10	3.02393e-09
NDUFS4	stroma_post	Macro_domin - other_roi_type	0.0981405	0.00218167	0.00488244
ARL15	stroma_post	Macro_domin - other_roi_type	0.0992535	0.061954	0.097005
SNX18	stroma_post	Macro_domin - other_roi_type	0.10334	0.061652	0.0966311
GZMK	stroma_post	Macro_domin - other_roi_type	-0.0374315	0.0840227	0.12652
GZMA	stroma_post	Macro_domin - other_roi_type	-0.0548319	0.0361486	0.0603481
GPX8	stroma_post	Macro_domin - other_roi_type	-0.261863	2.33022e-10	3.02393e-09
CCNO	stroma_post	Macro_domin - other_roi_type	-0.143327	1.17147e-06	4.98732e-06
DHX29	stroma_post	Macro_domin - other_roi_type	0.0242304	0.385316	0.461447
SLC38A9	stroma_post	Macro_domin - other_roi_type	-0.0536979	0.25273	0.324935
IL6ST	stroma_post	Macro_domin - other_roi_type	0.0749017	0.1351	0.18987
ANKRD55	stroma_post	Macro_domin - other_roi_type	-0.195907	2.79721e-07	1.34599e-06
MAP3K1	stroma_post	Macro_domin - other_roi_type	-0.287035	0.000927959	0.00224676
SETD9	stroma_post	Macro_domin - other_roi_type	0.0243736	0.38474	0.460882
MIER3	stroma_post	Macro_domin - other_roi_type	0.0590366	0.0284015	0.0485685
GPBP1	stroma_post	Macro_domin - other_roi_type	0.0836336	0.00423563	0.00888777
PLK2	stroma_post	Macro_domin - other_roi_type	-0.0842985	0.0101602	0.0194899
GAPT	stroma_post	Macro_domin - other_roi_type	-0.516047	1.05035e-05	3.70424e-05
RAB3C	stroma_post	Macro_domin - other_roi_type	-0.225218	9.21352e-09	6.02749e-08
PDE4D	stroma_post	Macro_domin - other_roi_type	-0.0174045	0.718404	0.772892
DEPDC1B	stroma_post	Macro_domin - other_roi_type	-0.208767	6.71047e-08	3.68098e-07
ELOVL7	stroma_post	Macro_domin - other_roi_type	0.462246	9.00526e-09	5.90388e-08
ERCC8	stroma_post	Macro_domin - other_roi_type	0.000146298	0.99543	0.996299
NDUFAF2	stroma_post	Macro_domin - other_roi_type	-0.0811296	0.0214425	0.0378814
SMIM15	stroma_post	Macro_domin - other_roi_type	0.0622167	0.03067	0.0520041
ZSWIM6	stroma_post	Macro_domin - other_roi_type	-0.0439416	0.587342	0.655659
KIF2A	stroma_post	Macro_domin - other_roi_type	-0.00429329	0.878482	0.905361
DIMT1	stroma_post	Macro_domin - other_roi_type	-0.0142955	0.581919	0.650853
IPO11	stroma_post	Macro_domin - other_roi_type	-0.0634085	0.0503472	0.0807337
RNF180	stroma_post	Macro_domin - other_roi_type	-0.261863	2.33022e-10	3.02393e-09
SREK1IP1	stroma_post	Macro_domin - other_roi_type	0.128076	0.00794487	0.0156177
CWC27	stroma_post	Macro_domin - other_roi_type	-0.0338334	0.281611	0.355856
ADAMTS6	stroma_post	Macro_domin - other_roi_type	-0.123734	0.000435554	0.00112448
CENPK	stroma_post	Macro_domin - other_roi_type	-0.0629719	0.00368067	0.00784444
PPWD1	stroma_post	Macro_domin - other_roi_type	-0.0856795	0.0607627	0.0954927
TRIM23	stroma_post	Macro_domin - other_roi_type	-0.130856	0.00607242	0.0122784
TRAPPC13	stroma_post	Macro_domin - other_roi_type	-0.0134137	0.641922	0.705191
SGTB	stroma_post	Macro_domin - other_roi_type	0.0967066	0.0862711	0.129571
NLN	stroma_post	Macro_domin - other_roi_type	0.151806	0.000170357	0.000475126
SREK1	stroma_post	Macro_domin - other_roi_type	0.0482463	0.352056	0.429
MAST4	stroma_post	Macro_domin - other_roi_type	-0.181539	1.21593e-07	6.32375e-07
CD180	stroma_post	Macro_domin - other_roi_type	0.136124	0.0258589	0.0447082
PIK3R1	stroma_post	Macro_domin - other_roi_type	0.176111	0.00670357	0.0134192
SLC30A5	stroma_post	Macro_domin - other_roi_type	0.0882036	0.00820137	0.0160879
CCNB1	stroma_post	Macro_domin - other_roi_type	-0.226299	1.47665e-08	9.20232e-08
CDK7	stroma_post	Macro_domin - other_roi_type	0.00604163	0.801737	0.843981
CCDC125	stroma_post	Macro_domin - other_roi_type	-0.0528181	0.288082	0.362721
TAF9	stroma_post	Macro_domin - other_roi_type	0.144982	8.19486e-09	5.39863e-08
RAD17	stroma_post	Macro_domin - other_roi_type	-0.0384805	0.135858	0.19077
MARVELD2	stroma_post	Macro_domin - other_roi_type	-0.250416	3.24213e-10	3.49573e-09
OCLN	stroma_post	Macro_domin - other_roi_type	-0.132878	8.48076e-11	3.02393e-09
GTF2H2C	stroma_post	Macro_domin - other_roi_type	-0.0465555	0.361759	0.438856
SERF1A	stroma_post	Macro_domin - other_roi_type	-0.00390661	0.90361	0.925024
SMN1	stroma_post	Macro_domin - other_roi_type	-0.0607857	0.170138	0.231013
NAIP	stroma_post	Macro_domin - other_roi_type	-0.318876	3.19165e-05	0.000102755
BDP1	stroma_post	Macro_domin - other_roi_type	0.0753779	0.0241136	0.0420285
MCCC2	stroma_post	Macro_domin - other_roi_type	0.0637094	0.103885	0.151884
MAP1B	stroma_post	Macro_domin - other_roi_type	-0.261863	2.33022e-10	3.02393e-09
PTCD2	stroma_post	Macro_domin - other_roi_type	-0.172763	0.000536761	0.00135795
TNPO1	stroma_post	Macro_domin - other_roi_type	0.181049	0.000204703	0.00056283
FCHO2	stroma_post	Macro_domin - other_roi_type	0.751198	6.58706e-10	6.20972e-09
TMEM171	stroma_post	Macro_domin - other_roi_type	-0.0487143	0.681724	0.740335
BTF3	stroma_post	Macro_domin - other_roi_type	0.223891	0.0011815	0.00280455
ANKRA2	stroma_post	Macro_domin - other_roi_type	0.00855223	0.831427	0.868135
UTP15	stroma_post	Macro_domin - other_roi_type	-0.0585742	0.0205134	0.0364295
ARHGEF28	stroma_post	Macro_domin - other_roi_type	-0.257625	2.99362e-10	3.32151e-09
ENC1	stroma_post	Macro_domin - other_roi_type	-0.111704	2.89337e-07	1.38898e-06
HEXB	stroma_post	Macro_domin - other_roi_type	1.20769	2.30649e-13	4.6232e-11
GFM2	stroma_post	Macro_domin - other_roi_type	-0.0682629	0.048467	0.0782111
NSA2	stroma_post	Macro_domin - other_roi_type	-0.0482251	0.418411	0.495536
HMGCR	stroma_post	Macro_domin - other_roi_type	-0.0122694	0.71284	0.768191
POLK	stroma_post	Macro_domin - other_roi_type	-0.00245931	0.963696	0.972284
SV2C	stroma_post	Macro_domin - other_roi_type	-0.122865	0.000360786	0.00094677
IQGAP2	stroma_post	Macro_domin - other_roi_type	0.540984	4.80518e-10	4.71911e-09
F2R	stroma_post	Macro_domin - other_roi_type	-0.0696785	0.00772505	0.015237
F2RL1	stroma_post	Macro_domin - other_roi_type	-0.13336	3.99737e-09	2.7977e-08
S100Z	stroma_post	Macro_domin - other_roi_type	-0.464645	0.000536311	0.00135737
AGGF1	stroma_post	Macro_domin - other_roi_type	0.0587411	0.221187	0.290302
ZBED3	stroma_post	Macro_domin - other_roi_type	0.0605301	0.0233196	0.0407968
WDR41	stroma_post	Macro_domin - other_roi_type	0.0016611	0.959551	0.969222
TBCA	stroma_post	Macro_domin - other_roi_type	0.313626	6.19049e-06	2.28674e-05
AP3B1	stroma_post	Macro_domin - other_roi_type	0.0896133	0.202406	0.268885
SCAMP1	stroma_post	Macro_domin - other_roi_type	0.15097	0.000143735	0.00040795
LHFPL2	stroma_post	Macro_domin - other_roi_type	1.16578	3.45705e-13	6.60458e-11
ARSB	stroma_post	Macro_domin - other_roi_type	0.014242	0.829057	0.8664
JMY	stroma_post	Macro_domin - other_roi_type	0.0285402	0.180135	0.242969
HOMER1	stroma_post	Macro_domin - other_roi_type	-0.113602	0.000696042	0.00172557
MTX3	stroma_post	Macro_domin - other_roi_type	-0.0570627	0.0464086	0.075267
SERINC5	stroma_post	Macro_domin - other_roi_type	0.120837	0.0201732	0.0358828
ZFYVE16	stroma_post	Macro_domin - other_roi_type	0.312226	1.35752e-06	5.71374e-06
DHFR	stroma_post	Macro_domin - other_roi_type	0.0067501	0.832045	0.868558
MSH3	stroma_post	Macro_domin - other_roi_type	0.0269816	0.345762	0.422721
RASGRF2	stroma_post	Macro_domin - other_roi_type	-0.129304	0.000202019	0.000556325
ZCCHC9	stroma_post	Macro_domin - other_roi_type	-0.009852	0.797256	0.840159
SSBP2	stroma_post	Macro_domin - other_roi_type	-0.0507402	0.0462926	0.0751188
ATP6AP1L	stroma_post	Macro_domin - other_roi_type	-0.0575978	0.00937941	0.0181488
TMEM167A	stroma_post	Macro_domin - other_roi_type	0.0168919	0.75196	0.801797
XRCC4	stroma_post	Macro_domin - other_roi_type	-0.102881	0.0304727	0.0517055
VCAN	stroma_post	Macro_domin - other_roi_type	-0.0057298	0.955694	0.966044
EDIL3	stroma_post	Macro_domin - other_roi_type	-0.242929	2.99078e-10	3.32151e-09
COX7C	stroma_post	Macro_domin - other_roi_type	0.288507	6.43951e-05	0.000195617
RASA1	stroma_post	Macro_domin - other_roi_type	-0.173058	0.00331493	0.00712958
CCNH	stroma_post	Macro_domin - other_roi_type	0.144368	0.00544686	0.0111444
TMEM161B	stroma_post	Macro_domin - other_roi_type	0.044357	0.284722	0.359341
MEF2C	stroma_post	Macro_domin - other_roi_type	-0.316282	7.341e-05	0.000220808
CETN3	stroma_post	Macro_domin - other_roi_type	-0.106493	1.56644e-06	6.49909e-06
MBLAC2	stroma_post	Macro_domin - other_roi_type	-0.224891	2.17639e-09	1.66304e-08
LYSMD3	stroma_post	Macro_domin - other_roi_type	0.0128552	0.740822	0.791993
ARRDC3	stroma_post	Macro_domin - other_roi_type	0.27201	0.0059451	0.0120508
NR2F1	stroma_post	Macro_domin - other_roi_type	-0.25055	3.45483e-10	3.66367e-09
FAM172A	stroma_post	Macro_domin - other_roi_type	-0.116064	0.00395797	0.00837122
KIAA0825	stroma_post	Macro_domin - other_roi_type	-0.073416	0.0724177	0.111098
MCTP1	stroma_post	Macro_domin - other_roi_type	-0.0590278	0.471774	0.548638
TTC37	stroma_post	Macro_domin - other_roi_type	0.135881	0.00106033	0.00254158
ARSK	stroma_post	Macro_domin - other_roi_type	-0.109179	0.000835405	0.00204372
RHOBTB3	stroma_post	Macro_domin - other_roi_type	0.022738	0.368593	0.445246
GLRX	stroma_post	Macro_domin - other_roi_type	0.248105	0.000454797	0.00116799
ELL2	stroma_post	Macro_domin - other_roi_type	0.790001	1.01473e-09	8.96463e-09
CAST	stroma_post	Macro_domin - other_roi_type	0.297873	2.51266e-05	8.27648e-05
ERAP1	stroma_post	Macro_domin - other_roi_type	-0.152263	0.0269883	0.0464526
ERAP2	stroma_post	Macro_domin - other_roi_type	-0.0231662	0.569547	0.639824
LNPEP	stroma_post	Macro_domin - other_roi_type	-0.13766	0.0159371	0.0291319
LIX1	stroma_post	Macro_domin - other_roi_type	-0.261863	2.33022e-10	3.02393e-09
RIOK2	stroma_post	Macro_domin - other_roi_type	-0.0183566	0.600696	0.668005
RGMB	stroma_post	Macro_domin - other_roi_type	-0.229403	2.9954e-09	2.17358e-08
CHD1	stroma_post	Macro_domin - other_roi_type	0.0538874	0.226908	0.296633
FAM174A	stroma_post	Macro_domin - other_roi_type	0.00565279	0.847993	0.881138
ST8SIA4	stroma_post	Macro_domin - other_roi_type	-0.119374	0.116627	0.167615
PAM	stroma_post	Macro_domin - other_roi_type	0.0631286	0.308591	0.384819
GIN1	stroma_post	Macro_domin - other_roi_type	0.0165834	0.518009	0.59321
PPIP5K2	stroma_post	Macro_domin - other_roi_type	-0.0548123	0.29901	0.374628
EFNA5	stroma_post	Macro_domin - other_roi_type	-0.202627	1.62286e-07	8.15903e-07
FBXL17	stroma_post	Macro_domin - other_roi_type	-0.0797934	0.152135	0.209855
FER	stroma_post	Macro_domin - other_roi_type	0.0445158	0.331838	0.408475
PJA2	stroma_post	Macro_domin - other_roi_type	0.136915	0.0213486	0.0377483
MAN2A1	stroma_post	Macro_domin - other_roi_type	-0.0841297	0.136136	0.191128
SLC25A46	stroma_post	Macro_domin - other_roi_type	0.160325	3.66047e-06	1.4231e-05
TSLP	stroma_post	Macro_domin - other_roi_type	0.664257	4.63734e-09	3.20343e-08
WDR36	stroma_post	Macro_domin - other_roi_type	0.029191	0.36389	0.440956
CAMK4	stroma_post	Macro_domin - other_roi_type	0.133209	0.0368075	0.0613391
STARD4	stroma_post	Macro_domin - other_roi_type	-0.167046	0.0146846	0.0270771
NREP	stroma_post	Macro_domin - other_roi_type	-0.0383945	0.390742	0.467155
EPB41L4A	stroma_post	Macro_domin - other_roi_type	-0.259799	2.43853e-10	3.02393e-09
APC	stroma_post	Macro_domin - other_roi_type	0.0222406	0.666272	0.726598
REEP5	stroma_post	Macro_domin - other_roi_type	0.442037	5.44017e-08	3.04565e-07
DCP2	stroma_post	Macro_domin - other_roi_type	0.119211	0.0523772	0.0836157
MCC	stroma_post	Macro_domin - other_roi_type	-0.197672	5.05016e-08	2.8377e-07
YTHDC2	stroma_post	Macro_domin - other_roi_type	-0.147818	0.0562284	0.0890665
PGGT1B	stroma_post	Macro_domin - other_roi_type	-0.107128	0.12161	0.17391
CCDC112	stroma_post	Macro_domin - other_roi_type	0.107858	0.00211726	0.00475354
FEM1C	stroma_post	Macro_domin - other_roi_type	0.282384	6.79008e-07	3.0278e-06
TICAM2	stroma_post	Macro_domin - other_roi_type	-0.122325	0.0518842	0.0829591
TMED7	stroma_post	Macro_domin - other_roi_type	0.0479962	0.375155	0.451656
ATG12	stroma_post	Macro_domin - other_roi_type	0.106787	0.00254778	0.00561191
AP3S1	stroma_post	Macro_domin - other_roi_type	0.23284	6.82357e-11	3.02393e-09
COMMD10	stroma_post	Macro_domin - other_roi_type	-0.0015128	0.973811	0.979821
SEMA6A	stroma_post	Macro_domin - other_roi_type	-0.261863	2.33022e-10	3.02393e-09
DTWD2	stroma_post	Macro_domin - other_roi_type	0.0383338	0.270596	0.344249
DMXL1	stroma_post	Macro_domin - other_roi_type	0.145074	0.00944338	0.0182437
TNFAIP8	stroma_post	Macro_domin - other_roi_type	0.260422	7.8562e-05	0.00023463
HSD17B4	stroma_post	Macro_domin - other_roi_type	0.387284	1.73231e-06	7.11249e-06
SRFBP1	stroma_post	Macro_domin - other_roi_type	0.01517	0.563446	0.634311
LOX	stroma_post	Macro_domin - other_roi_type	-0.256406	2.54566e-10	3.10018e-09
SNX2	stroma_post	Macro_domin - other_roi_type	0.362343	8.23506e-06	2.96671e-05
SNX24	stroma_post	Macro_domin - other_roi_type	0.266389	2.34114e-06	9.40377e-06
PPIC	stroma_post	Macro_domin - other_roi_type	-0.163009	4.55735e-06	1.73388e-05
CEP120	stroma_post	Macro_domin - other_roi_type	-0.0424532	0.459071	0.536468
CSNK1G3	stroma_post	Macro_domin - other_roi_type	0.0466906	0.107503	0.156443
ZNF608	stroma_post	Macro_domin - other_roi_type	-0.261863	2.33022e-10	3.02393e-09
ALDH7A1	stroma_post	Macro_domin - other_roi_type	0.129757	7.30899e-06	2.66211e-05
PHAX	stroma_post	Macro_domin - other_roi_type	0.034912	0.534066	0.607387
LMNB1	stroma_post	Macro_domin - other_roi_type	-0.147991	0.011793	0.022252
C5orf63	stroma_post	Macro_domin - other_roi_type	-0.196088	6.71254e-07	2.99541e-06
MEGF10	stroma_post	Macro_domin - other_roi_type	-0.214272	1.15894e-08	7.43849e-08
PRRC1	stroma_post	Macro_domin - other_roi_type	0.165773	7.5438e-05	0.000226074
SLC12A2	stroma_post	Macro_domin - other_roi_type	-0.0548794	0.00708573	0.0141057
SLC27A6	stroma_post	Macro_domin - other_roi_type	-0.261863	2.33022e-10	3.02393e-09
ISOC1	stroma_post	Macro_domin - other_roi_type	0.144223	5.44681e-06	2.03415e-05
CHSY3	stroma_post	Macro_domin - other_roi_type	-0.124625	9.24491e-05	0.000272642
HINT1	stroma_post	Macro_domin - other_roi_type	0.330816	8.41049e-07	3.68057e-06
CDC42SE2	stroma_post	Macro_domin - other_roi_type	0.111378	0.0159738	0.0291902
RAPGEF6	stroma_post	Macro_domin - other_roi_type	0.0725086	0.027584	0.047336
FNIP1	stroma_post	Macro_domin - other_roi_type	0.180174	9.35761e-05	0.000275501
P4HA2	stroma_post	Macro_domin - other_roi_type	0.0122056	0.632695	0.696683
PDLIM4	stroma_post	Macro_domin - other_roi_type	-0.213486	5.1189e-08	2.875e-07
SLC22A4	stroma_post	Macro_domin - other_roi_type	-0.107295	0.061603	0.0965914
IRF1	stroma_post	Macro_domin - other_roi_type	0.136056	0.158953	0.217835
RAD50	stroma_post	Macro_domin - other_roi_type	-0.111975	0.00500963	0.0103363
IL13	stroma_post	Macro_domin - other_roi_type	-0.10113	0.00711147	0.014147
KIF3A	stroma_post	Macro_domin - other_roi_type	-0.046715	0.0569735	0.0901533
CCNI2	stroma_post	Macro_domin - other_roi_type	-0.0510132	0.496944	0.573004
SHROOM1	stroma_post	Macro_domin - other_roi_type	-0.126922	0.0774164	0.117762
GDF9	stroma_post	Macro_domin - other_roi_type	0.0923124	0.0851861	0.128067
UQCRQ	stroma_post	Macro_domin - other_roi_type	0.371465	1.7413e-07	8.71147e-07
AFF4	stroma_post	Macro_domin - other_roi_type	0.294781	2.3892e-07	1.16432e-06
ZCCHC10	stroma_post	Macro_domin - other_roi_type	0.0773911	0.398809	0.475406
HSPA4	stroma_post	Macro_domin - other_roi_type	0.174979	0.00189601	0.00430262
C5orf15	stroma_post	Macro_domin - other_roi_type	0.206457	0.000642827	0.00160144
VDAC1	stroma_post	Macro_domin - other_roi_type	0.317338	2.98723e-05	9.68828e-05
TCF7	stroma_post	Macro_domin - other_roi_type	-0.126237	0.000368651	0.000965823
SKP1	stroma_post	Macro_domin - other_roi_type	0.495358	9.88014e-10	8.76029e-09
PPP2CA	stroma_post	Macro_domin - other_roi_type	0.370081	1.03267e-07	5.44949e-07
UBE2B	stroma_post	Macro_domin - other_roi_type	0.431086	4.6109e-10	4.55391e-09
CDKN2AIPNL	stroma_post	Macro_domin - other_roi_type	0.000607739	0.98302	0.987543
JADE2	stroma_post	Macro_domin - other_roi_type	0.0118374	0.715611	0.770566
SAR1B	stroma_post	Macro_domin - other_roi_type	0.229861	2.534e-06	1.0112e-05
SEC24A	stroma_post	Macro_domin - other_roi_type	0.19685	0.000101511	0.000297643
CAMLG	stroma_post	Macro_domin - other_roi_type	0.0799419	0.00230403	0.00512579
DDX46	stroma_post	Macro_domin - other_roi_type	0.0582106	0.115023	0.165652
C5orf24	stroma_post	Macro_domin - other_roi_type	0.0340749	0.161545	0.22099
TXNDC15	stroma_post	Macro_domin - other_roi_type	0.0918032	0.00461762	0.00961341
PCBD2	stroma_post	Macro_domin - other_roi_type	0.0547366	0.084132	0.126654
PITX1	stroma_post	Macro_domin - other_roi_type	-0.261863	2.33022e-10	3.02393e-09
CXCL14	stroma_post	Macro_domin - other_roi_type	-0.172793	4.98233e-07	2.27905e-06
LECT2	stroma_post	Macro_domin - other_roi_type	0.0414183	0.359278	0.436303
TGFBI	stroma_post	Macro_domin - other_roi_type	0.812117	3.66939e-10	3.81511e-09
SMAD5	stroma_post	Macro_domin - other_roi_type	0.11145	0.000257924	0.000696012
SPOCK1	stroma_post	Macro_domin - other_roi_type	-0.243045	1.27103e-09	1.06663e-08
KLHL3	stroma_post	Macro_domin - other_roi_type	-0.060239	0.0798989	0.121011
HNRNPA0	stroma_post	Macro_domin - other_roi_type	0.274687	1.87124e-06	7.63419e-06
FAM13B	stroma_post	Macro_domin - other_roi_type	0.076668	0.0909209	0.13544
NME5	stroma_post	Macro_domin - other_roi_type	-0.261863	2.33022e-10	3.02393e-09
BRD8	stroma_post	Macro_domin - other_roi_type	0.0522497	0.0500323	0.0802941
KIF20A	stroma_post	Macro_domin - other_roi_type	-0.241936	1.8749e-09	1.46203e-08
CDC23	stroma_post	Macro_domin - other_roi_type	0.0375719	0.124386	0.177278
CDC25C	stroma_post	Macro_domin - other_roi_type	-0.222272	4.97903e-09	3.41248e-08
FAM53C	stroma_post	Macro_domin - other_roi_type	0.124253	0.0004497	0.00115709
KDM3B	stroma_post	Macro_domin - other_roi_type	-0.0114503	0.780795	0.825989
REEP2	stroma_post	Macro_domin - other_roi_type	-0.250203	4.85973e-10	4.7574e-09
EGR1	stroma_post	Macro_domin - other_roi_type	0.555058	0.00289109	0.00630338
ETF1	stroma_post	Macro_domin - other_roi_type	0.236542	2.27117e-05	7.52972e-05
HSPA9	stroma_post	Macro_domin - other_roi_type	0.34603	3.86838e-06	1.4949e-05
CTNNA1	stroma_post	Macro_domin - other_roi_type	0.358926	9.22186e-14	2.25511e-11
LRRTM2	stroma_post	Macro_domin - other_roi_type	-0.240009	1.69806e-09	1.35701e-08
SIL1	stroma_post	Macro_domin - other_roi_type	0.0649859	0.149525	0.206767
MATR3	stroma_post	Macro_domin - other_roi_type	0.0253071	0.697653	0.754199
PAIP2	stroma_post	Macro_domin - other_roi_type	0.252848	4.13576e-05	0.00013043
MZB1	stroma_post	Macro_domin - other_roi_type	-0.131327	7.31403e-06	2.66315e-05
SPATA24	stroma_post	Macro_domin - other_roi_type	-0.130447	0.000160585	0.00045044
UBE2D2	stroma_post	Macro_domin - other_roi_type	0.151243	0.00165657	0.00380949
CXXC5	stroma_post	Macro_domin - other_roi_type	0.212415	7.65843e-05	0.000229284
PSD2	stroma_post	Macro_domin - other_roi_type	0.1387	0.00130807	0.0030769
PURA	stroma_post	Macro_domin - other_roi_type	0.0380672	0.14008	0.195677
IGIP	stroma_post	Macro_domin - other_roi_type	-0.176141	0.0136318	0.0253114
CYSTM1	stroma_post	Macro_domin - other_roi_type	0.215393	9.90657e-06	3.51298e-05
PFDN1	stroma_post	Macro_domin - other_roi_type	0.16718	0.00348524	0.00746829
HBEGF	stroma_post	Macro_domin - other_roi_type	0.11487	0.0897319	0.133946
ANKHD1	stroma_post	Macro_domin - other_roi_type	0.20052	3.02826e-05	9.80836e-05
SRA1	stroma_post	Macro_domin - other_roi_type	0.173886	0.000443577	0.00114302
EIF4EBP3	stroma_post	Macro_domin - other_roi_type	0.0689671	0.575469	0.645588
APBB3	stroma_post	Macro_domin - other_roi_type	0.0423936	0.648636	0.710875
SLC35A4	stroma_post	Macro_domin - other_roi_type	0.0897028	0.00795017	0.0156256
CD14	stroma_post	Macro_domin - other_roi_type	0.558596	1.38488e-10	3.02393e-09
NDUFA2	stroma_post	Macro_domin - other_roi_type	0.264819	2.10759e-05	7.02933e-05
TMCO6	stroma_post	Macro_domin - other_roi_type	-0.0311478	0.425026	0.50196
IK	stroma_post	Macro_domin - other_roi_type	0.101336	0.0275406	0.0472705
WDR55	stroma_post	Macro_domin - other_roi_type	0.16014	9.63685e-08	5.12303e-07
DND1	stroma_post	Macro_domin - other_roi_type	0.368208	0.0106629	0.0203457
HARS2	stroma_post	Macro_domin - other_roi_type	-0.016326	0.585941	0.65436
ZMAT2	stroma_post	Macro_domin - other_roi_type	0.179038	7.05784e-05	0.000213175
TAF7	stroma_post	Macro_domin - other_roi_type	0.193003	0.0245302	0.0426705
DIAPH1	stroma_post	Macro_domin - other_roi_type	0.0336278	0.65129	0.71338
HDAC3	stroma_post	Macro_domin - other_roi_type	0.171721	7.39535e-06	2.68956e-05
RELL2	stroma_post	Macro_domin - other_roi_type	-0.0763151	0.026346	0.0454283
FCHSD1	stroma_post	Macro_domin - other_roi_type	0.0408439	0.199728	0.26579
ARAP3	stroma_post	Macro_domin - other_roi_type	-0.0726324	0.0886508	0.132624
PCDH1	stroma_post	Macro_domin - other_roi_type	-0.261863	2.33022e-10	3.02393e-09
RNF14	stroma_post	Macro_domin - other_roi_type	0.0909014	0.00261447	0.00574637
GNPDA1	stroma_post	Macro_domin - other_roi_type	0.169447	0.000176341	0.000490585
NDFIP1	stroma_post	Macro_domin - other_roi_type	0.0388188	0.137969	0.193169
SPRY4	stroma_post	Macro_domin - other_roi_type	-0.258583	2.09446e-10	3.02393e-09
FGF1	stroma_post	Macro_domin - other_roi_type	-0.261863	2.33022e-10	3.02393e-09
ARHGAP26	stroma_post	Macro_domin - other_roi_type	-0.185109	0.00191206	0.00433582
NR3C1	stroma_post	Macro_domin - other_roi_type	0.268764	5.12335e-11	3.02393e-09
HMHB1	stroma_post	Macro_domin - other_roi_type	-0.162127	1.22177e-05	4.24633e-05
YIPF5	stroma_post	Macro_domin - other_roi_type	0.200654	2.81716e-06	1.11727e-05
PRELID2	stroma_post	Macro_domin - other_roi_type	-0.0385452	0.0664057	0.103117
SH3RF2	stroma_post	Macro_domin - other_roi_type	-0.261863	2.33022e-10	3.02393e-09
PLAC8L1	stroma_post	Macro_domin - other_roi_type	-0.104509	0.000700917	0.0017373
RBM27	stroma_post	Macro_domin - other_roi_type	0.0638259	0.0621918	0.097315
TCERG1	stroma_post	Macro_domin - other_roi_type	-0.00400923	0.867749	0.896059
PPP2R2B	stroma_post	Macro_domin - other_roi_type	-0.177798	1.40174e-07	7.14725e-07
DPYSL3	stroma_post	Macro_domin - other_roi_type	0.79313	3.61926e-10	3.77261e-09
SPINK1	stroma_post	Macro_domin - other_roi_type	1.55659	3.33009e-08	1.93063e-07
FBXO38	stroma_post	Macro_domin - other_roi_type	-0.107141	0.016892	0.0306164
ADRB2	stroma_post	Macro_domin - other_roi_type	0.165415	0.000749731	0.00184781
AFAP1L1	stroma_post	Macro_domin - other_roi_type	-0.261863	2.33022e-10	3.02393e-09
GRPEL2	stroma_post	Macro_domin - other_roi_type	-0.141178	9.15122e-06	3.26406e-05
PCYOX1L	stroma_post	Macro_domin - other_roi_type	-0.242396	0.023431	0.0409507
CSNK1A1	stroma_post	Macro_domin - other_roi_type	0.147922	5.88864e-05	0.000180317
ARHGEF37	stroma_post	Macro_domin - other_roi_type	0.0372511	0.0990083	0.145729
PPARGC1B	stroma_post	Macro_domin - other_roi_type	-0.0258492	0.5628	0.633817
SLC26A2	stroma_post	Macro_domin - other_roi_type	0.0262797	0.28223	0.356564
TIGD6	stroma_post	Macro_domin - other_roi_type	0.0373893	0.0584921	0.0923054
HMGXB3	stroma_post	Macro_domin - other_roi_type	0.0585694	0.0220049	0.0387574
CSF1R	stroma_post	Macro_domin - other_roi_type	-0.0426303	0.515022	0.590231
PDGFRB	stroma_post	Macro_domin - other_roi_type	-0.223119	4.86661e-09	3.33917e-08
SLC6A7	stroma_post	Macro_domin - other_roi_type	0.665969	1.02789e-07	5.42894e-07
ARSI	stroma_post	Macro_domin - other_roi_type	-0.193329	2.1138e-07	1.04299e-06
TCOF1	stroma_post	Macro_domin - other_roi_type	-0.0650316	0.109993	0.159554
CD74	stroma_post	Macro_domin - other_roi_type	0.755589	7.39375e-11	3.02393e-09
NDST1	stroma_post	Macro_domin - other_roi_type	0.0213149	0.603785	0.67089
SYNPO	stroma_post	Macro_domin - other_roi_type	-0.179772	2.67211e-08	1.58601e-07
MYOZ3	stroma_post	Macro_domin - other_roi_type	-0.191023	2.327e-07	1.13764e-06
RBM22	stroma_post	Macro_domin - other_roi_type	0.11828	0.00317595	0.00684875
DCTN4	stroma_post	Macro_domin - other_roi_type	0.220908	3.08841e-05	9.98994e-05
ZNF300	stroma_post	Macro_domin - other_roi_type	-0.125933	3.32952e-05	0.000106794
GPX3	stroma_post	Macro_domin - other_roi_type	0.541619	6.61019e-06	2.42857e-05
TNIP1	stroma_post	Macro_domin - other_roi_type	0.471284	6.78171e-09	4.53611e-08
ANXA6	stroma_post	Macro_domin - other_roi_type	0.0323308	0.589104	0.657326
CCDC69	stroma_post	Macro_domin - other_roi_type	-0.152976	0.0415012	0.068167
GM2A	stroma_post	Macro_domin - other_roi_type	1.08072	9.11082e-10	8.18501e-09
SLC36A1	stroma_post	Macro_domin - other_roi_type	0.0914756	0.124705	0.177525
FAT2	stroma_post	Macro_domin - other_roi_type	-0.113402	0.00134757	0.00315767
SPARC	stroma_post	Macro_domin - other_roi_type	0.508632	2.75459e-08	1.6318e-07
ATOX1	stroma_post	Macro_domin - other_roi_type	0.576218	1.02045e-07	5.39434e-07
G3BP1	stroma_post	Macro_domin - other_roi_type	0.340737	2.5076e-06	1.00198e-05
FAM114A2	stroma_post	Macro_domin - other_roi_type	-0.0123606	0.766253	0.813985
MFAP3	stroma_post	Macro_domin - other_roi_type	-0.0360188	0.518458	0.593556
GALNT10	stroma_post	Macro_domin - other_roi_type	0.0143851	0.806365	0.847612
SAP30L	stroma_post	Macro_domin - other_roi_type	-0.140424	0.0110548	0.0210115
HAND1	stroma_post	Macro_domin - other_roi_type	-0.261863	2.33022e-10	3.02393e-09
LARP1	stroma_post	Macro_domin - other_roi_type	0.131895	0.0216865	0.0382627
FAXDC2	stroma_post	Macro_domin - other_roi_type	-0.0529628	0.133714	0.188209
CNOT8	stroma_post	Macro_domin - other_roi_type	0.124423	0.00849184	0.0165968
GEMIN5	stroma_post	Macro_domin - other_roi_type	-0.0865337	0.0429515	0.0702661
KIF4B	stroma_post	Macro_domin - other_roi_type	0.14366	3.27783e-06	1.28538e-05
SGCD	stroma_post	Macro_domin - other_roi_type	-0.25073	1.00069e-09	8.86628e-09
TIMD4	stroma_post	Macro_domin - other_roi_type	-0.29379	0.0188809	0.0338053
HAVCR2	stroma_post	Macro_domin - other_roi_type	0.580556	5.75178e-09	3.89369e-08
MED7	stroma_post	Macro_domin - other_roi_type	0.055281	0.113789	0.164184
ITK	stroma_post	Macro_domin - other_roi_type	-0.0282997	0.189744	0.253996
CYFIP2	stroma_post	Macro_domin - other_roi_type	-0.190179	0.00161029	0.0037142
FNDC9	stroma_post	Macro_domin - other_roi_type	0.342599	1.41797e-05	4.87284e-05
ADAM19	stroma_post	Macro_domin - other_roi_type	-0.161248	0.010655	0.0203401
THG1L	stroma_post	Macro_domin - other_roi_type	0.0172758	0.498535	0.574513
LSM11	stroma_post	Macro_domin - other_roi_type	-0.00701727	0.772726	0.819367
CLINT1	stroma_post	Macro_domin - other_roi_type	0.00433718	0.908116	0.928002
EBF1	stroma_post	Macro_domin - other_roi_type	-0.0750571	0.0414803	0.068158
RNF145	stroma_post	Macro_domin - other_roi_type	0.352129	1.3132e-09	1.10031e-08
UBLCP1	stroma_post	Macro_domin - other_roi_type	0.0805681	0.0255195	0.0441964
ADRA1B	stroma_post	Macro_domin - other_roi_type	-0.0974961	0.000908309	0.00220311
TTC1	stroma_post	Macro_domin - other_roi_type	0.0391103	0.248024	0.319571
PWWP2A	stroma_post	Macro_domin - other_roi_type	-0.00704677	0.794833	0.838012
FABP6	stroma_post	Macro_domin - other_roi_type	-0.261863	2.33022e-10	3.02393e-09
ZBED8	stroma_post	Macro_domin - other_roi_type	-0.206391	4.94318e-08	2.78014e-07
SLU7	stroma_post	Macro_domin - other_roi_type	0.0065448	0.802371	0.844502
PTTG1	stroma_post	Macro_domin - other_roi_type	0.00743195	0.798653	0.841314
CCNG1	stroma_post	Macro_domin - other_roi_type	0.000874033	0.971023	0.977901
NUDCD2	stroma_post	Macro_domin - other_roi_type	0.0700741	0.0139532	0.0258729
HMMR	stroma_post	Macro_domin - other_roi_type	-0.258583	2.09446e-10	3.02393e-09
MAT2B	stroma_post	Macro_domin - other_roi_type	0.223253	0.0011761	0.0027939
WWC1	stroma_post	Macro_domin - other_roi_type	-0.247466	4.15259e-10	4.18926e-09
PANK3	stroma_post	Macro_domin - other_roi_type	0.12943	0.00707146	0.0140796
SLIT3	stroma_post	Macro_domin - other_roi_type	-0.260597	2.01226e-10	3.02393e-09
SPDL1	stroma_post	Macro_domin - other_roi_type	-0.0991389	0.000156981	0.000441142
DOCK2	stroma_post	Macro_domin - other_roi_type	-0.171514	0.0144369	0.0266945
LCP2	stroma_post	Macro_domin - other_roi_type	0.0990663	0.228453	0.298365
KCNIP1	stroma_post	Macro_domin - other_roi_type	-0.227186	1.76738e-09	1.39508e-08
RANBP17	stroma_post	Macro_domin - other_roi_type	-0.0891079	5.02373e-05	0.00015602
NPM1	stroma_post	Macro_domin - other_roi_type	0.291581	0.000108184	0.000315697
FGF18	stroma_post	Macro_domin - other_roi_type	-0.258583	2.09446e-10	3.02393e-09
FBXW11	stroma_post	Macro_domin - other_roi_type	0.0647115	0.0392285	0.0648715
STK10	stroma_post	Macro_domin - other_roi_type	0.00862028	0.903308	0.924944
UBTD2	stroma_post	Macro_domin - other_roi_type	0.17966	1.50043e-07	7.60917e-07
SH3PXD2B	stroma_post	Macro_domin - other_roi_type	0.368871	5.22735e-07	2.38399e-06
NEURL1B	stroma_post	Macro_domin - other_roi_type	-0.261863	2.33022e-10	3.02393e-09
DUSP1	stroma_post	Macro_domin - other_roi_type	0.68934	1.82204e-05	6.15417e-05
ERGIC1	stroma_post	Macro_domin - other_roi_type	0.327299	0.000163896	0.000458571
ATP6V0E1	stroma_post	Macro_domin - other_roi_type	0.531875	8.2736e-09	5.44463e-08
CREBRF	stroma_post	Macro_domin - other_roi_type	0.208163	0.000108025	0.000315348
BNIP1	stroma_post	Macro_domin - other_roi_type	-0.0661277	0.00110204	0.00263332
STC2	stroma_post	Macro_domin - other_roi_type	-0.258583	2.09446e-10	3.02393e-09
BOD1	stroma_post	Macro_domin - other_roi_type	-0.0475632	0.0484512	0.0781959
CPEB4	stroma_post	Macro_domin - other_roi_type	0.363982	1.39537e-06	5.85691e-06
SFXN1	stroma_post	Macro_domin - other_roi_type	-0.0212353	0.604179	0.671267
HRH2	stroma_post	Macro_domin - other_roi_type	-0.342389	0.000949604	0.00229553
CPLX2	stroma_post	Macro_domin - other_roi_type	0.146625	0.133846	0.188346
THOC3	stroma_post	Macro_domin - other_roi_type	-0.155889	0.00492301	0.0101799
FAM153B	stroma_post	Macro_domin - other_roi_type	-0.258583	2.09446e-10	3.02393e-09
SIMC1	stroma_post	Macro_domin - other_roi_type	-0.0376181	0.0312827	0.0529622
KIAA1191	stroma_post	Macro_domin - other_roi_type	0.160304	0.042071	0.0690103
ARL10	stroma_post	Macro_domin - other_roi_type	-0.020282	0.526401	0.600458
NOP16	stroma_post	Macro_domin - other_roi_type	-0.100833	2.92848e-05	9.50531e-05
HIGD2A	stroma_post	Macro_domin - other_roi_type	0.271088	1.26886e-05	4.39881e-05
CLTB	stroma_post	Macro_domin - other_roi_type	0.196416	0.00034268	0.000902034
FAF2	stroma_post	Macro_domin - other_roi_type	0.0530573	0.154836	0.213004
RNF44	stroma_post	Macro_domin - other_roi_type	-0.0196726	0.752578	0.802387
CDHR2	stroma_post	Macro_domin - other_roi_type	-0.20184	8.91806e-07	3.88047e-06
GPRIN1	stroma_post	Macro_domin - other_roi_type	-0.0887492	0.00642052	0.0129154
TSPAN17	stroma_post	Macro_domin - other_roi_type	0.172004	3.47544e-07	1.64261e-06
UNC5A	stroma_post	Macro_domin - other_roi_type	-0.23442	3.47273e-07	1.64196e-06
HK3	stroma_post	Macro_domin - other_roi_type	-0.171702	0.101087	0.148253
UIMC1	stroma_post	Macro_domin - other_roi_type	0.052113	0.101924	0.149356
ZNF346	stroma_post	Macro_domin - other_roi_type	0.048281	0.548973	0.621163
FGFR4	stroma_post	Macro_domin - other_roi_type	-0.22846	2.6138e-05	8.58261e-05
NSD1	stroma_post	Macro_domin - other_roi_type	0.0265939	0.480607	0.557129
RAB24	stroma_post	Macro_domin - other_roi_type	-0.280491	0.000458874	0.00117723
MXD3	stroma_post	Macro_domin - other_roi_type	0.017264	0.834975	0.870947
PRELID1	stroma_post	Macro_domin - other_roi_type	0.0342263	0.50819	0.583331
LMAN2	stroma_post	Macro_domin - other_roi_type	0.301676	4.14735e-05	0.000130762
RGS14	stroma_post	Macro_domin - other_roi_type	-0.00771113	0.841896	0.876351
F12	stroma_post	Macro_domin - other_roi_type	-0.117634	4.17324e-05	0.000131511
GRK6	stroma_post	Macro_domin - other_roi_type	0.056529	0.370761	0.447291
PRR7	stroma_post	Macro_domin - other_roi_type	-0.0764291	0.0125099	0.0234563
DBN1	stroma_post	Macro_domin - other_roi_type	-0.134329	1.12857e-06	4.82482e-06
PDLIM7	stroma_post	Macro_domin - other_roi_type	0.376897	5.45907e-07	2.48411e-06
DOK3	stroma_post	Macro_domin - other_roi_type	-0.053028	0.482449	0.558925
DDX41	stroma_post	Macro_domin - other_roi_type	0.152302	2.31543e-07	1.13243e-06
FAM193B	stroma_post	Macro_domin - other_roi_type	0.126879	0.00187753	0.00426543
TMED9	stroma_post	Macro_domin - other_roi_type	0.546984	1.48577e-09	1.21841e-08
B4GALT7	stroma_post	Macro_domin - other_roi_type	0.0663785	0.507073	0.582212
N4BP3	stroma_post	Macro_domin - other_roi_type	-0.150512	9.85274e-06	3.49707e-05
RMND5B	stroma_post	Macro_domin - other_roi_type	-0.00959441	0.812086	0.852307
NHP2	stroma_post	Macro_domin - other_roi_type	0.075315	0.125363	0.17838
HNRNPAB	stroma_post	Macro_domin - other_roi_type	0.196864	0.000924079	0.0022387
PHYKPL	stroma_post	Macro_domin - other_roi_type	-0.0273655	0.559791	0.630836
COL23A1	stroma_post	Macro_domin - other_roi_type	-0.128712	0.000289226	0.000772976
CLK4	stroma_post	Macro_domin - other_roi_type	0.0446788	0.0776639	0.118094
ZNF354A	stroma_post	Macro_domin - other_roi_type	-0.0291238	0.138205	0.193367
ZNF354B	stroma_post	Macro_domin - other_roi_type	-0.0140825	0.555742	0.627024
ZNF454	stroma_post	Macro_domin - other_roi_type	-0.261863	2.33022e-10	3.02393e-09
GRM6	stroma_post	Macro_domin - other_roi_type	-0.057875	0.111032	0.1607
ZNF879	stroma_post	Macro_domin - other_roi_type	-0.00740092	0.822869	0.861185
ZNF354C	stroma_post	Macro_domin - other_roi_type	-0.152002	0.0298765	0.0507784
ADAMTS2	stroma_post	Macro_domin - other_roi_type	0.0426064	0.423159	0.500044
RUFY1	stroma_post	Macro_domin - other_roi_type	0.18803	0.000409887	0.00106405
HNRNPH1	stroma_post	Macro_domin - other_roi_type	0.14226	0.0742707	0.113584
CANX	stroma_post	Macro_domin - other_roi_type	0.462819	2.27077e-07	1.11192e-06
MAML1	stroma_post	Macro_domin - other_roi_type	0.0981267	0.00664931	0.0133259
LTC4S	stroma_post	Macro_domin - other_roi_type	0.524957	2.17296e-07	1.06917e-06
MGAT4B	stroma_post	Macro_domin - other_roi_type	0.153829	4.16353e-06	1.59885e-05
SQSTM1	stroma_post	Macro_domin - other_roi_type	1.04369	1.21388e-11	1.08337e-09
TBC1D9B	stroma_post	Macro_domin - other_roi_type	0.276785	2.46688e-05	8.13885e-05
RNF130	stroma_post	Macro_domin - other_roi_type	0.670934	1.13879e-13	2.62718e-11
MAPK9	stroma_post	Macro_domin - other_roi_type	0.122194	0.0012382	0.00293116
GFPT2	stroma_post	Macro_domin - other_roi_type	-0.21852	3.64019e-09	2.56978e-08
CNOT6	stroma_post	Macro_domin - other_roi_type	0.0345351	0.30702	0.38325
SCGB3A1	stroma_post	Macro_domin - other_roi_type	-0.212162	1.14622e-06	4.89173e-06
FLT4	stroma_post	Macro_domin - other_roi_type	-0.261863	2.33022e-10	3.02393e-09
MGAT1	stroma_post	Macro_domin - other_roi_type	0.808056	3.30605e-10	3.53348e-09
ZFP62	stroma_post	Macro_domin - other_roi_type	-0.00298539	0.902458	0.924228
TRIM41	stroma_post	Macro_domin - other_roi_type	-0.015051	0.589429	0.657508
TRIM52	stroma_post	Macro_domin - other_roi_type	0.0497618	0.0464788	0.0753508
DUSP22	stroma_post	Macro_domin - other_roi_type	-0.00839197	0.881111	0.907092
IRF4	stroma_post	Macro_domin - other_roi_type	-0.0113895	0.710657	0.766444
EXOC2	stroma_post	Macro_domin - other_roi_type	0.0394226	0.409717	0.486606
FOXQ1	stroma_post	Macro_domin - other_roi_type	-0.178434	2.87464e-06	1.13638e-05
FOXF2	stroma_post	Macro_domin - other_roi_type	-0.260076	2.60507e-10	3.14434e-09
FOXC1	stroma_post	Macro_domin - other_roi_type	-0.151	1.52402e-09	1.2456e-08
GMDS	stroma_post	Macro_domin - other_roi_type	-0.0360622	0.165621	0.225682
MYLK4	stroma_post	Macro_domin - other_roi_type	-0.493777	1.06166e-06	4.5627e-06
WRNIP1	stroma_post	Macro_domin - other_roi_type	0.00820658	0.769622	0.816714
SERPINB1	stroma_post	Macro_domin - other_roi_type	0.224807	0.0168603	0.030568
SERPINB9	stroma_post	Macro_domin - other_roi_type	0.11161	0.0888815	0.132904
SERPINB6	stroma_post	Macro_domin - other_roi_type	0.365825	1.13203e-06	4.83625e-06
NQO2	stroma_post	Macro_domin - other_roi_type	0.303653	2.44229e-07	1.18877e-06
RIPK1	stroma_post	Macro_domin - other_roi_type	0.13486	0.000229976	0.000626261
BPHL	stroma_post	Macro_domin - other_roi_type	0.00464828	0.836971	0.872508
TUBB2A	stroma_post	Macro_domin - other_roi_type	0.103297	0.000724312	0.00178985
TUBB2B	stroma_post	Macro_domin - other_roi_type	-0.261863	2.33022e-10	3.02393e-09
PSMG4	stroma_post	Macro_domin - other_roi_type	-0.047441	0.0489684	0.0788537
SLC22A23	stroma_post	Macro_domin - other_roi_type	0.548712	1.88906e-06	7.70175e-06
PXDC1	stroma_post	Macro_domin - other_roi_type	0.2609	3.82572e-05	0.000121341
FAM50B	stroma_post	Macro_domin - other_roi_type	-0.0948501	0.000170223	0.000474862
PRPF4B	stroma_post	Macro_domin - other_roi_type	0.0920171	0.0973135	0.143615
ECI2	stroma_post	Macro_domin - other_roi_type	0.0696668	0.0105294	0.0201192
CDYL	stroma_post	Macro_domin - other_roi_type	0.111054	0.0133763	0.0248824
RPP40	stroma_post	Macro_domin - other_roi_type	-0.249196	1.43693e-10	3.02393e-09
LYRM4	stroma_post	Macro_domin - other_roi_type	0.00655239	0.809432	0.850033
FARS2	stroma_post	Macro_domin - other_roi_type	-0.0162465	0.65503	0.716565
NRN1	stroma_post	Macro_domin - other_roi_type	-0.0548517	0.0641988	0.100135
F13A1	stroma_post	Macro_domin - other_roi_type	-0.554854	0.000175259	0.000487908
LY86	stroma_post	Macro_domin - other_roi_type	0.167562	0.0499866	0.0802397
RREB1	stroma_post	Macro_domin - other_roi_type	0.035109	0.534541	0.607758
SSR1	stroma_post	Macro_domin - other_roi_type	0.334411	3.61193e-05	0.000115128
RIOK1	stroma_post	Macro_domin - other_roi_type	-0.0462013	0.0369698	0.0615508
DSP	stroma_post	Macro_domin - other_roi_type	-0.248416	1.73508e-10	3.02393e-09
SNRNP48	stroma_post	Macro_domin - other_roi_type	-0.0574864	0.00217736	0.00487594
TXNDC5	stroma_post	Macro_domin - other_roi_type	0.0398857	0.601434	0.6686
EEF1E1	stroma_post	Macro_domin - other_roi_type	-0.082538	0.00149958	0.00348052
SLC35B3	stroma_post	Macro_domin - other_roi_type	-0.034613	0.368091	0.44487
OFCC1	stroma_post	Macro_domin - other_roi_type	-0.226614	1.00579e-09	8.90499e-09
TFAP2A	stroma_post	Macro_domin - other_roi_type	-0.229982	3.4429e-09	2.44746e-08
PAK1IP1	stroma_post	Macro_domin - other_roi_type	-0.0586887	0.0114885	0.0217312
TMEM14C	stroma_post	Macro_domin - other_roi_type	0.385332	2.60345e-08	1.54706e-07
TMEM14B	stroma_post	Macro_domin - other_roi_type	0.125841	0.00588195	0.0119426
ELOVL2	stroma_post	Macro_domin - other_roi_type	-0.261863	2.33022e-10	3.02393e-09
SMIM13	stroma_post	Macro_domin - other_roi_type	0.19262	6.88348e-06	2.52367e-05
NEDD9	stroma_post	Macro_domin - other_roi_type	0.0258951	0.238759	0.309708
TMEM170B	stroma_post	Macro_domin - other_roi_type	-0.272363	5.23077e-05	0.000161796
HIVEP1	stroma_post	Macro_domin - other_roi_type	0.0993751	5.84377e-05	0.000179077
EDN1	stroma_post	Macro_domin - other_roi_type	-0.101326	0.00144165	0.00335754
PHACTR1	stroma_post	Macro_domin - other_roi_type	0.0594624	0.384127	0.460296
TBC1D7	stroma_post	Macro_domin - other_roi_type	0.156977	2.10262e-05	7.01466e-05
GFOD1	stroma_post	Macro_domin - other_roi_type	0.00740144	0.850473	0.88252
SIRT5	stroma_post	Macro_domin - other_roi_type	-0.0246473	0.423568	0.50048
NOL7	stroma_post	Macro_domin - other_roi_type	0.17777	7.7498e-05	0.000231736
RANBP9	stroma_post	Macro_domin - other_roi_type	0.0868034	0.0322986	0.0545087
MCUR1	stroma_post	Macro_domin - other_roi_type	0.0685597	0.0010216	0.00245792
CD83	stroma_post	Macro_domin - other_roi_type	0.808229	3.85875e-10	3.95937e-09
JARID2	stroma_post	Macro_domin - other_roi_type	0.258668	0.0196878	0.0350857
DTNBP1	stroma_post	Macro_domin - other_roi_type	0.0724273	0.0298372	0.0507187
MYLIP	stroma_post	Macro_domin - other_roi_type	0.225642	8.58927e-07	3.75477e-06
GMPR	stroma_post	Macro_domin - other_roi_type	0.0557896	0.0855199	0.128537
ATXN1	stroma_post	Macro_domin - other_roi_type	0.143475	0.033448	0.0562853
CAP2	stroma_post	Macro_domin - other_roi_type	-0.261863	2.33022e-10	3.02393e-09
FAM8A1	stroma_post	Macro_domin - other_roi_type	0.00287985	0.92166	0.937844
NUP153	stroma_post	Macro_domin - other_roi_type	0.0349581	0.115192	0.165876
KIF13A	stroma_post	Macro_domin - other_roi_type	0.0944303	0.0995059	0.1463
NHLRC1	stroma_post	Macro_domin - other_roi_type	-0.224453	0.00194378	0.00440122
TPMT	stroma_post	Macro_domin - other_roi_type	0.0448037	0.41046	0.487347
KDM1B	stroma_post	Macro_domin - other_roi_type	-0.26515	0.000941949	0.00227889
DEK	stroma_post	Macro_domin - other_roi_type	0.168849	0.00303628	0.00658238
RNF144B	stroma_post	Macro_domin - other_roi_type	0.178083	0.0120869	0.0227364
ID4	stroma_post	Macro_domin - other_roi_type	-0.260597	2.01226e-10	3.02393e-09
MBOAT1	stroma_post	Macro_domin - other_roi_type	-0.108484	0.047495	0.0768454
E2F3	stroma_post	Macro_domin - other_roi_type	0.0644584	0.10737	0.156306
CDKAL1	stroma_post	Macro_domin - other_roi_type	0.0102753	0.753229	0.802846
SOX4	stroma_post	Macro_domin - other_roi_type	0.0607524	0.211751	0.279779
PRL	stroma_post	Macro_domin - other_roi_type	-0.246809	0.00188173	0.00427293
DCDC2	stroma_post	Macro_domin - other_roi_type	-0.261863	2.33022e-10	3.02393e-09
MRS2	stroma_post	Macro_domin - other_roi_type	-0.0424374	0.0489785	0.0788538
GPLD1	stroma_post	Macro_domin - other_roi_type	-0.256772	3.22315e-10	3.49162e-09
ALDH5A1	stroma_post	Macro_domin - other_roi_type	-0.257625	2.99362e-10	3.32151e-09
TDP2	stroma_post	Macro_domin - other_roi_type	0.602123	2.05158e-11	1.66123e-09
ACOT13	stroma_post	Macro_domin - other_roi_type	0.2337	1.16842e-06	4.97778e-06
C6orf62	stroma_post	Macro_domin - other_roi_type	0.142929	0.019106	0.0341584
GMNN	stroma_post	Macro_domin - other_roi_type	0.0346953	0.198956	0.264848
SCGN	stroma_post	Macro_domin - other_roi_type	0.18848	5.53345e-07	2.51142e-06
TRIM38	stroma_post	Macro_domin - other_roi_type	0.0356018	0.53227	0.605571
HFE	stroma_post	Macro_domin - other_roi_type	-0.303743	0.000767083	0.00188639
BTN3A2	stroma_post	Macro_domin - other_roi_type	-0.0540829	0.487273	0.563447
BTN2A2	stroma_post	Macro_domin - other_roi_type	0.056791	0.219959	0.288938
BTN3A1	stroma_post	Macro_domin - other_roi_type	0.0505436	0.384642	0.460854
BTN3A3	stroma_post	Macro_domin - other_roi_type	-0.0922182	0.119468	0.171167
BTN2A1	stroma_post	Macro_domin - other_roi_type	0.0981167	0.00646164	0.0129902
BTN1A1	stroma_post	Macro_domin - other_roi_type	-0.0993043	0.000714613	0.00176802
HMGN4	stroma_post	Macro_domin - other_roi_type	-0.00494716	0.918432	0.935595
ZNF322	stroma_post	Macro_domin - other_roi_type	-0.0754337	0.00177659	0.00405723
PRSS16	stroma_post	Macro_domin - other_roi_type	-0.222678	1.3973e-08	8.77045e-08
ZNF391	stroma_post	Macro_domin - other_roi_type	-0.149747	2.48106e-05	8.1812e-05
ZNF184	stroma_post	Macro_domin - other_roi_type	-0.000352984	0.992839	0.994628
OR2B6	stroma_post	Macro_domin - other_roi_type	-0.0571559	0.0985404	0.145128
ZNF165	stroma_post	Macro_domin - other_roi_type	-0.250398	2.18647e-10	3.02393e-09
ZSCAN16	stroma_post	Macro_domin - other_roi_type	-0.032119	0.146182	0.202902
ZKSCAN8	stroma_post	Macro_domin - other_roi_type	0.0215797	0.330254	0.406976
ZSCAN9	stroma_post	Macro_domin - other_roi_type	-0.122856	6.63148e-05	0.0002009
ZKSCAN4	stroma_post	Macro_domin - other_roi_type	-0.0124173	0.776372	0.822307
ZSCAN26	stroma_post	Macro_domin - other_roi_type	-0.0504309	0.0168115	0.0304932
ZSCAN31	stroma_post	Macro_domin - other_roi_type	-0.227392	3.5455e-08	2.04485e-07
ZKSCAN3	stroma_post	Macro_domin - other_roi_type	-0.0996334	0.00552952	0.0112984
ZSCAN12	stroma_post	Macro_domin - other_roi_type	0.0168357	0.459022	0.536462
TRIM27	stroma_post	Macro_domin - other_roi_type	0.163513	7.49897e-05	0.000225006
ZNF311	stroma_post	Macro_domin - other_roi_type	-0.0871005	0.0075511	0.0149107
UBD	stroma_post	Macro_domin - other_roi_type	0.199665	0.00133578	0.00313426
GABBR1	stroma_post	Macro_domin - other_roi_type	-0.283615	0.0100976	0.0193759
MOG	stroma_post	Macro_domin - other_roi_type	-0.159596	0.000120939	0.000349249
ZFP57	stroma_post	Macro_domin - other_roi_type	-0.218556	0.0229518	0.0402454
HLA-F	stroma_post	Macro_domin - other_roi_type	0.0747022	0.283712	0.358251
HLA-G	stroma_post	Macro_domin - other_roi_type	0.516234	8.79488e-07	3.83506e-06
HLA-A	stroma_post	Macro_domin - other_roi_type	0.7033	5.94329e-09	4.01041e-08
PPP1R11	stroma_post	Macro_domin - other_roi_type	0.0633445	0.0626622	0.0979632
TRIM26	stroma_post	Macro_domin - other_roi_type	0.0636075	0.425409	0.502073
TRIM39	stroma_post	Macro_domin - other_roi_type	0.0337068	0.323809	0.400405
RPP21	stroma_post	Macro_domin - other_roi_type	-0.0190695	0.372043	0.448661
HLA-E	stroma_post	Macro_domin - other_roi_type	0.431346	5.86391e-06	2.17927e-05
GNL1	stroma_post	Macro_domin - other_roi_type	-0.00988497	0.744848	0.795393
PRR3	stroma_post	Macro_domin - other_roi_type	-0.0991246	0.00593157	0.0120272
ABCF1	stroma_post	Macro_domin - other_roi_type	0.079976	0.010292	0.0197025
PPP1R10	stroma_post	Macro_domin - other_roi_type	0.0753376	0.0538828	0.0856952
ATAT1	stroma_post	Macro_domin - other_roi_type	-0.0639848	0.000846164	0.00206838
C6orf136	stroma_post	Macro_domin - other_roi_type	0.0330886	0.128558	0.18231
DHX16	stroma_post	Macro_domin - other_roi_type	0.116961	6.06472e-07	2.73528e-06
PPP1R18	stroma_post	Macro_domin - other_roi_type	0.0864074	0.181333	0.244315
NRM	stroma_post	Macro_domin - other_roi_type	0.0234895	0.515258	0.590447
MDC1	stroma_post	Macro_domin - other_roi_type	-0.0722357	0.0276874	0.0474869
TUBB	stroma_post	Macro_domin - other_roi_type	0.322348	3.32709e-05	0.000106745
FLOT1	stroma_post	Macro_domin - other_roi_type	0.115086	0.105666	0.154027
IER3	stroma_post	Macro_domin - other_roi_type	0.574555	6.92689e-07	3.08206e-06
DDR1	stroma_post	Macro_domin - other_roi_type	-0.198498	7.61777e-09	5.04291e-08
GTF2H4	stroma_post	Macro_domin - other_roi_type	-0.0991086	0.00548385	0.0112125
VARS2	stroma_post	Macro_domin - other_roi_type	0.00389408	0.935921	0.949354
MUC21	stroma_post	Macro_domin - other_roi_type	-0.0732536	0.00676928	0.0135485
C6orf15	stroma_post	Macro_domin - other_roi_type	-0.259799	2.43853e-10	3.02393e-09
PSORS1C1	stroma_post	Macro_domin - other_roi_type	-0.237606	2.55439e-09	1.89979e-08
CCHCR1	stroma_post	Macro_domin - other_roi_type	-0.00450764	0.817835	0.85687
TCF19	stroma_post	Macro_domin - other_roi_type	-0.00407487	0.883611	0.909191
POU5F1	stroma_post	Macro_domin - other_roi_type	-0.0633931	0.0547598	0.0869995
HLA-C	stroma_post	Macro_domin - other_roi_type	0.623957	7.00533e-09	4.6729e-08
HLA-B	stroma_post	Macro_domin - other_roi_type	0.422336	5.46379e-07	2.48533e-06
MICA	stroma_post	Macro_domin - other_roi_type	0.0946624	0.00757669	0.0149589
MCCD1	stroma_post	Macro_domin - other_roi_type	-0.261863	2.33022e-10	3.02393e-09
DDX39B	stroma_post	Macro_domin - other_roi_type	0.121581	0.0929707	0.138006
NFKBIL1	stroma_post	Macro_domin - other_roi_type	0.0507257	0.522309	0.597015
TNF	stroma_post	Macro_domin - other_roi_type	0.138508	1.31079e-08	8.287e-08
LTB	stroma_post	Macro_domin - other_roi_type	-0.197806	6.02842e-06	2.23227e-05
LST1	stroma_post	Macro_domin - other_roi_type	-0.116959	0.128894	0.182702
NCR3	stroma_post	Macro_domin - other_roi_type	-0.184308	1.55084e-06	6.43878e-06
AIF1	stroma_post	Macro_domin - other_roi_type	0.265251	7.98774e-05	0.000238326
PRRC2A	stroma_post	Macro_domin - other_roi_type	0.0189534	0.786802	0.831113
APOM	stroma_post	Macro_domin - other_roi_type	0.107453	0.00923487	0.0179002
C6orf47	stroma_post	Macro_domin - other_roi_type	0.0761444	0.00466454	0.00969954
GPANK1	stroma_post	Macro_domin - other_roi_type	0.0646646	0.436053	0.512853
CSNK2B	stroma_post	Macro_domin - other_roi_type	0.299483	0.000175514	0.000488506
LY6G5B	stroma_post	Macro_domin - other_roi_type	-0.12318	0.000191246	0.000528564
LY6G5C	stroma_post	Macro_domin - other_roi_type	-0.0101528	0.76468	0.812667
ABHD16A	stroma_post	Macro_domin - other_roi_type	0.241846	2.06511e-05	6.91026e-05
LY6G6C	stroma_post	Macro_domin - other_roi_type	-0.22834	1.70731e-09	1.36351e-08
DDAH2	stroma_post	Macro_domin - other_roi_type	0.166287	5.0227e-06	1.89545e-05
CLIC1	stroma_post	Macro_domin - other_roi_type	0.464137	1.79911e-06	7.35465e-06
MSH5	stroma_post	Macro_domin - other_roi_type	0.0216307	0.68786	0.74541
LSM2	stroma_post	Macro_domin - other_roi_type	0.0257539	0.376824	0.453398
HSPA1A	stroma_post	Macro_domin - other_roi_type	0.648734	1.25902e-08	8.00103e-08
HSPA1B	stroma_post	Macro_domin - other_roi_type	0.0565283	0.156358	0.214735
NEU1	stroma_post	Macro_domin - other_roi_type	0.3647	1.00388e-08	6.52201e-08
SLC44A4	stroma_post	Macro_domin - other_roi_type	-0.218263	4.85836e-09	3.337e-08
EHMT2	stroma_post	Macro_domin - other_roi_type	0.135753	0.00059592	0.00149493
C2	stroma_post	Macro_domin - other_roi_type	0.453739	4.79803e-06	1.8174e-05
ZBTB12	stroma_post	Macro_domin - other_roi_type	-0.216759	2.73694e-09	2.01472e-08
CFB	stroma_post	Macro_domin - other_roi_type	-0.0845318	0.0284267	0.0486049
NELFE	stroma_post	Macro_domin - other_roi_type	0.115279	0.00143644	0.00334603
SKIV2L	stroma_post	Macro_domin - other_roi_type	0.000769764	0.986087	0.990055
DXO	stroma_post	Macro_domin - other_roi_type	-0.0281653	0.230451	0.300558
STK19	stroma_post	Macro_domin - other_roi_type	0.00198417	0.93122	0.945841
CYP21A2	stroma_post	Macro_domin - other_roi_type	-0.126363	0.000151626	0.000428062
TNXB	stroma_post	Macro_domin - other_roi_type	-0.13649	2.07977e-05	6.9536e-05
ATF6B	stroma_post	Macro_domin - other_roi_type	0.262363	0.000253394	0.000685427
FKBPL	stroma_post	Macro_domin - other_roi_type	-0.00250448	0.919653	0.936504
PPT2	stroma_post	Macro_domin - other_roi_type	-0.169594	1.40991e-06	5.90779e-06
EGFL8	stroma_post	Macro_domin - other_roi_type	-0.199274	3.07645e-07	1.46536e-06
AGPAT1	stroma_post	Macro_domin - other_roi_type	0.0662977	0.392761	0.469157
RNF5	stroma_post	Macro_domin - other_roi_type	0.111353	0.00095033	0.00229683
AGER	stroma_post	Macro_domin - other_roi_type	0.0201494	0.551224	0.623365
PBX2	stroma_post	Macro_domin - other_roi_type	0.00594032	0.922375	0.938415
GPSM3	stroma_post	Macro_domin - other_roi_type	-0.0798287	0.239889	0.310943
NOTCH4	stroma_post	Macro_domin - other_roi_type	-0.12285	0.013462	0.0250303
HLA-DRA	stroma_post	Macro_domin - other_roi_type	0.615222	5.89823e-10	5.65185e-09
HLA-DRB1	stroma_post	Macro_domin - other_roi_type	0.584495	9.28071e-10	8.3193e-09
HLA-DQA1	stroma_post	Macro_domin - other_roi_type	0.672807	5.62949e-08	3.14444e-07
HLA-DQB1	stroma_post	Macro_domin - other_roi_type	0.618385	1.01689e-08	6.59603e-08
HLA-DQA2	stroma_post	Macro_domin - other_roi_type	1.63303	4.4775e-08	2.54161e-07
HLA-DQB2	stroma_post	Macro_domin - other_roi_type	-0.059551	0.303555	0.37939
HLA-DOB	stroma_post	Macro_domin - other_roi_type	-0.00570909	0.865095	0.894126
TAP2	stroma_post	Macro_domin - other_roi_type	-0.0518701	0.479603	0.556103
PSMB8	stroma_post	Macro_domin - other_roi_type	0.0375955	0.628865	0.693402
PSMB9	stroma_post	Macro_domin - other_roi_type	-0.0250582	0.792754	0.836253
TAP1	stroma_post	Macro_domin - other_roi_type	0.142103	0.141434	0.197343
HLA-DMB	stroma_post	Macro_domin - other_roi_type	0.554791	2.06863e-09	1.59077e-08
HLA-DMA	stroma_post	Macro_domin - other_roi_type	0.647576	3.08299e-11	2.31262e-09
BRD2	stroma_post	Macro_domin - other_roi_type	0.206463	0.00115223	0.00274304
HLA-DOA	stroma_post	Macro_domin - other_roi_type	0.344732	0.000343581	0.000904018
HLA-DPA1	stroma_post	Macro_domin - other_roi_type	0.409114	5.48896e-07	2.494e-06
HLA-DPB1	stroma_post	Macro_domin - other_roi_type	0.581105	4.00777e-09	2.80338e-08
COL11A2	stroma_post	Macro_domin - other_roi_type	-0.249506	1.31643e-07	6.77175e-07
RXRB	stroma_post	Macro_domin - other_roi_type	0.0722177	0.0375082	0.0623454
SLC39A7	stroma_post	Macro_domin - other_roi_type	0.223339	1.10877e-05	3.89568e-05
HSD17B8	stroma_post	Macro_domin - other_roi_type	0.0303713	0.323024	0.399637
RING1	stroma_post	Macro_domin - other_roi_type	0.175813	4.74957e-05	0.000148448
VPS52	stroma_post	Macro_domin - other_roi_type	0.0373448	0.620141	0.685576
B3GALT4	stroma_post	Macro_domin - other_roi_type	0.0796452	0.0342219	0.0574453
WDR46	stroma_post	Macro_domin - other_roi_type	0.0427153	0.130796	0.184862
PFDN6	stroma_post	Macro_domin - other_roi_type	0.0937918	0.00253115	0.00557628
RGL2	stroma_post	Macro_domin - other_roi_type	0.071626	0.0405096	0.0667176
TAPBP	stroma_post	Macro_domin - other_roi_type	0.212672	0.010077	0.0193393
ZBTB22	stroma_post	Macro_domin - other_roi_type	0.0860942	0.299481	0.375141
DAXX	stroma_post	Macro_domin - other_roi_type	-0.0234742	0.281397	0.355696
KIFC1	stroma_post	Macro_domin - other_roi_type	-0.0884928	0.000346362	0.000910745
PHF1	stroma_post	Macro_domin - other_roi_type	0.212729	2.12599e-07	1.04817e-06
CUTA	stroma_post	Macro_domin - other_roi_type	0.176067	2.64497e-05	8.67723e-05
SYNGAP1	stroma_post	Macro_domin - other_roi_type	-0.054213	0.0769093	0.117049
ZBTB9	stroma_post	Macro_domin - other_roi_type	-0.0275762	0.239654	0.310705
BAK1	stroma_post	Macro_domin - other_roi_type	0.083294	0.0516864	0.0826753
ITPR3	stroma_post	Macro_domin - other_roi_type	0.124767	0.000473022	0.00120971
UQCC2	stroma_post	Macro_domin - other_roi_type	0.120538	0.00221539	0.0049475
LEMD2	stroma_post	Macro_domin - other_roi_type	0.0664207	0.0375144	0.0623472
GRM4	stroma_post	Macro_domin - other_roi_type	-0.261863	2.33022e-10	3.02393e-09
HMGA1	stroma_post	Macro_domin - other_roi_type	0.161949	0.00317066	0.00683853
NUDT3	stroma_post	Macro_domin - other_roi_type	0.160781	0.0222641	0.0391519
PACSIN1	stroma_post	Macro_domin - other_roi_type	-0.261863	2.33022e-10	3.02393e-09
SPDEF	stroma_post	Macro_domin - other_roi_type	-0.11949	0.19216	0.256892
SNRPC	stroma_post	Macro_domin - other_roi_type	0.0635058	0.148162	0.205302
UHRF1BP1	stroma_post	Macro_domin - other_roi_type	0.0123693	0.759191	0.807676
TAF11	stroma_post	Macro_domin - other_roi_type	0.0361252	0.178964	0.241663
ANKS1A	stroma_post	Macro_domin - other_roi_type	-0.0646658	0.13968	0.195184
TCP11	stroma_post	Macro_domin - other_roi_type	-0.00509282	0.903614	0.925024
ZNF76	stroma_post	Macro_domin - other_roi_type	0.0860957	0.00301423	0.00654154
DEF6	stroma_post	Macro_domin - other_roi_type	-0.182231	0.0232499	0.0406923
PPARD	stroma_post	Macro_domin - other_roi_type	0.201741	0.0555616	0.0881702
FANCE	stroma_post	Macro_domin - other_roi_type	-0.098117	0.144785	0.201261
TEAD3	stroma_post	Macro_domin - other_roi_type	-0.2424	1.47612e-09	1.21294e-08
FKBP5	stroma_post	Macro_domin - other_roi_type	-0.166176	0.050235	0.0805856
ARMC12	stroma_post	Macro_domin - other_roi_type	0.019846	0.638709	0.702292
CLPSL2	stroma_post	Macro_domin - other_roi_type	-0.259799	2.43853e-10	3.02393e-09
CLPSL1	stroma_post	Macro_domin - other_roi_type	-0.257231	1.89475e-10	3.02393e-09
LHFPL5	stroma_post	Macro_domin - other_roi_type	0.13912	0.00161865	0.00373207
SRPK1	stroma_post	Macro_domin - other_roi_type	0.00813858	0.666686	0.72691
SLC26A8	stroma_post	Macro_domin - other_roi_type	0.247463	0.000250294	0.000677517
MAPK14	stroma_post	Macro_domin - other_roi_type	0.0262937	0.658466	0.719616
MAPK13	stroma_post	Macro_domin - other_roi_type	0.744709	4.11527e-13	7.43802e-11
BRPF3	stroma_post	Macro_domin - other_roi_type	0.107124	0.00141948	0.00331094
KCTD20	stroma_post	Macro_domin - other_roi_type	0.0444509	0.374792	0.451341
STK38	stroma_post	Macro_domin - other_roi_type	-0.00640399	0.921299	0.937612
SRSF3	stroma_post	Macro_domin - other_roi_type	0.161494	0.0113395	0.0214925
CDKN1A	stroma_post	Macro_domin - other_roi_type	0.48095	3.61998e-06	1.41036e-05
CPNE5	stroma_post	Macro_domin - other_roi_type	0.0241217	0.648572	0.710875
PPIL1	stroma_post	Macro_domin - other_roi_type	-0.0581762	0.0355999	0.0594807
C6orf89	stroma_post	Macro_domin - other_roi_type	0.0760472	0.0476862	0.0771038
MTCH1	stroma_post	Macro_domin - other_roi_type	0.410275	1.2597e-06	5.3277e-06
FGD2	stroma_post	Macro_domin - other_roi_type	-0.0162358	0.875886	0.90299
PIM1	stroma_post	Macro_domin - other_roi_type	0.2741	0.00230008	0.00511888
TMEM217	stroma_post	Macro_domin - other_roi_type	0.044221	0.0877917	0.131467
TBC1D22B	stroma_post	Macro_domin - other_roi_type	-0.00205178	0.95811	0.968006
RNF8	stroma_post	Macro_domin - other_roi_type	-0.0240473	0.21433	0.28279
CMTR1	stroma_post	Macro_domin - other_roi_type	0.123215	0.104737	0.15291
CCDC167	stroma_post	Macro_domin - other_roi_type	0.000628195	0.98094	0.985615
ZFAND3	stroma_post	Macro_domin - other_roi_type	0.312298	7.30747e-06	2.66211e-05
BTBD9	stroma_post	Macro_domin - other_roi_type	0.0254531	0.435987	0.512828
GLO1	stroma_post	Macro_domin - other_roi_type	-0.0206068	0.438726	0.515303
SAYSD1	stroma_post	Macro_domin - other_roi_type	0.0340925	0.173929	0.235611
KCNK5	stroma_post	Macro_domin - other_roi_type	-0.094793	0.000889575	0.00216196
KCNK17	stroma_post	Macro_domin - other_roi_type	-0.261863	2.33022e-10	3.02393e-09
KIF6	stroma_post	Macro_domin - other_roi_type	-0.238106	3.1255e-09	2.2466e-08
DAAM2	stroma_post	Macro_domin - other_roi_type	-0.18877	3.4093e-08	1.97266e-07
MOCS1	stroma_post	Macro_domin - other_roi_type	-0.243809	4.9042e-10	4.79273e-09
OARD1	stroma_post	Macro_domin - other_roi_type	0.0472867	0.0880946	0.131905
NFYA	stroma_post	Macro_domin - other_roi_type	-0.0294893	0.675424	0.73493
TREM2	stroma_post	Macro_domin - other_roi_type	0.283045	0.000640999	0.00159785
FOXP4	stroma_post	Macro_domin - other_roi_type	0.0511424	0.130127	0.18413
MDFI	stroma_post	Macro_domin - other_roi_type	-0.26064	2.03583e-10	3.02393e-09
TFEB	stroma_post	Macro_domin - other_roi_type	0.0367014	0.462559	0.540079
FRS3	stroma_post	Macro_domin - other_roi_type	-0.220613	0.0116837	0.0220798
PRICKLE4	stroma_post	Macro_domin - other_roi_type	-0.140024	3.21974e-05	0.000103599
USP49	stroma_post	Macro_domin - other_roi_type	-0.162343	0.0058165	0.0118235
MED20	stroma_post	Macro_domin - other_roi_type	-0.0590572	0.0262203	0.0452627
BYSL	stroma_post	Macro_domin - other_roi_type	-0.110735	1.11548e-05	3.91587e-05
CCND3	stroma_post	Macro_domin - other_roi_type	-0.0326279	0.653634	0.715359
TAF8	stroma_post	Macro_domin - other_roi_type	0.0333476	0.194044	0.259015
C6orf132	stroma_post	Macro_domin - other_roi_type	-0.186433	2.321e-08	1.39317e-07
GUCA1A	stroma_post	Macro_domin - other_roi_type	-0.252271	3.60079e-10	3.76298e-09
GUCA1B	stroma_post	Macro_domin - other_roi_type	-0.0556321	0.0795224	0.120531
UBR2	stroma_post	Macro_domin - other_roi_type	0.141741	0.00116922	0.00277917
PRPH2	stroma_post	Macro_domin - other_roi_type	-0.166324	2.58356e-07	1.25213e-06
TBCC	stroma_post	Macro_domin - other_roi_type	0.00885471	0.697331	0.753937
C6orf226	stroma_post	Macro_domin - other_roi_type	0.0736715	0.0295454	0.0502856
PTCRA	stroma_post	Macro_domin - other_roi_type	-0.0579488	0.325558	0.402202
CNPY3	stroma_post	Macro_domin - other_roi_type	0.207451	0.00177185	0.0040517
PEX6	stroma_post	Macro_domin - other_roi_type	0.049181	0.563854	0.634632
PPP2R5D	stroma_post	Macro_domin - other_roi_type	0.0594212	0.00950036	0.0183455
MEA1	stroma_post	Macro_domin - other_roi_type	0.0874737	0.0162579	0.0296165
KLHDC3	stroma_post	Macro_domin - other_roi_type	0.153086	0.0793011	0.120225
RRP36	stroma_post	Macro_domin - other_roi_type	0.0727736	0.0810054	0.122475
CUL7	stroma_post	Macro_domin - other_roi_type	0.0335071	0.146683	0.203482
KLC4	stroma_post	Macro_domin - other_roi_type	-0.000135068	0.995053	0.996184
PTK7	stroma_post	Macro_domin - other_roi_type	-0.0305361	0.24527	0.316842
SRF	stroma_post	Macro_domin - other_roi_type	-0.01747	0.72282	0.776482
CUL9	stroma_post	Macro_domin - other_roi_type	-0.104964	0.0531621	0.0847033
DNPH1	stroma_post	Macro_domin - other_roi_type	0.107413	0.00124659	0.00294702
TTBK1	stroma_post	Macro_domin - other_roi_type	0.0461278	0.244819	0.31636
ZNF318	stroma_post	Macro_domin - other_roi_type	0.00578944	0.942936	0.955359
ABCC10	stroma_post	Macro_domin - other_roi_type	0.0726998	0.0303279	0.0514884
TJAP1	stroma_post	Macro_domin - other_roi_type	0.0954399	0.245917	0.317309
LRRC73	stroma_post	Macro_domin - other_roi_type	-0.214354	0.00344574	0.00739402
POLR1C	stroma_post	Macro_domin - other_roi_type	-0.078376	0.00168808	0.00387536
YIPF3	stroma_post	Macro_domin - other_roi_type	0.215351	0.000140576	0.000399633
XPO5	stroma_post	Macro_domin - other_roi_type	0.0124697	0.758824	0.807497
POLH	stroma_post	Macro_domin - other_roi_type	-0.0533501	0.00635751	0.0127956
GTPBP2	stroma_post	Macro_domin - other_roi_type	0.168191	0.0338391	0.056865
MAD2L1BP	stroma_post	Macro_domin - other_roi_type	0.100438	0.000274597	0.000736779
VEGFA	stroma_post	Macro_domin - other_roi_type	0.38032	0.0213234	0.0377091
C6orf223	stroma_post	Macro_domin - other_roi_type	0.497411	6.86505e-08	3.76239e-07
TMEM63B	stroma_post	Macro_domin - other_roi_type	0.238762	1.97925e-06	8.04532e-06
SLC29A1	stroma_post	Macro_domin - other_roi_type	0.302221	2.54756e-08	1.51872e-07
HSP90AB1	stroma_post	Macro_domin - other_roi_type	0.496613	1.50084e-06	6.25668e-06
SLC35B2	stroma_post	Macro_domin - other_roi_type	0.0592368	0.220681	0.289731
NFKBIE	stroma_post	Macro_domin - other_roi_type	0.215712	5.46107e-06	2.03823e-05
TMEM151B	stroma_post	Macro_domin - other_roi_type	-0.157119	6.0977e-06	2.25451e-05
AARS2	stroma_post	Macro_domin - other_roi_type	-0.0550159	0.0146297	0.0270004
CDC5L	stroma_post	Macro_domin - other_roi_type	0.0853331	0.00156372	0.00361361
SUPT3H	stroma_post	Macro_domin - other_roi_type	0.0356371	0.133178	0.18762
RUNX2	stroma_post	Macro_domin - other_roi_type	0.250266	6.27344e-05	0.000190904
CLIC5	stroma_post	Macro_domin - other_roi_type	-0.216845	1.56716e-09	1.27067e-08
ENPP4	stroma_post	Macro_domin - other_roi_type	0.175033	0.00037619	0.000983257
RCAN2	stroma_post	Macro_domin - other_roi_type	-0.218657	3.60733e-09	2.54953e-08
SLC25A27	stroma_post	Macro_domin - other_roi_type	-0.146883	1.02588e-05	3.62526e-05
PLA2G7	stroma_post	Macro_domin - other_roi_type	0.944484	4.2306e-09	2.94241e-08
TNFRSF21	stroma_post	Macro_domin - other_roi_type	0.726548	1.75079e-08	1.07465e-07
CD2AP	stroma_post	Macro_domin - other_roi_type	0.00471142	0.86948	0.897521
PTCHD4	stroma_post	Macro_domin - other_roi_type	-0.233079	2.26666e-05	7.51885e-05
CRISP2	stroma_post	Macro_domin - other_roi_type	-0.252022	4.58557e-10	4.53623e-09
MCM3	stroma_post	Macro_domin - other_roi_type	-0.0581843	0.113555	0.163866
PAQR8	stroma_post	Macro_domin - other_roi_type	0.0272945	0.492726	0.568676
EFHC1	stroma_post	Macro_domin - other_roi_type	-0.0761592	0.000948354	0.00229297
TRAM2	stroma_post	Macro_domin - other_roi_type	0.0556665	0.448292	0.525344
TMEM14A	stroma_post	Macro_domin - other_roi_type	-0.100372	0.00012333	0.000355397
GSTA1	stroma_post	Macro_domin - other_roi_type	-0.261863	2.33022e-10	3.02393e-09
GSTA4	stroma_post	Macro_domin - other_roi_type	-0.258939	2.62273e-10	3.14526e-09
FBXO9	stroma_post	Macro_domin - other_roi_type	0.000692591	0.988679	0.992015
ELOVL5	stroma_post	Macro_domin - other_roi_type	0.118095	0.121062	0.173227
GCLC	stroma_post	Macro_domin - other_roi_type	0.399955	9.84179e-08	5.21611e-07
LRRC1	stroma_post	Macro_domin - other_roi_type	-0.10034	0.000559075	0.00140973
MLIP	stroma_post	Macro_domin - other_roi_type	-0.186191	6.31874e-16	3.67901e-13
FAM83B	stroma_post	Macro_domin - other_roi_type	-0.120076	9.43883e-05	0.000277758
HMGCLL1	stroma_post	Macro_domin - other_roi_type	-0.119657	1.0615e-05	3.73927e-05
COL21A1	stroma_post	Macro_domin - other_roi_type	-0.257256	2.256e-10	3.02393e-09
DST	stroma_post	Macro_domin - other_roi_type	0.144465	0.00470585	0.00977215
ZNF451	stroma_post	Macro_domin - other_roi_type	-0.0073398	0.86097	0.891143
BAG2	stroma_post	Macro_domin - other_roi_type	-0.123354	0.000462952	0.00118669
RAB23	stroma_post	Macro_domin - other_roi_type	-0.19683	6.44723e-08	3.55252e-07
PRIM2	stroma_post	Macro_domin - other_roi_type	-0.0354186	0.522598	0.597178
KHDRBS2	stroma_post	Macro_domin - other_roi_type	-0.401994	1.57513e-08	9.7663e-08
LGSN	stroma_post	Macro_domin - other_roi_type	-0.258583	2.09446e-10	3.02393e-09
PTP4A1	stroma_post	Macro_domin - other_roi_type	0.317057	6.13673e-10	5.85287e-09
PHF3	stroma_post	Macro_domin - other_roi_type	0.0392855	0.382456	0.45864
LMBRD1	stroma_post	Macro_domin - other_roi_type	0.272982	2.88065e-08	1.69907e-07
COL9A1	stroma_post	Macro_domin - other_roi_type	-0.261863	2.33022e-10	3.02393e-09
FAM135A	stroma_post	Macro_domin - other_roi_type	-0.010573	0.860455	0.890762
SMAP1	stroma_post	Macro_domin - other_roi_type	0.0840784	0.00215499	0.00483114
OGFRL1	stroma_post	Macro_domin - other_roi_type	0.306767	0.000587216	0.00147522
KCNQ5	stroma_post	Macro_domin - other_roi_type	-0.088088	0.00997308	0.019161
KHDC1	stroma_post	Macro_domin - other_roi_type	-0.258583	2.09446e-10	3.02393e-09
DDX43	stroma_post	Macro_domin - other_roi_type	-0.0629738	0.0124593	0.0233781
MTO1	stroma_post	Macro_domin - other_roi_type	0.0628645	0.0476354	0.077047
SLC17A5	stroma_post	Macro_domin - other_roi_type	0.398588	8.37073e-10	7.63229e-09
CD109	stroma_post	Macro_domin - other_roi_type	1.20176	3.53329e-12	4.03752e-10
COL12A1	stroma_post	Macro_domin - other_roi_type	-0.255141	2.60014e-10	3.1415e-09
COX7A2	stroma_post	Macro_domin - other_roi_type	0.248097	1.47889e-05	5.06226e-05
TMEM30A	stroma_post	Macro_domin - other_roi_type	0.122667	0.0332171	0.0559275
FILIP1	stroma_post	Macro_domin - other_roi_type	-0.256205	1.43693e-10	3.02393e-09
SENP6	stroma_post	Macro_domin - other_roi_type	-0.0178516	0.700625	0.757029
MYO6	stroma_post	Macro_domin - other_roi_type	-0.244267	2.38982e-10	3.02393e-09
IRAK1BP1	stroma_post	Macro_domin - other_roi_type	-0.259799	2.43853e-10	3.02393e-09
PHIP	stroma_post	Macro_domin - other_roi_type	0.0260732	0.597589	0.665034
HMGN3	stroma_post	Macro_domin - other_roi_type	-0.022058	0.445515	0.522474
SH3BGRL2	stroma_post	Macro_domin - other_roi_type	-0.26064	2.03583e-10	3.02393e-09
ELOVL4	stroma_post	Macro_domin - other_roi_type	-0.259799	2.43853e-10	3.02393e-09
TTK	stroma_post	Macro_domin - other_roi_type	-0.115086	0.000133022	0.000380547
BCKDHB	stroma_post	Macro_domin - other_roi_type	-0.0126082	0.521017	0.595837
IBTK	stroma_post	Macro_domin - other_roi_type	0.107254	0.00937663	0.0181463
TPBG	stroma_post	Macro_domin - other_roi_type	-0.169136	7.38945e-07	3.27121e-06
PGM3	stroma_post	Macro_domin - other_roi_type	0.0365405	0.175826	0.238049
RWDD2A	stroma_post	Macro_domin - other_roi_type	-0.0222044	0.319414	0.395973
CYB5R4	stroma_post	Macro_domin - other_roi_type	0.000275276	0.996063	0.996495
CEP162	stroma_post	Macro_domin - other_roi_type	-0.0756075	0.110025	0.159555
TBX18	stroma_post	Macro_domin - other_roi_type	-0.196658	6.5241e-08	3.5884e-07
NT5E	stroma_post	Macro_domin - other_roi_type	0.0590191	0.192835	0.257711
SNX14	stroma_post	Macro_domin - other_roi_type	0.105163	0.0137114	0.0254516
SYNCRIP	stroma_post	Macro_domin - other_roi_type	0.140636	0.0291792	0.0497232
ZNF292	stroma_post	Macro_domin - other_roi_type	0.0548944	0.30908	0.38531
GJB7	stroma_post	Macro_domin - other_roi_type	-0.261863	2.33022e-10	3.02393e-09
SMIM8	stroma_post	Macro_domin - other_roi_type	-0.0171768	0.653159	0.71503
SLC35A1	stroma_post	Macro_domin - other_roi_type	0.0471004	0.165447	0.225495
RARS2	stroma_post	Macro_domin - other_roi_type	0.0511048	0.0636462	0.0993111
ORC3	stroma_post	Macro_domin - other_roi_type	-0.00511614	0.888694	0.913499
AKIRIN2	stroma_post	Macro_domin - other_roi_type	0.27678	9.47506e-07	4.10967e-06
RNGTT	stroma_post	Macro_domin - other_roi_type	0.0482926	0.180009	0.242826
PNRC1	stroma_post	Macro_domin - other_roi_type	0.397555	0.000211643	0.000580345
PM20D2	stroma_post	Macro_domin - other_roi_type	-0.0359454	0.0806793	0.122087
UBE2J1	stroma_post	Macro_domin - other_roi_type	0.25368	1.20363e-05	4.18686e-05
RRAGD	stroma_post	Macro_domin - other_roi_type	0.211693	9.34905e-05	0.000275331
ANKRD6	stroma_post	Macro_domin - other_roi_type	-0.0465243	0.178726	0.241388
LYRM2	stroma_post	Macro_domin - other_roi_type	-0.0358616	0.522433	0.597101
MDN1	stroma_post	Macro_domin - other_roi_type	-0.0384833	0.451688	0.529053
CASP8AP2	stroma_post	Macro_domin - other_roi_type	0.00115767	0.973464	0.979633
BACH2	stroma_post	Macro_domin - other_roi_type	-0.200263	0.000103242	0.000302358
MAP3K7	stroma_post	Macro_domin - other_roi_type	0.0815432	0.0196598	0.0350454
MANEA	stroma_post	Macro_domin - other_roi_type	-0.0491363	0.310087	0.386172
UFL1	stroma_post	Macro_domin - other_roi_type	0.0224862	0.61896	0.684455
NDUFAF4	stroma_post	Macro_domin - other_roi_type	0.000249919	0.99012	0.992803
FBXL4	stroma_post	Macro_domin - other_roi_type	0.0154994	0.763496	0.81185
COQ3	stroma_post	Macro_domin - other_roi_type	-0.0729095	0.00105456	0.00252845
PNISR	stroma_post	Macro_domin - other_roi_type	0.0704999	0.0744806	0.113849
USP45	stroma_post	Macro_domin - other_roi_type	-0.0263741	0.213187	0.281403
CCNC	stroma_post	Macro_domin - other_roi_type	0.0834025	0.00135044	0.0031632
ASCC3	stroma_post	Macro_domin - other_roi_type	0.0227824	0.56405	0.634757
GRIK2	stroma_post	Macro_domin - other_roi_type	-0.237577	3.39454e-09	2.42012e-08
BVES	stroma_post	Macro_domin - other_roi_type	-0.103197	0.00177893	0.00406182
POPDC3	stroma_post	Macro_domin - other_roi_type	-0.128276	0.000362381	0.000950618
PREP	stroma_post	Macro_domin - other_roi_type	0.0172135	0.720223	0.774508
ATG5	stroma_post	Macro_domin - other_roi_type	0.17539	3.6498e-06	1.42076e-05
PRDM1	stroma_post	Macro_domin - other_roi_type	0.0145802	0.867771	0.896059
RTN4IP1	stroma_post	Macro_domin - other_roi_type	-0.0883034	0.0508671	0.0814927
QRSL1	stroma_post	Macro_domin - other_roi_type	-0.0454638	0.161567	0.220996
CD24	stroma_post	Macro_domin - other_roi_type	-0.136485	0.00303628	0.00658238
BEND3	stroma_post	Macro_domin - other_roi_type	0.0198377	0.600375	0.667709
PDSS2	stroma_post	Macro_domin - other_roi_type	-0.0926941	0.0622469	0.0973762
SCML4	stroma_post	Macro_domin - other_roi_type	-0.251732	3.13533e-10	3.44127e-09
SEC63	stroma_post	Macro_domin - other_roi_type	0.141061	0.000814712	0.00199669
OSTM1	stroma_post	Macro_domin - other_roi_type	0.106849	0.0581647	0.0918362
SNX3	stroma_post	Macro_domin - other_roi_type	0.437043	9.6871e-08	5.14304e-07
FOXO3	stroma_post	Macro_domin - other_roi_type	0.282737	0.00135311	0.00316822
ARMC2	stroma_post	Macro_domin - other_roi_type	-0.103673	0.0996907	0.146522
SESN1	stroma_post	Macro_domin - other_roi_type	0.0989246	0.0576486	0.0911154
CEP57L1	stroma_post	Macro_domin - other_roi_type	-0.0542807	0.0429473	0.0702661
CD164	stroma_post	Macro_domin - other_roi_type	0.323408	7.49496e-06	2.72093e-05
SMPD2	stroma_post	Macro_domin - other_roi_type	0.0760033	0.00415863	0.00875022
MICAL1	stroma_post	Macro_domin - other_roi_type	0.479521	2.01732e-06	8.19459e-06
ZBTB24	stroma_post	Macro_domin - other_roi_type	0.0194006	0.653388	0.715192
FIG4	stroma_post	Macro_domin - other_roi_type	0.00789135	0.890022	0.914365
WASF1	stroma_post	Macro_domin - other_roi_type	-0.0135637	0.577451	0.647367
CDC40	stroma_post	Macro_domin - other_roi_type	0.0110284	0.753976	0.803527
METTL24	stroma_post	Macro_domin - other_roi_type	-0.223685	2.9073e-09	2.12098e-08
DDO	stroma_post	Macro_domin - other_roi_type	-0.421901	1.41098e-05	4.8529e-05
CDK19	stroma_post	Macro_domin - other_roi_type	0.000937124	0.984916	0.989122
AMD1	stroma_post	Macro_domin - other_roi_type	0.144424	1.94595e-05	6.54017e-05
GTF3C6	stroma_post	Macro_domin - other_roi_type	0.195746	1.89999e-06	7.74114e-06
RPF2	stroma_post	Macro_domin - other_roi_type	-0.00860481	0.668138	0.728122
SLC16A10	stroma_post	Macro_domin - other_roi_type	0.161823	0.112349	0.162375
REV3L	stroma_post	Macro_domin - other_roi_type	0.0500338	0.149161	0.206381
TRAF3IP2	stroma_post	Macro_domin - other_roi_type	0.102014	5.00943e-05	0.000155655
FYN	stroma_post	Macro_domin - other_roi_type	-0.116718	0.0656007	0.101996
TUBE1	stroma_post	Macro_domin - other_roi_type	-0.00986468	0.621393	0.686712
FAM229B	stroma_post	Macro_domin - other_roi_type	-0.206018	2.56481e-08	1.52752e-07
LAMA4	stroma_post	Macro_domin - other_roi_type	-0.261863	2.33022e-10	3.02393e-09
MARCKS	stroma_post	Macro_domin - other_roi_type	0.644227	5.78073e-32	7.0681e-28
HDAC2	stroma_post	Macro_domin - other_roi_type	0.0738346	0.030676	0.0520072
FRK	stroma_post	Macro_domin - other_roi_type	-0.241328	5.65598e-10	5.44105e-09
NT5DC1	stroma_post	Macro_domin - other_roi_type	-0.005428	0.850968	0.882809
COL10A1	stroma_post	Macro_domin - other_roi_type	-0.234375	1.01803e-09	8.97434e-09
TSPYL4	stroma_post	Macro_domin - other_roi_type	-0.00143156	0.964098	0.972449
DSE	stroma_post	Macro_domin - other_roi_type	-0.328512	0.000315478	0.000836374
TSPYL1	stroma_post	Macro_domin - other_roi_type	0.117779	0.00183009	0.00416618
RWDD1	stroma_post	Macro_domin - other_roi_type	0.12681	0.000294939	0.000786869
KPNA5	stroma_post	Macro_domin - other_roi_type	0.0051135	0.88087	0.907092
DCBLD1	stroma_post	Macro_domin - other_roi_type	0.0911676	0.0311463	0.052746
GOPC	stroma_post	Macro_domin - other_roi_type	0.070559	0.068091	0.105399
NUS1	stroma_post	Macro_domin - other_roi_type	0.0834881	0.131003	0.185111
SLC35F1	stroma_post	Macro_domin - other_roi_type	-0.259799	2.43853e-10	3.02393e-09
CEP85L	stroma_post	Macro_domin - other_roi_type	-0.0163297	0.618918	0.684455
PLN	stroma_post	Macro_domin - other_roi_type	-0.250511	2.40462e-10	3.02393e-09
MCM9	stroma_post	Macro_domin - other_roi_type	-0.0179525	0.72081	0.774811
ASF1A	stroma_post	Macro_domin - other_roi_type	0.0237752	0.277617	0.351717
MAN1A1	stroma_post	Macro_domin - other_roi_type	0.0740941	0.333087	0.409724
TBC1D32	stroma_post	Macro_domin - other_roi_type	-0.085856	0.000116307	0.000337306
GJA1	stroma_post	Macro_domin - other_roi_type	-0.237381	3.84388e-10	3.94951e-09
HSF2	stroma_post	Macro_domin - other_roi_type	-0.117751	1.56552e-07	7.90322e-07
SERINC1	stroma_post	Macro_domin - other_roi_type	0.367761	8.14452e-08	4.39273e-07
PKIB	stroma_post	Macro_domin - other_roi_type	0.615024	4.4846e-10	4.45436e-09
SMPDL3A	stroma_post	Macro_domin - other_roi_type	0.279286	0.00602543	0.0121935
RNF217	stroma_post	Macro_domin - other_roi_type	-0.0424883	0.259631	0.332235
TPD52L1	stroma_post	Macro_domin - other_roi_type	-0.259799	2.43853e-10	3.02393e-09
HDDC2	stroma_post	Macro_domin - other_roi_type	-0.00608716	0.740286	0.791628
HEY2	stroma_post	Macro_domin - other_roi_type	-0.261863	2.33022e-10	3.02393e-09
NCOA7	stroma_post	Macro_domin - other_roi_type	-0.0127645	0.593157	0.661184
HINT3	stroma_post	Macro_domin - other_roi_type	0.0662101	0.131541	0.185749
TRMT11	stroma_post	Macro_domin - other_roi_type	-0.0667594	0.00527911	0.0108374
CENPW	stroma_post	Macro_domin - other_roi_type	-0.0501999	0.0548986	0.0871859
RSPO3	stroma_post	Macro_domin - other_roi_type	-0.261863	2.33022e-10	3.02393e-09
RNF146	stroma_post	Macro_domin - other_roi_type	-0.00564205	0.869615	0.897585
ECHDC1	stroma_post	Macro_domin - other_roi_type	0.207544	0.000354162	0.000930456
C6orf58	stroma_post	Macro_domin - other_roi_type	-0.0235699	0.485712	0.561908
THEMIS	stroma_post	Macro_domin - other_roi_type	-0.0844263	0.00156267	0.00361255
PTPRK	stroma_post	Macro_domin - other_roi_type	-0.250632	3.8321e-10	3.94071e-09
LAMA2	stroma_post	Macro_domin - other_roi_type	-0.176385	0.000419292	0.00108639
ARHGAP18	stroma_post	Macro_domin - other_roi_type	0.191458	0.00557929	0.0113886
TMEM244	stroma_post	Macro_domin - other_roi_type	-0.252731	4.73062e-10	4.66056e-09
L3MBTL3	stroma_post	Macro_domin - other_roi_type	-0.0993915	0.0284611	0.0486501
SAMD3	stroma_post	Macro_domin - other_roi_type	-0.026345	0.286009	0.36063
TMEM200A	stroma_post	Macro_domin - other_roi_type	-0.242483	3.4605e-17	3.02225e-14
EPB41L2	stroma_post	Macro_domin - other_roi_type	0.0586219	0.254393	0.326798
AKAP7	stroma_post	Macro_domin - other_roi_type	-0.10187	0.0652118	0.101482
MED23	stroma_post	Macro_domin - other_roi_type	0.0428349	0.233935	0.304549
ENPP1	stroma_post	Macro_domin - other_roi_type	-0.213151	3.94656e-08	2.26229e-07
MOXD1	stroma_post	Macro_domin - other_roi_type	-0.259799	2.43853e-10	3.02393e-09
STX7	stroma_post	Macro_domin - other_roi_type	0.283598	2.59121e-05	8.51458e-05
VNN2	stroma_post	Macro_domin - other_roi_type	-0.475127	0.000439241	0.00113304
SLC18B1	stroma_post	Macro_domin - other_roi_type	0.24589	1.95525e-06	7.95568e-06
EYA4	stroma_post	Macro_domin - other_roi_type	-0.258583	2.09446e-10	3.02393e-09
TCF21	stroma_post	Macro_domin - other_roi_type	-0.216771	1.67756e-09	1.34767e-08
TBPL1	stroma_post	Macro_domin - other_roi_type	0.033403	0.0651878	0.101466
SGK1	stroma_post	Macro_domin - other_roi_type	1.15055	1.50357e-13	3.22529e-11
ALDH8A1	stroma_post	Macro_domin - other_roi_type	-0.0796942	0.130521	0.184579
HBS1L	stroma_post	Macro_domin - other_roi_type	0.0776193	0.000231841	0.000630919
MYB	stroma_post	Macro_domin - other_roi_type	-0.0854616	0.0269226	0.0463508
AHI1	stroma_post	Macro_domin - other_roi_type	0.013915	0.485219	0.561506
MTFR2	stroma_post	Macro_domin - other_roi_type	-0.0327555	0.345905	0.422853
BCLAF1	stroma_post	Macro_domin - other_roi_type	-0.054576	0.322344	0.398998
MAP7	stroma_post	Macro_domin - other_roi_type	-0.0251454	0.263559	0.336452
MAP3K5	stroma_post	Macro_domin - other_roi_type	-0.0150969	0.802294	0.844494
PEX7	stroma_post	Macro_domin - other_roi_type	-0.0154747	0.539318	0.612393
SLC35D3	stroma_post	Macro_domin - other_roi_type	-0.0910319	0.0025793	0.00567623
IL22RA2	stroma_post	Macro_domin - other_roi_type	0.494893	3.64129e-07	1.71239e-06
IFNGR1	stroma_post	Macro_domin - other_roi_type	0.453235	2.69314e-08	1.59772e-07
TNFAIP3	stroma_post	Macro_domin - other_roi_type	0.341929	0.0124605	0.0233781
PERP	stroma_post	Macro_domin - other_roi_type	-0.196836	5.67636e-08	3.16917e-07
HEBP2	stroma_post	Macro_domin - other_roi_type	0.143173	0.00134424	0.00315108
NHSL1	stroma_post	Macro_domin - other_roi_type	0.0455713	0.313192	0.389285
CCDC28A	stroma_post	Macro_domin - other_roi_type	0.0777855	0.179907	0.242715
ECT2L	stroma_post	Macro_domin - other_roi_type	-0.0376963	0.28051	0.35483
REPS1	stroma_post	Macro_domin - other_roi_type	-0.0179798	0.671689	0.731387
ABRACL	stroma_post	Macro_domin - other_roi_type	0.228294	4.42139e-06	1.68938e-05
HECA	stroma_post	Macro_domin - other_roi_type	0.0383813	0.497553	0.573544
CITED2	stroma_post	Macro_domin - other_roi_type	0.492991	4.08396e-06	1.57027e-05
VTA1	stroma_post	Macro_domin - other_roi_type	0.135015	0.000169872	0.000473989
HIVEP2	stroma_post	Macro_domin - other_roi_type	0.10536	0.0118631	0.0223671
AIG1	stroma_post	Macro_domin - other_roi_type	0.0605759	0.0247316	0.042978
ADAT2	stroma_post	Macro_domin - other_roi_type	0.0248146	0.464685	0.541987
PEX3	stroma_post	Macro_domin - other_roi_type	0.0544427	0.459225	0.536545
FUCA2	stroma_post	Macro_domin - other_roi_type	0.395376	1.74403e-09	1.38289e-08
PHACTR2	stroma_post	Macro_domin - other_roi_type	0.0307619	0.464798	0.541987
LTV1	stroma_post	Macro_domin - other_roi_type	-0.016752	0.505224	0.580623
PLAGL1	stroma_post	Macro_domin - other_roi_type	0.0360169	0.393365	0.469833
SF3B5	stroma_post	Macro_domin - other_roi_type	0.199325	1.40473e-05	4.83276e-05
STX11	stroma_post	Macro_domin - other_roi_type	0.238238	0.000451217	0.00116026
UTRN	stroma_post	Macro_domin - other_roi_type	-0.125064	0.0472467	0.0764843
EPM2A	stroma_post	Macro_domin - other_roi_type	-0.0522493	0.246533	0.31797
FBXO30	stroma_post	Macro_domin - other_roi_type	0.200444	8.98339e-06	3.21075e-05
SHPRH	stroma_post	Macro_domin - other_roi_type	-0.123212	0.0438339	0.0715373
RAB32	stroma_post	Macro_domin - other_roi_type	0.408516	1.95556e-07	9.6804e-07
STXBP5	stroma_post	Macro_domin - other_roi_type	-0.146001	0.0410713	0.0675426
SASH1	stroma_post	Macro_domin - other_roi_type	0.193461	1.10363e-06	4.72646e-06
UST	stroma_post	Macro_domin - other_roi_type	-0.0451092	0.2254	0.294819
TAB2	stroma_post	Macro_domin - other_roi_type	0.15113	0.00918072	0.0178117
SUMO4	stroma_post	Macro_domin - other_roi_type	0.0281609	0.641144	0.704526
ZC3H12D	stroma_post	Macro_domin - other_roi_type	0.072978	0.406144	0.48302
PPIL4	stroma_post	Macro_domin - other_roi_type	0.0566573	0.060776	0.0954927
GINM1	stroma_post	Macro_domin - other_roi_type	0.106477	0.00112262	0.00267881
KATNA1	stroma_post	Macro_domin - other_roi_type	0.0480931	0.0487397	0.0785683
LATS1	stroma_post	Macro_domin - other_roi_type	0.0402842	0.37012	0.446606
NUP43	stroma_post	Macro_domin - other_roi_type	0.0883222	0.00251866	0.00555377
PCMT1	stroma_post	Macro_domin - other_roi_type	0.185817	3.87265e-05	0.000122703
LRP11	stroma_post	Macro_domin - other_roi_type	-0.171005	4.39998e-07	2.03243e-06
RAET1G	stroma_post	Macro_domin - other_roi_type	-0.187796	2.61655e-07	1.26603e-06
ULBP2	stroma_post	Macro_domin - other_roi_type	0.281981	8.8572e-06	3.17122e-05
ULBP1	stroma_post	Macro_domin - other_roi_type	0.187574	0.000493986	0.00125806
RAET1L	stroma_post	Macro_domin - other_roi_type	-0.246178	6.89346e-10	6.44884e-09
PPP1R14C	stroma_post	Macro_domin - other_roi_type	-0.200867	1.28505e-07	6.6437e-07
PLEKHG1	stroma_post	Macro_domin - other_roi_type	-0.261863	2.33022e-10	3.02393e-09
AKAP12	stroma_post	Macro_domin - other_roi_type	-0.254562	2.21182e-10	3.02393e-09
ZBTB2	stroma_post	Macro_domin - other_roi_type	0.0977064	0.0238775	0.0416655
CCDC170	stroma_post	Macro_domin - other_roi_type	-0.0749218	0.103344	0.151218
ESR1	stroma_post	Macro_domin - other_roi_type	-0.109648	2.08601e-07	1.0297e-06
SYNE1	stroma_post	Macro_domin - other_roi_type	-0.0487795	0.074236	0.113546
MYCT1	stroma_post	Macro_domin - other_roi_type	-0.261863	2.33022e-10	3.02393e-09
MTRF1L	stroma_post	Macro_domin - other_roi_type	0.0794398	7.42842e-05	0.000223108
RGS17	stroma_post	Macro_domin - other_roi_type	-0.175898	7.96342e-07	3.50121e-06
IPCEF1	stroma_post	Macro_domin - other_roi_type	-0.125411	0.0246902	0.0429183
CNKSR3	stroma_post	Macro_domin - other_roi_type	-0.0497426	0.0479966	0.0775545
SCAF8	stroma_post	Macro_domin - other_roi_type	0.0305882	0.478436	0.555118
TFB1M	stroma_post	Macro_domin - other_roi_type	-0.021818	0.544076	0.616764
ARID1B	stroma_post	Macro_domin - other_roi_type	-0.0695913	0.108885	0.158078
ZDHHC14	stroma_post	Macro_domin - other_roi_type	-0.101379	0.000680677	0.00168988
SNX9	stroma_post	Macro_domin - other_roi_type	0.353962	2.10401e-09	1.61492e-08
SYNJ2	stroma_post	Macro_domin - other_roi_type	-0.0388176	0.2916	0.366395
GTF2H5	stroma_post	Macro_domin - other_roi_type	-0.101398	0.00288925	0.00630161
TULP4	stroma_post	Macro_domin - other_roi_type	0.0645177	0.0682925	0.105684
TMEM181	stroma_post	Macro_domin - other_roi_type	0.118448	0.160659	0.219852
DYNLT1	stroma_post	Macro_domin - other_roi_type	0.213854	7.37365e-05	0.000221681
SYTL3	stroma_post	Macro_domin - other_roi_type	0.23952	4.06659e-05	0.000128415
EZR	stroma_post	Macro_domin - other_roi_type	0.181516	0.00259201	0.00570214
RSPH3	stroma_post	Macro_domin - other_roi_type	0.0554351	0.101217	0.148426
TAGAP	stroma_post	Macro_domin - other_roi_type	0.361912	9.17681e-07	3.99022e-06
FNDC1	stroma_post	Macro_domin - other_roi_type	-0.224171	4.70233e-09	3.24649e-08
SOD2	stroma_post	Macro_domin - other_roi_type	2.12892	2.51275e-14	8.30362e-12
WTAP	stroma_post	Macro_domin - other_roi_type	0.930071	2.4063e-08	1.44154e-07
ACAT2	stroma_post	Macro_domin - other_roi_type	0.0534468	0.0122345	0.0229894
TCP1	stroma_post	Macro_domin - other_roi_type	0.0707059	0.031456	0.0532262
IGF2R	stroma_post	Macro_domin - other_roi_type	0.663044	1.80775e-09	1.41688e-08
SLC22A1	stroma_post	Macro_domin - other_roi_type	0.345538	4.89202e-05	0.000152355
PLG	stroma_post	Macro_domin - other_roi_type	0.142384	0.00709903	0.0141269
MAP3K4	stroma_post	Macro_domin - other_roi_type	0.153636	6.81098e-06	2.49784e-05
QKI	stroma_post	Macro_domin - other_roi_type	0.239498	0.000206566	0.000567188
SFT2D1	stroma_post	Macro_domin - other_roi_type	0.325024	1.47102e-06	6.1428e-06
MPC1	stroma_post	Macro_domin - other_roi_type	0.282827	3.78062e-06	1.4633e-05
RPS6KA2	stroma_post	Macro_domin - other_roi_type	0.412706	2.1967e-06	8.87317e-06
RNASET2	stroma_post	Macro_domin - other_roi_type	0.432201	3.40181e-05	0.000108885
TCP10L2	stroma_post	Macro_domin - other_roi_type	0.0666401	0.0753134	0.114963
UNC93A	stroma_post	Macro_domin - other_roi_type	-0.238946	1.26705e-09	1.06476e-08
SMOC2	stroma_post	Macro_domin - other_roi_type	-0.257055	2.41932e-10	3.02393e-09
THBS2	stroma_post	Macro_domin - other_roi_type	-0.191849	3.7474e-08	2.15317e-07
WDR27	stroma_post	Macro_domin - other_roi_type	0.0462617	0.134536	0.189207
C6orf120	stroma_post	Macro_domin - other_roi_type	-0.0316662	0.544609	0.617196
PHF10	stroma_post	Macro_domin - other_roi_type	0.0762502	0.0574782	0.0908813
ERMARD	stroma_post	Macro_domin - other_roi_type	0.0131677	0.642178	0.705409
DLL1	stroma_post	Macro_domin - other_roi_type	0.352623	9.76806e-07	4.22925e-06
FAM120B	stroma_post	Macro_domin - other_roi_type	-0.123811	0.0566405	0.0896728
PSMB1	stroma_post	Macro_domin - other_roi_type	0.302453	3.28246e-07	1.55802e-06
TBP	stroma_post	Macro_domin - other_roi_type	0.100555	6.8372e-05	0.000206722
PDCD2	stroma_post	Macro_domin - other_roi_type	0.0779868	0.15988	0.218933
FAM20C	stroma_post	Macro_domin - other_roi_type	0.546789	1.18174e-08	7.56497e-08
PRKAR1B	stroma_post	Macro_domin - other_roi_type	0.219361	0.00490066	0.0101371
DNAAF5	stroma_post	Macro_domin - other_roi_type	-0.0388055	0.266496	0.33974
SUN1	stroma_post	Macro_domin - other_roi_type	0.0272617	0.41665	0.493641
GET4	stroma_post	Macro_domin - other_roi_type	0.186709	0.000549967	0.00138906
ADAP1	stroma_post	Macro_domin - other_roi_type	0.0675062	0.180896	0.243807
COX19	stroma_post	Macro_domin - other_roi_type	0.021723	0.462826	0.540236
CYP2W1	stroma_post	Macro_domin - other_roi_type	-0.261863	2.33022e-10	3.02393e-09
C7orf50	stroma_post	Macro_domin - other_roi_type	0.190232	0.000882624	0.00214677
GPR146	stroma_post	Macro_domin - other_roi_type	0.0261122	0.572028	0.642022
ZFAND2A	stroma_post	Macro_domin - other_roi_type	0.133074	0.00043357	0.0011203
MICALL2	stroma_post	Macro_domin - other_roi_type	0.299233	8.45059e-06	3.03987e-05
INTS1	stroma_post	Macro_domin - other_roi_type	0.0391691	0.625469	0.690342
MAFK	stroma_post	Macro_domin - other_roi_type	0.323006	1.85005e-07	9.18786e-07
TMEM184A	stroma_post	Macro_domin - other_roi_type	-0.224654	5.19512e-07	2.37017e-06
PSMG3	stroma_post	Macro_domin - other_roi_type	0.100468	0.00506247	0.0104312
ELFN1	stroma_post	Macro_domin - other_roi_type	-0.145205	0.0377835	0.0627264
MAD1L1	stroma_post	Macro_domin - other_roi_type	0.15144	0.00128324	0.00302654
NUDT1	stroma_post	Macro_domin - other_roi_type	-0.123245	0.0324801	0.0547696
SNX8	stroma_post	Macro_domin - other_roi_type	0.333015	1.88299e-09	1.46646e-08
EIF3B	stroma_post	Macro_domin - other_roi_type	0.0951333	0.0489813	0.0788538
CHST12	stroma_post	Macro_domin - other_roi_type	-0.0454462	0.0906394	0.135053
LFNG	stroma_post	Macro_domin - other_roi_type	-0.337325	0.00297052	0.00645699
BRAT1	stroma_post	Macro_domin - other_roi_type	0.069769	0.386617	0.462857
IQCE	stroma_post	Macro_domin - other_roi_type	-0.0108681	0.766565	0.814176
TTYH3	stroma_post	Macro_domin - other_roi_type	0.359845	2.01724e-08	1.22406e-07
AMZ1	stroma_post	Macro_domin - other_roi_type	-0.0396687	0.619423	0.684882
GNA12	stroma_post	Macro_domin - other_roi_type	0.117721	0.00649831	0.0130532
CARD11	stroma_post	Macro_domin - other_roi_type	-0.0826763	0.0156233	0.0286096
SDK1	stroma_post	Macro_domin - other_roi_type	-0.254794	3.55289e-10	3.7204e-09
FOXK1	stroma_post	Macro_domin - other_roi_type	0.0739327	0.0115331	0.0218087
AP5Z1	stroma_post	Macro_domin - other_roi_type	0.152076	0.0895158	0.133687
PAPOLB	stroma_post	Macro_domin - other_roi_type	-0.119729	8.13783e-06	2.93514e-05
RBAK	stroma_post	Macro_domin - other_roi_type	0.00259596	0.943511	0.955704
WIPI2	stroma_post	Macro_domin - other_roi_type	0.177986	0.000283338	0.000758567
SLC29A4	stroma_post	Macro_domin - other_roi_type	-0.245612	4.57391e-10	4.52836e-09
TNRC18	stroma_post	Macro_domin - other_roi_type	-0.125364	0.0512089	0.0819651
FSCN1	stroma_post	Macro_domin - other_roi_type	0.183065	3.60265e-05	0.000114862
RNF216	stroma_post	Macro_domin - other_roi_type	0.129199	0.00233356	0.00518678
OCM	stroma_post	Macro_domin - other_roi_type	-0.0825602	0.000862913	0.00210511
CCZ1	stroma_post	Macro_domin - other_roi_type	0.13829	0.00240317	0.00532311
PMS2	stroma_post	Macro_domin - other_roi_type	-0.0684815	0.053852	0.0856686
AIMP2	stroma_post	Macro_domin - other_roi_type	0.0135811	0.529267	0.603107
EIF2AK1	stroma_post	Macro_domin - other_roi_type	0.127329	0.00582375	0.0118346
ANKRD61	stroma_post	Macro_domin - other_roi_type	-0.0848403	0.0739966	0.113222
USP42	stroma_post	Macro_domin - other_roi_type	0.0273777	0.435603	0.512571
CYTH3	stroma_post	Macro_domin - other_roi_type	0.0112632	0.744731	0.795338
FAM220A	stroma_post	Macro_domin - other_roi_type	-0.10683	0.022548	0.0396113
RAC1	stroma_post	Macro_domin - other_roi_type	0.411039	9.95973e-07	4.3031e-06
DAGLB	stroma_post	Macro_domin - other_roi_type	0.195531	2.41962e-05	7.9937e-05
KDELR2	stroma_post	Macro_domin - other_roi_type	0.288915	1.60222e-08	9.90913e-08
GRID2IP	stroma_post	Macro_domin - other_roi_type	0.027802	0.344163	0.421187
ZDHHC4	stroma_post	Macro_domin - other_roi_type	0.134764	6.90996e-05	0.00020887
C7orf26	stroma_post	Macro_domin - other_roi_type	0.0790516	0.000223906	0.000611093
ZNF853	stroma_post	Macro_domin - other_roi_type	-0.190353	7.93738e-11	3.02393e-09
ZNF316	stroma_post	Macro_domin - other_roi_type	0.0521472	0.395165	0.471752
ZNF12	stroma_post	Macro_domin - other_roi_type	-0.0185383	0.400528	0.477176
C1GALT1	stroma_post	Macro_domin - other_roi_type	-0.0480261	0.247573	0.31911
MIOS	stroma_post	Macro_domin - other_roi_type	-0.116322	0.059091	0.0930824
RPA3	stroma_post	Macro_domin - other_roi_type	0.0361799	0.22247	0.291736
GLCCI1	stroma_post	Macro_domin - other_roi_type	-0.0813892	0.0320412	0.0541191
ICA1	stroma_post	Macro_domin - other_roi_type	-0.0313453	0.120855	0.172952
NDUFA4	stroma_post	Macro_domin - other_roi_type	0.31507	6.60779e-05	0.000200232
PHF14	stroma_post	Macro_domin - other_roi_type	-0.0208519	0.364023	0.441026
THSD7A	stroma_post	Macro_domin - other_roi_type	-0.148008	2.09237e-05	6.98427e-05
TMEM106B	stroma_post	Macro_domin - other_roi_type	0.0444644	0.166149	0.226267
VWDE	stroma_post	Macro_domin - other_roi_type	-0.0250382	0.498673	0.574619
SCIN	stroma_post	Macro_domin - other_roi_type	0.41534	5.34252e-07	2.43198e-06
ARL4A	stroma_post	Macro_domin - other_roi_type	0.165902	7.70257e-06	2.7905e-05
ETV1	stroma_post	Macro_domin - other_roi_type	-0.314746	9.71399e-06	3.4507e-05
MEOX2	stroma_post	Macro_domin - other_roi_type	-0.259799	2.43853e-10	3.02393e-09
ANKMY2	stroma_post	Macro_domin - other_roi_type	0.0746564	0.0105795	0.0202056
BZW2	stroma_post	Macro_domin - other_roi_type	-0.0507929	0.0342952	0.0575525
TSPAN13	stroma_post	Macro_domin - other_roi_type	0.0111375	0.643877	0.706895
AHR	stroma_post	Macro_domin - other_roi_type	-0.0454028	0.524997	0.599235
SNX13	stroma_post	Macro_domin - other_roi_type	-0.00261563	0.956555	0.966675
HDAC9	stroma_post	Macro_domin - other_roi_type	-0.14327	0.042256	0.0692766
TWIST1	stroma_post	Macro_domin - other_roi_type	-0.184153	2.32619e-05	7.69545e-05
MACC1	stroma_post	Macro_domin - other_roi_type	0.213846	9.33993e-06	3.32846e-05
ITGB8	stroma_post	Macro_domin - other_roi_type	1.08441	1.87372e-10	3.02393e-09
SP8	stroma_post	Macro_domin - other_roi_type	0.2859	0.00010888	0.000317651
SP4	stroma_post	Macro_domin - other_roi_type	-0.0317713	0.38824	0.464483
CDCA7L	stroma_post	Macro_domin - other_roi_type	-0.0260281	0.340768	0.417827
RAPGEF5	stroma_post	Macro_domin - other_roi_type	-0.259799	2.43853e-10	3.02393e-09
IL6	stroma_post	Macro_domin - other_roi_type	0.183474	0.00607528	0.0122822
TOMM7	stroma_post	Macro_domin - other_roi_type	0.169276	0.0181647	0.0326906
FAM126A	stroma_post	Macro_domin - other_roi_type	-0.123187	0.00467313	0.0097108
KLHL7	stroma_post	Macro_domin - other_roi_type	0.0868783	0.00427003	0.00895688
GPNMB	stroma_post	Macro_domin - other_roi_type	1.90653	1.84937e-14	6.28119e-12
MALSU1	stroma_post	Macro_domin - other_roi_type	0.0395344	0.21491	0.283402
IGF2BP3	stroma_post	Macro_domin - other_roi_type	0.0509828	0.0730665	0.111972
TRA2A	stroma_post	Macro_domin - other_roi_type	0.218825	0.000311596	0.000827517
FAM221A	stroma_post	Macro_domin - other_roi_type	-0.0638402	0.0172083	0.0311251
MPP6	stroma_post	Macro_domin - other_roi_type	-0.108109	1.16825e-05	4.07771e-05
OSBPL3	stroma_post	Macro_domin - other_roi_type	0.316777	7.84466e-08	4.24598e-07
CYCS	stroma_post	Macro_domin - other_roi_type	0.287522	4.55992e-06	1.73419e-05
C7orf31	stroma_post	Macro_domin - other_roi_type	0.0167063	0.640288	0.703753
NFE2L3	stroma_post	Macro_domin - other_roi_type	-0.0334484	0.648377	0.710875
HNRNPA2B1	stroma_post	Macro_domin - other_roi_type	0.16392	0.0263301	0.0454138
CBX3	stroma_post	Macro_domin - other_roi_type	-0.0175179	0.757459	0.806465
SNX10	stroma_post	Macro_domin - other_roi_type	0.170384	0.0234801	0.0410248
SKAP2	stroma_post	Macro_domin - other_roi_type	-0.123678	0.103775	0.151759
HOXA3	stroma_post	Macro_domin - other_roi_type	-0.259799	2.43853e-10	3.02393e-09
HOXA4	stroma_post	Macro_domin - other_roi_type	-0.259799	2.43853e-10	3.02393e-09
HOXA5	stroma_post	Macro_domin - other_roi_type	-0.133867	7.62914e-06	2.76636e-05
HOXA9	stroma_post	Macro_domin - other_roi_type	-0.257625	2.99362e-10	3.32151e-09
HOXA10	stroma_post	Macro_domin - other_roi_type	-0.261863	2.33022e-10	3.02393e-09
EVX1	stroma_post	Macro_domin - other_roi_type	-0.0616361	0.42534	0.502047
HIBADH	stroma_post	Macro_domin - other_roi_type	0.00197989	0.960126	0.969642
TAX1BP1	stroma_post	Macro_domin - other_roi_type	0.203303	0.000554884	0.00140003
JAZF1	stroma_post	Macro_domin - other_roi_type	-0.00518809	0.955368	0.965875
CREB5	stroma_post	Macro_domin - other_roi_type	0.00996978	0.802663	0.844665
TRIL	stroma_post	Macro_domin - other_roi_type	-0.259799	2.43853e-10	3.02393e-09
CPVL	stroma_post	Macro_domin - other_roi_type	0.445425	9.81431e-06	3.48532e-05
CHN2	stroma_post	Macro_domin - other_roi_type	-0.397841	1.14013e-06	4.86744e-06
PRR15	stroma_post	Macro_domin - other_roi_type	-0.0891702	0.00817763	0.0160468
WIPF3	stroma_post	Macro_domin - other_roi_type	-0.240677	1.57904e-07	7.95833e-07
SCRN1	stroma_post	Macro_domin - other_roi_type	0.00128706	0.968338	0.975921
FKBP14	stroma_post	Macro_domin - other_roi_type	-0.115998	6.10389e-05	0.000186394
PLEKHA8	stroma_post	Macro_domin - other_roi_type	-0.0212552	0.589219	0.657394
MTURN	stroma_post	Macro_domin - other_roi_type	0.0806106	0.00838367	0.0164011
ZNRF2	stroma_post	Macro_domin - other_roi_type	0.0118256	0.80411	0.845859
NOD1	stroma_post	Macro_domin - other_roi_type	-0.0552873	0.27633	0.35045
GGCT	stroma_post	Macro_domin - other_roi_type	0.0500299	0.506516	0.581682
INMT	stroma_post	Macro_domin - other_roi_type	-0.251365	2.99302e-10	3.32151e-09
AQP1	stroma_post	Macro_domin - other_roi_type	-0.261863	2.33022e-10	3.02393e-09
PPP1R17	stroma_post	Macro_domin - other_roi_type	-0.0969516	0.152223	0.209953
LSM5	stroma_post	Macro_domin - other_roi_type	0.031277	0.2734	0.347321
AVL9	stroma_post	Macro_domin - other_roi_type	-0.132969	0.0488534	0.0787073
KBTBD2	stroma_post	Macro_domin - other_roi_type	0.0678611	0.138057	0.193226
FKBP9	stroma_post	Macro_domin - other_roi_type	0.0564985	0.0531008	0.0846387
NT5C3A	stroma_post	Macro_domin - other_roi_type	0.0473701	0.0713387	0.109539
RP9	stroma_post	Macro_domin - other_roi_type	0.0902669	0.00751004	0.0148347
DPY19L1	stroma_post	Macro_domin - other_roi_type	-0.0730101	0.128816	0.182612
HERPUD2	stroma_post	Macro_domin - other_roi_type	0.161258	7.31278e-05	0.000220122
EEPD1	stroma_post	Macro_domin - other_roi_type	0.633166	5.02641e-11	3.02393e-09
ANLN	stroma_post	Macro_domin - other_roi_type	-0.0636722	0.00717386	0.0142464
AOAH	stroma_post	Macro_domin - other_roi_type	0.0779847	0.293929	0.369057
ELMO1	stroma_post	Macro_domin - other_roi_type	0.106975	0.191985	0.256715
GPR141	stroma_post	Macro_domin - other_roi_type	0.0790889	0.286191	0.360822
EPDR1	stroma_post	Macro_domin - other_roi_type	-0.0663232	0.121776	0.174106
SFRP4	stroma_post	Macro_domin - other_roi_type	-0.183775	3.34321e-07	1.5844e-06
STARD3NL	stroma_post	Macro_domin - other_roi_type	0.234436	6.23135e-06	2.29975e-05
VPS41	stroma_post	Macro_domin - other_roi_type	-0.041106	0.523877	0.598305
RALA	stroma_post	Macro_domin - other_roi_type	0.434285	1.81065e-10	3.02393e-09
CDK13	stroma_post	Macro_domin - other_roi_type	0.0537489	0.153695	0.211589
MPLKIP	stroma_post	Macro_domin - other_roi_type	0.0929897	0.000214564	0.000587565
SUGCT	stroma_post	Macro_domin - other_roi_type	-0.240155	1.38444e-09	1.14763e-08
INHBA	stroma_post	Macro_domin - other_roi_type	0.118426	0.00713314	0.0141793
GLI3	stroma_post	Macro_domin - other_roi_type	-0.207099	7.23852e-08	3.94409e-07
C7orf25	stroma_post	Macro_domin - other_roi_type	0.11455	0.0334578	0.0562939
PSMA2	stroma_post	Macro_domin - other_roi_type	0.212976	4.02147e-05	0.000127088
HECW1	stroma_post	Macro_domin - other_roi_type	-0.202246	8.87935e-09	5.82446e-08
STK17A	stroma_post	Macro_domin - other_roi_type	0.184842	2.69432e-05	8.82255e-05
COA1	stroma_post	Macro_domin - other_roi_type	-0.00104721	0.976419	0.981821
BLVRA	stroma_post	Macro_domin - other_roi_type	0.204976	3.46569e-05	0.000110773
URGCP	stroma_post	Macro_domin - other_roi_type	-0.0521037	0.0508433	0.0814652
UBE2D4	stroma_post	Macro_domin - other_roi_type	0.0868699	0.0239846	0.0418285
DBNL	stroma_post	Macro_domin - other_roi_type	0.0802823	0.269911	0.34352
POLM	stroma_post	Macro_domin - other_roi_type	-0.0387032	0.292967	0.367978
AEBP1	stroma_post	Macro_domin - other_roi_type	-0.105667	0.00439514	0.00919093
POLD2	stroma_post	Macro_domin - other_roi_type	-0.0501825	0.0749374	0.114447
YKT6	stroma_post	Macro_domin - other_roi_type	0.306237	3.59521e-09	2.54391e-08
NUDCD3	stroma_post	Macro_domin - other_roi_type	0.0930311	0.0112565	0.0213583
NPC1L1	stroma_post	Macro_domin - other_roi_type	0.216714	0.00638911	0.012855
DDX56	stroma_post	Macro_domin - other_roi_type	-0.048864	0.199258	0.265221
TMED4	stroma_post	Macro_domin - other_roi_type	0.30257	6.94883e-06	2.54404e-05
OGDH	stroma_post	Macro_domin - other_roi_type	0.00976454	0.858281	0.888792
ZMIZ2	stroma_post	Macro_domin - other_roi_type	0.106892	0.135866	0.19077
PPIA	stroma_post	Macro_domin - other_roi_type	0.273949	0.000100151	0.00029387
PURB	stroma_post	Macro_domin - other_roi_type	0.016207	0.721752	0.775539
MYO1G	stroma_post	Macro_domin - other_roi_type	-0.00513639	0.949928	0.960772
CCM2	stroma_post	Macro_domin - other_roi_type	0.13565	0.0209384	0.0371089
NACAD	stroma_post	Macro_domin - other_roi_type	-0.186256	5.02139e-07	2.29434e-06
TBRG4	stroma_post	Macro_domin - other_roi_type	0.0929467	0.222376	0.291675
RAMP3	stroma_post	Macro_domin - other_roi_type	-0.261863	2.33022e-10	3.02393e-09
ADCY1	stroma_post	Macro_domin - other_roi_type	-0.238689	3.02544e-09	2.18629e-08
IGFBP3	stroma_post	Macro_domin - other_roi_type	-0.256098	1.38135e-10	3.02393e-09
TNS3	stroma_post	Macro_domin - other_roi_type	0.648092	4.41464e-09	3.0617e-08
HUS1	stroma_post	Macro_domin - other_roi_type	0.144939	0.00134501	0.00315228
C7orf57	stroma_post	Macro_domin - other_roi_type	-0.233175	1.26897e-09	1.06564e-08
UPP1	stroma_post	Macro_domin - other_roi_type	0.49392	3.30867e-08	1.92003e-07
IKZF1	stroma_post	Macro_domin - other_roi_type	-0.183291	0.020947	0.0371133
FIGNL1	stroma_post	Macro_domin - other_roi_type	-0.0279091	0.260603	0.333305
GRB10	stroma_post	Macro_domin - other_roi_type	-0.0974584	1.17338e-05	4.09211e-05
COBL	stroma_post	Macro_domin - other_roi_type	-0.254595	7.36847e-10	6.815e-09
SEC61G	stroma_post	Macro_domin - other_roi_type	0.478535	8.57122e-09	5.62837e-08
EGFR	stroma_post	Macro_domin - other_roi_type	-0.261863	2.33022e-10	3.02393e-09
LANCL2	stroma_post	Macro_domin - other_roi_type	0.0166152	0.492894	0.568817
VOPP1	stroma_post	Macro_domin - other_roi_type	0.395666	2.05228e-05	6.87277e-05
PSPH	stroma_post	Macro_domin - other_roi_type	-0.0480823	0.22881	0.298735
CCT6A	stroma_post	Macro_domin - other_roi_type	0.143166	0.00198444	0.00448581
SUMF2	stroma_post	Macro_domin - other_roi_type	0.372297	7.41202e-08	4.02965e-07
PHKG1	stroma_post	Macro_domin - other_roi_type	-0.0507914	0.1444	0.200816
CHCHD2	stroma_post	Macro_domin - other_roi_type	0.219259	9.0382e-05	0.000267103
ZNF716	stroma_post	Macro_domin - other_roi_type	-0.239898	2.70741e-09	1.9999e-08
ZNF727	stroma_post	Macro_domin - other_roi_type	-0.210022	0.000847589	0.00207062
ZNF679	stroma_post	Macro_domin - other_roi_type	-0.25056	4.51945e-10	4.4817e-09
ZNF736	stroma_post	Macro_domin - other_roi_type	0.0508999	0.456762	0.534177
ZNF680	stroma_post	Macro_domin - other_roi_type	-0.0477177	0.0266616	0.0459208
ZNF107	stroma_post	Macro_domin - other_roi_type	-0.0788831	0.0152807	0.0280325
ZNF138	stroma_post	Macro_domin - other_roi_type	-0.032829	0.143208	0.199409
ZNF117	stroma_post	Macro_domin - other_roi_type	-0.302388	0.00105127	0.00252185
ERV3-1	stroma_post	Macro_domin - other_roi_type	0.0400542	0.286964	0.361648
ZNF92	stroma_post	Macro_domin - other_roi_type	-0.0766709	0.0190603	0.0340867
VKORC1L1	stroma_post	Macro_domin - other_roi_type	0.0405347	0.145215	0.201766
GUSB	stroma_post	Macro_domin - other_roi_type	0.425703	6.97767e-10	6.5077e-09
ASL	stroma_post	Macro_domin - other_roi_type	0.127404	0.0166353	0.0302112
CRCP	stroma_post	Macro_domin - other_roi_type	0.0441673	0.0904054	0.134737
TPST1	stroma_post	Macro_domin - other_roi_type	0.0286257	0.197041	0.262471
KCTD7	stroma_post	Macro_domin - other_roi_type	0.199095	9.88772e-06	3.50732e-05
RABGEF1	stroma_post	Macro_domin - other_roi_type	0.402426	2.83138e-09	2.07605e-08
TMEM248	stroma_post	Macro_domin - other_roi_type	0.123108	0.010566	0.020186
SBDS	stroma_post	Macro_domin - other_roi_type	0.192837	1.92115e-08	1.16981e-07
TYW1	stroma_post	Macro_domin - other_roi_type	-0.12598	0.00545767	0.0111628
AUTS2	stroma_post	Macro_domin - other_roi_type	-0.250535	2.51313e-10	3.0924e-09
CALN1	stroma_post	Macro_domin - other_roi_type	-0.387763	2.20497e-05	7.32612e-05
NSUN5	stroma_post	Macro_domin - other_roi_type	0.0342218	0.459687	0.537034
FKBP6	stroma_post	Macro_domin - other_roi_type	0.743623	9.64668e-12	9.14304e-10
BAZ1B	stroma_post	Macro_domin - other_roi_type	0.107653	0.000646289	0.00160973
BCL7B	stroma_post	Macro_domin - other_roi_type	0.170091	1.58819e-06	6.58073e-06
TBL2	stroma_post	Macro_domin - other_roi_type	-0.157005	0.00195844	0.00443032
MLXIPL	stroma_post	Macro_domin - other_roi_type	-0.281727	0.00406592	0.00857138
VPS37D	stroma_post	Macro_domin - other_roi_type	0.126942	0.112553	0.162612
DNAJC30	stroma_post	Macro_domin - other_roi_type	-0.00701657	0.73479	0.786921
STX1A	stroma_post	Macro_domin - other_roi_type	-0.0934194	0.00501687	0.0103477
ABHD11	stroma_post	Macro_domin - other_roi_type	-0.0625009	0.131983	0.186216
CLDN3	stroma_post	Macro_domin - other_roi_type	-0.254185	1.92766e-10	3.02393e-09
CLDN4	stroma_post	Macro_domin - other_roi_type	-0.231032	3.99661e-10	4.06206e-09
ELN	stroma_post	Macro_domin - other_roi_type	-0.258953	2.84193e-10	3.32151e-09
LIMK1	stroma_post	Macro_domin - other_roi_type	0.187687	0.00737233	0.0145931
EIF4H	stroma_post	Macro_domin - other_roi_type	0.257565	0.0010787	0.00258108
LAT2	stroma_post	Macro_domin - other_roi_type	0.018633	0.820776	0.859435
RFC2	stroma_post	Macro_domin - other_roi_type	0.0447752	0.149348	0.206594
CLIP2	stroma_post	Macro_domin - other_roi_type	0.150743	0.0030687	0.0066456
GTF2IRD1	stroma_post	Macro_domin - other_roi_type	0.113219	0.0274549	0.0471608
GTF2I	stroma_post	Macro_domin - other_roi_type	0.160061	0.0147653	0.0272137
NCF1	stroma_post	Macro_domin - other_roi_type	0.185459	0.0170106	0.0308086
GTF2IRD2B	stroma_post	Macro_domin - other_roi_type	-0.0424559	0.472283	0.549073
POM121C	stroma_post	Macro_domin - other_roi_type	0.102582	0.0487742	0.0786032
SPDYE5	stroma_post	Macro_domin - other_roi_type	-0.0205043	0.568348	0.638753
HIP1	stroma_post	Macro_domin - other_roi_type	0.0142858	0.720821	0.774811
CCL26	stroma_post	Macro_domin - other_roi_type	-0.098218	0.330922	0.407504
RHBDD2	stroma_post	Macro_domin - other_roi_type	0.262739	4.07375e-08	2.32647e-07
POR	stroma_post	Macro_domin - other_roi_type	0.35671	2.98609e-07	1.42788e-06
TMEM120A	stroma_post	Macro_domin - other_roi_type	0.140548	0.0187902	0.0336774
STYXL1	stroma_post	Macro_domin - other_roi_type	-0.0847179	0.121887	0.174224
MDH2	stroma_post	Macro_domin - other_roi_type	0.231531	0.000132564	0.000379325
SRRM3	stroma_post	Macro_domin - other_roi_type	-0.215626	2.37943e-09	1.78706e-08
HSPB1	stroma_post	Macro_domin - other_roi_type	0.659095	5.68242e-10	5.45641e-09
YWHAG	stroma_post	Macro_domin - other_roi_type	0.331533	6.70842e-07	2.99467e-06
SSC4D	stroma_post	Macro_domin - other_roi_type	-0.231294	1.75789e-09	1.38987e-08
DTX2	stroma_post	Macro_domin - other_roi_type	0.218429	7.31835e-05	0.000220235
UPK3B	stroma_post	Macro_domin - other_roi_type	-0.261863	2.33022e-10	3.02393e-09
POMZP3	stroma_post	Macro_domin - other_roi_type	0.666867	9.21198e-05	0.000271847
CCDC146	stroma_post	Macro_domin - other_roi_type	-0.120207	0.000172702	0.000481446
FGL2	stroma_post	Macro_domin - other_roi_type	-0.0281373	0.656472	0.717886
GSAP	stroma_post	Macro_domin - other_roi_type	-0.0757916	0.215935	0.284509
PTPN12	stroma_post	Macro_domin - other_roi_type	0.131987	0.0557975	0.088523
RSBN1L	stroma_post	Macro_domin - other_roi_type	0.0108561	0.663486	0.723937
TMEM60	stroma_post	Macro_domin - other_roi_type	0.215503	3.3475e-07	1.5852e-06
PHTF2	stroma_post	Macro_domin - other_roi_type	0.0565141	0.287184	0.361888
GNAI1	stroma_post	Macro_domin - other_roi_type	-0.166276	7.05678e-07	3.13529e-06
CD36	stroma_post	Macro_domin - other_roi_type	-0.19781	0.0918891	0.136699
SEMA3C	stroma_post	Macro_domin - other_roi_type	0.407286	3.97192e-07	1.85503e-06
HGF	stroma_post	Macro_domin - other_roi_type	-0.322899	0.000997092	0.00240368
CACNA2D1	stroma_post	Macro_domin - other_roi_type	-0.261863	2.33022e-10	3.02393e-09
SEMA3A	stroma_post	Macro_domin - other_roi_type	0.0153418	0.577479	0.647367
DMTF1	stroma_post	Macro_domin - other_roi_type	-0.0448704	0.441145	0.517845
TMEM243	stroma_post	Macro_domin - other_roi_type	0.10283	1.08909e-05	3.82983e-05
CROT	stroma_post	Macro_domin - other_roi_type	0.0318504	0.471608	0.548498
ABCB1	stroma_post	Macro_domin - other_roi_type	0.0437952	0.464086	0.541552
SLC25A40	stroma_post	Macro_domin - other_roi_type	-0.194078	0.00767046	0.0151391
DBF4	stroma_post	Macro_domin - other_roi_type	-0.0334962	0.188358	0.252473
ADAM22	stroma_post	Macro_domin - other_roi_type	-0.237081	1.87692e-09	1.46265e-08
SRI	stroma_post	Macro_domin - other_roi_type	0.180304	0.000640591	0.00159749
STEAP4	stroma_post	Macro_domin - other_roi_type	-0.0608448	0.0546086	0.0867818
STEAP1	stroma_post	Macro_domin - other_roi_type	-0.188325	1.09835e-06	4.70881e-06
STEAP2	stroma_post	Macro_domin - other_roi_type	-0.242755	1.36946e-09	1.13598e-08
CFAP69	stroma_post	Macro_domin - other_roi_type	-0.251795	3.60887e-10	3.76821e-09
GTPBP10	stroma_post	Macro_domin - other_roi_type	-0.00568351	0.858335	0.888792
CLDN12	stroma_post	Macro_domin - other_roi_type	-0.0975125	0.00611193	0.0123481
CDK14	stroma_post	Macro_domin - other_roi_type	-0.0506559	0.290182	0.364951
FZD1	stroma_post	Macro_domin - other_roi_type	0.0736457	0.278524	0.352647
MTERF1	stroma_post	Macro_domin - other_roi_type	0.013686	0.624821	0.689876
AKAP9	stroma_post	Macro_domin - other_roi_type	0.0856457	0.0193881	0.0346273
CYP51A1	stroma_post	Macro_domin - other_roi_type	-0.0099551	0.719776	0.774096
KRIT1	stroma_post	Macro_domin - other_roi_type	-0.00714374	0.829301	0.866553
ANKIB1	stroma_post	Macro_domin - other_roi_type	0.034483	0.34485	0.421817
GATAD1	stroma_post	Macro_domin - other_roi_type	0.0584122	0.200943	0.267202
PEX1	stroma_post	Macro_domin - other_roi_type	0.0538405	0.0379277	0.06294
RBM48	stroma_post	Macro_domin - other_roi_type	0.032177	0.169074	0.229798
FAM133B	stroma_post	Macro_domin - other_roi_type	0.0374805	0.294272	0.36945
CDK6	stroma_post	Macro_domin - other_roi_type	-0.0438672	0.0409662	0.0673878
SAMD9	stroma_post	Macro_domin - other_roi_type	0.0726325	0.112631	0.162686
SAMD9L	stroma_post	Macro_domin - other_roi_type	-0.0510373	0.342694	0.419641
TFPI2	stroma_post	Macro_domin - other_roi_type	-0.25201	8.50026e-11	3.02393e-09
GNG11	stroma_post	Macro_domin - other_roi_type	-0.244063	9.41117e-10	8.40543e-09
BET1	stroma_post	Macro_domin - other_roi_type	0.00939691	0.642527	0.705666
COL1A2	stroma_post	Macro_domin - other_roi_type	0.648472	3.00363e-09	2.17661e-08
CASD1	stroma_post	Macro_domin - other_roi_type	-0.131204	0.0192018	0.0343196
SGCE	stroma_post	Macro_domin - other_roi_type	-0.261863	2.33022e-10	3.02393e-09
PEG10	stroma_post	Macro_domin - other_roi_type	-0.159012	1.32005e-07	6.78447e-07
PPP1R9A	stroma_post	Macro_domin - other_roi_type	-0.261863	2.33022e-10	3.02393e-09
PON1	stroma_post	Macro_domin - other_roi_type	-0.202059	1.63459e-08	1.00889e-07
PON3	stroma_post	Macro_domin - other_roi_type	-0.153552	6.78709e-05	0.000205309
PON2	stroma_post	Macro_domin - other_roi_type	0.0512099	0.0392296	0.0648715
PDK4	stroma_post	Macro_domin - other_roi_type	-0.0215761	0.879211	0.90596
SLC25A13	stroma_post	Macro_domin - other_roi_type	0.121576	0.00516044	0.0106134
DLX5	stroma_post	Macro_domin - other_roi_type	-0.261863	2.33022e-10	3.02393e-09
ASNS	stroma_post	Macro_domin - other_roi_type	-0.11797	5.98909e-08	3.32555e-07
LMTK2	stroma_post	Macro_domin - other_roi_type	-0.0890634	0.0484262	0.0781659
TECPR1	stroma_post	Macro_domin - other_roi_type	-0.105101	0.0683893	0.105807
BRI3	stroma_post	Macro_domin - other_roi_type	0.857095	5.2551e-13	8.92418e-11
BAIAP2L1	stroma_post	Macro_domin - other_roi_type	-0.253008	2.82704e-10	3.32049e-09
NPTX2	stroma_post	Macro_domin - other_roi_type	-0.257287	2.98169e-10	3.32151e-09
TMEM130	stroma_post	Macro_domin - other_roi_type	-0.253174	3.22217e-10	3.49162e-09
TRRAP	stroma_post	Macro_domin - other_roi_type	0.0679359	0.0985899	0.145184
SMURF1	stroma_post	Macro_domin - other_roi_type	0.0318297	0.460586	0.537981
ARPC1A	stroma_post	Macro_domin - other_roi_type	0.0765794	0.0897358	0.133946
ARPC1B	stroma_post	Macro_domin - other_roi_type	0.213455	0.00218776	0.00489385
PDAP1	stroma_post	Macro_domin - other_roi_type	0.160503	0.0017806	0.0040643
BUD31	stroma_post	Macro_domin - other_roi_type	0.155928	0.000226665	0.000617658
PTCD1	stroma_post	Macro_domin - other_roi_type	-0.0139367	0.493875	0.569747
CPSF4	stroma_post	Macro_domin - other_roi_type	0.0837512	0.00363293	0.00775215
ZNF789	stroma_post	Macro_domin - other_roi_type	-0.000660927	0.994004	0.995307
ZNF394	stroma_post	Macro_domin - other_roi_type	0.082281	0.00427126	0.00895792
ZKSCAN5	stroma_post	Macro_domin - other_roi_type	-0.0402781	0.185068	0.248663
FAM200A	stroma_post	Macro_domin - other_roi_type	-0.120137	0.0107738	0.0205317
ZNF655	stroma_post	Macro_domin - other_roi_type	0.189915	0.000179736	0.000499251
ZSCAN25	stroma_post	Macro_domin - other_roi_type	-0.028808	0.535097	0.608277
CYP3A5	stroma_post	Macro_domin - other_roi_type	-0.244853	2.17329e-10	3.02393e-09
CYP3A4	stroma_post	Macro_domin - other_roi_type	-0.149382	1.58718e-11	1.35709e-09
TRIM4	stroma_post	Macro_domin - other_roi_type	0.099355	0.000186727	0.000516659
GJC3	stroma_post	Macro_domin - other_roi_type	-0.13676	1.03011e-07	5.43834e-07
AZGP1	stroma_post	Macro_domin - other_roi_type	-0.0376322	0.226883	0.296632
ZKSCAN1	stroma_post	Macro_domin - other_roi_type	0.00996143	0.800653	0.843008
ZSCAN21	stroma_post	Macro_domin - other_roi_type	0.0495111	0.128643	0.182389
ZNF3	stroma_post	Macro_domin - other_roi_type	-0.0326756	0.152623	0.210457
COPS6	stroma_post	Macro_domin - other_roi_type	0.127742	0.00668369	0.0133846
MCM7	stroma_post	Macro_domin - other_roi_type	-0.0266899	0.201161	0.267464
AP4M1	stroma_post	Macro_domin - other_roi_type	-0.0107375	0.741126	0.792111
TAF6	stroma_post	Macro_domin - other_roi_type	0.0422882	0.212402	0.280549
CNPY4	stroma_post	Macro_domin - other_roi_type	-0.0931798	0.00803443	0.0157836
LAMTOR4	stroma_post	Macro_domin - other_roi_type	0.155854	0.00719261	0.0142766
GAL3ST4	stroma_post	Macro_domin - other_roi_type	0.0559063	0.65047	0.712597
PVRIG	stroma_post	Macro_domin - other_roi_type	-0.0762908	0.0400719	0.0661188
SPDYE3	stroma_post	Macro_domin - other_roi_type	-0.0460287	0.181963	0.244921
PILRB	stroma_post	Macro_domin - other_roi_type	-0.0771513	0.123709	0.176498
PILRA	stroma_post	Macro_domin - other_roi_type	0.531593	5.28529e-10	5.10452e-09
ZCWPW1	stroma_post	Macro_domin - other_roi_type	-0.0196613	0.342667	0.419641
MEPCE	stroma_post	Macro_domin - other_roi_type	0.09094	0.110657	0.160271
PPP1R35	stroma_post	Macro_domin - other_roi_type	0.0474206	0.0965722	0.142676
C7orf61	stroma_post	Macro_domin - other_roi_type	-0.215977	4.9703e-09	3.40841e-08
TSC22D4	stroma_post	Macro_domin - other_roi_type	0.0974839	0.0230962	0.0404523
NYAP1	stroma_post	Macro_domin - other_roi_type	-0.207485	9.87532e-09	6.42947e-08
AGFG2	stroma_post	Macro_domin - other_roi_type	-0.0953147	0.000221936	0.000606122
SAP25	stroma_post	Macro_domin - other_roi_type	-0.339517	0.00028833	0.000771086
LRCH4	stroma_post	Macro_domin - other_roi_type	0.232949	0.000317631	0.000841533
FBXO24	stroma_post	Macro_domin - other_roi_type	-0.295326	0.000299862	0.000798608
PCOLCE	stroma_post	Macro_domin - other_roi_type	-0.0682443	0.00133785	0.00313731
MOSPD3	stroma_post	Macro_domin - other_roi_type	0.0447485	0.367093	0.443983
GNB2	stroma_post	Macro_domin - other_roi_type	0.301394	2.69639e-08	1.59887e-07
GIGYF1	stroma_post	Macro_domin - other_roi_type	0.103499	0.0889952	0.133009
POP7	stroma_post	Macro_domin - other_roi_type	-0.000239674	0.992004	0.994199
EPHB4	stroma_post	Macro_domin - other_roi_type	-0.220171	7.08213e-07	3.14541e-06
SLC12A9	stroma_post	Macro_domin - other_roi_type	0.00659114	0.921298	0.937612
TRIP6	stroma_post	Macro_domin - other_roi_type	0.152993	1.48689e-05	5.08679e-05
SRRT	stroma_post	Macro_domin - other_roi_type	0.0949823	0.0127853	0.0239028
ACHE	stroma_post	Macro_domin - other_roi_type	0.185203	0.000726288	0.001794
MUC3A	stroma_post	Macro_domin - other_roi_type	-0.247554	5.16211e-10	4.99345e-09
MUC12	stroma_post	Macro_domin - other_roi_type	0.0239646	0.438579	0.51518
MUC17	stroma_post	Macro_domin - other_roi_type	0.8208	5.74959e-11	3.02393e-09
TRIM56	stroma_post	Macro_domin - other_roi_type	0.0133509	0.757246	0.806309
SERPINE1	stroma_post	Macro_domin - other_roi_type	0.0694907	0.0503034	0.0806742
AP1S1	stroma_post	Macro_domin - other_roi_type	0.0412366	0.146385	0.203161
NAT16	stroma_post	Macro_domin - other_roi_type	-0.174017	2.14851e-05	7.158e-05
MOGAT3	stroma_post	Macro_domin - other_roi_type	-0.120387	0.00150612	0.0034937
PLOD3	stroma_post	Macro_domin - other_roi_type	0.152951	0.0186493	0.033469
ZNHIT1	stroma_post	Macro_domin - other_roi_type	0.176576	0.00109703	0.00262286
CLDN15	stroma_post	Macro_domin - other_roi_type	-0.0531653	0.028096	0.0481201
FIS1	stroma_post	Macro_domin - other_roi_type	0.0979905	0.0598155	0.0941267
IFT22	stroma_post	Macro_domin - other_roi_type	-0.0902961	1.19826e-05	4.17174e-05
COL26A1	stroma_post	Macro_domin - other_roi_type	-0.261863	2.33022e-10	3.02393e-09
CUX1	stroma_post	Macro_domin - other_roi_type	0.0709629	0.257411	0.329878
SH2B2	stroma_post	Macro_domin - other_roi_type	-0.049979	0.123992	0.17684
PRKRIP1	stroma_post	Macro_domin - other_roi_type	0.25238	6.79678e-07	3.02968e-06
ORAI2	stroma_post	Macro_domin - other_roi_type	0.107648	0.0018216	0.00414839
ALKBH4	stroma_post	Macro_domin - other_roi_type	0.0345646	0.626008	0.690875
LRWD1	stroma_post	Macro_domin - other_roi_type	-0.0436668	0.0270549	0.0465523
POLR2J	stroma_post	Macro_domin - other_roi_type	0.0738426	0.0423142	0.0693626
POLR2J3	stroma_post	Macro_domin - other_roi_type	-0.0427968	0.583609	0.652385
RASA4	stroma_post	Macro_domin - other_roi_type	-0.312864	6.17753e-05	0.000188173
POLR2J2	stroma_post	Macro_domin - other_roi_type	-0.0652513	0.135137	0.189901
FAM185A	stroma_post	Macro_domin - other_roi_type	-0.00858346	0.778472	0.823959
LRRC17	stroma_post	Macro_domin - other_roi_type	-0.261863	2.33022e-10	3.02393e-09
ARMC10	stroma_post	Macro_domin - other_roi_type	-0.0156709	0.628135	0.692688
NAPEPLD	stroma_post	Macro_domin - other_roi_type	-0.164535	4.98445e-06	1.88218e-05
PMPCB	stroma_post	Macro_domin - other_roi_type	0.0767628	0.0083757	0.0163884
DNAJC2	stroma_post	Macro_domin - other_roi_type	0.0672459	0.000638231	0.00159258
PSMC2	stroma_post	Macro_domin - other_roi_type	0.250076	2.33989e-06	9.40187e-06
RELN	stroma_post	Macro_domin - other_roi_type	-0.261863	2.33022e-10	3.02393e-09
ORC5	stroma_post	Macro_domin - other_roi_type	-0.0319164	0.535285	0.608434
KMT2E	stroma_post	Macro_domin - other_roi_type	0.0978169	0.0244345	0.0425221
SRPK2	stroma_post	Macro_domin - other_roi_type	0.113792	9.85312e-06	3.49707e-05
PUS7	stroma_post	Macro_domin - other_roi_type	-0.0716273	0.00209613	0.00471128
RINT1	stroma_post	Macro_domin - other_roi_type	0.076445	0.0066726	0.0133682
ATXN7L1	stroma_post	Macro_domin - other_roi_type	-0.177795	0.00421878	0.00885697
SYPL1	stroma_post	Macro_domin - other_roi_type	0.0877735	0.00329376	0.00708779
NAMPT	stroma_post	Macro_domin - other_roi_type	0.263717	0.0130117	0.0242743
CCDC71L	stroma_post	Macro_domin - other_roi_type	-0.0396217	0.394304	0.470907
PIK3CG	stroma_post	Macro_domin - other_roi_type	-0.0714751	0.272026	0.345925
PRKAR2B	stroma_post	Macro_domin - other_roi_type	-0.0670826	0.0794187	0.120388
HBP1	stroma_post	Macro_domin - other_roi_type	0.296302	1.04085e-07	5.4903e-07
COG5	stroma_post	Macro_domin - other_roi_type	-0.0396011	0.5195	0.594415
BCAP29	stroma_post	Macro_domin - other_roi_type	0.145403	2.79433e-07	1.34513e-06
CBLL1	stroma_post	Macro_domin - other_roi_type	0.0783147	0.00161396	0.00372198
DLD	stroma_post	Macro_domin - other_roi_type	0.240986	4.28864e-06	1.64225e-05
LAMB1	stroma_post	Macro_domin - other_roi_type	0.0187136	0.540184	0.613148
NRCAM	stroma_post	Macro_domin - other_roi_type	-0.224411	3.69174e-09	2.60143e-08
PNPLA8	stroma_post	Macro_domin - other_roi_type	0.187648	0.000145711	0.000412695
THAP5	stroma_post	Macro_domin - other_roi_type	-0.0920351	0.0141652	0.0262302
DNAJB9	stroma_post	Macro_domin - other_roi_type	0.175591	0.0002019	0.000556123
IMMP2L	stroma_post	Macro_domin - other_roi_type	-0.043795	0.0230786	0.0404272
LRRN3	stroma_post	Macro_domin - other_roi_type	-0.0804456	0.0432719	0.0707334
DOCK4	stroma_post	Macro_domin - other_roi_type	0.257691	0.002917	0.00635194
ZNF277	stroma_post	Macro_domin - other_roi_type	0.135949	9.26416e-05	0.000273144
IFRD1	stroma_post	Macro_domin - other_roi_type	0.186623	5.7438e-07	2.60109e-06
LSMEM1	stroma_post	Macro_domin - other_roi_type	0.236151	1.97104e-05	6.61541e-05
TMEM168	stroma_post	Macro_domin - other_roi_type	-0.0142056	0.751762	0.801727
GPR85	stroma_post	Macro_domin - other_roi_type	0.196984	0.000563504	0.00142002
FOXP2	stroma_post	Macro_domin - other_roi_type	0.0956309	0.046457	0.0753255
MDFIC	stroma_post	Macro_domin - other_roi_type	0.159677	0.11576	0.166636
TFEC	stroma_post	Macro_domin - other_roi_type	0.0708768	0.246959	0.318419
TES	stroma_post	Macro_domin - other_roi_type	0.126109	0.0425294	0.0696593
CAV2	stroma_post	Macro_domin - other_roi_type	-0.249688	8.30684e-10	7.58534e-09
CAV1	stroma_post	Macro_domin - other_roi_type	-0.253395	2.31754e-10	3.02393e-09
MET	stroma_post	Macro_domin - other_roi_type	1.00533	4.13438e-09	2.88534e-08
CAPZA2	stroma_post	Macro_domin - other_roi_type	0.115524	0.0180518	0.0325114
ST7	stroma_post	Macro_domin - other_roi_type	-0.0377221	0.0599167	0.0942738
WNT2	stroma_post	Macro_domin - other_roi_type	-0.261863	2.33022e-10	3.02393e-09
CFTR	stroma_post	Macro_domin - other_roi_type	-0.103535	0.003721	0.00792073
CTTNBP2	stroma_post	Macro_domin - other_roi_type	-0.232586	0.000172771	0.000481531
LSM8	stroma_post	Macro_domin - other_roi_type	-0.0283841	0.341263	0.418266
KCND2	stroma_post	Macro_domin - other_roi_type	-0.253544	4.40175e-10	4.39707e-09
ING3	stroma_post	Macro_domin - other_roi_type	-0.00588126	0.862034	0.891868
CPED1	stroma_post	Macro_domin - other_roi_type	-0.38954	0.000128922	0.000370118
FAM3C	stroma_post	Macro_domin - other_roi_type	0.145616	0.000616926	0.00154271
AASS	stroma_post	Macro_domin - other_roi_type	-0.240255	3.91488e-10	3.99894e-09
CADPS2	stroma_post	Macro_domin - other_roi_type	-0.249718	3.89771e-10	3.98473e-09
RNF148	stroma_post	Macro_domin - other_roi_type	-0.252505	4.77513e-10	4.69337e-09
NDUFA5	stroma_post	Macro_domin - other_roi_type	0.146919	0.00181991	0.00414532
ASB15	stroma_post	Macro_domin - other_roi_type	-0.050161	0.235066	0.305729
WASL	stroma_post	Macro_domin - other_roi_type	0.140445	1.37977e-05	4.75358e-05
GPR37	stroma_post	Macro_domin - other_roi_type	-0.230806	2.75072e-09	2.02365e-08
POT1	stroma_post	Macro_domin - other_roi_type	0.0442006	0.0376	0.0624725
ZNF800	stroma_post	Macro_domin - other_roi_type	0.084082	0.0158671	0.0290344
GCC1	stroma_post	Macro_domin - other_roi_type	0.0846088	0.0280947	0.0481201
ARF5	stroma_post	Macro_domin - other_roi_type	0.211867	0.000498219	0.00126752
SND1	stroma_post	Macro_domin - other_roi_type	0.350777	1.07672e-05	3.78961e-05
LEP	stroma_post	Macro_domin - other_roi_type	1.41711	2.54072e-11	1.97869e-09
RBM28	stroma_post	Macro_domin - other_roi_type	-0.0273946	0.502031	0.577671
IMPDH1	stroma_post	Macro_domin - other_roi_type	-0.20067	0.00024493	0.000664617
HILPDA	stroma_post	Macro_domin - other_roi_type	0.0715748	0.0292033	0.0497448
METTL2B	stroma_post	Macro_domin - other_roi_type	0.0455117	0.122639	0.175135
FAM71F2	stroma_post	Macro_domin - other_roi_type	0.389579	3.10466e-09	2.23298e-08
CALU	stroma_post	Macro_domin - other_roi_type	0.481335	3.26842e-09	2.33838e-08
FLNC	stroma_post	Macro_domin - other_roi_type	-0.256205	1.43693e-10	3.02393e-09
KCP	stroma_post	Macro_domin - other_roi_type	0.357947	0.00013397	0.000382956
ATP6V1F	stroma_post	Macro_domin - other_roi_type	1.14429	7.34977e-12	7.42691e-10
IRF5	stroma_post	Macro_domin - other_roi_type	0.314822	5.31211e-09	3.62653e-08
TNPO3	stroma_post	Macro_domin - other_roi_type	0.0673723	0.0522668	0.0834726
TSPAN33	stroma_post	Macro_domin - other_roi_type	0.137305	0.000152639	0.000430822
SMO	stroma_post	Macro_domin - other_roi_type	-0.256772	3.22315e-10	3.49162e-09
AHCYL2	stroma_post	Macro_domin - other_roi_type	-0.138799	0.0656418	0.102047
SMKR1	stroma_post	Macro_domin - other_roi_type	-0.246531	9.77074e-10	8.67588e-09
NRF1	stroma_post	Macro_domin - other_roi_type	0.0935535	7.88212e-06	2.84795e-05
UBE2H	stroma_post	Macro_domin - other_roi_type	0.160662	0.000263308	0.000708666
ZC3HC1	stroma_post	Macro_domin - other_roi_type	0.0462663	0.0955439	0.141328
KLHDC10	stroma_post	Macro_domin - other_roi_type	0.110848	5.13367e-05	0.000159313
TMEM209	stroma_post	Macro_domin - other_roi_type	0.00947474	0.901583	0.923486
CEP41	stroma_post	Macro_domin - other_roi_type	0.00500599	0.905084	0.925831
MEST	stroma_post	Macro_domin - other_roi_type	-0.258536	3.37684e-10	3.59344e-09
COPG2	stroma_post	Macro_domin - other_roi_type	-0.0134838	0.659008	0.720072
MKLN1	stroma_post	Macro_domin - other_roi_type	-0.00474874	0.916949	0.934372
PODXL	stroma_post	Macro_domin - other_roi_type	-0.238407	1.02424e-09	9.00967e-09
PLXNA4	stroma_post	Macro_domin - other_roi_type	-0.261863	2.33022e-10	3.02393e-09
CHCHD3	stroma_post	Macro_domin - other_roi_type	0.0556997	0.0290841	0.0495972
EXOC4	stroma_post	Macro_domin - other_roi_type	0.0500257	0.375023	0.451542
SLC35B4	stroma_post	Macro_domin - other_roi_type	-0.0251128	0.443698	0.520593
AKR1B1	stroma_post	Macro_domin - other_roi_type	1.1966	3.08118e-09	2.22001e-08
AKR1B15	stroma_post	Macro_domin - other_roi_type	-0.258768	2.01685e-10	3.02393e-09
BPGM	stroma_post	Macro_domin - other_roi_type	0.0846808	0.0030629	0.00663537
CALD1	stroma_post	Macro_domin - other_roi_type	-0.24557	1.437e-10	3.02393e-09
AGBL3	stroma_post	Macro_domin - other_roi_type	-0.141201	3.59511e-05	0.000114682
TMEM140	stroma_post	Macro_domin - other_roi_type	0.652249	3.0521e-10	3.37109e-09
WDR91	stroma_post	Macro_domin - other_roi_type	0.306117	1.00575e-05	3.55926e-05
CNOT4	stroma_post	Macro_domin - other_roi_type	0.0656913	0.0127959	0.0239155
NUP205	stroma_post	Macro_domin - other_roi_type	-0.0240431	0.644955	0.707824
FAM180A	stroma_post	Macro_domin - other_roi_type	-0.261863	2.33022e-10	3.02393e-09
PTN	stroma_post	Macro_domin - other_roi_type	-0.261914	2.31151e-10	3.02393e-09
DGKI	stroma_post	Macro_domin - other_roi_type	0.271169	0.00155392	0.00359368
CREB3L2	stroma_post	Macro_domin - other_roi_type	0.104946	0.148679	0.205877
TRIM24	stroma_post	Macro_domin - other_roi_type	0.141161	5.95844e-06	2.20702e-05
SVOPL	stroma_post	Macro_domin - other_roi_type	-0.261863	2.33022e-10	3.02393e-09
TMEM213	stroma_post	Macro_domin - other_roi_type	-0.0974152	0.00599511	0.0121381
KIAA1549	stroma_post	Macro_domin - other_roi_type	-0.257711	2.26357e-10	3.02393e-09
ZC3HAV1L	stroma_post	Macro_domin - other_roi_type	-0.253033	4.23404e-10	4.25387e-09
ZC3HAV1	stroma_post	Macro_domin - other_roi_type	0.0851598	0.156288	0.214663
TTC26	stroma_post	Macro_domin - other_roi_type	-0.0872746	3.39798e-05	0.000108819
UBN2	stroma_post	Macro_domin - other_roi_type	-0.0256386	0.518913	0.59388
LUC7L2	stroma_post	Macro_domin - other_roi_type	0.0707657	0.075496	0.115213
KLRG2	stroma_post	Macro_domin - other_roi_type	-0.250395	4.13356e-10	4.17694e-09
HIPK2	stroma_post	Macro_domin - other_roi_type	-0.0294845	0.6112	0.677405
TBXAS1	stroma_post	Macro_domin - other_roi_type	0.430138	1.28504e-07	6.6437e-07
PARP12	stroma_post	Macro_domin - other_roi_type	0.164149	0.00513956	0.0105776
KDM7A	stroma_post	Macro_domin - other_roi_type	0.0873759	0.157792	0.216438
SLC37A3	stroma_post	Macro_domin - other_roi_type	-0.0408575	0.103182	0.151018
RAB19	stroma_post	Macro_domin - other_roi_type	-0.511206	5.60761e-08	3.13368e-07
MKRN1	stroma_post	Macro_domin - other_roi_type	0.0765498	0.0756921	0.115484
DENND2A	stroma_post	Macro_domin - other_roi_type	-0.242601	1.11055e-09	9.59625e-09
ADCK2	stroma_post	Macro_domin - other_roi_type	0.260509	2.03254e-09	1.56992e-08
NDUFB2	stroma_post	Macro_domin - other_roi_type	0.39569	2.94655e-07	1.41173e-06
BRAF	stroma_post	Macro_domin - other_roi_type	0.0961254	0.0132863	0.0247338
AGK	stroma_post	Macro_domin - other_roi_type	-0.0354798	0.46531	0.542411
SSBP1	stroma_post	Macro_domin - other_roi_type	0.152082	0.00691418	0.0137934
TAS2R4	stroma_post	Macro_domin - other_roi_type	0.0363843	0.477602	0.554361
TAS2R5	stroma_post	Macro_domin - other_roi_type	-0.0936677	5.11102e-06	1.92462e-05
MGAM	stroma_post	Macro_domin - other_roi_type	0.532957	5.85397e-09	3.9545e-08
CLEC5A	stroma_post	Macro_domin - other_roi_type	-0.399922	0.000538402	0.00136126
EPHB6	stroma_post	Macro_domin - other_roi_type	-0.0347149	0.413481	0.4906
TRPV6	stroma_post	Macro_domin - other_roi_type	-0.190403	1.14213e-07	5.97042e-07
PIP	stroma_post	Macro_domin - other_roi_type	0.874952	1.31806e-09	1.10232e-08
GSTK1	stroma_post	Macro_domin - other_roi_type	0.0796836	0.131782	0.186018
TMEM139	stroma_post	Macro_domin - other_roi_type	-0.256389	2.07169e-10	3.02393e-09
CASP2	stroma_post	Macro_domin - other_roi_type	-0.0201707	0.656063	0.717567
FAM131B	stroma_post	Macro_domin - other_roi_type	0.0272768	0.460261	0.537653
ZYX	stroma_post	Macro_domin - other_roi_type	0.323405	2.24136e-05	7.44097e-05
EPHA1	stroma_post	Macro_domin - other_roi_type	-0.258583	2.09446e-10	3.02393e-09
TCAF2	stroma_post	Macro_domin - other_roi_type	0.0394292	0.349458	0.426301
TCAF1	stroma_post	Macro_domin - other_roi_type	-0.0575963	0.0732403	0.112205
ARHGEF35	stroma_post	Macro_domin - other_roi_type	-0.166416	5.31583e-06	1.99071e-05
ARHGEF5	stroma_post	Macro_domin - other_roi_type	-0.166664	1.56466e-06	6.49392e-06
TPK1	stroma_post	Macro_domin - other_roi_type	-0.205358	0.000593302	0.00148959
CUL1	stroma_post	Macro_domin - other_roi_type	0.134108	0.00274542	0.00601043
EZH2	stroma_post	Macro_domin - other_roi_type	0.153901	4.81803e-05	0.000150319
PDIA4	stroma_post	Macro_domin - other_roi_type	0.328626	1.7112e-05	5.80061e-05
ZNF786	stroma_post	Macro_domin - other_roi_type	0.00313853	0.883914	0.909425
ZNF425	stroma_post	Macro_domin - other_roi_type	-0.168784	2.19779e-06	8.87462e-06
ZNF398	stroma_post	Macro_domin - other_roi_type	0.0111041	0.660833	0.721686
ZNF282	stroma_post	Macro_domin - other_roi_type	0.0559511	0.0182179	0.0327767
ZNF212	stroma_post	Macro_domin - other_roi_type	-0.0440562	0.128037	0.181703
ZNF783	stroma_post	Macro_domin - other_roi_type	-0.0388047	0.404383	0.481018
ZNF777	stroma_post	Macro_domin - other_roi_type	0.0390444	0.453726	0.531084
ZNF746	stroma_post	Macro_domin - other_roi_type	0.148925	0.000104498	0.000305742
KRBA1	stroma_post	Macro_domin - other_roi_type	-0.0188795	0.815115	0.854587
ZNF467	stroma_post	Macro_domin - other_roi_type	-0.0802854	0.121579	0.173886
ZNF862	stroma_post	Macro_domin - other_roi_type	-0.0903323	0.016374	0.029788
ATP6V0E2	stroma_post	Macro_domin - other_roi_type	-0.0190693	0.386882	0.463038
LRRC61	stroma_post	Macro_domin - other_roi_type	-0.0672791	0.0254325	0.0440645
ZBED6CL	stroma_post	Macro_domin - other_roi_type	0.000978801	0.979231	0.984141
RARRES2	stroma_post	Macro_domin - other_roi_type	-0.249468	1.19409e-10	3.02393e-09
REPIN1	stroma_post	Macro_domin - other_roi_type	0.0778405	0.0144863	0.0267681
ZNF775	stroma_post	Macro_domin - other_roi_type	-0.133462	0.000442354	0.00114035
GIMAP8	stroma_post	Macro_domin - other_roi_type	-0.262785	0.00102587	0.00246721
GIMAP7	stroma_post	Macro_domin - other_roi_type	-0.0761285	0.238253	0.309216
GIMAP4	stroma_post	Macro_domin - other_roi_type	0.00690922	0.913773	0.932224
GIMAP6	stroma_post	Macro_domin - other_roi_type	-0.13903	0.00581291	0.0118182
GIMAP2	stroma_post	Macro_domin - other_roi_type	0.0954833	0.15284	0.210732
GIMAP1	stroma_post	Macro_domin - other_roi_type	-0.177411	0.00271061	0.00594166
TMEM176B	stroma_post	Macro_domin - other_roi_type	0.535463	2.19843e-05	7.30839e-05
TMEM176A	stroma_post	Macro_domin - other_roi_type	0.453054	1.03463e-12	1.47098e-10
AOC1	stroma_post	Macro_domin - other_roi_type	-0.259799	2.43853e-10	3.02393e-09
KCNH2	stroma_post	Macro_domin - other_roi_type	-0.261863	2.33022e-10	3.02393e-09
NOS3	stroma_post	Macro_domin - other_roi_type	-0.0778375	0.0345976	0.0579962
ATG9B	stroma_post	Macro_domin - other_roi_type	-0.151438	2.6697e-05	8.74661e-05
ABCB8	stroma_post	Macro_domin - other_roi_type	0.0114593	0.806687	0.847805
ASIC3	stroma_post	Macro_domin - other_roi_type	-0.158864	0.0750975	0.114677
CDK5	stroma_post	Macro_domin - other_roi_type	0.00552384	0.865308	0.894271
SLC4A2	stroma_post	Macro_domin - other_roi_type	0.268915	2.92527e-09	2.12911e-08
FASTK	stroma_post	Macro_domin - other_roi_type	0.106202	0.0139927	0.0259344
TMUB1	stroma_post	Macro_domin - other_roi_type	0.129829	0.0347047	0.0581425
AGAP3	stroma_post	Macro_domin - other_roi_type	0.410143	5.22582e-09	3.57361e-08
ASB10	stroma_post	Macro_domin - other_roi_type	-0.245278	2.89749e-10	3.32151e-09
ABCF2	stroma_post	Macro_domin - other_roi_type	0.00454183	0.872481	0.900087
CHPF2	stroma_post	Macro_domin - other_roi_type	0.164331	2.15295e-07	1.0606e-06
SMARCD3	stroma_post	Macro_domin - other_roi_type	-0.0607923	0.18131	0.244311
NUB1	stroma_post	Macro_domin - other_roi_type	-0.00181039	0.976521	0.981821
WDR86	stroma_post	Macro_domin - other_roi_type	-0.0350528	0.26701	0.340183
CRYGN	stroma_post	Macro_domin - other_roi_type	-0.253037	3.94813e-10	4.02617e-09
RHEB	stroma_post	Macro_domin - other_roi_type	0.404863	6.94082e-10	6.47833e-09
PRKAG2	stroma_post	Macro_domin - other_roi_type	0.189673	0.0003245	0.000858059
GALNT11	stroma_post	Macro_domin - other_roi_type	0.0720749	0.112579	0.162631
KMT2C	stroma_post	Macro_domin - other_roi_type	0.0182581	0.767645	0.81504
XRCC2	stroma_post	Macro_domin - other_roi_type	-0.146664	8.42449e-05	0.000250319
ACTR3B	stroma_post	Macro_domin - other_roi_type	-0.0678458	0.00028971	0.000774099
PAXIP1	stroma_post	Macro_domin - other_roi_type	-0.0729653	0.0790063	0.119843
INSIG1	stroma_post	Macro_domin - other_roi_type	0.350409	0.00301041	0.00653557
EN2	stroma_post	Macro_domin - other_roi_type	-0.0702967	0.0487053	0.0785336
RBM33	stroma_post	Macro_domin - other_roi_type	-0.00930596	0.813859	0.853801
SHH	stroma_post	Macro_domin - other_roi_type	-0.156999	0.00355871	0.00760972
LMBR1	stroma_post	Macro_domin - other_roi_type	0.00811222	0.710917	0.766592
NOM1	stroma_post	Macro_domin - other_roi_type	-0.00155876	0.961396	0.970524
UBE3C	stroma_post	Macro_domin - other_roi_type	0.0741102	0.137162	0.192304
DNAJB6	stroma_post	Macro_domin - other_roi_type	0.516523	1.3596e-08	8.56454e-08
NCAPG2	stroma_post	Macro_domin - other_roi_type	-0.017937	0.445919	0.522848
ESYT2	stroma_post	Macro_domin - other_roi_type	0.106516	0.0272051	0.0467645
VIPR2	stroma_post	Macro_domin - other_roi_type	0.185836	0.00079396	0.00195013
ZNF596	stroma_post	Macro_domin - other_roi_type	-0.0676751	0.124165	0.177004
FBXO25	stroma_post	Macro_domin - other_roi_type	0.17931	1.77089e-08	1.08535e-07
TDRP	stroma_post	Macro_domin - other_roi_type	-0.261863	2.33022e-10	3.02393e-09
ERICH1	stroma_post	Macro_domin - other_roi_type	-0.0402715	0.330506	0.407204
CLN8	stroma_post	Macro_domin - other_roi_type	0.53971	2.40929e-11	1.88836e-09
ARHGEF10	stroma_post	Macro_domin - other_roi_type	-0.033053	0.308066	0.384241
KBTBD11	stroma_post	Macro_domin - other_roi_type	-0.212219	0.0318553	0.0538422
MCPH1	stroma_post	Macro_domin - other_roi_type	0.00673847	0.821825	0.860313
ANGPT2	stroma_post	Macro_domin - other_roi_type	-0.261863	2.33022e-10	3.02393e-09
AGPAT5	stroma_post	Macro_domin - other_roi_type	-0.0679228	0.00705499	0.0140537
DEFB1	stroma_post	Macro_domin - other_roi_type	-0.0296435	0.542248	0.614863
DEFB4B	stroma_post	Macro_domin - other_roi_type	-0.134754	0.000140123	0.000398532
CLDN23	stroma_post	Macro_domin - other_roi_type	0.322494	3.49183e-09	2.47792e-08
MFHAS1	stroma_post	Macro_domin - other_roi_type	0.195804	1.15105e-05	4.028e-05
ERI1	stroma_post	Macro_domin - other_roi_type	0.0522965	0.0796303	0.120679
PPP1R3B	stroma_post	Macro_domin - other_roi_type	0.141532	0.0920885	0.136944
TNKS	stroma_post	Macro_domin - other_roi_type	0.0263072	0.349902	0.426801
MSRA	stroma_post	Macro_domin - other_roi_type	0.127765	0.0125622	0.0235399
RP1L1	stroma_post	Macro_domin - other_roi_type	0.380605	0.000152732	0.000430883
SOX7	stroma_post	Macro_domin - other_roi_type	-0.107419	7.74969e-06	2.80342e-05
PINX1	stroma_post	Macro_domin - other_roi_type	-0.0335991	0.16253	0.222114
XKR6	stroma_post	Macro_domin - other_roi_type	-0.0918193	0.00649078	0.0130424
MTMR9	stroma_post	Macro_domin - other_roi_type	0.140838	0.000408193	0.0010601
BLK	stroma_post	Macro_domin - other_roi_type	-0.261863	2.33022e-10	3.02393e-09
NEIL2	stroma_post	Macro_domin - other_roi_type	-0.00154142	0.948398	0.959542
FDFT1	stroma_post	Macro_domin - other_roi_type	0.0304122	0.340911	0.417961
CTSB	stroma_post	Macro_domin - other_roi_type	1.14663	5.81282e-14	1.54507e-11
FAM86B1	stroma_post	Macro_domin - other_roi_type	-0.172363	2.40907e-06	9.6576e-06
LONRF1	stroma_post	Macro_domin - other_roi_type	0.043568	0.339918	0.417036
TUSC3	stroma_post	Macro_domin - other_roi_type	-0.258583	2.09446e-10	3.02393e-09
MSR1	stroma_post	Macro_domin - other_roi_type	0.960276	4.18917e-21	7.31728e-18
ZDHHC2	stroma_post	Macro_domin - other_roi_type	0.0741599	0.14658	0.203386
CNOT7	stroma_post	Macro_domin - other_roi_type	0.0490321	0.168821	0.229532
VPS37A	stroma_post	Macro_domin - other_roi_type	0.146855	2.57172e-05	8.45735e-05
SLC7A2	stroma_post	Macro_domin - other_roi_type	-0.232927	3.00026e-09	2.17581e-08
PDGFRL	stroma_post	Macro_domin - other_roi_type	-0.261863	2.33022e-10	3.02393e-09
MTUS1	stroma_post	Macro_domin - other_roi_type	-0.0184832	0.634456	0.698432
PCM1	stroma_post	Macro_domin - other_roi_type	0.0825641	0.136599	0.191668
ASAH1	stroma_post	Macro_domin - other_roi_type	1.3272	2.40801e-15	1.17771e-12
SH2D4A	stroma_post	Macro_domin - other_roi_type	-0.167923	1.36987e-06	5.76173e-06
CSGALNACT1	stroma_post	Macro_domin - other_roi_type	-0.0476528	0.322906	0.399531
INTS10	stroma_post	Macro_domin - other_roi_type	0.0547907	0.255521	0.327959
LPL	stroma_post	Macro_domin - other_roi_type	1.79714	6.36142e-12	6.53623e-10
ATP6V1B2	stroma_post	Macro_domin - other_roi_type	1.31242	4.32834e-13	7.66994e-11
LZTS1	stroma_post	Macro_domin - other_roi_type	-0.232971	2.19407e-09	1.6725e-08
DOK2	stroma_post	Macro_domin - other_roi_type	0.199506	0.00174153	0.00398534
XPO7	stroma_post	Macro_domin - other_roi_type	-0.0499053	0.331405	0.408025
DMTN	stroma_post	Macro_domin - other_roi_type	-0.261863	2.33022e-10	3.02393e-09
NUDT18	stroma_post	Macro_domin - other_roi_type	-0.0319681	0.485334	0.561546
HR	stroma_post	Macro_domin - other_roi_type	-0.237881	5.37802e-06	2.01153e-05
REEP4	stroma_post	Macro_domin - other_roi_type	0.300366	8.49266e-12	8.33149e-10
LGI3	stroma_post	Macro_domin - other_roi_type	0.0740728	0.159802	0.21885
BMP1	stroma_post	Macro_domin - other_roi_type	0.125219	0.00189279	0.00429611
POLR3D	stroma_post	Macro_domin - other_roi_type	-0.0416838	0.0409912	0.0674199
PIWIL2	stroma_post	Macro_domin - other_roi_type	-0.176147	1.39879e-06	5.86723e-06
SLC39A14	stroma_post	Macro_domin - other_roi_type	-0.12437	3.44007e-06	1.34468e-05
PPP3CC	stroma_post	Macro_domin - other_roi_type	0.254801	2.52417e-08	1.50625e-07
SORBS3	stroma_post	Macro_domin - other_roi_type	0.364586	2.19011e-05	7.28271e-05
PDLIM2	stroma_post	Macro_domin - other_roi_type	-0.135381	0.000122715	0.000353877
C8orf58	stroma_post	Macro_domin - other_roi_type	-0.0039824	0.85208	0.883737
CCAR2	stroma_post	Macro_domin - other_roi_type	0.0514619	0.252925	0.325151
BIN3	stroma_post	Macro_domin - other_roi_type	0.0939433	0.00413373	0.00870083
EGR3	stroma_post	Macro_domin - other_roi_type	-0.0241404	0.685197	0.743315
PEBP4	stroma_post	Macro_domin - other_roi_type	0.00322042	0.947293	0.958741
RHOBTB2	stroma_post	Macro_domin - other_roi_type	0.0533579	0.0303583	0.0515328
TNFRSF10B	stroma_post	Macro_domin - other_roi_type	0.16799	5.11055e-05	0.000158676
TNFRSF10C	stroma_post	Macro_domin - other_roi_type	-0.297101	5.85218e-05	0.00017929
TNFRSF10D	stroma_post	Macro_domin - other_roi_type	-0.105499	0.000604085	0.00151324
TNFRSF10A	stroma_post	Macro_domin - other_roi_type	0.0847645	4.9716e-05	0.000154558
CHMP7	stroma_post	Macro_domin - other_roi_type	-0.0314344	0.387226	0.463405
R3HCC1	stroma_post	Macro_domin - other_roi_type	0.0637126	0.0222099	0.0390679
LOXL2	stroma_post	Macro_domin - other_roi_type	-0.259799	2.43853e-10	3.02393e-09
ENTPD4	stroma_post	Macro_domin - other_roi_type	-0.127096	0.0377826	0.0627264
SLC25A37	stroma_post	Macro_domin - other_roi_type	-0.00458473	0.935467	0.949051
NKX3-1	stroma_post	Macro_domin - other_roi_type	-0.222041	2.1242e-08	1.28323e-07
ADAM28	stroma_post	Macro_domin - other_roi_type	0.25024	0.000450782	0.00115963
ADAMDEC1	stroma_post	Macro_domin - other_roi_type	0.205803	0.09382	0.139081
DOCK5	stroma_post	Macro_domin - other_roi_type	-0.18157	0.0172201	0.0311372
GNRH1	stroma_post	Macro_domin - other_roi_type	0.0742743	0.345584	0.422545
KCTD9	stroma_post	Macro_domin - other_roi_type	0.108278	0.000830123	0.00203242
CDCA2	stroma_post	Macro_domin - other_roi_type	-0.250196	2.31517e-10	3.02393e-09
PPP2R2A	stroma_post	Macro_domin - other_roi_type	0.0423419	0.0432421	0.0706941
BNIP3L	stroma_post	Macro_domin - other_roi_type	0.600494	1.66872e-08	1.02788e-07
DPYSL2	stroma_post	Macro_domin - other_roi_type	0.0694451	0.320614	0.397218
STMN4	stroma_post	Macro_domin - other_roi_type	-0.261863	2.33022e-10	3.02393e-09
TRIM35	stroma_post	Macro_domin - other_roi_type	-0.0979589	0.00694289	0.0138461
PTK2B	stroma_post	Macro_domin - other_roi_type	0.168307	0.00886182	0.0172373
EPHX2	stroma_post	Macro_domin - other_roi_type	-0.244915	8.44009e-10	7.68979e-09
CLU	stroma_post	Macro_domin - other_roi_type	-0.119226	0.251509	0.323536
SCARA3	stroma_post	Macro_domin - other_roi_type	-0.261863	2.33022e-10	3.02393e-09
CCDC25	stroma_post	Macro_domin - other_roi_type	-0.056115	0.0329014	0.0554341
ESCO2	stroma_post	Macro_domin - other_roi_type	-0.069079	0.00347893	0.00745738
PBK	stroma_post	Macro_domin - other_roi_type	-0.259799	2.43853e-10	3.02393e-09
NUGGC	stroma_post	Macro_domin - other_roi_type	-0.214664	3.32246e-09	2.3715e-08
ELP3	stroma_post	Macro_domin - other_roi_type	-0.00714738	0.880677	0.907011
PNOC	stroma_post	Macro_domin - other_roi_type	-0.239965	3.55396e-10	3.7204e-09
ZNF395	stroma_post	Macro_domin - other_roi_type	0.0389756	0.266367	0.339611
FZD3	stroma_post	Macro_domin - other_roi_type	-0.105554	0.000293385	0.000783065
EXTL3	stroma_post	Macro_domin - other_roi_type	-0.139485	0.0125597	0.0235395
INTS9	stroma_post	Macro_domin - other_roi_type	-0.0715913	0.0928534	0.137899
HMBOX1	stroma_post	Macro_domin - other_roi_type	0.0619969	0.0493933	0.0794333
KIF13B	stroma_post	Macro_domin - other_roi_type	0.139332	0.00918188	0.0178117
DUSP4	stroma_post	Macro_domin - other_roi_type	0.337126	1.27832e-08	8.11946e-08
SARAF	stroma_post	Macro_domin - other_roi_type	0.623787	1.12251e-06	4.80059e-06
LEPROTL1	stroma_post	Macro_domin - other_roi_type	0.30722	7.39608e-07	3.27296e-06
DCTN6	stroma_post	Macro_domin - other_roi_type	0.113069	0.000460399	0.00118064
RBPMS	stroma_post	Macro_domin - other_roi_type	-0.182679	3.08161e-08	1.80541e-07
GTF2E2	stroma_post	Macro_domin - other_roi_type	0.0557319	0.0591465	0.0931579
GSR	stroma_post	Macro_domin - other_roi_type	0.147186	0.00494926	0.0102255
UBXN8	stroma_post	Macro_domin - other_roi_type	-0.00427526	0.879019	0.905838
PPP2CB	stroma_post	Macro_domin - other_roi_type	0.14451	0.00112698	0.00268818
TEX15	stroma_post	Macro_domin - other_roi_type	-0.206427	1.07659e-07	5.65683e-07
WRN	stroma_post	Macro_domin - other_roi_type	-0.0263678	0.195589	0.260849
FUT10	stroma_post	Macro_domin - other_roi_type	-0.0526747	0.031638	0.0535045
TTI2	stroma_post	Macro_domin - other_roi_type	0.0305211	0.317448	0.393934
MAK16	stroma_post	Macro_domin - other_roi_type	-0.0946283	0.000260158	0.000701422
RNF122	stroma_post	Macro_domin - other_roi_type	0.00364492	0.914269	0.932418
ZNF703	stroma_post	Macro_domin - other_roi_type	0.205931	0.000431597	0.00111591
ERLIN2	stroma_post	Macro_domin - other_roi_type	0.0656242	0.0724367	0.111113
BRF2	stroma_post	Macro_domin - other_roi_type	-0.00850181	0.687233	0.744863
RAB11FIP1	stroma_post	Macro_domin - other_roi_type	0.154515	0.000707931	0.00175256
EIF4EBP1	stroma_post	Macro_domin - other_roi_type	0.266172	3.33772e-08	1.93414e-07
ASH2L	stroma_post	Macro_domin - other_roi_type	-0.0722331	0.162818	0.222408
LSM1	stroma_post	Macro_domin - other_roi_type	0.0775354	0.000322278	0.000852736
BAG4	stroma_post	Macro_domin - other_roi_type	0.00612118	0.846733	0.880021
DDHD2	stroma_post	Macro_domin - other_roi_type	0.113209	3.28313e-06	1.28622e-05
FGFR1	stroma_post	Macro_domin - other_roi_type	-0.0824431	0.0339387	0.057009
TACC1	stroma_post	Macro_domin - other_roi_type	0.116984	0.00955028	0.018424
PLEKHA2	stroma_post	Macro_domin - other_roi_type	0.331282	3.30249e-05	0.000105994
HTRA4	stroma_post	Macro_domin - other_roi_type	2.0876	4.59552e-14	1.28955e-11
TM2D2	stroma_post	Macro_domin - other_roi_type	0.151681	0.000354689	0.00093164
ADAM9	stroma_post	Macro_domin - other_roi_type	0.628519	3.03617e-09	2.19275e-08
IDO1	stroma_post	Macro_domin - other_roi_type	0.496004	8.45556e-11	3.02393e-09
SFRP1	stroma_post	Macro_domin - other_roi_type	-0.261863	2.33022e-10	3.02393e-09
GOLGA7	stroma_post	Macro_domin - other_roi_type	0.199159	0.00029199	0.000779852
GINS4	stroma_post	Macro_domin - other_roi_type	-0.0236813	0.318816	0.395471
KAT6A	stroma_post	Macro_domin - other_roi_type	0.045132	0.307653	0.383884
AP3M2	stroma_post	Macro_domin - other_roi_type	-0.039525	0.0670654	0.104036
PLAT	stroma_post	Macro_domin - other_roi_type	-0.084236	0.00420265	0.00882766
IKBKB	stroma_post	Macro_domin - other_roi_type	-0.036651	0.462925	0.5403
POLB	stroma_post	Macro_domin - other_roi_type	0.0258944	0.288011	0.362668
VDAC3	stroma_post	Macro_domin - other_roi_type	0.0757646	0.0183782	0.0330261
SLC20A2	stroma_post	Macro_domin - other_roi_type	0.0157682	0.609655	0.676245
SMIM19	stroma_post	Macro_domin - other_roi_type	0.147773	5.85293e-07	2.64855e-06
CHRNA6	stroma_post	Macro_domin - other_roi_type	1.20269	8.17563e-10	7.49351e-09
THAP1	stroma_post	Macro_domin - other_roi_type	0.046303	0.156829	0.215309
RNF170	stroma_post	Macro_domin - other_roi_type	0.0545233	0.0342082	0.0574301
HOOK3	stroma_post	Macro_domin - other_roi_type	0.0762689	0.12414	0.177004
FNTA	stroma_post	Macro_domin - other_roi_type	0.0251354	0.407465	0.484307
POMK	stroma_post	Macro_domin - other_roi_type	0.147168	0.0020466	0.00461522
HGSNAT	stroma_post	Macro_domin - other_roi_type	0.0909986	0.19754	0.263106
SPIDR	stroma_post	Macro_domin - other_roi_type	-0.118737	0.0463447	0.0751833
CEBPD	stroma_post	Macro_domin - other_roi_type	0.793004	7.64715e-11	3.02393e-09
PRKDC	stroma_post	Macro_domin - other_roi_type	0.0113144	0.794172	0.837387
MCM4	stroma_post	Macro_domin - other_roi_type	-0.123306	0.000494348	0.00125872
UBE2V2	stroma_post	Macro_domin - other_roi_type	0.15756	0.00206084	0.00464415
SNAI2	stroma_post	Macro_domin - other_roi_type	-0.254454	8.58342e-10	7.77404e-09
PCMTD1	stroma_post	Macro_domin - other_roi_type	0.0423741	0.363903	0.440956
RB1CC1	stroma_post	Macro_domin - other_roi_type	0.23343	2.52117e-09	1.87851e-08
ATP6V1H	stroma_post	Macro_domin - other_roi_type	0.600691	7.77493e-10	7.16383e-09
RGS20	stroma_post	Macro_domin - other_roi_type	0.0332537	0.512852	0.588075
TCEA1	stroma_post	Macro_domin - other_roi_type	0.0141861	0.65906	0.720072
LYPLA1	stroma_post	Macro_domin - other_roi_type	0.0936488	0.0286431	0.0489202
SOX17	stroma_post	Macro_domin - other_roi_type	-0.236926	1.33225e-07	6.83854e-07
XKR4	stroma_post	Macro_domin - other_roi_type	-0.221456	3.07052e-09	2.21625e-08
TMEM68	stroma_post	Macro_domin - other_roi_type	0.0230422	0.310288	0.386343
TGS1	stroma_post	Macro_domin - other_roi_type	-0.0163133	0.462676	0.540113
LYN	stroma_post	Macro_domin - other_roi_type	0.0903844	0.245885	0.317301
PLAG1	stroma_post	Macro_domin - other_roi_type	-0.000275966	0.992568	0.99452
CHCHD7	stroma_post	Macro_domin - other_roi_type	0.023595	0.601243	0.668491
SDR16C5	stroma_post	Macro_domin - other_roi_type	-0.209051	1.42409e-07	7.24911e-07
FAM110B	stroma_post	Macro_domin - other_roi_type	-0.139148	1.20973e-08	7.72798e-08
UBXN2B	stroma_post	Macro_domin - other_roi_type	0.168267	0.00742186	0.014684
SDCBP	stroma_post	Macro_domin - other_roi_type	0.871349	2.22394e-12	2.80331e-10
NSMAF	stroma_post	Macro_domin - other_roi_type	0.0687162	0.108551	0.157668
TOX	stroma_post	Macro_domin - other_roi_type	-0.0467828	0.0539833	0.0858327
CA8	stroma_post	Macro_domin - other_roi_type	-0.253418	2.58084e-10	3.13027e-09
RAB2A	stroma_post	Macro_domin - other_roi_type	0.346772	2.89699e-08	1.70788e-07
CHD7	stroma_post	Macro_domin - other_roi_type	-0.0430106	0.209716	0.277241
CLVS1	stroma_post	Macro_domin - other_roi_type	-0.234601	6.5841e-10	6.20972e-09
ASPH	stroma_post	Macro_domin - other_roi_type	0.806736	1.70916e-12	2.22318e-10
GGH	stroma_post	Macro_domin - other_roi_type	0.0616445	0.027747	0.0475758
YTHDF3	stroma_post	Macro_domin - other_roi_type	0.0946115	0.0347091	0.0581425
CYP7B1	stroma_post	Macro_domin - other_roi_type	-0.211028	1.34608e-07	6.90082e-07
ARMC1	stroma_post	Macro_domin - other_roi_type	-0.0162587	0.538343	0.611342
MTFR1	stroma_post	Macro_domin - other_roi_type	0.0608753	0.0519622	0.0830621
PDE7A	stroma_post	Macro_domin - other_roi_type	0.302625	6.34913e-07	2.84988e-06
DNAJC5B	stroma_post	Macro_domin - other_roi_type	1.33114	1.67978e-11	1.41646e-09
TRIM55	stroma_post	Macro_domin - other_roi_type	-0.259799	2.43853e-10	3.02393e-09
RRS1	stroma_post	Macro_domin - other_roi_type	-0.0859686	0.00313005	0.00675929
ADHFE1	stroma_post	Macro_domin - other_roi_type	-0.212739	0.000272335	0.000731351
VCPIP1	stroma_post	Macro_domin - other_roi_type	0.086937	0.0152059	0.0278995
C8orf44	stroma_post	Macro_domin - other_roi_type	-0.0971968	0.00301102	0.00653572
SGK3	stroma_post	Macro_domin - other_roi_type	0.359405	9.42664e-06	3.35838e-05
COPS5	stroma_post	Macro_domin - other_roi_type	0.071204	0.0161513	0.0294617
CSPP1	stroma_post	Macro_domin - other_roi_type	-0.0929161	0.000223566	0.000610303
ARFGEF1	stroma_post	Macro_domin - other_roi_type	0.021606	0.65759	0.718851
PREX2	stroma_post	Macro_domin - other_roi_type	-0.258583	2.09446e-10	3.02393e-09
SULF1	stroma_post	Macro_domin - other_roi_type	-0.21853	7.25046e-09	4.82588e-08
SLCO5A1	stroma_post	Macro_domin - other_roi_type	-0.0109947	0.808303	0.849139
PRDM14	stroma_post	Macro_domin - other_roi_type	0.0477038	0.0672283	0.104249
NCOA2	stroma_post	Macro_domin - other_roi_type	-0.109521	0.0828689	0.124968
TRAM1	stroma_post	Macro_domin - other_roi_type	0.495815	1.19649e-06	5.07616e-06
LACTB2	stroma_post	Macro_domin - other_roi_type	0.0562245	0.0764259	0.116444
XKR9	stroma_post	Macro_domin - other_roi_type	-0.257625	2.99362e-10	3.32151e-09
MSC	stroma_post	Macro_domin - other_roi_type	0.470278	1.11822e-07	5.85043e-07
TERF1	stroma_post	Macro_domin - other_roi_type	-0.0159197	0.58023	0.649557
SBSPON	stroma_post	Macro_domin - other_roi_type	-0.258583	2.09446e-10	3.02393e-09
RDH10	stroma_post	Macro_domin - other_roi_type	0.000224813	0.99294	0.994648
STAU2	stroma_post	Macro_domin - other_roi_type	0.0348256	0.311761	0.387912
UBE2W	stroma_post	Macro_domin - other_roi_type	0.0760482	0.0705326	0.108451
TMEM70	stroma_post	Macro_domin - other_roi_type	0.187638	0.000245638	0.000666241
LY96	stroma_post	Macro_domin - other_roi_type	0.191848	0.00771307	0.0152183
JPH1	stroma_post	Macro_domin - other_roi_type	-0.261863	2.33022e-10	3.02393e-09
PI15	stroma_post	Macro_domin - other_roi_type	-0.218747	3.42691e-09	2.43893e-08
CRISPLD1	stroma_post	Macro_domin - other_roi_type	-0.261863	2.33022e-10	3.02393e-09
HNF4G	stroma_post	Macro_domin - other_roi_type	-0.0542333	0.0649134	0.101095
ZFHX4	stroma_post	Macro_domin - other_roi_type	-0.229203	3.23182e-08	1.88348e-07
PEX2	stroma_post	Macro_domin - other_roi_type	0.0397426	0.122715	0.175223
ZC2HC1A	stroma_post	Macro_domin - other_roi_type	-0.00661292	0.83293	0.869333
IL7	stroma_post	Macro_domin - other_roi_type	0.454422	0.00180855	0.00412328
HEY1	stroma_post	Macro_domin - other_roi_type	0.151524	0.0174301	0.0314611
TPD52	stroma_post	Macro_domin - other_roi_type	-0.0956338	0.00290342	0.006328
ZBTB10	stroma_post	Macro_domin - other_roi_type	0.0832306	0.00873715	0.0170137
ZNF704	stroma_post	Macro_domin - other_roi_type	-0.185621	1.71687e-06	7.06095e-06
PAG1	stroma_post	Macro_domin - other_roi_type	-0.00145633	0.978074	0.983226
FABP5	stroma_post	Macro_domin - other_roi_type	1.16582	1.99768e-11	1.63188e-09
FABP4	stroma_post	Macro_domin - other_roi_type	0.975711	9.85495e-10	8.7443e-09
IMPA1	stroma_post	Macro_domin - other_roi_type	0.0120747	0.773728	0.820287
ZFAND1	stroma_post	Macro_domin - other_roi_type	0.0226414	0.421275	0.498251
CHMP4C	stroma_post	Macro_domin - other_roi_type	-0.249646	1.04878e-09	9.1727e-09
SNX16	stroma_post	Macro_domin - other_roi_type	0.0211422	0.345415	0.422405
LRRCC1	stroma_post	Macro_domin - other_roi_type	-0.0580621	0.0413113	0.0679098
E2F5	stroma_post	Macro_domin - other_roi_type	-0.261863	2.33022e-10	3.02393e-09
CA13	stroma_post	Macro_domin - other_roi_type	0.10959	0.0171394	0.0310188
CA2	stroma_post	Macro_domin - other_roi_type	0.955621	8.07309e-12	8.09096e-10
ATP6V0D2	stroma_post	Macro_domin - other_roi_type	1.92028	2.24266e-10	3.02393e-09
WWP1	stroma_post	Macro_domin - other_roi_type	-0.0345632	0.44685	0.523838
RMDN1	stroma_post	Macro_domin - other_roi_type	0.048071	0.280632	0.354869
CPNE3	stroma_post	Macro_domin - other_roi_type	0.0328444	0.427792	0.504496
RIPK2	stroma_post	Macro_domin - other_roi_type	0.37671	1.50887e-07	7.6488e-07
OSGIN2	stroma_post	Macro_domin - other_roi_type	0.243584	7.74982e-08	4.19891e-07
NBN	stroma_post	Macro_domin - other_roi_type	0.32485	1.25711e-06	5.31859e-06
DECR1	stroma_post	Macro_domin - other_roi_type	0.0669556	0.220679	0.289731
CALB1	stroma_post	Macro_domin - other_roi_type	-0.261863	2.33022e-10	3.02393e-09
TMEM64	stroma_post	Macro_domin - other_roi_type	0.0585246	0.0780691	0.118637
OTUD6B	stroma_post	Macro_domin - other_roi_type	-0.0763127	0.0951032	0.140727
RUNX1T1	stroma_post	Macro_domin - other_roi_type	-0.261863	2.33022e-10	3.02393e-09
TRIQK	stroma_post	Macro_domin - other_roi_type	-0.0270184	0.540135	0.613148
RBM12B	stroma_post	Macro_domin - other_roi_type	-0.13748	0.000514643	0.00130686
TMEM67	stroma_post	Macro_domin - other_roi_type	-0.106298	0.000168222	0.000469707
PDP1	stroma_post	Macro_domin - other_roi_type	0.162263	4.48079e-06	1.70994e-05
GEM	stroma_post	Macro_domin - other_roi_type	0.0895625	0.116633	0.167615
FSBP	stroma_post	Macro_domin - other_roi_type	-0.22868	1.71615e-09	1.3683e-08
ESRP1	stroma_post	Macro_domin - other_roi_type	-0.261863	2.33022e-10	3.02393e-09
DPY19L4	stroma_post	Macro_domin - other_roi_type	-0.000420067	0.984844	0.989122
INTS8	stroma_post	Macro_domin - other_roi_type	-0.0524557	0.218516	0.287445
CCNE2	stroma_post	Macro_domin - other_roi_type	-0.224735	2.46262e-08	1.47096e-07
NDUFAF6	stroma_post	Macro_domin - other_roi_type	-0.0685295	0.00746596	0.0147617
TP53INP1	stroma_post	Macro_domin - other_roi_type	-0.0134166	0.844729	0.878572
PLEKHF2	stroma_post	Macro_domin - other_roi_type	0.123573	0.0531256	0.0846561
C8orf37	stroma_post	Macro_domin - other_roi_type	-0.172938	0.00275067	0.00601978
GDF6	stroma_post	Macro_domin - other_roi_type	-0.2417	2.401e-09	1.79994e-08
UQCRB	stroma_post	Macro_domin - other_roi_type	0.372002	8.89782e-07	3.87379e-06
MTERF3	stroma_post	Macro_domin - other_roi_type	-0.0385968	0.0847222	0.127448
PTDSS1	stroma_post	Macro_domin - other_roi_type	0.125194	0.00441586	0.00923111
SDC2	stroma_post	Macro_domin - other_roi_type	0.881712	1.55798e-09	1.26617e-08
CPQ	stroma_post	Macro_domin - other_roi_type	0.133914	0.0230523	0.0403927
TSPYL5	stroma_post	Macro_domin - other_roi_type	-0.0914732	0.00133142	0.00312581
MTDH	stroma_post	Macro_domin - other_roi_type	0.269405	4.88265e-05	0.000152102
LAPTM4B	stroma_post	Macro_domin - other_roi_type	-0.229958	3.23812e-09	2.31806e-08
MATN2	stroma_post	Macro_domin - other_roi_type	-0.261863	2.33022e-10	3.02393e-09
ERICH5	stroma_post	Macro_domin - other_roi_type	-0.261863	2.33022e-10	3.02393e-09
POP1	stroma_post	Macro_domin - other_roi_type	-0.0376492	0.0949039	0.140466
NIPAL2	stroma_post	Macro_domin - other_roi_type	-0.159355	0.00520011	0.0106842
STK3	stroma_post	Macro_domin - other_roi_type	0.0386191	0.20389	0.270503
OSR2	stroma_post	Macro_domin - other_roi_type	-0.173261	9.53833e-08	5.07507e-07
VPS13B	stroma_post	Macro_domin - other_roi_type	-0.123876	0.034562	0.0579524
COX6C	stroma_post	Macro_domin - other_roi_type	0.314365	4.78379e-05	0.00014935
POLR2K	stroma_post	Macro_domin - other_roi_type	0.0666949	0.00558234	0.011393
SPAG1	stroma_post	Macro_domin - other_roi_type	-0.093151	0.000126045	0.00036271
RNF19A	stroma_post	Macro_domin - other_roi_type	0.00870115	0.804144	0.845859
ANKRD46	stroma_post	Macro_domin - other_roi_type	-0.0234186	0.259784	0.332396
PABPC1	stroma_post	Macro_domin - other_roi_type	0.319756	7.06884e-05	0.000213304
YWHAZ	stroma_post	Macro_domin - other_roi_type	0.180679	0.01403	0.0259956
ZNF706	stroma_post	Macro_domin - other_roi_type	0.292466	3.89421e-05	0.000123354
GRHL2	stroma_post	Macro_domin - other_roi_type	-0.26064	2.03583e-10	3.02393e-09
NCALD	stroma_post	Macro_domin - other_roi_type	-0.258936	2.62384e-10	3.14526e-09
RRM2B	stroma_post	Macro_domin - other_roi_type	0.0415638	0.402311	0.478974
UBR5	stroma_post	Macro_domin - other_roi_type	0.0933329	0.00713562	0.0141819
KLF10	stroma_post	Macro_domin - other_roi_type	0.0688856	0.123505	0.176249
AZIN1	stroma_post	Macro_domin - other_roi_type	0.436478	8.78497e-07	3.8321e-06
ATP6V1C1	stroma_post	Macro_domin - other_roi_type	0.147653	0.000226375	0.000617005
FZD6	stroma_post	Macro_domin - other_roi_type	-0.244141	2.78155e-10	3.29874e-09
CTHRC1	stroma_post	Macro_domin - other_roi_type	-0.110096	0.00311585	0.00673339
SLC25A32	stroma_post	Macro_domin - other_roi_type	0.0341062	0.247913	0.319515
DCAF13	stroma_post	Macro_domin - other_roi_type	-0.0160971	0.513975	0.589251
DPYS	stroma_post	Macro_domin - other_roi_type	-0.0448132	0.326842	0.40339
LRP12	stroma_post	Macro_domin - other_roi_type	0.355291	3.96937e-07	1.85454e-06
ZFPM2	stroma_post	Macro_domin - other_roi_type	-0.124288	0.000207298	0.00056907
OXR1	stroma_post	Macro_domin - other_roi_type	0.113276	0.000475774	0.0012165
EIF3E	stroma_post	Macro_domin - other_roi_type	0.115221	0.0127101	0.0237879
EMC2	stroma_post	Macro_domin - other_roi_type	0.0997311	0.00124684	0.00294706
NUDCD1	stroma_post	Macro_domin - other_roi_type	-0.0908076	0.000124193	0.000357549
ENY2	stroma_post	Macro_domin - other_roi_type	0.158242	2.80313e-07	1.3483e-06
PKHD1L1	stroma_post	Macro_domin - other_roi_type	-0.244831	4.12952e-10	4.17631e-09
EBAG9	stroma_post	Macro_domin - other_roi_type	-0.0150954	0.605809	0.672773
SYBU	stroma_post	Macro_domin - other_roi_type	-0.261863	2.33022e-10	3.02393e-09
CSMD3	stroma_post	Macro_domin - other_roi_type	-0.154221	8.61791e-07	3.76326e-06
TRPS1	stroma_post	Macro_domin - other_roi_type	-0.100929	0.157564	0.216184
EIF3H	stroma_post	Macro_domin - other_roi_type	0.156766	0.00475096	0.00985578
UTP23	stroma_post	Macro_domin - other_roi_type	-0.0600245	0.0197718	0.0352149
RAD21	stroma_post	Macro_domin - other_roi_type	0.123753	0.0132031	0.0245902
MED30	stroma_post	Macro_domin - other_roi_type	0.0420448	0.604901	0.671887
EXT1	stroma_post	Macro_domin - other_roi_type	-0.062922	0.0292496	0.0498098
SAMD12	stroma_post	Macro_domin - other_roi_type	-0.251614	9.39788e-10	8.40339e-09
TNFRSF11B	stroma_post	Macro_domin - other_roi_type	-0.261863	2.33022e-10	3.02393e-09
COLEC10	stroma_post	Macro_domin - other_roi_type	0.0164198	0.669085	0.72894
MAL2	stroma_post	Macro_domin - other_roi_type	-0.261863	2.33022e-10	3.02393e-09
ENPP2	stroma_post	Macro_domin - other_roi_type	-0.144648	0.00101048	0.00243306
TAF2	stroma_post	Macro_domin - other_roi_type	-0.00873628	0.845901	0.879492
DSCC1	stroma_post	Macro_domin - other_roi_type	-0.258583	2.09446e-10	3.02393e-09
DEPTOR	stroma_post	Macro_domin - other_roi_type	-0.109154	0.0040614	0.00856332
COL14A1	stroma_post	Macro_domin - other_roi_type	-0.255395	6.26101e-10	5.9482e-09
MTBP	stroma_post	Macro_domin - other_roi_type	-0.0733498	0.0690692	0.106697
SNTB1	stroma_post	Macro_domin - other_roi_type	0.462778	1.56196e-09	1.26814e-08
HAS2	stroma_post	Macro_domin - other_roi_type	-0.261863	2.33022e-10	3.02393e-09
ZHX2	stroma_post	Macro_domin - other_roi_type	-0.035703	0.312241	0.388419
DERL1	stroma_post	Macro_domin - other_roi_type	0.095709	0.00262777	0.00577457
TBC1D31	stroma_post	Macro_domin - other_roi_type	-0.0454596	0.0244235	0.042509
FAM83A	stroma_post	Macro_domin - other_roi_type	-0.256406	2.54566e-10	3.10018e-09
C8orf76	stroma_post	Macro_domin - other_roi_type	0.0973472	8.43658e-05	0.000250617
ZHX1	stroma_post	Macro_domin - other_roi_type	-0.0140967	0.657283	0.718644
ATAD2	stroma_post	Macro_domin - other_roi_type	-0.0851168	0.000866568	0.00211277
FBXO32	stroma_post	Macro_domin - other_roi_type	0.161525	9.9976e-06	3.54218e-05
FAM91A1	stroma_post	Macro_domin - other_roi_type	0.0121436	0.83683	0.872435
TMEM65	stroma_post	Macro_domin - other_roi_type	-0.075035	0.112108	0.162046
TRMT12	stroma_post	Macro_domin - other_roi_type	-0.0483	0.117534	0.168737
RNF139	stroma_post	Macro_domin - other_roi_type	0.148165	0.0838174	0.126273
TATDN1	stroma_post	Macro_domin - other_roi_type	-0.0262452	0.268507	0.341947
NDUFB9	stroma_post	Macro_domin - other_roi_type	0.294466	2.13955e-07	1.05443e-06
MTSS1	stroma_post	Macro_domin - other_roi_type	0.255012	0.0189858	0.0339707
ZNF572	stroma_post	Macro_domin - other_roi_type	-0.127766	0.00177628	0.00405723
SQLE	stroma_post	Macro_domin - other_roi_type	-0.0431713	0.108201	0.157253
NSMCE2	stroma_post	Macro_domin - other_roi_type	0.135529	9.55615e-05	0.000280873
TRIB1	stroma_post	Macro_domin - other_roi_type	0.168883	0.0170705	0.0308988
MYC	stroma_post	Macro_domin - other_roi_type	0.112406	0.00327068	0.0070406
GSDMC	stroma_post	Macro_domin - other_roi_type	-0.256406	2.54566e-10	3.10018e-09
ASAP1	stroma_post	Macro_domin - other_roi_type	0.317275	6.99457e-06	2.55749e-05
EFR3A	stroma_post	Macro_domin - other_roi_type	0.217396	0.000338606	0.000892462
HHLA1	stroma_post	Macro_domin - other_roi_type	-0.102707	0.00178073	0.0040643
KCNQ3	stroma_post	Macro_domin - other_roi_type	0.907952	2.43689e-08	1.45772e-07
TMEM71	stroma_post	Macro_domin - other_roi_type	0.0528307	0.428532	0.505222
PHF20L1	stroma_post	Macro_domin - other_roi_type	0.0343999	0.421575	0.498462
TG	stroma_post	Macro_domin - other_roi_type	0.299906	8.01017e-05	0.000238762
SLA	stroma_post	Macro_domin - other_roi_type	0.228747	0.00264335	0.00580778
NDRG1	stroma_post	Macro_domin - other_roi_type	0.294839	0.000476696	0.0012186
ST3GAL1	stroma_post	Macro_domin - other_roi_type	0.215822	0.000274127	0.000735679
ZFAT	stroma_post	Macro_domin - other_roi_type	-0.137129	3.43112e-07	1.62354e-06
KHDRBS3	stroma_post	Macro_domin - other_roi_type	-0.00937619	0.811542	0.851882
COL22A1	stroma_post	Macro_domin - other_roi_type	-0.179841	1.74652e-07	8.73401e-07
KCNK9	stroma_post	Macro_domin - other_roi_type	-0.261863	2.33022e-10	3.02393e-09
TRAPPC9	stroma_post	Macro_domin - other_roi_type	-0.0654672	0.266815	0.340076
CHRAC1	stroma_post	Macro_domin - other_roi_type	0.0734996	0.00834308	0.0163366
AGO2	stroma_post	Macro_domin - other_roi_type	0.14036	4.17949e-06	1.60398e-05
PTK2	stroma_post	Macro_domin - other_roi_type	-0.0902429	0.000530725	0.00134435
DENND3	stroma_post	Macro_domin - other_roi_type	0.233512	0.0101728	0.019505
SLC45A4	stroma_post	Macro_domin - other_roi_type	0.0285042	0.407519	0.484325
GPR20	stroma_post	Macro_domin - other_roi_type	-0.239401	2.91462e-09	2.12378e-08
PTP4A3	stroma_post	Macro_domin - other_roi_type	-0.216259	1.90132e-09	1.47978e-08
TSNARE1	stroma_post	Macro_domin - other_roi_type	-0.0243892	0.538227	0.611267
ARC	stroma_post	Macro_domin - other_roi_type	-0.190692	1.17378e-06	4.99542e-06
JRK	stroma_post	Macro_domin - other_roi_type	0.0988054	1.02791e-05	3.63138e-05
PSCA	stroma_post	Macro_domin - other_roi_type	-0.258583	2.09446e-10	3.02393e-09
LY6K	stroma_post	Macro_domin - other_roi_type	-0.0888283	0.00209612	0.00471128
THEM6	stroma_post	Macro_domin - other_roi_type	-0.103321	0.00343738	0.00737737
SLURP1	stroma_post	Macro_domin - other_roi_type	-0.261863	2.33022e-10	3.02393e-09
LYPD2	stroma_post	Macro_domin - other_roi_type	-0.235354	2.75408e-05	8.99896e-05
LYNX1	stroma_post	Macro_domin - other_roi_type	-0.211976	4.24532e-06	1.62719e-05
GML	stroma_post	Macro_domin - other_roi_type	0.544068	2.22804e-07	1.09275e-06
LY6E	stroma_post	Macro_domin - other_roi_type	0.733959	3.36824e-08	1.9509e-07
LY6H	stroma_post	Macro_domin - other_roi_type	-0.261863	2.33022e-10	3.02393e-09
ZFP41	stroma_post	Macro_domin - other_roi_type	0.0904671	0.0248379	0.0431505
GLI4	stroma_post	Macro_domin - other_roi_type	-0.0381699	0.193653	0.258583
ZNF696	stroma_post	Macro_domin - other_roi_type	0.0354117	0.20832	0.275782
TOP1MT	stroma_post	Macro_domin - other_roi_type	-0.0311918	0.291423	0.366211
RHPN1	stroma_post	Macro_domin - other_roi_type	-0.033778	0.234889	0.305557
MAFA	stroma_post	Macro_domin - other_roi_type	0.0496731	0.58427	0.653064
ZC3H3	stroma_post	Macro_domin - other_roi_type	0.139413	0.107234	0.156126
GSDMD	stroma_post	Macro_domin - other_roi_type	0.0638305	0.361189	0.438295
MROH6	stroma_post	Macro_domin - other_roi_type	-0.0327059	0.212357	0.28052
NAPRT	stroma_post	Macro_domin - other_roi_type	0.0250721	0.593425	0.661303
EEF1D	stroma_post	Macro_domin - other_roi_type	0.191804	0.0119322	0.0224869
TIGD5	stroma_post	Macro_domin - other_roi_type	-0.0134259	0.637856	0.701418
ZNF623	stroma_post	Macro_domin - other_roi_type	-0.00593167	0.874992	0.902144
ZNF707	stroma_post	Macro_domin - other_roi_type	0.219935	2.793e-05	9.11154e-05
MAPK15	stroma_post	Macro_domin - other_roi_type	-0.201882	1.57594e-07	7.946e-07
FAM83H	stroma_post	Macro_domin - other_roi_type	-0.165724	1.0024e-06	4.32322e-06
SCRIB	stroma_post	Macro_domin - other_roi_type	-0.0634105	0.119612	0.171333
PUF60	stroma_post	Macro_domin - other_roi_type	0.210669	0.00200041	0.00451764
NRBP2	stroma_post	Macro_domin - other_roi_type	0.124937	0.00681635	0.0136263
EPPK1	stroma_post	Macro_domin - other_roi_type	-0.259211	2.82154e-10	3.31895e-09
PLEC	stroma_post	Macro_domin - other_roi_type	0.251286	0.00312358	0.00674652
PARP10	stroma_post	Macro_domin - other_roi_type	0.206987	0.000116744	0.000338493
GRINA	stroma_post	Macro_domin - other_roi_type	0.801267	6.39761e-11	3.02393e-09
SPATC1	stroma_post	Macro_domin - other_roi_type	0.98862	9.51783e-13	1.36911e-10
OPLAH	stroma_post	Macro_domin - other_roi_type	-0.0454959	0.283358	0.357878
EXOSC4	stroma_post	Macro_domin - other_roi_type	-0.0148172	0.561744	0.63292
GPAA1	stroma_post	Macro_domin - other_roi_type	0.0586074	0.225894	0.295433
CYC1	stroma_post	Macro_domin - other_roi_type	0.166455	0.000147128	0.000416228
SHARPIN	stroma_post	Macro_domin - other_roi_type	0.15449	0.000119893	0.000346474
MAF1	stroma_post	Macro_domin - other_roi_type	0.324076	9.82609e-07	4.25287e-06
HGH1	stroma_post	Macro_domin - other_roi_type	0.0115768	0.64502	0.70783
MROH1	stroma_post	Macro_domin - other_roi_type	0.16055	0.00279928	0.00611738
BOP1	stroma_post	Macro_domin - other_roi_type	-0.0706387	0.00380359	0.00806844
SCX	stroma_post	Macro_domin - other_roi_type	-0.0759044	0.0306345	0.0519511
HSF1	stroma_post	Macro_domin - other_roi_type	0.0890756	0.00409609	0.00862902
DGAT1	stroma_post	Macro_domin - other_roi_type	-0.000461349	0.991078	0.993438
SLC52A2	stroma_post	Macro_domin - other_roi_type	0.107046	0.0133056	0.0247621
FBXL6	stroma_post	Macro_domin - other_roi_type	-0.0212333	0.45865	0.53613
ADCK5	stroma_post	Macro_domin - other_roi_type	-0.10668	0.111368	0.161128
CPSF1	stroma_post	Macro_domin - other_roi_type	0.118443	0.00273053	0.00598105
SLC39A4	stroma_post	Macro_domin - other_roi_type	-0.00112373	0.988499	0.991988
VPS28	stroma_post	Macro_domin - other_roi_type	0.223517	5.17227e-05	0.000160226
TONSL	stroma_post	Macro_domin - other_roi_type	0.0164037	0.824063	0.862139
CYHR1	stroma_post	Macro_domin - other_roi_type	-0.103177	0.000524275	0.00132966
KIFC2	stroma_post	Macro_domin - other_roi_type	-0.0304999	0.466564	0.543821
PPP1R16A	stroma_post	Macro_domin - other_roi_type	-0.0199124	0.391879	0.468286
GPT	stroma_post	Macro_domin - other_roi_type	-0.257625	2.99362e-10	3.32151e-09
MFSD3	stroma_post	Macro_domin - other_roi_type	-0.0125059	0.872208	0.899881
RECQL4	stroma_post	Macro_domin - other_roi_type	-0.179171	1.24965e-07	6.48808e-07
LRRC14	stroma_post	Macro_domin - other_roi_type	0.0407459	0.192282	0.257028
LRRC24	stroma_post	Macro_domin - other_roi_type	-0.140678	4.18842e-05	0.000131887
C8orf82	stroma_post	Macro_domin - other_roi_type	0.082362	0.272759	0.346712
ARHGAP39	stroma_post	Macro_domin - other_roi_type	-0.256631	7.112e-10	6.61281e-09
ZNF251	stroma_post	Macro_domin - other_roi_type	-0.0535969	0.0216704	0.0382398
ZNF34	stroma_post	Macro_domin - other_roi_type	-0.0936979	0.0387245	0.0641144
ZNF7	stroma_post	Macro_domin - other_roi_type	-0.0151178	0.490409	0.566483
COMMD5	stroma_post	Macro_domin - other_roi_type	0.0843904	0.0749111	0.114421
ZNF250	stroma_post	Macro_domin - other_roi_type	-0.0158931	0.554781	0.626228
ZNF16	stroma_post	Macro_domin - other_roi_type	-0.0421254	0.0263202	0.045403
C8orf33	stroma_post	Macro_domin - other_roi_type	-0.0316885	0.128148	0.181834
DOCK8	stroma_post	Macro_domin - other_roi_type	-0.232899	0.00560359	0.0114268
KANK1	stroma_post	Macro_domin - other_roi_type	0.75241	4.27761e-14	1.24529e-11
DMRT2	stroma_post	Macro_domin - other_roi_type	-0.183167	0.000313689	0.00083217
SMARCA2	stroma_post	Macro_domin - other_roi_type	-0.0637371	0.254752	0.327122
VLDLR	stroma_post	Macro_domin - other_roi_type	-0.241521	2.33658e-09	1.7592e-08
RFX3	stroma_post	Macro_domin - other_roi_type	-0.163157	0.00732416	0.0145048
GLIS3	stroma_post	Macro_domin - other_roi_type	-0.105178	0.00255737	0.00563201
SPATA6L	stroma_post	Macro_domin - other_roi_type	-0.176811	4.10893e-06	1.57888e-05
CDC37L1	stroma_post	Macro_domin - other_roi_type	0.0726227	0.00343159	0.00736623
AK3	stroma_post	Macro_domin - other_roi_type	0.110902	0.163653	0.223356
RCL1	stroma_post	Macro_domin - other_roi_type	-0.0539673	0.042676	0.069862
JAK2	stroma_post	Macro_domin - other_roi_type	-0.327111	0.00103398	0.00248524
PLGRKT	stroma_post	Macro_domin - other_roi_type	0.171329	7.51446e-05	0.00022536
CD274	stroma_post	Macro_domin - other_roi_type	1.24791	2.58373e-07	1.25213e-06
PDCD1LG2	stroma_post	Macro_domin - other_roi_type	0.145175	0.0273369	0.046978
RIC1	stroma_post	Macro_domin - other_roi_type	0.0609344	0.234514	0.305141
ERMP1	stroma_post	Macro_domin - other_roi_type	0.114223	1.52482e-06	6.3458e-06
KIAA2026	stroma_post	Macro_domin - other_roi_type	-0.0157144	0.701173	0.757554
MLANA	stroma_post	Macro_domin - other_roi_type	-0.575706	2.66374e-10	3.18997e-09
RANBP6	stroma_post	Macro_domin - other_roi_type	-0.0244285	0.549278	0.621451
IL33	stroma_post	Macro_domin - other_roi_type	-0.261863	2.33022e-10	3.02393e-09
UHRF2	stroma_post	Macro_domin - other_roi_type	0.0457692	0.241669	0.313017
GLDC	stroma_post	Macro_domin - other_roi_type	-0.238067	1.73264e-09	1.37833e-08
KDM4C	stroma_post	Macro_domin - other_roi_type	-0.0783335	0.166161	0.226267
LURAP1L	stroma_post	Macro_domin - other_roi_type	-0.258583	2.09446e-10	3.02393e-09
MPDZ	stroma_post	Macro_domin - other_roi_type	-0.261863	2.33022e-10	3.02393e-09
NFIB	stroma_post	Macro_domin - other_roi_type	-0.261863	2.33022e-10	3.02393e-09
ZDHHC21	stroma_post	Macro_domin - other_roi_type	-0.0230349	0.769438	0.816589
TTC39B	stroma_post	Macro_domin - other_roi_type	0.0931575	0.0117707	0.0222167
SNAPC3	stroma_post	Macro_domin - other_roi_type	0.0369775	0.400951	0.47754
PSIP1	stroma_post	Macro_domin - other_roi_type	-0.00659998	0.814664	0.85428
CCDC171	stroma_post	Macro_domin - other_roi_type	-0.125794	0.000847047	0.00207013
C9orf92	stroma_post	Macro_domin - other_roi_type	-0.261863	2.33022e-10	3.02393e-09
BNC2	stroma_post	Macro_domin - other_roi_type	0.0484454	0.277737	0.351797
CNTLN	stroma_post	Macro_domin - other_roi_type	-0.00351178	0.963472	0.972219
SH3GL2	stroma_post	Macro_domin - other_roi_type	-0.152744	8.9913e-06	3.21264e-05
ADAMTSL1	stroma_post	Macro_domin - other_roi_type	-0.259663	2.91177e-10	3.32151e-09
RRAGA	stroma_post	Macro_domin - other_roi_type	0.185645	7.18962e-05	0.000216734
HAUS6	stroma_post	Macro_domin - other_roi_type	0.0467135	0.0274026	0.0470842
PLIN2	stroma_post	Macro_domin - other_roi_type	1.21313	1.83444e-10	3.02393e-09
DENND4C	stroma_post	Macro_domin - other_roi_type	0.212095	0.00043186	0.00111634
ACER2	stroma_post	Macro_domin - other_roi_type	-0.0451775	0.0661917	0.102811
MLLT3	stroma_post	Macro_domin - other_roi_type	-0.0419211	0.0283537	0.0485072
FOCAD	stroma_post	Macro_domin - other_roi_type	0.139932	0.0160286	0.0292685
KLHL9	stroma_post	Macro_domin - other_roi_type	-0.00615952	0.874642	0.90186
MTAP	stroma_post	Macro_domin - other_roi_type	-0.0133959	0.782466	0.827209
CDKN2A	stroma_post	Macro_domin - other_roi_type	-0.142868	4.00757e-05	0.000126715
CDKN2B	stroma_post	Macro_domin - other_roi_type	0.116429	0.00288459	0.00629369
CAAP1	stroma_post	Macro_domin - other_roi_type	0.0182678	0.583297	0.652118
PLAA	stroma_post	Macro_domin - other_roi_type	0.125481	0.00087784	0.00213641
IFT74	stroma_post	Macro_domin - other_roi_type	-0.0362405	0.182	0.244944
MOB3B	stroma_post	Macro_domin - other_roi_type	-0.0473795	0.311276	0.387416
C9orf72	stroma_post	Macro_domin - other_roi_type	-0.221737	0.00592967	0.0120256
ACO1	stroma_post	Macro_domin - other_roi_type	0.0872855	0.0348147	0.0582802
DDX58	stroma_post	Macro_domin - other_roi_type	-0.00813759	0.908404	0.928218
TOPORS	stroma_post	Macro_domin - other_roi_type	0.112433	0.000232991	0.000633766
NDUFB6	stroma_post	Macro_domin - other_roi_type	0.276189	2.84603e-05	9.2697e-05
TAF1L	stroma_post	Macro_domin - other_roi_type	0.093063	0.0217592	0.0383799
APTX	stroma_post	Macro_domin - other_roi_type	-0.0231247	0.339005	0.416102
DNAJA1	stroma_post	Macro_domin - other_roi_type	0.386464	7.85701e-07	3.4594e-06
SMU1	stroma_post	Macro_domin - other_roi_type	0.158849	0.00115765	0.00275436
B4GALT1	stroma_post	Macro_domin - other_roi_type	0.527461	1.40244e-07	7.14782e-07
BAG1	stroma_post	Macro_domin - other_roi_type	0.0281579	0.292299	0.367236
CHMP5	stroma_post	Macro_domin - other_roi_type	0.0565474	0.125661	0.178782
NFX1	stroma_post	Macro_domin - other_roi_type	0.0849169	0.0330337	0.0556417
AQP7	stroma_post	Macro_domin - other_roi_type	0.454949	4.18493e-09	2.9123e-08
AQP3	stroma_post	Macro_domin - other_roi_type	-0.118398	0.000130728	0.000374511
NOL6	stroma_post	Macro_domin - other_roi_type	-0.0554207	0.168362	0.228933
PRSS3	stroma_post	Macro_domin - other_roi_type	-0.261863	2.33022e-10	3.02393e-09
UBE2R2	stroma_post	Macro_domin - other_roi_type	0.0417167	0.299884	0.375607
UBAP2	stroma_post	Macro_domin - other_roi_type	0.191932	0.0281201	0.0481479
DCAF12	stroma_post	Macro_domin - other_roi_type	0.00528226	0.922099	0.938213
UBAP1	stroma_post	Macro_domin - other_roi_type	0.149221	0.00033849	0.00089235
KIF24	stroma_post	Macro_domin - other_roi_type	0.0326663	0.370327	0.446811
NUDT2	stroma_post	Macro_domin - other_roi_type	-0.0540066	0.25297	0.325175
FAM219A	stroma_post	Macro_domin - other_roi_type	-0.00215384	0.968516	0.976019
DNAI1	stroma_post	Macro_domin - other_roi_type	0.0886208	0.00233422	0.00518729
ENHO	stroma_post	Macro_domin - other_roi_type	-0.0670629	0.418011	0.495158
CNTFR	stroma_post	Macro_domin - other_roi_type	-0.259799	2.43853e-10	3.02393e-09
RPP25L	stroma_post	Macro_domin - other_roi_type	0.0318174	0.365717	0.442647
DCTN3	stroma_post	Macro_domin - other_roi_type	0.166903	0.000248233	0.000672833
SIGMAR1	stroma_post	Macro_domin - other_roi_type	0.134935	0.00378833	0.00804166
GALT	stroma_post	Macro_domin - other_roi_type	0.121146	0.143883	0.200189
IL11RA	stroma_post	Macro_domin - other_roi_type	-0.0957666	0.155663	0.213967
CCL19	stroma_post	Macro_domin - other_roi_type	0.341974	0.000140122	0.000398532
CCL21	stroma_post	Macro_domin - other_roi_type	-0.261863	2.33022e-10	3.02393e-09
DNAJB5	stroma_post	Macro_domin - other_roi_type	0.101195	1.15284e-05	4.02968e-05
C9orf131	stroma_post	Macro_domin - other_roi_type	0.119187	0.00495562	0.0102352
VCP	stroma_post	Macro_domin - other_roi_type	0.381822	2.77447e-06	1.10105e-05
FANCG	stroma_post	Macro_domin - other_roi_type	-0.0487284	0.0487867	0.078613
PIGO	stroma_post	Macro_domin - other_roi_type	0.132737	0.000598935	0.00150219
STOML2	stroma_post	Macro_domin - other_roi_type	0.112777	0.000138191	0.000394136
FAM214B	stroma_post	Macro_domin - other_roi_type	-0.103906	0.0840687	0.126574
UNC13B	stroma_post	Macro_domin - other_roi_type	0.308887	1.64982e-09	1.328e-08
RUSC2	stroma_post	Macro_domin - other_roi_type	0.200988	0.0174253	0.0314572
TESK1	stroma_post	Macro_domin - other_roi_type	0.248706	2.21635e-11	1.78285e-09
CD72	stroma_post	Macro_domin - other_roi_type	0.246782	0.00587832	0.0119373
SIT1	stroma_post	Macro_domin - other_roi_type	-0.0571233	0.00532934	0.0109314
CCDC107	stroma_post	Macro_domin - other_roi_type	0.173674	0.00603351	0.0122078
ARHGEF39	stroma_post	Macro_domin - other_roi_type	-0.147359	9.38602e-08	5.00056e-07
TPM2	stroma_post	Macro_domin - other_roi_type	-0.121915	0.00181796	0.00414318
TLN1	stroma_post	Macro_domin - other_roi_type	0.159409	0.00365243	0.00779105
CREB3	stroma_post	Macro_domin - other_roi_type	0.151033	0.000480078	0.00122673
GBA2	stroma_post	Macro_domin - other_roi_type	0.166992	4.72627e-07	2.16759e-06
RGP1	stroma_post	Macro_domin - other_roi_type	0.0567223	0.00180451	0.0041156
NPR2	stroma_post	Macro_domin - other_roi_type	-0.220135	6.55734e-07	2.93472e-06
HINT2	stroma_post	Macro_domin - other_roi_type	0.0913092	0.0820055	0.123849
TMEM8B	stroma_post	Macro_domin - other_roi_type	-0.142352	9.21349e-05	0.000271847
HRCT1	stroma_post	Macro_domin - other_roi_type	-0.261863	2.33022e-10	3.02393e-09
RECK	stroma_post	Macro_domin - other_roi_type	0.0222569	0.471276	0.54832
GLIPR2	stroma_post	Macro_domin - other_roi_type	0.195015	0.010643	0.0203204
CCIN	stroma_post	Macro_domin - other_roi_type	-0.0861028	0.0134836	0.0250668
CLTA	stroma_post	Macro_domin - other_roi_type	0.475146	4.47213e-08	2.53974e-07
GNE	stroma_post	Macro_domin - other_roi_type	0.0696508	0.048935	0.0788131
RNF38	stroma_post	Macro_domin - other_roi_type	0.0408788	0.252035	0.324075
MELK	stroma_post	Macro_domin - other_roi_type	-0.133832	0.000183666	0.000509111
PAX5	stroma_post	Macro_domin - other_roi_type	-0.226837	1.12913e-09	9.71103e-09
ZCCHC7	stroma_post	Macro_domin - other_roi_type	-0.0231988	0.490891	0.566987
GRHPR	stroma_post	Macro_domin - other_roi_type	0.18541	1.31394e-05	4.54342e-05
ZBTB5	stroma_post	Macro_domin - other_roi_type	-0.0207264	0.422836	0.499711
POLR1E	stroma_post	Macro_domin - other_roi_type	-0.104389	4.7616e-06	1.80527e-05
FBXO10	stroma_post	Macro_domin - other_roi_type	-0.0491855	0.15313	0.211061
TOMM5	stroma_post	Macro_domin - other_roi_type	0.211802	0.0256646	0.0444037
TRMT10B	stroma_post	Macro_domin - other_roi_type	0.0042812	0.916759	0.934257
EXOSC3	stroma_post	Macro_domin - other_roi_type	0.0366013	0.361354	0.438451
DCAF10	stroma_post	Macro_domin - other_roi_type	0.0165368	0.51807	0.593223
SHB	stroma_post	Macro_domin - other_roi_type	-0.0776734	0.0322402	0.0544176
ALDH1B1	stroma_post	Macro_domin - other_roi_type	-0.157801	2.34302e-06	9.40826e-06
ANKRD18A	stroma_post	Macro_domin - other_roi_type	-0.133398	0.000129972	0.000372839
CNTNAP3	stroma_post	Macro_domin - other_roi_type	-0.249775	7.56186e-10	6.98858e-09
FOXD4L5	stroma_post	Macro_domin - other_roi_type	0.499544	1.60459e-06	6.63937e-06
ZNF658	stroma_post	Macro_domin - other_roi_type	-0.129726	8.63213e-05	0.000256115
PGM5	stroma_post	Macro_domin - other_roi_type	-0.364956	1.19544e-05	4.1643e-05
PIP5K1B	stroma_post	Macro_domin - other_roi_type	0.0217677	0.646701	0.709358
FXN	stroma_post	Macro_domin - other_roi_type	0.0195668	0.373667	0.450264
TJP2	stroma_post	Macro_domin - other_roi_type	0.0898767	0.0110297	0.0209735
FAM189A2	stroma_post	Macro_domin - other_roi_type	-0.257625	2.99362e-10	3.32151e-09
APBA1	stroma_post	Macro_domin - other_roi_type	-0.0426011	0.394691	0.471324
MAMDC2	stroma_post	Macro_domin - other_roi_type	0.226292	0.00242946	0.00537452
SMC5	stroma_post	Macro_domin - other_roi_type	0.0167137	0.697911	0.754297
KLF9	stroma_post	Macro_domin - other_roi_type	-0.0294565	0.65934	0.720249
TRPM3	stroma_post	Macro_domin - other_roi_type	0.00804073	0.904375	0.925493
ABHD17B	stroma_post	Macro_domin - other_roi_type	0.0950801	0.00907594	0.0176257
C9orf85	stroma_post	Macro_domin - other_roi_type	-0.00537307	0.895	0.91859
ZFAND5	stroma_post	Macro_domin - other_roi_type	0.659359	2.28644e-08	1.3731e-07
ALDH1A1	stroma_post	Macro_domin - other_roi_type	0.653941	2.14562e-05	7.15032e-05
ANXA1	stroma_post	Macro_domin - other_roi_type	0.870213	1.56399e-10	3.02393e-09
C9orf40	stroma_post	Macro_domin - other_roi_type	0.0243157	0.796934	0.839938
NMRK1	stroma_post	Macro_domin - other_roi_type	0.135684	3.60462e-06	1.40496e-05
OSTF1	stroma_post	Macro_domin - other_roi_type	0.373263	6.95717e-06	2.5461e-05
PCSK5	stroma_post	Macro_domin - other_roi_type	-0.242816	3.00295e-05	9.73412e-05
RFK	stroma_post	Macro_domin - other_roi_type	0.0249781	0.472436	0.549199
GCNT1	stroma_post	Macro_domin - other_roi_type	-0.072515	0.158474	0.217275
VPS13A	stroma_post	Macro_domin - other_roi_type	0.0822625	0.00975521	0.0187719
GNAQ	stroma_post	Macro_domin - other_roi_type	-0.077809	0.15491	0.213074
CEP78	stroma_post	Macro_domin - other_roi_type	-0.0176832	0.666673	0.72691
PSAT1	stroma_post	Macro_domin - other_roi_type	-0.261863	2.33022e-10	3.02393e-09
TLE4	stroma_post	Macro_domin - other_roi_type	-0.177307	0.00921733	0.0178691
TLE1	stroma_post	Macro_domin - other_roi_type	-0.168318	1.1782e-06	5.01247e-06
RASEF	stroma_post	Macro_domin - other_roi_type	-0.261863	2.33022e-10	3.02393e-09
FRMD3	stroma_post	Macro_domin - other_roi_type	-0.264955	0.000268148	0.00072074
IDNK	stroma_post	Macro_domin - other_roi_type	0.0999242	0.218744	0.287621
UBQLN1	stroma_post	Macro_domin - other_roi_type	0.237916	1.28223e-05	4.44006e-05
GKAP1	stroma_post	Macro_domin - other_roi_type	-0.187644	3.43466e-07	1.62459e-06
KIF27	stroma_post	Macro_domin - other_roi_type	-0.0135334	0.502502	0.578104
C9orf64	stroma_post	Macro_domin - other_roi_type	-0.0740996	0.0959238	0.141787
HNRNPK	stroma_post	Macro_domin - other_roi_type	0.317268	0.000200123	0.000551601
RMI1	stroma_post	Macro_domin - other_roi_type	-0.176744	0.00148184	0.00344655
NTRK2	stroma_post	Macro_domin - other_roi_type	-0.261863	2.33022e-10	3.02393e-09
AGTPBP1	stroma_post	Macro_domin - other_roi_type	-0.181133	0.00418633	0.00879649
NAA35	stroma_post	Macro_domin - other_roi_type	0.0114874	0.754817	0.804239
GOLM1	stroma_post	Macro_domin - other_roi_type	0.00309327	0.910634	0.929953
ISCA1	stroma_post	Macro_domin - other_roi_type	0.0243356	0.28215	0.356499
GAS1	stroma_post	Macro_domin - other_roi_type	-0.0174894	0.575848	0.645835
DAPK1	stroma_post	Macro_domin - other_roi_type	0.159305	0.0102889	0.0196997
CTSL	stroma_post	Macro_domin - other_roi_type	1.74726	2.06772e-13	4.21366e-11
CDK20	stroma_post	Macro_domin - other_roi_type	0.0311723	0.72279	0.776482
SPIN1	stroma_post	Macro_domin - other_roi_type	0.076176	0.0334693	0.0562978
C9orf47	stroma_post	Macro_domin - other_roi_type	-0.151124	0.117627	0.168824
S1PR3	stroma_post	Macro_domin - other_roi_type	-0.0745117	0.253162	0.325387
CKS2	stroma_post	Macro_domin - other_roi_type	0.181083	0.00026196	0.000705658
SECISBP2	stroma_post	Macro_domin - other_roi_type	-0.074902	0.110088	0.159578
SEMA4D	stroma_post	Macro_domin - other_roi_type	0.0163164	0.856726	0.887653
GADD45G	stroma_post	Macro_domin - other_roi_type	0.384546	2.82909e-07	1.36025e-06
SYK	stroma_post	Macro_domin - other_roi_type	0.0866293	0.201781	0.26814
AUH	stroma_post	Macro_domin - other_roi_type	0.0730505	0.115919	0.166805
NFIL3	stroma_post	Macro_domin - other_roi_type	-0.176079	0.0175002	0.0315783
ROR2	stroma_post	Macro_domin - other_roi_type	-0.224908	2.26698e-09	1.71525e-08
SPTLC1	stroma_post	Macro_domin - other_roi_type	0.107869	0.00452896	0.00944009
NOL8	stroma_post	Macro_domin - other_roi_type	-0.054789	0.206597	0.27376
CENPP	stroma_post	Macro_domin - other_roi_type	0.0331244	0.26924	0.342738
OGN	stroma_post	Macro_domin - other_roi_type	-0.261863	2.33022e-10	3.02393e-09
OMD	stroma_post	Macro_domin - other_roi_type	-0.261863	2.33022e-10	3.02393e-09
ASPN	stroma_post	Macro_domin - other_roi_type	-0.261863	2.33022e-10	3.02393e-09
ECM2	stroma_post	Macro_domin - other_roi_type	-0.231271	1.22813e-08	7.82734e-08
IPPK	stroma_post	Macro_domin - other_roi_type	-0.0223416	0.367225	0.444035
BICD2	stroma_post	Macro_domin - other_roi_type	-0.201655	0.0112701	0.0213808
ZNF484	stroma_post	Macro_domin - other_roi_type	0.0105276	0.759038	0.807584
FGD3	stroma_post	Macro_domin - other_roi_type	0.0658912	0.234909	0.305557
SUSD3	stroma_post	Macro_domin - other_roi_type	0.012678	0.742563	0.793369
NINJ1	stroma_post	Macro_domin - other_roi_type	1.19564	2.89673e-09	2.11706e-08
WNK2	stroma_post	Macro_domin - other_roi_type	-0.236859	1.15953e-09	9.90742e-09
FAM120AOS	stroma_post	Macro_domin - other_roi_type	0.102331	0.000138833	0.000395507
FAM120A	stroma_post	Macro_domin - other_roi_type	-0.0250532	0.739632	0.791184
PHF2	stroma_post	Macro_domin - other_roi_type	-0.208567	0.00712634	0.0141704
BARX1	stroma_post	Macro_domin - other_roi_type	-0.196742	1.72116e-07	8.6213e-07
PTPDC1	stroma_post	Macro_domin - other_roi_type	0.0110432	0.620574	0.68593
ZNF169	stroma_post	Macro_domin - other_roi_type	0.034078	0.176249	0.238437
FBP2	stroma_post	Macro_domin - other_roi_type	0.0603646	0.129825	0.183766
FBP1	stroma_post	Macro_domin - other_roi_type	0.496375	0.000702693	0.00174065
FANCC	stroma_post	Macro_domin - other_roi_type	-0.0430144	0.566077	0.636569
PTCH1	stroma_post	Macro_domin - other_roi_type	-0.247903	2.24101e-10	3.02393e-09
ERCC6L2	stroma_post	Macro_domin - other_roi_type	-0.11025	0.00969229	0.0186726
HSD17B3	stroma_post	Macro_domin - other_roi_type	0.443188	7.25986e-09	4.82951e-08
SLC35D2	stroma_post	Macro_domin - other_roi_type	0.0938386	0.0540786	0.085962
ZNF367	stroma_post	Macro_domin - other_roi_type	-0.140795	4.50461e-05	0.000141225
HABP4	stroma_post	Macro_domin - other_roi_type	-0.189902	2.11878e-08	1.28122e-07
CDC14B	stroma_post	Macro_domin - other_roi_type	-0.0656021	0.00356089	0.00761172
ZNF510	stroma_post	Macro_domin - other_roi_type	-0.0269461	0.194991	0.260165
CTSV	stroma_post	Macro_domin - other_roi_type	-0.13323	3.51232e-05	0.000112187
TDRD7	stroma_post	Macro_domin - other_roi_type	0.0340066	0.548165	0.620421
TMOD1	stroma_post	Macro_domin - other_roi_type	-0.139636	3.77436e-05	0.000119899
TSTD2	stroma_post	Macro_domin - other_roi_type	0.0179848	0.588074	0.656356
NCBP1	stroma_post	Macro_domin - other_roi_type	-0.0171529	0.657396	0.718704
XPA	stroma_post	Macro_domin - other_roi_type	-0.0720668	0.113984	0.164349
FOXE1	stroma_post	Macro_domin - other_roi_type	-0.0972617	0.0678665	0.105118
ANP32B	stroma_post	Macro_domin - other_roi_type	0.059089	0.231755	0.302107
NANS	stroma_post	Macro_domin - other_roi_type	0.433479	1.16257e-09	9.92649e-09
TRIM14	stroma_post	Macro_domin - other_roi_type	0.203936	0.00180984	0.00412546
CORO2A	stroma_post	Macro_domin - other_roi_type	-0.00980528	0.753271	0.802846
TBC1D2	stroma_post	Macro_domin - other_roi_type	0.141686	0.100044	0.146971
ANKS6	stroma_post	Macro_domin - other_roi_type	-0.11169	5.69248e-06	2.11685e-05
GALNT12	stroma_post	Macro_domin - other_roi_type	-0.166248	2.36719e-06	9.49595e-06
COL15A1	stroma_post	Macro_domin - other_roi_type	-0.214243	9.4334e-09	6.15487e-08
TGFBR1	stroma_post	Macro_domin - other_roi_type	0.504048	5.66289e-11	3.02393e-09
ALG2	stroma_post	Macro_domin - other_roi_type	0.135899	0.0175466	0.0316574
SEC61B	stroma_post	Macro_domin - other_roi_type	0.285098	1.20932e-06	5.12346e-06
NR4A3	stroma_post	Macro_domin - other_roi_type	0.545436	3.52515e-06	1.37486e-05
STX17	stroma_post	Macro_domin - other_roi_type	0.00553282	0.877793	0.904727
ERP44	stroma_post	Macro_domin - other_roi_type	0.459694	1.54513e-07	7.8229e-07
INVS	stroma_post	Macro_domin - other_roi_type	0.084316	0.0108071	0.0205887
TEX10	stroma_post	Macro_domin - other_roi_type	-0.0288521	0.18102	0.243948
MSANTD3	stroma_post	Macro_domin - other_roi_type	0.437697	1.86614e-08	1.13916e-07
TMEFF1	stroma_post	Macro_domin - other_roi_type	-0.259799	2.43853e-10	3.02393e-09
ZNF189	stroma_post	Macro_domin - other_roi_type	0.197512	1.34846e-05	4.65357e-05
RNF20	stroma_post	Macro_domin - other_roi_type	-0.137628	0.00582391	0.0118346
SMC2	stroma_post	Macro_domin - other_roi_type	0.0066171	0.861377	0.891338
OR13C5	stroma_post	Macro_domin - other_roi_type	0.378937	5.22046e-05	0.000161556
ABCA1	stroma_post	Macro_domin - other_roi_type	0.924465	9.69957e-11	3.02393e-09
SLC44A1	stroma_post	Macro_domin - other_roi_type	0.299744	4.44614e-10	4.42695e-09
FSD1L	stroma_post	Macro_domin - other_roi_type	0.291379	1.55167e-09	1.26397e-08
FKTN	stroma_post	Macro_domin - other_roi_type	-0.348015	1.1912e-06	5.05805e-06
ZNF462	stroma_post	Macro_domin - other_roi_type	-0.0473211	0.227081	0.296796
RAD23B	stroma_post	Macro_domin - other_roi_type	0.256923	8.22089e-05	0.000244507
KLF4	stroma_post	Macro_domin - other_roi_type	0.262936	0.0170069	0.0308065
CTNNAL1	stroma_post	Macro_domin - other_roi_type	-0.103652	0.000165135	0.000461614
TMEM245	stroma_post	Macro_domin - other_roi_type	0.109727	3.70242e-06	1.43804e-05
EPB41L4B	stroma_post	Macro_domin - other_roi_type	-0.261863	2.33022e-10	3.02393e-09
PTPN3	stroma_post	Macro_domin - other_roi_type	-0.230378	2.83214e-09	2.07605e-08
C9orf152	stroma_post	Macro_domin - other_roi_type	-0.0972943	0.00210805	0.00473459
TXN	stroma_post	Macro_domin - other_roi_type	1.78733	8.87915e-12	8.6163e-10
SVEP1	stroma_post	Macro_domin - other_roi_type	-0.253883	3.72437e-10	3.84936e-09
LPAR1	stroma_post	Macro_domin - other_roi_type	-0.176616	0.00138669	0.00324188
ZNF483	stroma_post	Macro_domin - other_roi_type	-0.0898837	0.00347504	0.00745166
PTGR1	stroma_post	Macro_domin - other_roi_type	0.272935	1.49027e-06	6.21472e-06
DNAJC25	stroma_post	Macro_domin - other_roi_type	0.0141066	0.68616	0.74403
GNG10	stroma_post	Macro_domin - other_roi_type	0.100617	0.0403037	0.0664356
UGCG	stroma_post	Macro_domin - other_roi_type	0.450666	5.41283e-08	3.03173e-07
SUSD1	stroma_post	Macro_domin - other_roi_type	-0.0459399	0.4203	0.497436
PTBP3	stroma_post	Macro_domin - other_roi_type	0.122865	0.0253166	0.0439072
HSDL2	stroma_post	Macro_domin - other_roi_type	0.0708802	0.0675165	0.104656
KIAA1958	stroma_post	Macro_domin - other_roi_type	-0.0588948	0.153579	0.211489
INIP	stroma_post	Macro_domin - other_roi_type	0.00522094	0.910887	0.930133
SNX30	stroma_post	Macro_domin - other_roi_type	-0.162394	0.0161266	0.0294254
ZFP37	stroma_post	Macro_domin - other_roi_type	-0.0969844	0.0571414	0.0903957
SLC31A2	stroma_post	Macro_domin - other_roi_type	0.402519	3.12269e-05	0.000100768
FKBP15	stroma_post	Macro_domin - other_roi_type	0.144864	0.0159084	0.0290914
SLC31A1	stroma_post	Macro_domin - other_roi_type	0.195969	0.00849757	0.0166054
CDC26	stroma_post	Macro_domin - other_roi_type	0.106761	0.000627617	0.00156802
PRPF4	stroma_post	Macro_domin - other_roi_type	-0.00148183	0.971324	0.978124
RNF183	stroma_post	Macro_domin - other_roi_type	-0.244369	1.23116e-09	1.04104e-08
BSPRY	stroma_post	Macro_domin - other_roi_type	-0.259799	2.43853e-10	3.02393e-09
HDHD3	stroma_post	Macro_domin - other_roi_type	0.0475949	0.0134863	0.0250679
ALAD	stroma_post	Macro_domin - other_roi_type	0.0782504	0.0560664	0.088856
POLE3	stroma_post	Macro_domin - other_roi_type	0.0681539	0.119241	0.170862
RGS3	stroma_post	Macro_domin - other_roi_type	-0.139672	6.94945e-06	2.54404e-05
ZNF618	stroma_post	Macro_domin - other_roi_type	-0.0571812	0.0937241	0.138955
KIF12	stroma_post	Macro_domin - other_roi_type	-0.249506	1.31643e-07	6.77175e-07
COL27A1	stroma_post	Macro_domin - other_roi_type	-0.186412	4.01453e-07	1.8735e-06
ORM2	stroma_post	Macro_domin - other_roi_type	-0.122776	8.98145e-05	0.00026577
AKNA	stroma_post	Macro_domin - other_roi_type	-0.134304	0.0759639	0.115855
ATP6V1G1	stroma_post	Macro_domin - other_roi_type	0.576637	3.51276e-09	2.48989e-08
TNFSF8	stroma_post	Macro_domin - other_roi_type	0.192096	0.000468501	0.00119915
TNC	stroma_post	Macro_domin - other_roi_type	-0.198878	1.21096e-06	5.12867e-06
ASTN2	stroma_post	Macro_domin - other_roi_type	-0.226046	3.15397e-09	2.26179e-08
TRIM32	stroma_post	Macro_domin - other_roi_type	-0.213361	2.05664e-09	1.58553e-08
TLR4	stroma_post	Macro_domin - other_roi_type	0.00460241	0.947606	0.9589
BRINP1	stroma_post	Macro_domin - other_roi_type	-0.1661	0.0128037	0.0239228
CDK5RAP2	stroma_post	Macro_domin - other_roi_type	0.0847693	0.0608849	0.0956003
MEGF9	stroma_post	Macro_domin - other_roi_type	-0.309277	0.000537005	0.00135829
FBXW2	stroma_post	Macro_domin - other_roi_type	0.033894	0.28563	0.360263
PSMD5	stroma_post	Macro_domin - other_roi_type	0.0788872	0.00663776	0.0133093
PHF19	stroma_post	Macro_domin - other_roi_type	-0.025801	0.533201	0.606517
TRAF1	stroma_post	Macro_domin - other_roi_type	0.525012	1.3885e-08	8.72769e-08
CNTRL	stroma_post	Macro_domin - other_roi_type	-0.170493	0.0112977	0.021428
RAB14	stroma_post	Macro_domin - other_roi_type	0.20709	0.000416881	0.00108083
GSN	stroma_post	Macro_domin - other_roi_type	0.549691	7.38904e-07	3.27121e-06
STOM	stroma_post	Macro_domin - other_roi_type	0.266177	0.000300193	0.000799317
DAB2IP	stroma_post	Macro_domin - other_roi_type	-0.261863	2.33022e-10	3.02393e-09
NDUFA8	stroma_post	Macro_domin - other_roi_type	0.102915	0.000980029	0.00236441
MORN5	stroma_post	Macro_domin - other_roi_type	-0.261863	2.33022e-10	3.02393e-09
RBM18	stroma_post	Macro_domin - other_roi_type	0.00028182	0.992248	0.994281
MRRF	stroma_post	Macro_domin - other_roi_type	-0.0198138	0.553256	0.625085
PTGS1	stroma_post	Macro_domin - other_roi_type	0.285512	0.00149754	0.00347645
PDCL	stroma_post	Macro_domin - other_roi_type	0.22331	2.4183e-05	7.99149e-05
RC3H2	stroma_post	Macro_domin - other_roi_type	0.0447199	0.196912	0.262328
ZBTB6	stroma_post	Macro_domin - other_roi_type	-0.103398	0.0949529	0.140522
RABGAP1	stroma_post	Macro_domin - other_roi_type	-0.0261427	0.571023	0.641129
STRBP	stroma_post	Macro_domin - other_roi_type	-0.0389136	0.0633848	0.0989675
CRB2	stroma_post	Macro_domin - other_roi_type	-0.261863	2.33022e-10	3.02393e-09
DENND1A	stroma_post	Macro_domin - other_roi_type	-0.199501	0.00219255	0.00490187
NEK6	stroma_post	Macro_domin - other_roi_type	0.518668	7.28288e-09	4.84219e-08
PSMB7	stroma_post	Macro_domin - other_roi_type	0.285589	1.16231e-06	4.95696e-06
OLFML2A	stroma_post	Macro_domin - other_roi_type	-0.138838	9.22999e-07	4.01191e-06
ARPC5L	stroma_post	Macro_domin - other_roi_type	0.0623692	0.0119742	0.0225561
GOLGA1	stroma_post	Macro_domin - other_roi_type	-0.161411	0.023566	0.0411558
SCAI	stroma_post	Macro_domin - other_roi_type	-0.0782888	0.00124148	0.00293803
PPP6C	stroma_post	Macro_domin - other_roi_type	0.247291	9.92322e-06	3.51787e-05
RABEPK	stroma_post	Macro_domin - other_roi_type	-0.00195416	0.929113	0.944015
HSPA5	stroma_post	Macro_domin - other_roi_type	0.485158	4.76525e-08	2.68749e-07
GAPVD1	stroma_post	Macro_domin - other_roi_type	0.0351572	0.344655	0.421676
MAPKAP1	stroma_post	Macro_domin - other_roi_type	0.17166	0.00195099	0.00441508
PBX3	stroma_post	Macro_domin - other_roi_type	-0.0502186	0.31471	0.390814
MVB12B	stroma_post	Macro_domin - other_roi_type	-0.0422139	0.46882	0.545913
LMX1B	stroma_post	Macro_domin - other_roi_type	-0.191433	8.1623e-09	5.38008e-08
ZBTB43	stroma_post	Macro_domin - other_roi_type	0.181161	2.8429e-06	1.12675e-05
ZBTB34	stroma_post	Macro_domin - other_roi_type	0.0200086	0.608172	0.674906
RALGPS1	stroma_post	Macro_domin - other_roi_type	-0.0581922	0.00482677	0.0100029
ANGPTL2	stroma_post	Macro_domin - other_roi_type	-0.261863	2.33022e-10	3.02393e-09
GARNL3	stroma_post	Macro_domin - other_roi_type	-0.163695	6.57443e-07	2.93914e-06
SLC2A8	stroma_post	Macro_domin - other_roi_type	0.169366	0.000947045	0.00229025
ZNF79	stroma_post	Macro_domin - other_roi_type	0.0819377	0.206364	0.273549
LRSAM1	stroma_post	Macro_domin - other_roi_type	-0.0814379	0.0691293	0.106763
STXBP1	stroma_post	Macro_domin - other_roi_type	-0.0752333	0.000397047	0.00103379
PTRH1	stroma_post	Macro_domin - other_roi_type	0.117685	0.0159091	0.0290914
TTC16	stroma_post	Macro_domin - other_roi_type	-0.176032	4.42588e-05	0.000138935
TOR2A	stroma_post	Macro_domin - other_roi_type	-0.106534	0.221381	0.290494
SH2D3C	stroma_post	Macro_domin - other_roi_type	-0.0820251	0.0757254	0.11552
CDK9	stroma_post	Macro_domin - other_roi_type	0.126474	0.00775919	0.0152945
FPGS	stroma_post	Macro_domin - other_roi_type	0.215789	0.000154145	0.000433995
ENG	stroma_post	Macro_domin - other_roi_type	0.0815251	0.309955	0.386086
AK1	stroma_post	Macro_domin - other_roi_type	-0.0169499	0.481505	0.558044
ST6GALNAC6	stroma_post	Macro_domin - other_roi_type	0.102152	0.00616258	0.0124442
ST6GALNAC4	stroma_post	Macro_domin - other_roi_type	-0.00332847	0.894613	0.91827
PIP5KL1	stroma_post	Macro_domin - other_roi_type	-0.222996	3.48298e-08	2.01164e-07
DPM2	stroma_post	Macro_domin - other_roi_type	0.136907	0.100265	0.147243
FAM102A	stroma_post	Macro_domin - other_roi_type	0.0544225	0.0392669	0.064909
SLC25A25	stroma_post	Macro_domin - other_roi_type	0.0455686	0.232885	0.303376
PTGES2	stroma_post	Macro_domin - other_roi_type	0.0819224	0.0320612	0.0541378
LCN2	stroma_post	Macro_domin - other_roi_type	-0.220654	3.60542e-09	2.54953e-08
CIZ1	stroma_post	Macro_domin - other_roi_type	0.213168	6.16784e-07	2.77769e-06
DNM1	stroma_post	Macro_domin - other_roi_type	-0.0769578	0.4111	0.487917
GOLGA2	stroma_post	Macro_domin - other_roi_type	0.110428	0.0012091	0.0028656
SWI5	stroma_post	Macro_domin - other_roi_type	-0.0550483	0.0525311	0.083829
TRUB2	stroma_post	Macro_domin - other_roi_type	0.0217263	0.323901	0.400479
COQ4	stroma_post	Macro_domin - other_roi_type	0.0147243	0.499022	0.574967
SLC27A4	stroma_post	Macro_domin - other_roi_type	-0.0834782	0.216891	0.285584
URM1	stroma_post	Macro_domin - other_roi_type	0.13472	0.00207112	0.00466287
CERCAM	stroma_post	Macro_domin - other_roi_type	0.0537151	0.0203176	0.0361193
ODF2	stroma_post	Macro_domin - other_roi_type	-0.0604319	0.0924248	0.137362
GLE1	stroma_post	Macro_domin - other_roi_type	0.040931	0.274661	0.348694
SPTAN1	stroma_post	Macro_domin - other_roi_type	0.198908	0.0021482	0.0048168
SET	stroma_post	Macro_domin - other_roi_type	0.0622673	0.110431	0.160033
PKN3	stroma_post	Macro_domin - other_roi_type	0.197871	0.0118248	0.0223085
ZDHHC12	stroma_post	Macro_domin - other_roi_type	0.186761	0.0299357	0.0508578
ZER1	stroma_post	Macro_domin - other_roi_type	0.0612653	0.183243	0.246481
TBC1D13	stroma_post	Macro_domin - other_roi_type	0.177411	0.0999311	0.146858
ENDOG	stroma_post	Macro_domin - other_roi_type	0.0585623	0.186728	0.250562
LRRC8A	stroma_post	Macro_domin - other_roi_type	0.0290356	0.173639	0.235323
PHYHD1	stroma_post	Macro_domin - other_roi_type	-0.256389	2.07169e-10	3.02393e-09
DOLK	stroma_post	Macro_domin - other_roi_type	0.0978566	0.203731	0.270382
NUP188	stroma_post	Macro_domin - other_roi_type	-0.0256471	0.63622	0.699997
SH3GLB2	stroma_post	Macro_domin - other_roi_type	0.00364921	0.939723	0.952606
DOLPP1	stroma_post	Macro_domin - other_roi_type	-0.0645832	0.00596994	0.0120972
CRAT	stroma_post	Macro_domin - other_roi_type	-0.0699604	0.0960968	0.142008
IER5L	stroma_post	Macro_domin - other_roi_type	-0.10962	0.0709063	0.108984
NTMT1	stroma_post	Macro_domin - other_roi_type	0.0720295	0.00241508	0.00534561
C9orf50	stroma_post	Macro_domin - other_roi_type	-0.223399	3.38286e-09	2.4132e-08
ASB6	stroma_post	Macro_domin - other_roi_type	0.060843	0.057884	0.0914521
PRRX2	stroma_post	Macro_domin - other_roi_type	-0.261863	2.33022e-10	3.02393e-09
PTGES	stroma_post	Macro_domin - other_roi_type	0.270315	2.23123e-05	7.40936e-05
TOR1B	stroma_post	Macro_domin - other_roi_type	0.0514692	0.304687	0.380648
TOR1A	stroma_post	Macro_domin - other_roi_type	0.0689295	0.0330953	0.0557367
C9orf78	stroma_post	Macro_domin - other_roi_type	0.179389	3.56099e-08	2.05185e-07
USP20	stroma_post	Macro_domin - other_roi_type	-0.064618	0.0825467	0.124559
FNBP1	stroma_post	Macro_domin - other_roi_type	0.160987	0.0113067	0.0214403
GPR107	stroma_post	Macro_domin - other_roi_type	0.000368952	0.99368	0.995063
NCS1	stroma_post	Macro_domin - other_roi_type	0.504175	1.87491e-09	1.46203e-08
ASS1	stroma_post	Macro_domin - other_roi_type	-0.121319	3.72408e-05	0.000118486
FUBP3	stroma_post	Macro_domin - other_roi_type	0.125469	0.0281598	0.0482024
EXOSC2	stroma_post	Macro_domin - other_roi_type	-0.0414352	0.0999978	0.146921
ABL1	stroma_post	Macro_domin - other_roi_type	-0.00370147	0.944176	0.95622
FIBCD1	stroma_post	Macro_domin - other_roi_type	-0.257625	2.99362e-10	3.32151e-09
LAMC3	stroma_post	Macro_domin - other_roi_type	-0.261863	2.33022e-10	3.02393e-09
AIF1L	stroma_post	Macro_domin - other_roi_type	-0.261863	2.33022e-10	3.02393e-09
NUP214	stroma_post	Macro_domin - other_roi_type	-0.124478	0.185906	0.249667
FAM78A	stroma_post	Macro_domin - other_roi_type	-0.123854	0.14792	0.204989
PRRC2B	stroma_post	Macro_domin - other_roi_type	0.0428858	0.476274	0.55303
POMT1	stroma_post	Macro_domin - other_roi_type	0.126684	0.0676657	0.10486
UCK1	stroma_post	Macro_domin - other_roi_type	0.0411067	0.237078	0.307919
RAPGEF1	stroma_post	Macro_domin - other_roi_type	0.572355	3.00985e-09	2.17889e-08
MED27	stroma_post	Macro_domin - other_roi_type	0.00944602	0.907058	0.927153
NTNG2	stroma_post	Macro_domin - other_roi_type	-0.134668	2.38435e-08	1.42931e-07
SETX	stroma_post	Macro_domin - other_roi_type	-0.138498	0.0285408	0.0487658
TTF1	stroma_post	Macro_domin - other_roi_type	0.041034	0.132014	0.186239
DDX31	stroma_post	Macro_domin - other_roi_type	-0.0288835	0.208986	0.276484
GTF3C4	stroma_post	Macro_domin - other_roi_type	0.00867199	0.69201	0.749141
AK8	stroma_post	Macro_domin - other_roi_type	0.873999	1.65883e-09	1.3335e-08
TSC1	stroma_post	Macro_domin - other_roi_type	-0.0698156	0.175908	0.238105
GTF3C5	stroma_post	Macro_domin - other_roi_type	0.0384709	0.196819	0.262283
CEL	stroma_post	Macro_domin - other_roi_type	-0.261863	2.33022e-10	3.02393e-09
RALGDS	stroma_post	Macro_domin - other_roi_type	0.411661	1.00446e-06	4.33058e-06
GBGT1	stroma_post	Macro_domin - other_roi_type	-0.0243813	0.705041	0.76133
OBP2B	stroma_post	Macro_domin - other_roi_type	0.0845055	0.0255596	0.0442597
ABO	stroma_post	Macro_domin - other_roi_type	-0.261863	2.33022e-10	3.02393e-09
SURF6	stroma_post	Macro_domin - other_roi_type	-0.0351693	0.148545	0.205762
MED22	stroma_post	Macro_domin - other_roi_type	0.0208884	0.55144	0.623493
SURF1	stroma_post	Macro_domin - other_roi_type	0.0936429	0.00376265	0.00799407
SURF2	stroma_post	Macro_domin - other_roi_type	0.0410965	0.0901731	0.13449
SURF4	stroma_post	Macro_domin - other_roi_type	0.394322	9.24647e-09	6.0458e-08
STKLD1	stroma_post	Macro_domin - other_roi_type	-0.0634775	0.0678178	0.10507
REXO4	stroma_post	Macro_domin - other_roi_type	-0.0289021	0.139976	0.195554
ADAMTS13	stroma_post	Macro_domin - other_roi_type	-0.148931	5.16527e-06	1.94266e-05
CACFD1	stroma_post	Macro_domin - other_roi_type	-0.0793576	0.00750302	0.0148254
SLC2A6	stroma_post	Macro_domin - other_roi_type	0.0809191	0.39276	0.469157
ADAMTSL2	stroma_post	Macro_domin - other_roi_type	-0.0177592	0.611103	0.67736
SARDH	stroma_post	Macro_domin - other_roi_type	0.0625072	0.164667	0.224507
VAV2	stroma_post	Macro_domin - other_roi_type	-0.0516165	0.437925	0.51461
BRD3	stroma_post	Macro_domin - other_roi_type	0.0044743	0.913363	0.931961
WDR5	stroma_post	Macro_domin - other_roi_type	0.0132255	0.580339	0.649621
RXRA	stroma_post	Macro_domin - other_roi_type	-0.0908373	0.116478	0.167432
COL5A1	stroma_post	Macro_domin - other_roi_type	-0.125025	0.00028328	0.000758567
FCN1	stroma_post	Macro_domin - other_roi_type	-0.453223	0.002688	0.00589845
OLFM1	stroma_post	Macro_domin - other_roi_type	-0.21582	0.00929984	0.018009
PPP1R26	stroma_post	Macro_domin - other_roi_type	-0.0484157	0.253498	0.325785
LCN1	stroma_post	Macro_domin - other_roi_type	-0.191239	6.05189e-08	3.35585e-07
OBP2A	stroma_post	Macro_domin - other_roi_type	-0.222554	3.41065e-08	1.97266e-07
PAEP	stroma_post	Macro_domin - other_roi_type	-0.240903	4.84146e-10	4.74331e-09
CAMSAP1	stroma_post	Macro_domin - other_roi_type	0.124051	0.00314339	0.00678571
UBAC1	stroma_post	Macro_domin - other_roi_type	0.0433907	0.416125	0.493067
NACC2	stroma_post	Macro_domin - other_roi_type	-0.0767885	0.172085	0.233425
QSOX2	stroma_post	Macro_domin - other_roi_type	-0.0709725	0.0867495	0.130177
GPSM1	stroma_post	Macro_domin - other_roi_type	-0.0754117	0.00514903	0.0105926
DNLZ	stroma_post	Macro_domin - other_roi_type	-0.0972776	0.00187598	0.00426271
CARD9	stroma_post	Macro_domin - other_roi_type	-0.25465	0.00321827	0.00693388
SNAPC4	stroma_post	Macro_domin - other_roi_type	-0.0492552	0.194561	0.259648
PMPCA	stroma_post	Macro_domin - other_roi_type	0.0343122	0.272454	0.346396
INPP5E	stroma_post	Macro_domin - other_roi_type	-0.0152472	0.520628	0.595483
SEC16A	stroma_post	Macro_domin - other_roi_type	0.0069081	0.906291	0.926678
NOTCH1	stroma_post	Macro_domin - other_roi_type	0.0473677	0.305167	0.381171
EGFL7	stroma_post	Macro_domin - other_roi_type	0.0385066	0.288786	0.363457
AGPAT2	stroma_post	Macro_domin - other_roi_type	0.264576	8.52732e-08	4.58704e-07
LCN8	stroma_post	Macro_domin - other_roi_type	-0.195836	2.9836e-09	2.1663e-08
TMEM141	stroma_post	Macro_domin - other_roi_type	0.085671	0.0420707	0.0690103
RABL6	stroma_post	Macro_domin - other_roi_type	0.0898678	0.0689825	0.106604
PHPT1	stroma_post	Macro_domin - other_roi_type	0.055072	0.280159	0.354496
MAMDC4	stroma_post	Macro_domin - other_roi_type	-0.108815	0.213482	0.281732
EDF1	stroma_post	Macro_domin - other_roi_type	0.378783	4.94694e-05	0.000153948
TRAF2	stroma_post	Macro_domin - other_roi_type	-0.0123827	0.586604	0.654954
FBXW5	stroma_post	Macro_domin - other_roi_type	0.305476	9.96741e-11	3.02393e-09
LCN12	stroma_post	Macro_domin - other_roi_type	-0.247985	3.08868e-10	3.40228e-09
PTGDS	stroma_post	Macro_domin - other_roi_type	-0.159394	5.23219e-05	0.000161796
CLIC3	stroma_post	Macro_domin - other_roi_type	-0.261863	2.33022e-10	3.02393e-09
ABCA2	stroma_post	Macro_domin - other_roi_type	-0.0996432	0.00228142	0.00507826
NPDC1	stroma_post	Macro_domin - other_roi_type	8.58921e-05	0.999215	0.999378
ENTPD2	stroma_post	Macro_domin - other_roi_type	-0.261863	2.33022e-10	3.02393e-09
SAPCD2	stroma_post	Macro_domin - other_roi_type	-0.119249	0.000336528	0.000887559
UAP1L1	stroma_post	Macro_domin - other_roi_type	0.414289	7.08014e-11	3.02393e-09
MAN1B1	stroma_post	Macro_domin - other_roi_type	0.094141	0.0255869	0.0442944
DPP7	stroma_post	Macro_domin - other_roi_type	0.605786	2.82871e-08	1.67005e-07
ANAPC2	stroma_post	Macro_domin - other_roi_type	0.178348	2.25085e-10	3.02393e-09
SSNA1	stroma_post	Macro_domin - other_roi_type	0.219418	4.90587e-06	1.85594e-05
TPRN	stroma_post	Macro_domin - other_roi_type	-0.0178452	0.62159	0.686866
TMEM203	stroma_post	Macro_domin - other_roi_type	0.0214227	0.553789	0.625513
NDOR1	stroma_post	Macro_domin - other_roi_type	0.0637583	0.0354209	0.059214
RNF208	stroma_post	Macro_domin - other_roi_type	0.000853108	0.991838	0.994114
CYSRT1	stroma_post	Macro_domin - other_roi_type	-0.17418	9.97638e-07	4.30421e-06
SLC34A3	stroma_post	Macro_domin - other_roi_type	-0.188183	4.44481e-06	1.6978e-05
TUBB4B	stroma_post	Macro_domin - other_roi_type	0.475113	1.33066e-07	6.83326e-07
NELFB	stroma_post	Macro_domin - other_roi_type	0.0875596	0.0231121	0.0404684
TOR4A	stroma_post	Macro_domin - other_roi_type	-0.105363	0.102367	0.149915
NRARP	stroma_post	Macro_domin - other_roi_type	-0.0623436	0.0110349	0.0209769
EXD3	stroma_post	Macro_domin - other_roi_type	0.0155928	0.649467	0.71169
NOXA1	stroma_post	Macro_domin - other_roi_type	-0.0522851	0.116791	0.167803
ENTPD8	stroma_post	Macro_domin - other_roi_type	-0.239294	4.81895e-10	4.72884e-09
NSMF	stroma_post	Macro_domin - other_roi_type	0.114109	0.231823	0.302142
DPH7	stroma_post	Macro_domin - other_roi_type	0.0619976	0.00537625	0.0110209
ZMYND19	stroma_post	Macro_domin - other_roi_type	-0.0677658	0.000714068	0.00176703
ARRDC1	stroma_post	Macro_domin - other_roi_type	-0.0465171	0.410567	0.487426
EHMT1	stroma_post	Macro_domin - other_roi_type	0.0464476	0.364983	0.441933
TUBB8	stroma_post	Macro_domin - other_roi_type	-0.245148	1.05513e-09	9.20036e-09
ZMYND11	stroma_post	Macro_domin - other_roi_type	0.0829718	0.0223816	0.0393415
DIP2C	stroma_post	Macro_domin - other_roi_type	-0.199885	8.14221e-08	4.39273e-07
LARP4B	stroma_post	Macro_domin - other_roi_type	0.0446429	0.525176	0.599235
GTPBP4	stroma_post	Macro_domin - other_roi_type	0.0368337	0.141803	0.197754
IDI2	stroma_post	Macro_domin - other_roi_type	0.176036	0.00715114	0.0142081
IDI1	stroma_post	Macro_domin - other_roi_type	0.0469037	0.0951848	0.140818
WDR37	stroma_post	Macro_domin - other_roi_type	0.124079	4.98537e-07	2.27958e-06
PFKP	stroma_post	Macro_domin - other_roi_type	0.179399	0.000174345	0.000485584
PITRM1	stroma_post	Macro_domin - other_roi_type	0.1997	1.40073e-06	5.87337e-06
KLF6	stroma_post	Macro_domin - other_roi_type	0.677017	1.50976e-06	6.29168e-06
AKR1E2	stroma_post	Macro_domin - other_roi_type	-0.30887	2.16042e-05	7.19572e-05
AKR1C3	stroma_post	Macro_domin - other_roi_type	0.0995604	0.00235654	0.0052274
NET1	stroma_post	Macro_domin - other_roi_type	0.0181577	0.55226	0.624132
CALML5	stroma_post	Macro_domin - other_roi_type	-0.174649	1.0285e-06	4.43112e-06
CALML3	stroma_post	Macro_domin - other_roi_type	-0.213829	0.000466213	0.0011938
ASB13	stroma_post	Macro_domin - other_roi_type	-0.00304732	0.93903	0.952192
GDI2	stroma_post	Macro_domin - other_roi_type	0.131987	0.0552088	0.0876639
ANKRD16	stroma_post	Macro_domin - other_roi_type	-0.0816505	5.65918e-05	0.000173769
IL15RA	stroma_post	Macro_domin - other_roi_type	0.195326	0.000100749	0.000295551
IL2RA	stroma_post	Macro_domin - other_roi_type	0.950605	4.57909e-08	2.59326e-07
RBM17	stroma_post	Macro_domin - other_roi_type	0.116107	0.00105464	0.00252845
PFKFB3	stroma_post	Macro_domin - other_roi_type	0.63577	2.18422e-07	1.07384e-06
PRKCQ	stroma_post	Macro_domin - other_roi_type	-0.0147922	0.676231	0.735481
SFMBT2	stroma_post	Macro_domin - other_roi_type	0.0158497	0.739806	0.791184
ITIH5	stroma_post	Macro_domin - other_roi_type	-0.247501	5.11531e-10	4.95602e-09
KIN	stroma_post	Macro_domin - other_roi_type	0.0233729	0.306794	0.383085
TAF3	stroma_post	Macro_domin - other_roi_type	0.0155361	0.611499	0.677676
GATA3	stroma_post	Macro_domin - other_roi_type	0.0674504	0.517711	0.592924
CELF2	stroma_post	Macro_domin - other_roi_type	-0.0279227	0.731955	0.784424
USP6NL	stroma_post	Macro_domin - other_roi_type	0.0391736	0.235108	0.305751
ECHDC3	stroma_post	Macro_domin - other_roi_type	0.0234811	0.584902	0.653481
PROSER2	stroma_post	Macro_domin - other_roi_type	-0.117563	1.85151e-05	6.24679e-05
UPF2	stroma_post	Macro_domin - other_roi_type	0.0578411	0.0256095	0.0443272
DHTKD1	stroma_post	Macro_domin - other_roi_type	-0.00995777	0.742218	0.79307
SEC61A2	stroma_post	Macro_domin - other_roi_type	-0.0236598	0.279712	0.354005
NUDT5	stroma_post	Macro_domin - other_roi_type	0.0754322	0.00882347	0.0171709
CDC123	stroma_post	Macro_domin - other_roi_type	0.132832	0.000133989	0.000382956
CAMK1D	stroma_post	Macro_domin - other_roi_type	0.111897	0.0613174	0.0962177
CCDC3	stroma_post	Macro_domin - other_roi_type	-0.261863	2.33022e-10	3.02393e-09
OPTN	stroma_post	Macro_domin - other_roi_type	0.222138	3.9637e-06	1.52739e-05
MCM10	stroma_post	Macro_domin - other_roi_type	-0.210667	1.16653e-07	6.08759e-07
PHYH	stroma_post	Macro_domin - other_roi_type	0.0754682	0.00952541	0.0183818
SEPHS1	stroma_post	Macro_domin - other_roi_type	-0.0211748	0.49164	0.567692
BEND7	stroma_post	Macro_domin - other_roi_type	-0.0471709	0.0531224	0.0846561
PRPF18	stroma_post	Macro_domin - other_roi_type	0.0443509	0.202764	0.269312
FRMD4A	stroma_post	Macro_domin - other_roi_type	0.261119	0.000483255	0.00123382
FAM107B	stroma_post	Macro_domin - other_roi_type	0.130601	0.00857598	0.0167399
HSPA14	stroma_post	Macro_domin - other_roi_type	0.066196	0.0465951	0.0755194
DCLRE1C	stroma_post	Macro_domin - other_roi_type	0.0439699	0.261906	0.334726
ACBD7	stroma_post	Macro_domin - other_roi_type	-0.206993	2.96708e-08	1.74584e-07
RPP38	stroma_post	Macro_domin - other_roi_type	-0.00266714	0.901317	0.923304
NMT2	stroma_post	Macro_domin - other_roi_type	-0.0406389	0.183941	0.247366
FAM171A1	stroma_post	Macro_domin - other_roi_type	-0.261863	2.33022e-10	3.02393e-09
ITGA8	stroma_post	Macro_domin - other_roi_type	-0.228302	2.23638e-09	1.69734e-08
PTER	stroma_post	Macro_domin - other_roi_type	0.016195	0.655327	0.716826
RSU1	stroma_post	Macro_domin - other_roi_type	0.151553	0.00197068	0.00445554
TRDMT1	stroma_post	Macro_domin - other_roi_type	-0.072395	0.0932541	0.138342
VIM	stroma_post	Macro_domin - other_roi_type	0.624747	3.79197e-09	2.66462e-08
ST8SIA6	stroma_post	Macro_domin - other_roi_type	-0.170049	1.33211e-05	4.60234e-05
STAM	stroma_post	Macro_domin - other_roi_type	0.101987	0.00166878	0.00383465
MRC1	stroma_post	Macro_domin - other_roi_type	-0.0106052	0.916168	0.933897
SLC39A12	stroma_post	Macro_domin - other_roi_type	0.197498	8.32443e-05	0.000247526
NSUN6	stroma_post	Macro_domin - other_roi_type	0.0353815	0.184301	0.247795
ARL5B	stroma_post	Macro_domin - other_roi_type	0.0645224	0.0376205	0.0624947
MALRD1	stroma_post	Macro_domin - other_roi_type	-0.0721041	0.0022012	0.0049194
PLXDC2	stroma_post	Macro_domin - other_roi_type	0.395055	3.88254e-08	2.22873e-07
NEBL	stroma_post	Macro_domin - other_roi_type	-0.261863	2.33022e-10	3.02393e-09
MLLT10	stroma_post	Macro_domin - other_roi_type	0.0925676	0.0561467	0.0889602
DNAJC1	stroma_post	Macro_domin - other_roi_type	0.109569	0.000565686	0.00142523
COMMD3	stroma_post	Macro_domin - other_roi_type	0.145646	2.86352e-05	9.30681e-05
BMI1	stroma_post	Macro_domin - other_roi_type	0.0327451	0.405617	0.482439
PIP4K2A	stroma_post	Macro_domin - other_roi_type	-0.0533527	0.358598	0.435622
ARMC3	stroma_post	Macro_domin - other_roi_type	-0.259799	2.43853e-10	3.02393e-09
MSRB2	stroma_post	Macro_domin - other_roi_type	0.0277273	0.577711	0.647569
OTUD1	stroma_post	Macro_domin - other_roi_type	0.0900634	0.16687	0.227055
KIAA1217	stroma_post	Macro_domin - other_roi_type	-0.256032	3.22862e-10	3.49162e-09
ARHGAP21	stroma_post	Macro_domin - other_roi_type	0.0704643	0.209284	0.276819
THNSL1	stroma_post	Macro_domin - other_roi_type	-0.232903	1.94295e-09	1.50835e-08
APBB1IP	stroma_post	Macro_domin - other_roi_type	0.0901088	0.21208	0.280184
PDSS1	stroma_post	Macro_domin - other_roi_type	-0.0685277	0.094219	0.139588
ABI1	stroma_post	Macro_domin - other_roi_type	0.547124	1.8812e-10	3.02393e-09
YME1L1	stroma_post	Macro_domin - other_roi_type	0.194283	0.00110204	0.00263332
MASTL	stroma_post	Macro_domin - other_roi_type	0.0122001	0.697841	0.754288
ACBD5	stroma_post	Macro_domin - other_roi_type	0.14226	0.00221703	0.00495026
RAB18	stroma_post	Macro_domin - other_roi_type	0.271887	1.38037e-06	5.80088e-06
MKX	stroma_post	Macro_domin - other_roi_type	-0.222523	5.28629e-09	3.61294e-08
MPP7	stroma_post	Macro_domin - other_roi_type	-0.0509832	0.0392682	0.064909
WAC	stroma_post	Macro_domin - other_roi_type	0.190061	0.00517215	0.0106339
BAMBI	stroma_post	Macro_domin - other_roi_type	-0.163005	1.93262e-05	6.50252e-05
SVIL	stroma_post	Macro_domin - other_roi_type	-0.0655129	0.0210376	0.0372522
MTPAP	stroma_post	Macro_domin - other_roi_type	0.0604189	0.00356945	0.00762749
MAP3K8	stroma_post	Macro_domin - other_roi_type	0.145582	0.0660413	0.102603
ZNF438	stroma_post	Macro_domin - other_roi_type	-0.18527	0.00886118	0.0172373
ZEB1	stroma_post	Macro_domin - other_roi_type	-0.0198271	0.381745	0.458012
ARHGAP12	stroma_post	Macro_domin - other_roi_type	-0.0408361	0.34265	0.419641
KIF5B	stroma_post	Macro_domin - other_roi_type	0.137648	0.000105512	0.000308414
EPC1	stroma_post	Macro_domin - other_roi_type	0.139298	0.00144779	0.0033712
CCDC7	stroma_post	Macro_domin - other_roi_type	-0.059615	0.140977	0.196794
ITGB1	stroma_post	Macro_domin - other_roi_type	0.484299	5.33129e-17	4.0741e-14
NRP1	stroma_post	Macro_domin - other_roi_type	0.561254	2.63347e-11	2.02512e-09
PARD3	stroma_post	Macro_domin - other_roi_type	-0.26064	2.03583e-10	3.02393e-09
CUL2	stroma_post	Macro_domin - other_roi_type	0.101596	0.0215331	0.038025
CREM	stroma_post	Macro_domin - other_roi_type	0.305373	6.73031e-05	0.000203692
CCNY	stroma_post	Macro_domin - other_roi_type	0.201887	0.000674024	0.00167434
GJD4	stroma_post	Macro_domin - other_roi_type	-0.0358126	0.276698	0.35088
FZD8	stroma_post	Macro_domin - other_roi_type	-0.224096	3.46883e-08	2.00441e-07
ANKRD30A	stroma_post	Macro_domin - other_roi_type	-0.116246	5.75003e-05	0.00017647
ZNF248	stroma_post	Macro_domin - other_roi_type	-0.0202977	0.434914	0.511956
ZNF25	stroma_post	Macro_domin - other_roi_type	-0.106644	0.0777625	0.118215
ZNF33A	stroma_post	Macro_domin - other_roi_type	-0.0453218	0.368397	0.445054
ZNF37A	stroma_post	Macro_domin - other_roi_type	0.0141301	0.551618	0.623637
ZNF33B	stroma_post	Macro_domin - other_roi_type	-0.0304602	0.325012	0.401641
BMS1	stroma_post	Macro_domin - other_roi_type	0.0424563	0.174245	0.236013
CSGALNACT2	stroma_post	Macro_domin - other_roi_type	0.289342	5.0812e-06	1.91457e-05
RASGEF1A	stroma_post	Macro_domin - other_roi_type	-0.0557277	0.134638	0.18933
HNRNPF	stroma_post	Macro_domin - other_roi_type	0.28649	0.000196154	0.00054115
ZNF487	stroma_post	Macro_domin - other_roi_type	-0.00559804	0.83029	0.867096
ZNF239	stroma_post	Macro_domin - other_roi_type	-0.261863	2.33022e-10	3.02393e-09
ZNF32	stroma_post	Macro_domin - other_roi_type	-0.00205243	0.939581	0.952592
CXCL12	stroma_post	Macro_domin - other_roi_type	-0.139242	0.0416969	0.0684517
RASSF4	stroma_post	Macro_domin - other_roi_type	0.377613	1.16814e-08	7.4897e-08
ZNF22	stroma_post	Macro_domin - other_roi_type	-0.00703047	0.715373	0.770445
ALOX5	stroma_post	Macro_domin - other_roi_type	0.127641	0.124152	0.177004
ZFAND4	stroma_post	Macro_domin - other_roi_type	-0.0437514	0.302422	0.378103
TIMM23	stroma_post	Macro_domin - other_roi_type	0.111347	7.39199e-05	0.000222123
NCOA4	stroma_post	Macro_domin - other_roi_type	0.486915	5.9408e-06	2.20254e-05
ANTXRL	stroma_post	Macro_domin - other_roi_type	-0.147214	3.80032e-06	1.46999e-05
GPRIN2	stroma_post	Macro_domin - other_roi_type	-0.261863	2.33022e-10	3.02393e-09
SYT15	stroma_post	Macro_domin - other_roi_type	-0.0858442	0.131199	0.185368
ANXA8	stroma_post	Macro_domin - other_roi_type	-0.261863	2.33022e-10	3.02393e-09
MAPK8	stroma_post	Macro_domin - other_roi_type	0.142667	1.33026e-06	5.60867e-06
ARHGAP22	stroma_post	Macro_domin - other_roi_type	0.206813	0.00346305	0.00742985
WDFY4	stroma_post	Macro_domin - other_roi_type	-0.144156	0.14159	0.197537
VSTM4	stroma_post	Macro_domin - other_roi_type	-0.138062	3.66175e-07	1.72002e-06
OGDHL	stroma_post	Macro_domin - other_roi_type	-0.261863	2.33022e-10	3.02393e-09
PARG	stroma_post	Macro_domin - other_roi_type	-0.0279859	0.372846	0.449407
TIMM23B	stroma_post	Macro_domin - other_roi_type	0.0668775	0.0479268	0.0774519
SGMS1	stroma_post	Macro_domin - other_roi_type	0.114777	0.0165835	0.0301332
ASAH2B	stroma_post	Macro_domin - other_roi_type	-0.238177	1.84349e-09	1.44212e-08
PRKG1	stroma_post	Macro_domin - other_roi_type	-0.255031	3.5241e-10	3.70182e-09
CSTF2T	stroma_post	Macro_domin - other_roi_type	-0.0456128	0.117586	0.168787
DKK1	stroma_post	Macro_domin - other_roi_type	-0.255007	3.69424e-10	3.8375e-09
MTRNR2L5	stroma_post	Macro_domin - other_roi_type	0.631724	3.993e-09	2.79625e-08
ZWINT	stroma_post	Macro_domin - other_roi_type	-0.0239589	0.278284	0.352416
IPMK	stroma_post	Macro_domin - other_roi_type	-0.0933136	0.0703757	0.108305
CISD1	stroma_post	Macro_domin - other_roi_type	-0.0509111	0.0500336	0.0802941
UBE2D1	stroma_post	Macro_domin - other_roi_type	0.340623	3.06311e-07	1.46185e-06
TFAM	stroma_post	Macro_domin - other_roi_type	0.0686958	0.35218	0.429085
BICC1	stroma_post	Macro_domin - other_roi_type	-0.20998	4.77744e-08	2.69312e-07
FAM13C	stroma_post	Macro_domin - other_roi_type	-0.261863	2.33022e-10	3.02393e-09
SLC16A9	stroma_post	Macro_domin - other_roi_type	-0.261863	2.33022e-10	3.02393e-09
CCDC6	stroma_post	Macro_domin - other_roi_type	0.101902	0.0118456	0.022342
ANK3	stroma_post	Macro_domin - other_roi_type	-0.0340613	0.182208	0.245197
CDK1	stroma_post	Macro_domin - other_roi_type	-0.0392888	0.20705	0.27416
RHOBTB1	stroma_post	Macro_domin - other_roi_type	0.162489	6.11202e-05	0.000186503
TMEM26	stroma_post	Macro_domin - other_roi_type	0.910762	1.82403e-10	3.02393e-09
ARID5B	stroma_post	Macro_domin - other_roi_type	0.0212904	0.451687	0.529053
RTKN2	stroma_post	Macro_domin - other_roi_type	-0.178351	5.8399e-08	3.25157e-07
ZNF365	stroma_post	Macro_domin - other_roi_type	-0.314203	1.48469e-05	5.08069e-05
ADO	stroma_post	Macro_domin - other_roi_type	0.0417778	0.144557	0.201012
EGR2	stroma_post	Macro_domin - other_roi_type	-0.0419424	0.689287	0.746758
NRBF2	stroma_post	Macro_domin - other_roi_type	0.0837763	0.0125199	0.0234715
JMJD1C	stroma_post	Macro_domin - other_roi_type	0.120814	0.0379144	0.0629265
SIRT1	stroma_post	Macro_domin - other_roi_type	0.081947	0.0315894	0.0534297
HERC4	stroma_post	Macro_domin - other_roi_type	0.123961	0.00975513	0.0187719
HNRNPH3	stroma_post	Macro_domin - other_roi_type	0.163692	0.0113471	0.0215035
RUFY2	stroma_post	Macro_domin - other_roi_type	0.014144	0.475895	0.552642
DNA2	stroma_post	Macro_domin - other_roi_type	-0.154932	2.42832e-05	8.01811e-05
SLC25A16	stroma_post	Macro_domin - other_roi_type	-0.110947	0.0272118	0.0467695
TET1	stroma_post	Macro_domin - other_roi_type	-0.261863	2.33022e-10	3.02393e-09
CCAR1	stroma_post	Macro_domin - other_roi_type	0.0512962	0.131545	0.185749
STOX1	stroma_post	Macro_domin - other_roi_type	-0.261863	2.33022e-10	3.02393e-09
DDX50	stroma_post	Macro_domin - other_roi_type	-0.0149848	0.631856	0.695821
DDX21	stroma_post	Macro_domin - other_roi_type	0.0110755	0.805655	0.847084
SRGN	stroma_post	Macro_domin - other_roi_type	0.58941	9.5617e-07	4.14578e-06
VPS26A	stroma_post	Macro_domin - other_roi_type	0.0917639	0.00730425	0.01447
SUPV3L1	stroma_post	Macro_domin - other_roi_type	-0.0261302	0.307745	0.383959
HKDC1	stroma_post	Macro_domin - other_roi_type	-0.257625	2.99362e-10	3.32151e-09
HK1	stroma_post	Macro_domin - other_roi_type	0.139034	0.0086696	0.0169064
TSPAN15	stroma_post	Macro_domin - other_roi_type	0.0540375	0.150734	0.208157
COL13A1	stroma_post	Macro_domin - other_roi_type	-0.261863	2.33022e-10	3.02393e-09
AIFM2	stroma_post	Macro_domin - other_roi_type	0.602485	6.72277e-10	6.31746e-09
TYSND1	stroma_post	Macro_domin - other_roi_type	-0.0523601	0.0398928	0.0658481
SAR1A	stroma_post	Macro_domin - other_roi_type	0.159059	3.14476e-06	1.23518e-05
PPA1	stroma_post	Macro_domin - other_roi_type	0.0625634	0.17012	0.231013
NPFFR1	stroma_post	Macro_domin - other_roi_type	-0.191001	2.78215e-08	1.64574e-07
LRRC20	stroma_post	Macro_domin - other_roi_type	-0.256389	2.07169e-10	3.02393e-09
EIF4EBP2	stroma_post	Macro_domin - other_roi_type	0.00820576	0.849746	0.882065
PALD1	stroma_post	Macro_domin - other_roi_type	-0.0712964	0.279227	0.353464
PRF1	stroma_post	Macro_domin - other_roi_type	-0.249506	1.31643e-07	6.77175e-07
ADAMTS14	stroma_post	Macro_domin - other_roi_type	-0.0433026	0.235795	0.306437
SGPL1	stroma_post	Macro_domin - other_roi_type	0.277722	3.80354e-05	0.000120795
PCBD1	stroma_post	Macro_domin - other_roi_type	0.178274	3.7409e-08	2.15044e-07
UNC5B	stroma_post	Macro_domin - other_roi_type	0.0589571	0.0685608	0.106006
SLC29A3	stroma_post	Macro_domin - other_roi_type	0.594465	1.31052e-08	8.287e-08
CDH23	stroma_post	Macro_domin - other_roi_type	0.0461386	0.471461	0.548456
C10orf105	stroma_post	Macro_domin - other_roi_type	-0.0887865	0.000194559	0.000537112
CHST3	stroma_post	Macro_domin - other_roi_type	-0.261863	2.33022e-10	3.02393e-09
SPOCK2	stroma_post	Macro_domin - other_roi_type	-0.0537883	0.464806	0.541987
ASCC1	stroma_post	Macro_domin - other_roi_type	0.0213229	0.414666	0.491625
ANAPC16	stroma_post	Macro_domin - other_roi_type	0.0662766	0.221076	0.290187
DDIT4	stroma_post	Macro_domin - other_roi_type	0.427308	0.000315971	0.000837497
DNAJB12	stroma_post	Macro_domin - other_roi_type	0.016968	0.595043	0.662683
MICU1	stroma_post	Macro_domin - other_roi_type	0.076773	0.0768627	0.116992
MCU	stroma_post	Macro_domin - other_roi_type	0.0329665	0.243152	0.314653
P4HA1	stroma_post	Macro_domin - other_roi_type	0.349938	1.00501e-05	3.55769e-05
ECD	stroma_post	Macro_domin - other_roi_type	0.0656076	0.0892353	0.133335
FAM149B1	stroma_post	Macro_domin - other_roi_type	-0.15612	0.0036754	0.00783457
DNAJC9	stroma_post	Macro_domin - other_roi_type	0.0344416	0.103656	0.151622
CFAP70	stroma_post	Macro_domin - other_roi_type	-0.106867	0.00116029	0.00275954
ANXA7	stroma_post	Macro_domin - other_roi_type	0.446276	2.31105e-05	7.64948e-05
PPP3CB	stroma_post	Macro_domin - other_roi_type	-0.0261236	0.572902	0.642885
USP54	stroma_post	Macro_domin - other_roi_type	-0.174218	2.34341e-07	1.14429e-06
SEC24C	stroma_post	Macro_domin - other_roi_type	0.0794175	0.0913209	0.135936
FUT11	stroma_post	Macro_domin - other_roi_type	0.0600508	0.104887	0.153093
CHCHD1	stroma_post	Macro_domin - other_roi_type	0.101844	0.0404498	0.0666369
ZSWIM8	stroma_post	Macro_domin - other_roi_type	0.230124	4.48709e-05	0.000140748
NDST2	stroma_post	Macro_domin - other_roi_type	0.0532433	0.365978	0.442919
CAMK2G	stroma_post	Macro_domin - other_roi_type	0.0156843	0.467221	0.544327
PLAU	stroma_post	Macro_domin - other_roi_type	0.280582	9.34415e-05	0.000275303
VCL	stroma_post	Macro_domin - other_roi_type	0.0436172	0.395446	0.471995
AP3M1	stroma_post	Macro_domin - other_roi_type	0.0996412	0.0171522	0.0310375
ADK	stroma_post	Macro_domin - other_roi_type	0.0240507	0.453775	0.531091
KAT6B	stroma_post	Macro_domin - other_roi_type	-0.0321977	0.374624	0.451195
SAMD8	stroma_post	Macro_domin - other_roi_type	0.0757386	0.0846667	0.127396
VDAC2	stroma_post	Macro_domin - other_roi_type	0.257298	9.97508e-07	4.30421e-06
COMTD1	stroma_post	Macro_domin - other_roi_type	0.0323308	0.184451	0.247943
ZNF503	stroma_post	Macro_domin - other_roi_type	0.0791137	0.339021	0.416102
KCNMA1	stroma_post	Macro_domin - other_roi_type	1.18975	2.39684e-09	1.79792e-08
DLG5	stroma_post	Macro_domin - other_roi_type	-0.167182	7.16104e-07	3.177e-06
POLR3A	stroma_post	Macro_domin - other_roi_type	0.0168339	0.609469	0.6761
ZMIZ1	stroma_post	Macro_domin - other_roi_type	0.474879	2.74589e-08	1.62744e-07
PPIF	stroma_post	Macro_domin - other_roi_type	0.62739	1.84795e-09	1.44376e-08
ZCCHC24	stroma_post	Macro_domin - other_roi_type	-0.056004	0.350407	0.427332
EIF5AL1	stroma_post	Macro_domin - other_roi_type	-0.0456853	0.264404	0.33739
SFTPA2	stroma_post	Macro_domin - other_roi_type	-0.0593167	0.106098	0.154638
SFTPD	stroma_post	Macro_domin - other_roi_type	-0.491389	1.1182e-08	7.21125e-08
TMEM254	stroma_post	Macro_domin - other_roi_type	0.0568967	0.0892761	0.13338
ANXA11	stroma_post	Macro_domin - other_roi_type	0.407533	4.48646e-06	1.71095e-05
TSPAN14	stroma_post	Macro_domin - other_roi_type	0.235518	0.00117924	0.00279973
GHITM	stroma_post	Macro_domin - other_roi_type	0.294735	5.94092e-06	2.20254e-05
C10orf99	stroma_post	Macro_domin - other_roi_type	-0.259663	2.91177e-10	3.32151e-09
RGR	stroma_post	Macro_domin - other_roi_type	0.258801	0.00467139	0.00970883
CCSER2	stroma_post	Macro_domin - other_roi_type	0.1807	1.15535e-07	6.03178e-07
GRID1	stroma_post	Macro_domin - other_roi_type	-0.227379	2.90402e-09	2.12098e-08
BMPR1A	stroma_post	Macro_domin - other_roi_type	-0.21432	2.45573e-09	1.8331e-08
MMRN2	stroma_post	Macro_domin - other_roi_type	-0.261863	2.33022e-10	3.02393e-09
SNCG	stroma_post	Macro_domin - other_roi_type	-0.261863	2.33022e-10	3.02393e-09
ADIRF	stroma_post	Macro_domin - other_roi_type	-0.160735	1.15779e-05	4.04583e-05
FAM25A	stroma_post	Macro_domin - other_roi_type	0.486341	1.58608e-08	9.82918e-08
GLUD1	stroma_post	Macro_domin - other_roi_type	0.113021	0.00656644	0.0131792
MINPP1	stroma_post	Macro_domin - other_roi_type	-0.0186299	0.670076	0.729825
PAPSS2	stroma_post	Macro_domin - other_roi_type	-0.120507	0.0964136	0.142459
ATAD1	stroma_post	Macro_domin - other_roi_type	0.0644868	0.0162266	0.0295725
PTEN	stroma_post	Macro_domin - other_roi_type	-0.213586	0.00242505	0.00536574
RNLS	stroma_post	Macro_domin - other_roi_type	-0.0813302	0.0335504	0.0564265
LIPJ	stroma_post	Macro_domin - other_roi_type	-0.132519	4.65585e-05	0.000145668
STAMBPL1	stroma_post	Macro_domin - other_roi_type	-0.0641661	0.0492498	0.0792339
ACTA2	stroma_post	Macro_domin - other_roi_type	0.0670985	0.337957	0.415129
FAS	stroma_post	Macro_domin - other_roi_type	-0.0393306	0.0865029	0.129887
CH25H	stroma_post	Macro_domin - other_roi_type	0.117852	0.257012	0.329505
LIPA	stroma_post	Macro_domin - other_roi_type	1.17567	6.24746e-11	3.02393e-09
IFIT2	stroma_post	Macro_domin - other_roi_type	0.163362	0.0322364	0.0544176
IFIT3	stroma_post	Macro_domin - other_roi_type	0.268247	0.000761353	0.00187372
IFIT1	stroma_post	Macro_domin - other_roi_type	0.0888994	0.268731	0.342196
IFIT5	stroma_post	Macro_domin - other_roi_type	0.0335171	0.264653	0.337601
SLC16A12	stroma_post	Macro_domin - other_roi_type	-0.153979	2.01288e-06	8.17931e-06
PANK1	stroma_post	Macro_domin - other_roi_type	-0.236567	1.50009e-09	1.22768e-08
KIF20B	stroma_post	Macro_domin - other_roi_type	0.0392145	0.122839	0.17536
RPP30	stroma_post	Macro_domin - other_roi_type	0.0629989	0.0228754	0.0401231
PCGF5	stroma_post	Macro_domin - other_roi_type	0.270395	3.06635e-07	1.46273e-06
HECTD2	stroma_post	Macro_domin - other_roi_type	0.10491	0.00217091	0.00486416
PPP1R3C	stroma_post	Macro_domin - other_roi_type	-0.186303	3.64375e-07	1.71289e-06
TNKS2	stroma_post	Macro_domin - other_roi_type	0.157792	0.0455014	0.0739822
BTAF1	stroma_post	Macro_domin - other_roi_type	0.0505927	0.145549	0.202139
CPEB3	stroma_post	Macro_domin - other_roi_type	-0.28009	0.0111947	0.0212543
IDE	stroma_post	Macro_domin - other_roi_type	0.116522	0.000843588	0.00206291
KIF11	stroma_post	Macro_domin - other_roi_type	-0.213013	6.4873e-09	4.35347e-08
EXOC6	stroma_post	Macro_domin - other_roi_type	-0.0385581	0.209063	0.276557
CYP26A1	stroma_post	Macro_domin - other_roi_type	-0.253883	3.72437e-10	3.84936e-09
MYOF	stroma_post	Macro_domin - other_roi_type	0.0515452	0.366436	0.443385
CEP55	stroma_post	Macro_domin - other_roi_type	-0.105162	0.000310462	0.000824862
FFAR4	stroma_post	Macro_domin - other_roi_type	-0.0090841	0.915603	0.933516
RBP4	stroma_post	Macro_domin - other_roi_type	0.066996	0.0221877	0.0390344
PDE6C	stroma_post	Macro_domin - other_roi_type	0.0466857	0.0440072	0.0717857
FRA10AC1	stroma_post	Macro_domin - other_roi_type	-0.0470167	0.223579	0.292938
PLCE1	stroma_post	Macro_domin - other_roi_type	-0.216876	5.84149e-09	3.94825e-08
NOC3L	stroma_post	Macro_domin - other_roi_type	-0.0887762	0.0192952	0.0344765
TBC1D12	stroma_post	Macro_domin - other_roi_type	0.185857	0.000203058	0.00055881
HELLS	stroma_post	Macro_domin - other_roi_type	-0.0542341	0.0330011	0.0555944
CYP2C18	stroma_post	Macro_domin - other_roi_type	0.261946	1.6182e-06	6.69089e-06
CYP2C9	stroma_post	Macro_domin - other_roi_type	-0.201051	1.62701e-08	1.00523e-07
PDLIM1	stroma_post	Macro_domin - other_roi_type	-0.180175	1.68358e-07	8.45387e-07
SORBS1	stroma_post	Macro_domin - other_roi_type	-0.209517	9.96878e-08	5.27883e-07
ALDH18A1	stroma_post	Macro_domin - other_roi_type	-0.0328474	0.206635	0.27376
TCTN3	stroma_post	Macro_domin - other_roi_type	-0.0223632	0.314823	0.390915
ENTPD1	stroma_post	Macro_domin - other_roi_type	-0.117067	0.108512	0.15765
CCNJ	stroma_post	Macro_domin - other_roi_type	-0.162295	0.000139296	0.000396547
ZNF518A	stroma_post	Macro_domin - other_roi_type	-0.074546	0.0864416	0.129811
BLNK	stroma_post	Macro_domin - other_roi_type	0.0589658	0.0887008	0.132682
TM9SF3	stroma_post	Macro_domin - other_roi_type	0.170926	0.00167338	0.00384449
PIK3AP1	stroma_post	Macro_domin - other_roi_type	0.102917	0.103172	0.151018
LCOR	stroma_post	Macro_domin - other_roi_type	-0.0148526	0.81347	0.853466
SLIT1	stroma_post	Macro_domin - other_roi_type	-0.0846627	0.00569852	0.0115991
ARHGAP19	stroma_post	Macro_domin - other_roi_type	-0.299987	0.000234554	0.000637736
FRAT1	stroma_post	Macro_domin - other_roi_type	0.0484131	0.351317	0.428228
FRAT2	stroma_post	Macro_domin - other_roi_type	0.034945	0.36488	0.441853
RRP12	stroma_post	Macro_domin - other_roi_type	-0.0369839	0.446717	0.523733
EXOSC1	stroma_post	Macro_domin - other_roi_type	0.0304578	0.163205	0.222886
ZDHHC16	stroma_post	Macro_domin - other_roi_type	0.0127309	0.713164	0.76842
MMS19	stroma_post	Macro_domin - other_roi_type	0.0846434	0.00369953	0.0078764
UBTD1	stroma_post	Macro_domin - other_roi_type	0.0552913	0.0254216	0.0440528
MORN4	stroma_post	Macro_domin - other_roi_type	-0.173099	1.097e-06	4.70465e-06
PI4K2A	stroma_post	Macro_domin - other_roi_type	0.326685	4.1146e-09	2.87481e-08
AVPI1	stroma_post	Macro_domin - other_roi_type	0.267456	3.53093e-10	3.70581e-09
MARVELD1	stroma_post	Macro_domin - other_roi_type	0.0452554	0.384704	0.460882
ZFYVE27	stroma_post	Macro_domin - other_roi_type	0.0790769	0.00311235	0.00672702
GOLGA7B	stroma_post	Macro_domin - other_roi_type	0.199593	0.000186666	0.000516606
CRTAC1	stroma_post	Macro_domin - other_roi_type	-0.261863	2.33022e-10	3.02393e-09
R3HCC1L	stroma_post	Macro_domin - other_roi_type	0.001909	0.966948	0.97468
LOXL4	stroma_post	Macro_domin - other_roi_type	-0.165322	9.84952e-07	4.25999e-06
PYROXD2	stroma_post	Macro_domin - other_roi_type	-0.156005	0.00662341	0.0132848
HPS1	stroma_post	Macro_domin - other_roi_type	0.386606	6.30588e-08	3.47776e-07
GOT1	stroma_post	Macro_domin - other_roi_type	-0.0504121	0.0168798	0.0305988
SLC25A28	stroma_post	Macro_domin - other_roi_type	-0.0532052	0.284566	0.359218
ENTPD7	stroma_post	Macro_domin - other_roi_type	-0.0087751	0.705993	0.761954
CUTC	stroma_post	Macro_domin - other_roi_type	0.0279687	0.314947	0.390989
COX15	stroma_post	Macro_domin - other_roi_type	0.0277499	0.539698	0.612767
DNMBP	stroma_post	Macro_domin - other_roi_type	-0.166239	0.00014226	0.000404138
ERLIN1	stroma_post	Macro_domin - other_roi_type	0.0427947	0.239598	0.310664
CHUK	stroma_post	Macro_domin - other_roi_type	0.201946	1.36952e-05	4.7196e-05
CWF19L1	stroma_post	Macro_domin - other_roi_type	0.0713517	0.0341627	0.0573617
BLOC1S2	stroma_post	Macro_domin - other_roi_type	0.541724	5.45005e-11	3.02393e-09
SCD	stroma_post	Macro_domin - other_roi_type	0.874411	1.54609e-09	1.26027e-08
SEC31B	stroma_post	Macro_domin - other_roi_type	-0.375189	0.00174336	0.00398878
NDUFB8	stroma_post	Macro_domin - other_roi_type	0.354161	1.57153e-05	5.3509e-05
HIF1AN	stroma_post	Macro_domin - other_roi_type	-0.00512542	0.891074	0.914942
PAX2	stroma_post	Macro_domin - other_roi_type	-0.261863	2.33022e-10	3.02393e-09
LZTS2	stroma_post	Macro_domin - other_roi_type	0.155551	6.55672e-06	2.40965e-05
PDZD7	stroma_post	Macro_domin - other_roi_type	0.468463	9.50519e-08	5.05964e-07
SFXN3	stroma_post	Macro_domin - other_roi_type	0.391315	1.74501e-08	1.07217e-07
BTRC	stroma_post	Macro_domin - other_roi_type	-0.0145386	0.648472	0.710875
DPCD	stroma_post	Macro_domin - other_roi_type	-0.0468199	0.0604936	0.095108
POLL	stroma_post	Macro_domin - other_roi_type	0.0643662	0.50717	0.582269
FBXW4	stroma_post	Macro_domin - other_roi_type	0.0666476	0.104792	0.152971
NPM3	stroma_post	Macro_domin - other_roi_type	0.0435101	0.0857997	0.12891
HPS6	stroma_post	Macro_domin - other_roi_type	0.0129205	0.676337	0.73553
LDB1	stroma_post	Macro_domin - other_roi_type	0.0433476	0.421491	0.498457
PPRC1	stroma_post	Macro_domin - other_roi_type	-0.0497647	0.0446651	0.0727384
NOLC1	stroma_post	Macro_domin - other_roi_type	-0.0414271	0.047013	0.0761362
PITX3	stroma_post	Macro_domin - other_roi_type	-0.147309	0.181576	0.244575
GBF1	stroma_post	Macro_domin - other_roi_type	0.0837451	0.0638068	0.0995491
NFKB2	stroma_post	Macro_domin - other_roi_type	0.403591	2.08594e-05	6.97044e-05
CUEDC2	stroma_post	Macro_domin - other_roi_type	0.118091	0.135653	0.19056
ACTR1A	stroma_post	Macro_domin - other_roi_type	0.237926	1.97519e-05	6.62749e-05
SUFU	stroma_post	Macro_domin - other_roi_type	0.034253	0.524837	0.599235
TRIM8	stroma_post	Macro_domin - other_roi_type	-0.0468933	0.456132	0.533543
SFXN2	stroma_post	Macro_domin - other_roi_type	-0.00262948	0.932843	0.946956
WBP1L	stroma_post	Macro_domin - other_roi_type	-0.0607856	0.288349	0.362982
AS3MT	stroma_post	Macro_domin - other_roi_type	-0.0763747	0.00217605	0.0048739
CNNM2	stroma_post	Macro_domin - other_roi_type	-0.0217635	0.555553	0.626869
NT5C2	stroma_post	Macro_domin - other_roi_type	0.235806	0.000359271	0.000943066
INA	stroma_post	Macro_domin - other_roi_type	-0.235965	8.74129e-10	7.90531e-09
PCGF6	stroma_post	Macro_domin - other_roi_type	-0.018762	0.412039	0.488984
PDCD11	stroma_post	Macro_domin - other_roi_type	-0.00552623	0.840187	0.875114
CALHM2	stroma_post	Macro_domin - other_roi_type	0.083348	0.159777	0.218841
CALHM3	stroma_post	Macro_domin - other_roi_type	-0.155917	4.22181e-06	1.61869e-05
SH3PXD2A	stroma_post	Macro_domin - other_roi_type	0.0385544	0.176149	0.238328
SLK	stroma_post	Macro_domin - other_roi_type	0.0167797	0.554424	0.625941
SFR1	stroma_post	Macro_domin - other_roi_type	0.205037	4.2402e-05	0.00013338
GSTO1	stroma_post	Macro_domin - other_roi_type	0.702277	3.4824e-09	2.47267e-08
GSTO2	stroma_post	Macro_domin - other_roi_type	-0.061634	0.00804531	0.0158024
ITPRIP	stroma_post	Macro_domin - other_roi_type	0.0289539	0.493659	0.569645
CFAP58	stroma_post	Macro_domin - other_roi_type	-0.148079	5.40772e-06	2.02141e-05
XPNPEP1	stroma_post	Macro_domin - other_roi_type	0.11712	0.0114226	0.0216199
ADD3	stroma_post	Macro_domin - other_roi_type	-0.27791	0.0019977	0.00451328
MXI1	stroma_post	Macro_domin - other_roi_type	0.0810521	0.0103173	0.019748
SMNDC1	stroma_post	Macro_domin - other_roi_type	0.129028	2.11228e-06	8.55193e-06
DUSP5	stroma_post	Macro_domin - other_roi_type	0.225369	2.95976e-06	1.16663e-05
SMC3	stroma_post	Macro_domin - other_roi_type	0.024779	0.330907	0.407504
RBM20	stroma_post	Macro_domin - other_roi_type	0.281407	5.1693e-05	0.000160175
PDCD4	stroma_post	Macro_domin - other_roi_type	0.11081	0.113231	0.163437
BBIP1	stroma_post	Macro_domin - other_roi_type	-0.0142513	0.665484	0.725923
SHOC2	stroma_post	Macro_domin - other_roi_type	0.132652	0.0066425	0.0133166
ADRA2A	stroma_post	Macro_domin - other_roi_type	-0.248543	2.79475e-10	3.30477e-09
ACSL5	stroma_post	Macro_domin - other_roi_type	-0.097784	0.143468	0.199702
ZDHHC6	stroma_post	Macro_domin - other_roi_type	0.180964	1.07393e-05	3.78087e-05
VTI1A	stroma_post	Macro_domin - other_roi_type	0.128181	0.00853447	0.0166695
TCF7L2	stroma_post	Macro_domin - other_roi_type	0.0292359	0.483447	0.55977
NRAP	stroma_post	Macro_domin - other_roi_type	-0.156604	1.91095e-07	9.47491e-07
CASP7	stroma_post	Macro_domin - other_roi_type	0.0862346	0.034677	0.0581055
PLEKHS1	stroma_post	Macro_domin - other_roi_type	-0.201422	3.14964e-08	1.84173e-07
DCLRE1A	stroma_post	Macro_domin - other_roi_type	-0.0670039	0.175923	0.238105
NHLRC2	stroma_post	Macro_domin - other_roi_type	0.0494987	0.0377826	0.0627264
CCDC186	stroma_post	Macro_domin - other_roi_type	0.00883634	0.72698	0.78039
AFAP1L2	stroma_post	Macro_domin - other_roi_type	-0.261863	2.33022e-10	3.02393e-09
ABLIM1	stroma_post	Macro_domin - other_roi_type	-0.135052	3.55341e-05	0.000113411
TRUB1	stroma_post	Macro_domin - other_roi_type	-0.03294	0.203806	0.270447
GFRA1	stroma_post	Macro_domin - other_roi_type	-0.261863	2.33022e-10	3.02393e-09
CCDC172	stroma_post	Macro_domin - other_roi_type	0.0855821	0.00394161	0.00833952
PNLIPRP3	stroma_post	Macro_domin - other_roi_type	0.0117802	0.752854	0.802611
HSPA12A	stroma_post	Macro_domin - other_roi_type	-0.204608	9.28014e-08	4.95278e-07
PDZD8	stroma_post	Macro_domin - other_roi_type	0.0498983	0.158555	0.217338
EMX2	stroma_post	Macro_domin - other_roi_type	-0.261863	2.33022e-10	3.02393e-09
RAB11FIP2	stroma_post	Macro_domin - other_roi_type	-0.00512073	0.908647	0.928327
FAM204A	stroma_post	Macro_domin - other_roi_type	0.0393772	0.186487	0.250266
PRLHR	stroma_post	Macro_domin - other_roi_type	-0.143165	0.0651931	0.101466
CACUL1	stroma_post	Macro_domin - other_roi_type	0.300377	2.86995e-06	1.13563e-05
NANOS1	stroma_post	Macro_domin - other_roi_type	-0.231359	5.16365e-09	3.53307e-08
EIF3A	stroma_post	Macro_domin - other_roi_type	0.286287	2.09043e-05	6.9816e-05
SFXN4	stroma_post	Macro_domin - other_roi_type	-0.0073402	0.694152	0.750898
PRDX3	stroma_post	Macro_domin - other_roi_type	0.144056	0.000478538	0.00122305
GRK5	stroma_post	Macro_domin - other_roi_type	-0.011982	0.65926	0.720226
RGS10	stroma_post	Macro_domin - other_roi_type	0.340989	0.000156299	0.000439326
TIAL1	stroma_post	Macro_domin - other_roi_type	0.101628	0.0807075	0.122115
BAG3	stroma_post	Macro_domin - other_roi_type	0.0487438	0.0337072	0.0566591
INPP5F	stroma_post	Macro_domin - other_roi_type	0.0719442	0.116021	0.166893
MCMBP	stroma_post	Macro_domin - other_roi_type	0.154384	0.000208739	0.000572511
SEC23IP	stroma_post	Macro_domin - other_roi_type	0.078722	0.0534724	0.0851422
WDR11	stroma_post	Macro_domin - other_roi_type	0.153006	0.0121425	0.0228305
FGFR2	stroma_post	Macro_domin - other_roi_type	-0.261863	2.33022e-10	3.02393e-09
ATE1	stroma_post	Macro_domin - other_roi_type	0.110625	0.000158094	0.000444066
NSMCE4A	stroma_post	Macro_domin - other_roi_type	-0.00831811	0.708097	0.763955
TACC2	stroma_post	Macro_domin - other_roi_type	-0.163024	7.25472e-08	3.9494e-07
PLEKHA1	stroma_post	Macro_domin - other_roi_type	0.0819692	0.0135585	0.025193
HTRA1	stroma_post	Macro_domin - other_roi_type	0.619407	4.32079e-08	2.46078e-07
CUZD1	stroma_post	Macro_domin - other_roi_type	-0.20293	6.56674e-08	3.61023e-07
C10orf88	stroma_post	Macro_domin - other_roi_type	-0.0414253	0.452151	0.529545
PSTK	stroma_post	Macro_domin - other_roi_type	-0.0760329	0.00416273	0.00875596
IKZF5	stroma_post	Macro_domin - other_roi_type	0.141586	0.000493755	0.00125774
ACADSB	stroma_post	Macro_domin - other_roi_type	0.0218588	0.341545	0.418528
BUB3	stroma_post	Macro_domin - other_roi_type	0.0683131	0.0136072	0.0252735
CPXM2	stroma_post	Macro_domin - other_roi_type	-0.261863	2.33022e-10	3.02393e-09
CHST15	stroma_post	Macro_domin - other_roi_type	-0.124278	0.114729	0.165268
OAT	stroma_post	Macro_domin - other_roi_type	0.273147	3.24161e-07	1.54162e-06
LHPP	stroma_post	Macro_domin - other_roi_type	0.004028	0.931385	0.945929
FAM53B	stroma_post	Macro_domin - other_roi_type	0.197177	8.49711e-05	0.000252354
ZRANB1	stroma_post	Macro_domin - other_roi_type	0.136585	3.13971e-06	1.23399e-05
CTBP2	stroma_post	Macro_domin - other_roi_type	-0.139004	0.0080601	0.0158289
EDRF1	stroma_post	Macro_domin - other_roi_type	-0.0768437	0.0520755	0.0832323
UROS	stroma_post	Macro_domin - other_roi_type	0.112781	0.00974296	0.0187572
BCCIP	stroma_post	Macro_domin - other_roi_type	-0.0135256	0.620656	0.685959
DHX32	stroma_post	Macro_domin - other_roi_type	-0.0242224	0.517239	0.592494
FANK1	stroma_post	Macro_domin - other_roi_type	-0.236718	1.77252e-09	1.39823e-08
ADAM12	stroma_post	Macro_domin - other_roi_type	-0.21208	4.74736e-08	2.67863e-07
DOCK1	stroma_post	Macro_domin - other_roi_type	0.0694117	0.00446986	0.00932962
CLRN3	stroma_post	Macro_domin - other_roi_type	-0.0899302	0.00252107	0.00555708
PTPRE	stroma_post	Macro_domin - other_roi_type	0.109055	0.200145	0.266229
MKI67	stroma_post	Macro_domin - other_roi_type	-0.165332	6.38012e-07	2.8596e-06
MGMT	stroma_post	Macro_domin - other_roi_type	0.077294	0.0141813	0.0262561
GLRX3	stroma_post	Macro_domin - other_roi_type	0.120775	3.91051e-05	0.000123742
PPP2R2D	stroma_post	Macro_domin - other_roi_type	0.0816523	0.251565	0.323573
BNIP3	stroma_post	Macro_domin - other_roi_type	0.061732	0.0454492	0.0739071
DPYSL4	stroma_post	Macro_domin - other_roi_type	-0.212323	1.17428e-08	7.52512e-08
STK32C	stroma_post	Macro_domin - other_roi_type	0.0998063	0.000500343	0.00127266
LRRC27	stroma_post	Macro_domin - other_roi_type	0.0120688	0.531605	0.605039
PWWP2B	stroma_post	Macro_domin - other_roi_type	0.0356858	0.258827	0.331414
INPP5A	stroma_post	Macro_domin - other_roi_type	-0.000761897	0.988689	0.992015
NKX6-2	stroma_post	Macro_domin - other_roi_type	-0.251655	1.21457e-07	6.31939e-07
UTF1	stroma_post	Macro_domin - other_roi_type	-0.384634	0.00549724	0.011238
ADAM8	stroma_post	Macro_domin - other_roi_type	1.11776	1.05734e-11	9.76346e-10
TUBGCP2	stroma_post	Macro_domin - other_roi_type	0.390226	1.13414e-07	5.9312e-07
ZNF511	stroma_post	Macro_domin - other_roi_type	0.117257	2.9919e-08	1.75875e-07
PRAP1	stroma_post	Macro_domin - other_roi_type	-0.24456	8.25847e-10	7.55186e-09
FUOM	stroma_post	Macro_domin - other_roi_type	0.176705	7.98133e-05	0.000238251
ECHS1	stroma_post	Macro_domin - other_roi_type	0.199228	1.20311e-05	4.18624e-05
PAOX	stroma_post	Macro_domin - other_roi_type	0.0848525	0.00598321	0.0121181
MTG1	stroma_post	Macro_domin - other_roi_type	0.0674757	0.0631758	0.0986904
CYP2E1	stroma_post	Macro_domin - other_roi_type	-0.239145	2.88215e-09	2.10892e-08
BET1L	stroma_post	Macro_domin - other_roi_type	0.212212	3.10386e-10	3.41592e-09
RIC8A	stroma_post	Macro_domin - other_roi_type	0.128013	0.00791461	0.0155693
SIRT3	stroma_post	Macro_domin - other_roi_type	-0.0333761	0.107978	0.157004
PSMD13	stroma_post	Macro_domin - other_roi_type	0.157193	0.00125702	0.00296997
NLRP6	stroma_post	Macro_domin - other_roi_type	-0.427349	0.000271318	0.00072878
IFITM2	stroma_post	Macro_domin - other_roi_type	-0.0828736	0.129786	0.183753
IFITM1	stroma_post	Macro_domin - other_roi_type	0.221089	0.00141926	0.00331094
IFITM3	stroma_post	Macro_domin - other_roi_type	0.352903	0.00107733	0.0025793
B4GALNT4	stroma_post	Macro_domin - other_roi_type	-0.261863	2.33022e-10	3.02393e-09
PKP3	stroma_post	Macro_domin - other_roi_type	-0.261863	2.33022e-10	3.02393e-09
SIGIRR	stroma_post	Macro_domin - other_roi_type	0.0202882	0.716135	0.771037
ANO9	stroma_post	Macro_domin - other_roi_type	-0.234505	1.46894e-09	1.20785e-08
PTDSS2	stroma_post	Macro_domin - other_roi_type	-0.00591539	0.835911	0.871742
RNH1	stroma_post	Macro_domin - other_roi_type	0.702654	2.75299e-10	3.27121e-09
HRAS	stroma_post	Macro_domin - other_roi_type	0.0624504	0.00288107	0.00628713
RASSF7	stroma_post	Macro_domin - other_roi_type	-0.015015	0.482227	0.558722
PHRF1	stroma_post	Macro_domin - other_roi_type	0.110879	0.00685145	0.0136839
IRF7	stroma_post	Macro_domin - other_roi_type	0.217174	0.00173441	0.00397053
SCT	stroma_post	Macro_domin - other_roi_type	-0.261863	2.33022e-10	3.02393e-09
DRD4	stroma_post	Macro_domin - other_roi_type	-0.228068	2.75763e-05	9.00815e-05
DEAF1	stroma_post	Macro_domin - other_roi_type	0.00734207	0.84443	0.878336
EPS8L2	stroma_post	Macro_domin - other_roi_type	-0.108309	7.69011e-05	0.00023012
TMEM80	stroma_post	Macro_domin - other_roi_type	0.0928879	0.149298	0.206547
TALDO1	stroma_post	Macro_domin - other_roi_type	0.770443	4.86071e-09	3.337e-08
SLC25A22	stroma_post	Macro_domin - other_roi_type	-0.0479387	0.563022	0.633906
PIDD1	stroma_post	Macro_domin - other_roi_type	0.00489101	0.898232	0.921135
PNPLA2	stroma_post	Macro_domin - other_roi_type	0.274539	1.8004e-06	7.35744e-06
CRACR2B	stroma_post	Macro_domin - other_roi_type	-0.25478	2.37104e-10	3.02393e-09
CD151	stroma_post	Macro_domin - other_roi_type	0.423995	1.28482e-08	8.15228e-08
POLR2L	stroma_post	Macro_domin - other_roi_type	0.374695	3.09776e-05	0.000100122
TSPAN4	stroma_post	Macro_domin - other_roi_type	0.692312	8.10334e-09	5.3441e-08
CHID1	stroma_post	Macro_domin - other_roi_type	0.207333	1.08247e-05	3.80872e-05
AP2A2	stroma_post	Macro_domin - other_roi_type	0.473574	8.28848e-07	3.63237e-06
MUC5AC	stroma_post	Macro_domin - other_roi_type	-0.24642	1.31755e-07	6.77446e-07
MUC5B	stroma_post	Macro_domin - other_roi_type	-0.165425	2.73298e-06	1.08564e-05
TOLLIP	stroma_post	Macro_domin - other_roi_type	0.30513	0.00358914	0.00766407
BRSK2	stroma_post	Macro_domin - other_roi_type	-0.243044	9.60388e-10	8.54012e-09
MOB2	stroma_post	Macro_domin - other_roi_type	0.130687	1.51563e-06	6.31184e-06
DUSP8	stroma_post	Macro_domin - other_roi_type	0.0510511	0.227163	0.296871
IFITM10	stroma_post	Macro_domin - other_roi_type	0.42276	6.09312e-06	2.2535e-05
CTSD	stroma_post	Macro_domin - other_roi_type	1.53498	3.3693e-15	1.52579e-12
SYT8	stroma_post	Macro_domin - other_roi_type	-0.258583	2.09446e-10	3.02393e-09
LSP1	stroma_post	Macro_domin - other_roi_type	0.500019	8.58705e-06	3.08171e-05
IGF2	stroma_post	Macro_domin - other_roi_type	-0.21665	2.2763e-08	1.36768e-07
ASCL2	stroma_post	Macro_domin - other_roi_type	-0.0172079	0.777725	0.823525
C11orf21	stroma_post	Macro_domin - other_roi_type	-0.275156	0.00598064	0.0121149
TSPAN32	stroma_post	Macro_domin - other_roi_type	-0.0427988	0.420542	0.497539
CD81	stroma_post	Macro_domin - other_roi_type	0.631005	1.65716e-22	4.05241e-19
TSSC4	stroma_post	Macro_domin - other_roi_type	0.0366899	0.0853874	0.128354
TRPM5	stroma_post	Macro_domin - other_roi_type	-0.240673	4.82391e-10	4.72991e-09
KCNQ1	stroma_post	Macro_domin - other_roi_type	-0.270977	0.00662301	0.0132848
CDKN1C	stroma_post	Macro_domin - other_roi_type	-0.0331431	0.179342	0.242032
SLC22A18	stroma_post	Macro_domin - other_roi_type	0.0379244	0.47262	0.549341
PHLDA2	stroma_post	Macro_domin - other_roi_type	0.138633	0.301513	0.377185
NAP1L4	stroma_post	Macro_domin - other_roi_type	0.0705073	0.160857	0.220098
OSBPL5	stroma_post	Macro_domin - other_roi_type	-0.0133903	0.829718	0.866773
ZNF195	stroma_post	Macro_domin - other_roi_type	0.0304397	0.307305	0.383528
CHRNA10	stroma_post	Macro_domin - other_roi_type	-0.260218	6.69534e-05	0.000202734
NUP98	stroma_post	Macro_domin - other_roi_type	0.124751	0.0565238	0.0895112
PGAP2	stroma_post	Macro_domin - other_roi_type	-0.0386858	0.0830385	0.125208
RHOG	stroma_post	Macro_domin - other_roi_type	0.269941	0.00730159	0.0144671
STIM1	stroma_post	Macro_domin - other_roi_type	0.0278875	0.593094	0.661174
RRM1	stroma_post	Macro_domin - other_roi_type	-0.0146869	0.629665	0.694159
TRIM21	stroma_post	Macro_domin - other_roi_type	0.0927648	0.0616127	0.0965942
TRIM68	stroma_post	Macro_domin - other_roi_type	-0.0213945	0.585565	0.654093
HBB	stroma_post	Macro_domin - other_roi_type	0.530599	1.05174e-07	5.53339e-07
HBG2	stroma_post	Macro_domin - other_roi_type	0.211019	0.000128823	0.00036992
TRIM6	stroma_post	Macro_domin - other_roi_type	0.0285451	0.440872	0.517575
TRIM5	stroma_post	Macro_domin - other_roi_type	-0.0370129	0.389163	0.465404
TRIM22	stroma_post	Macro_domin - other_roi_type	-0.0712125	0.374253	0.450803
OR52N4	stroma_post	Macro_domin - other_roi_type	-0.136283	1.07817e-08	6.96398e-08
OR52N2	stroma_post	Macro_domin - other_roi_type	-0.0973316	6.92643e-06	2.53789e-05
SMPD1	stroma_post	Macro_domin - other_roi_type	0.136661	1.67662e-10	3.02393e-09
APBB1	stroma_post	Macro_domin - other_roi_type	-0.11779	1.72455e-06	7.08301e-06
TRIM3	stroma_post	Macro_domin - other_roi_type	0.0334774	0.14296	0.199109
ARFIP2	stroma_post	Macro_domin - other_roi_type	0.0658014	0.000880751	0.00214265
TIMM10B	stroma_post	Macro_domin - other_roi_type	0.0871654	0.0038614	0.00818254
DNHD1	stroma_post	Macro_domin - other_roi_type	0.109387	0.0159766	0.029191
RRP8	stroma_post	Macro_domin - other_roi_type	0.0563708	0.0861598	0.12942
ILK	stroma_post	Macro_domin - other_roi_type	0.35772	9.65235e-07	4.18211e-06
TAF10	stroma_post	Macro_domin - other_roi_type	0.027865	0.667076	0.727264
TPP1	stroma_post	Macro_domin - other_roi_type	0.529821	3.78334e-12	4.28323e-10
DCHS1	stroma_post	Macro_domin - other_roi_type	-0.283275	4.82518e-05	0.000150465
ZNF215	stroma_post	Macro_domin - other_roi_type	-0.154623	1.61233e-05	5.48372e-05
ZNF214	stroma_post	Macro_domin - other_roi_type	-0.17959	1.04987e-07	5.52593e-07
OLFML1	stroma_post	Macro_domin - other_roi_type	-0.261863	2.33022e-10	3.02393e-09
PPFIBP2	stroma_post	Macro_domin - other_roi_type	0.109867	0.0270621	0.0465581
CYB5R2	stroma_post	Macro_domin - other_roi_type	-0.235901	2.23305e-09	1.69734e-08
EIF3F	stroma_post	Macro_domin - other_roi_type	0.168716	0.0018187	0.0041441
TUB	stroma_post	Macro_domin - other_roi_type	-0.256369	2.84703e-10	3.32151e-09
LMO1	stroma_post	Macro_domin - other_roi_type	-0.249506	1.31643e-07	6.77175e-07
STK33	stroma_post	Macro_domin - other_roi_type	-0.261863	2.33022e-10	3.02393e-09
AKIP1	stroma_post	Macro_domin - other_roi_type	0.183608	7.07229e-08	3.86385e-07
TMEM9B	stroma_post	Macro_domin - other_roi_type	0.188836	0.00117914	0.00279973
SCUBE2	stroma_post	Macro_domin - other_roi_type	-0.0958558	0.0911897	0.135791
DENND5A	stroma_post	Macro_domin - other_roi_type	0.147659	0.00825987	0.0161926
TMEM41B	stroma_post	Macro_domin - other_roi_type	0.181408	4.91288e-06	1.85802e-05
IPO7	stroma_post	Macro_domin - other_roi_type	0.142556	0.00485761	0.0100565
ZNF143	stroma_post	Macro_domin - other_roi_type	-0.00592921	0.833887	0.870109
WEE1	stroma_post	Macro_domin - other_roi_type	-0.0287184	0.200145	0.266229
SWAP70	stroma_post	Macro_domin - other_roi_type	0.463302	1.28226e-08	8.1403e-08
SBF2	stroma_post	Macro_domin - other_roi_type	-0.145284	0.0167095	0.0303305
ADM	stroma_post	Macro_domin - other_roi_type	0.501702	0.000138355	0.000394419
AMPD3	stroma_post	Macro_domin - other_roi_type	0.303924	0.000254764	0.000687942
RNF141	stroma_post	Macro_domin - other_roi_type	-0.284948	0.000310391	0.000824855
CTR9	stroma_post	Macro_domin - other_roi_type	0.0458911	0.200671	0.266871
EIF4G2	stroma_post	Macro_domin - other_roi_type	0.462034	1.0961e-07	5.74206e-07
ZBED5	stroma_post	Macro_domin - other_roi_type	-0.0550453	0.156883	0.21536
GALNT18	stroma_post	Macro_domin - other_roi_type	-0.26064	2.03583e-10	3.02393e-09
CSNK2A3	stroma_post	Macro_domin - other_roi_type	0.0542036	0.141306	0.197187
USP47	stroma_post	Macro_domin - other_roi_type	0.0667408	0.0725853	0.111327
DKK3	stroma_post	Macro_domin - other_roi_type	-0.259799	2.43853e-10	3.02393e-09
MICAL2	stroma_post	Macro_domin - other_roi_type	0.104067	0.0703677	0.108305
PARVA	stroma_post	Macro_domin - other_roi_type	-0.24679	2.00041e-10	3.02393e-09
TEAD1	stroma_post	Macro_domin - other_roi_type	-0.259312	1.88635e-10	3.02393e-09
RASSF10	stroma_post	Macro_domin - other_roi_type	-0.261863	2.33022e-10	3.02393e-09
ARNTL	stroma_post	Macro_domin - other_roi_type	0.0570343	0.176866	0.239166
BTBD10	stroma_post	Macro_domin - other_roi_type	0.0691405	0.0150824	0.0276813
FAR1	stroma_post	Macro_domin - other_roi_type	0.156158	0.00478118	0.00991174
SPON1	stroma_post	Macro_domin - other_roi_type	-0.182383	1.84434e-07	9.16325e-07
RRAS2	stroma_post	Macro_domin - other_roi_type	-0.202249	2.65292e-07	1.28305e-06
COPB1	stroma_post	Macro_domin - other_roi_type	0.226281	3.59607e-07	1.69438e-06
PSMA1	stroma_post	Macro_domin - other_roi_type	0.305013	1.53856e-05	5.24596e-05
PDE3B	stroma_post	Macro_domin - other_roi_type	0.0825617	0.181879	0.244835
CYP2R1	stroma_post	Macro_domin - other_roi_type	0.108371	0.166807	0.226994
INSC	stroma_post	Macro_domin - other_roi_type	0.00133734	0.968978	0.976324
C11orf58	stroma_post	Macro_domin - other_roi_type	0.215045	0.000188324	0.000520959
PLEKHA7	stroma_post	Macro_domin - other_roi_type	-0.0579256	0.0618192	0.09687
PIK3C2A	stroma_post	Macro_domin - other_roi_type	0.0495669	0.346356	0.423362
NUCB2	stroma_post	Macro_domin - other_roi_type	0.0301468	0.239391	0.310429
KCNJ11	stroma_post	Macro_domin - other_roi_type	-0.00886586	0.806591	0.847777
MYOD1	stroma_post	Macro_domin - other_roi_type	-0.124804	5.94621e-06	2.20383e-05
SERGEF	stroma_post	Macro_domin - other_roi_type	0.0233113	0.412584	0.489583
SAAL1	stroma_post	Macro_domin - other_roi_type	-0.0103669	0.808895	0.849687
SAA4	stroma_post	Macro_domin - other_roi_type	-0.215583	2.50105e-08	1.49318e-07
SAA2	stroma_post	Macro_domin - other_roi_type	-0.205046	8.55616e-08	4.60054e-07
HPS5	stroma_post	Macro_domin - other_roi_type	0.0166295	0.74191	0.79281
GTF2H1	stroma_post	Macro_domin - other_roi_type	0.0910432	0.00820249	0.0160879
LDHA	stroma_post	Macro_domin - other_roi_type	0.291842	0.00132482	0.00311153
LDHAL6A	stroma_post	Macro_domin - other_roi_type	0.0704307	0.0145296	0.0268319
TSG101	stroma_post	Macro_domin - other_roi_type	0.139606	2.32166e-06	9.33474e-06
UEVLD	stroma_post	Macro_domin - other_roi_type	-0.0901304	0.097755	0.144129
SPTY2D1	stroma_post	Macro_domin - other_roi_type	0.0212441	0.377299	0.453746
ZDHHC13	stroma_post	Macro_domin - other_roi_type	-0.0714635	0.014826	0.0273008
E2F8	stroma_post	Macro_domin - other_roi_type	-0.19813	2.3381e-07	1.1426e-06
NAV2	stroma_post	Macro_domin - other_roi_type	-0.0291056	0.466893	0.544101
HTATIP2	stroma_post	Macro_domin - other_roi_type	0.412991	6.45351e-08	3.55437e-07
PRMT3	stroma_post	Macro_domin - other_roi_type	-0.0577759	0.0761323	0.116097
FANCF	stroma_post	Macro_domin - other_roi_type	-0.0544396	0.0404718	0.0666642
SVIP	stroma_post	Macro_domin - other_roi_type	0.0488402	0.0294016	0.0500479
ANO3	stroma_post	Macro_domin - other_roi_type	-0.145769	9.03711e-05	0.000267103
SLC5A12	stroma_post	Macro_domin - other_roi_type	-0.261863	2.33022e-10	3.02393e-09
FIBIN	stroma_post	Macro_domin - other_roi_type	-0.261863	2.33022e-10	3.02393e-09
BBOX1	stroma_post	Macro_domin - other_roi_type	-0.258583	2.09446e-10	3.02393e-09
CCDC34	stroma_post	Macro_domin - other_roi_type	-0.238623	1.01362e-09	8.9613e-09
LGR4	stroma_post	Macro_domin - other_roi_type	-0.256052	2.58414e-10	3.13027e-09
LIN7C	stroma_post	Macro_domin - other_roi_type	0.111674	0.0187154	0.0335632
KIF18A	stroma_post	Macro_domin - other_roi_type	-0.227519	1.79984e-09	1.4134e-08
METTL15	stroma_post	Macro_domin - other_roi_type	0.0167353	0.58117	0.650134
ARL14EP	stroma_post	Macro_domin - other_roi_type	0.0716283	0.0115389	0.0218163
MPPED2	stroma_post	Macro_domin - other_roi_type	-0.219811	7.4882e-09	4.96789e-08
IMMP1L	stroma_post	Macro_domin - other_roi_type	-0.101498	8.69027e-06	3.1151e-05
PAX6	stroma_post	Macro_domin - other_roi_type	-0.255544	2.75229e-10	3.27121e-09
RCN1	stroma_post	Macro_domin - other_roi_type	0.112159	0.0052971	0.0108707
WT1	stroma_post	Macro_domin - other_roi_type	-0.261863	2.33022e-10	3.02393e-09
EIF3M	stroma_post	Macro_domin - other_roi_type	0.130713	0.000339863	0.00089539
PRRG4	stroma_post	Macro_domin - other_roi_type	0.133912	1.32653e-05	4.58439e-05
QSER1	stroma_post	Macro_domin - other_roi_type	0.0238837	0.622178	0.687454
TCP11L1	stroma_post	Macro_domin - other_roi_type	0.193673	2.81292e-05	9.16917e-05
CSTF3	stroma_post	Macro_domin - other_roi_type	0.00721644	0.835951	0.871742
HIPK3	stroma_post	Macro_domin - other_roi_type	-0.0552646	0.420683	0.4976
CD59	stroma_post	Macro_domin - other_roi_type	0.680598	8.87201e-08	4.75364e-07
FBXO3	stroma_post	Macro_domin - other_roi_type	0.0424498	0.116855	0.167836
LMO2	stroma_post	Macro_domin - other_roi_type	-0.232826	0.00303225	0.00657596
CAPRIN1	stroma_post	Macro_domin - other_roi_type	0.27993	0.000313579	0.000832059
NAT10	stroma_post	Macro_domin - other_roi_type	-0.0396171	0.218073	0.286892
ABTB2	stroma_post	Macro_domin - other_roi_type	0.31447	2.48551e-07	1.20692e-06
CAT	stroma_post	Macro_domin - other_roi_type	0.0639974	0.529812	0.603504
EHF	stroma_post	Macro_domin - other_roi_type	-0.118186	0.00235863	0.00523014
APIP	stroma_post	Macro_domin - other_roi_type	0.243131	1.45193e-06	6.06931e-06
PDHX	stroma_post	Macro_domin - other_roi_type	0.0546803	0.0828133	0.124915
CD44	stroma_post	Macro_domin - other_roi_type	0.657843	8.5399e-07	3.73453e-06
SLC1A2	stroma_post	Macro_domin - other_roi_type	1.04033	3.49212e-08	2.01596e-07
PAMR1	stroma_post	Macro_domin - other_roi_type	-0.261863	2.33022e-10	3.02393e-09
FJX1	stroma_post	Macro_domin - other_roi_type	-0.192895	6.06076e-07	2.7345e-06
TRIM44	stroma_post	Macro_domin - other_roi_type	0.032952	0.506004	0.58128
LDLRAD3	stroma_post	Macro_domin - other_roi_type	-0.0425579	0.518934	0.59388
COMMD9	stroma_post	Macro_domin - other_roi_type	0.252682	5.25072e-06	1.97028e-05
PRR5L	stroma_post	Macro_domin - other_roi_type	0.0386537	0.413576	0.490662
TRAF6	stroma_post	Macro_domin - other_roi_type	0.0679647	0.0102608	0.0196552
RAG1	stroma_post	Macro_domin - other_roi_type	-0.0262909	0.527824	0.601744
API5	stroma_post	Macro_domin - other_roi_type	0.0671591	0.161902	0.22133
TTC17	stroma_post	Macro_domin - other_roi_type	0.00505443	0.911869	0.930825
HSD17B12	stroma_post	Macro_domin - other_roi_type	0.200393	0.000299381	0.000797502
ALKBH3	stroma_post	Macro_domin - other_roi_type	0.00490733	0.837594	0.872922
C11orf96	stroma_post	Macro_domin - other_roi_type	-0.229503	1.40879e-09	1.16544e-08
ACCSL	stroma_post	Macro_domin - other_roi_type	-0.16525	0.00136173	0.00318659
ACCS	stroma_post	Macro_domin - other_roi_type	-0.0298798	0.529132	0.603051
EXT2	stroma_post	Macro_domin - other_roi_type	0.0835023	0.000906743	0.00219975
CD82	stroma_post	Macro_domin - other_roi_type	0.568697	8.804e-07	3.83766e-06
TSPAN18	stroma_post	Macro_domin - other_roi_type	-0.258583	2.09446e-10	3.02393e-09
TP53I11	stroma_post	Macro_domin - other_roi_type	0.093128	0.0025584	0.00563328
SYT13	stroma_post	Macro_domin - other_roi_type	-0.261863	2.33022e-10	3.02393e-09
CHST1	stroma_post	Macro_domin - other_roi_type	-0.202006	0.00133437	0.00313162
SLC35C1	stroma_post	Macro_domin - other_roi_type	0.0319015	0.210342	0.278007
CRY2	stroma_post	Macro_domin - other_roi_type	0.074702	0.0154858	0.0283791
MAPK8IP1	stroma_post	Macro_domin - other_roi_type	-0.243625	1.59244e-09	1.28775e-08
C11orf94	stroma_post	Macro_domin - other_roi_type	0.347564	3.67562e-06	1.42808e-05
PEX16	stroma_post	Macro_domin - other_roi_type	0.119523	0.000471256	0.00120595
PHF21A	stroma_post	Macro_domin - other_roi_type	-0.0694361	0.220551	0.289622
CREB3L1	stroma_post	Macro_domin - other_roi_type	-0.236654	1.20545e-09	1.02425e-08
DGKZ	stroma_post	Macro_domin - other_roi_type	0.0742482	0.113922	0.164309
MDK	stroma_post	Macro_domin - other_roi_type	-0.166745	1.12036e-05	3.93189e-05
AMBRA1	stroma_post	Macro_domin - other_roi_type	0.0598668	0.0680758	0.105389
HARBI1	stroma_post	Macro_domin - other_roi_type	-0.0475649	0.19575	0.261008
ATG13	stroma_post	Macro_domin - other_roi_type	0.202468	0.00469225	0.00974723
ARHGAP1	stroma_post	Macro_domin - other_roi_type	0.0938222	0.180703	0.243628
CKAP5	stroma_post	Macro_domin - other_roi_type	0.0914757	0.00312205	0.0067444
LRP4	stroma_post	Macro_domin - other_roi_type	-0.261863	2.33022e-10	3.02393e-09
C11orf49	stroma_post	Macro_domin - other_roi_type	-0.0438269	0.0488581	0.0787073
ARFGAP2	stroma_post	Macro_domin - other_roi_type	0.161175	3.43355e-09	2.44223e-08
PACSIN3	stroma_post	Macro_domin - other_roi_type	-0.241419	1.57982e-09	1.28009e-08
DDB2	stroma_post	Macro_domin - other_roi_type	0.207838	7.19994e-08	3.92832e-07
ACP2	stroma_post	Macro_domin - other_roi_type	0.249212	0.000144801	0.000410593
NR1H3	stroma_post	Macro_domin - other_roi_type	1.707	2.6267e-13	5.1801e-11
MADD	stroma_post	Macro_domin - other_roi_type	0.244556	8.50387e-06	3.05545e-05
SPI1	stroma_post	Macro_domin - other_roi_type	0.48481	4.91259e-14	1.3348e-11
SLC39A13	stroma_post	Macro_domin - other_roi_type	0.264619	7.19046e-09	4.78855e-08
PSMC3	stroma_post	Macro_domin - other_roi_type	0.129176	0.00141643	0.00330572
RAPSN	stroma_post	Macro_domin - other_roi_type	0.283326	0.0901045	0.134404
CELF1	stroma_post	Macro_domin - other_roi_type	0.227106	5.16302e-05	0.000160021
NDUFS3	stroma_post	Macro_domin - other_roi_type	0.133335	0.00048298	0.00123338
PTPMT1	stroma_post	Macro_domin - other_roi_type	0.218772	4.09597e-08	2.33697e-07
KBTBD4	stroma_post	Macro_domin - other_roi_type	-0.0373991	0.133149	0.187603
FAM180B	stroma_post	Macro_domin - other_roi_type	0.0105926	0.799543	0.842106
C1QTNF4	stroma_post	Macro_domin - other_roi_type	-0.261863	2.33022e-10	3.02393e-09
MTCH2	stroma_post	Macro_domin - other_roi_type	0.277909	4.82275e-07	2.20771e-06
AGBL2	stroma_post	Macro_domin - other_roi_type	-0.23289	2.23501e-09	1.69734e-08
FNBP4	stroma_post	Macro_domin - other_roi_type	0.0670119	0.135623	0.19054
NUP160	stroma_post	Macro_domin - other_roi_type	0.0724336	0.0197179	0.0351341
PTPRJ	stroma_post	Macro_domin - other_roi_type	0.221114	0.00165128	0.00379942
FOLH1	stroma_post	Macro_domin - other_roi_type	-0.248811	1.12944e-09	9.71103e-09
TNKS1BP1	stroma_post	Macro_domin - other_roi_type	0.0337132	0.109119	0.158346
SSRP1	stroma_post	Macro_domin - other_roi_type	0.0324596	0.213888	0.282237
PRG2	stroma_post	Macro_domin - other_roi_type	0.0281968	0.265491	0.3386
SLC43A3	stroma_post	Macro_domin - other_roi_type	0.458733	5.28821e-06	1.9828e-05
RTN4RL2	stroma_post	Macro_domin - other_roi_type	-0.0631873	0.401712	0.4784
TIMM10	stroma_post	Macro_domin - other_roi_type	0.0725156	0.0135749	0.0252173
UBE2L6	stroma_post	Macro_domin - other_roi_type	0.22961	0.000638812	0.00159371
SERPING1	stroma_post	Macro_domin - other_roi_type	0.819134	1.15149e-08	7.39848e-08
CLP1	stroma_post	Macro_domin - other_roi_type	0.00840615	0.699126	0.755543
ZDHHC5	stroma_post	Macro_domin - other_roi_type	-0.0571765	0.231763	0.302107
MED19	stroma_post	Macro_domin - other_roi_type	-0.00982799	0.594465	0.66222
TMX2	stroma_post	Macro_domin - other_roi_type	0.0722623	0.00146496	0.00340926
CTNND1	stroma_post	Macro_domin - other_roi_type	0.237298	0.000445639	0.00114736
OR9Q1	stroma_post	Macro_domin - other_roi_type	0.192815	0.0163703	0.0297857
LPXN	stroma_post	Macro_domin - other_roi_type	0.544908	1.02929e-09	9.04026e-09
ZFP91	stroma_post	Macro_domin - other_roi_type	0.164261	0.000130032	0.000372865
FAM111A	stroma_post	Macro_domin - other_roi_type	-0.0693321	0.245653	0.317231
DTX4	stroma_post	Macro_domin - other_roi_type	-0.0241556	0.535991	0.609068
MPEG1	stroma_post	Macro_domin - other_roi_type	0.0372148	0.697171	0.75383
OSBP	stroma_post	Macro_domin - other_roi_type	0.0536217	0.245752	0.317231
PATL1	stroma_post	Macro_domin - other_roi_type	0.105139	0.0208651	0.0369896
STX3	stroma_post	Macro_domin - other_roi_type	0.387095	8.76162e-08	4.70158e-07
TCN1	stroma_post	Macro_domin - other_roi_type	0.580098	2.34454e-09	1.7631e-08
MS4A6A	stroma_post	Macro_domin - other_roi_type	-0.235547	0.000329234	0.00086926
MS4A4A	stroma_post	Macro_domin - other_roi_type	0.43845	7.5751e-07	3.34613e-06
MS4A7	stroma_post	Macro_domin - other_roi_type	0.473116	7.48314e-06	2.71825e-05
MS4A14	stroma_post	Macro_domin - other_roi_type	-0.331235	0.00326036	0.00701961
MS4A1	stroma_post	Macro_domin - other_roi_type	-0.259347	2.81989e-10	3.31895e-09
MS4A8	stroma_post	Macro_domin - other_roi_type	-0.164697	1.12249e-11	1.01665e-09
CCDC86	stroma_post	Macro_domin - other_roi_type	-0.0422514	0.385509	0.461622
PRPF19	stroma_post	Macro_domin - other_roi_type	0.0812037	0.0435786	0.0711681
TMEM109	stroma_post	Macro_domin - other_roi_type	0.19772	7.33497e-05	0.000220681
TMEM132A	stroma_post	Macro_domin - other_roi_type	-0.191405	1.19445e-07	6.22267e-07
SLC15A3	stroma_post	Macro_domin - other_roi_type	0.541765	9.64845e-08	5.12697e-07
CD6	stroma_post	Macro_domin - other_roi_type	-0.0363249	0.19671	0.262201
CD5	stroma_post	Macro_domin - other_roi_type	0.0955611	0.334501	0.411339
VPS37C	stroma_post	Macro_domin - other_roi_type	0.123564	0.000425797	0.00110185
PGA3	stroma_post	Macro_domin - other_roi_type	-0.42092	2.98827e-05	9.68908e-05
VWCE	stroma_post	Macro_domin - other_roi_type	-0.0377582	0.166951	0.227141
DDB1	stroma_post	Macro_domin - other_roi_type	0.262316	3.39744e-05	0.000108819
CYB561A3	stroma_post	Macro_domin - other_roi_type	0.424496	1.71059e-07	8.57891e-07
TMEM138	stroma_post	Macro_domin - other_roi_type	0.33156	8.51874e-10	7.73838e-09
TMEM216	stroma_post	Macro_domin - other_roi_type	-0.0677068	0.00593244	0.0120272
CPSF7	stroma_post	Macro_domin - other_roi_type	0.0866219	0.105356	0.153648
SDHAF2	stroma_post	Macro_domin - other_roi_type	0.00305071	0.916538	0.93411
PPP1R32	stroma_post	Macro_domin - other_roi_type	0.0406436	0.547968	0.620259
LRRC10B	stroma_post	Macro_domin - other_roi_type	-0.261863	2.33022e-10	3.02393e-09
SYT7	stroma_post	Macro_domin - other_roi_type	-0.259799	2.43853e-10	3.02393e-09
DAGLA	stroma_post	Macro_domin - other_roi_type	-0.101757	0.0903491	0.134695
MYRF	stroma_post	Macro_domin - other_roi_type	-0.258583	2.09446e-10	3.02393e-09
TMEM258	stroma_post	Macro_domin - other_roi_type	0.287249	5.4461e-06	2.03415e-05
FEN1	stroma_post	Macro_domin - other_roi_type	-0.00762356	0.727215	0.780518
FADS2	stroma_post	Macro_domin - other_roi_type	-0.0273827	0.746574	0.796959
FADS1	stroma_post	Macro_domin - other_roi_type	0.0520785	0.330707	0.40737
FADS3	stroma_post	Macro_domin - other_roi_type	0.0384566	0.11462	0.16515
RAB3IL1	stroma_post	Macro_domin - other_roi_type	0.114283	0.00819501	0.0160784
FTH1	stroma_post	Macro_domin - other_roi_type	1.0654	1.08812e-11	9.92866e-10
INCENP	stroma_post	Macro_domin - other_roi_type	0.0282248	0.218803	0.287667
SCGB1D1	stroma_post	Macro_domin - other_roi_type	-0.0595227	0.125283	0.178287
SCGB2A1	stroma_post	Macro_domin - other_roi_type	-0.229741	2.73623e-09	2.01472e-08
SCGB1D2	stroma_post	Macro_domin - other_roi_type	-0.261863	2.33022e-10	3.02393e-09
ASRGL1	stroma_post	Macro_domin - other_roi_type	-0.0276728	0.479167	0.55565
AHNAK	stroma_post	Macro_domin - other_roi_type	0.419583	7.00417e-06	2.55871e-05
EEF1G	stroma_post	Macro_domin - other_roi_type	0.149262	0.0537948	0.0855887
TUT1	stroma_post	Macro_domin - other_roi_type	-0.0400393	0.0388589	0.0643194
MTA2	stroma_post	Macro_domin - other_roi_type	0.0510213	0.245813	0.317276
EML3	stroma_post	Macro_domin - other_roi_type	0.0264373	0.594978	0.662671
B3GAT3	stroma_post	Macro_domin - other_roi_type	0.0890497	0.229249	0.299181
GANAB	stroma_post	Macro_domin - other_roi_type	0.339848	3.4329e-05	0.000109851
INTS5	stroma_post	Macro_domin - other_roi_type	0.109802	0.24376	0.315392
LBHD1	stroma_post	Macro_domin - other_roi_type	0.0341047	0.462664	0.540113
UQCC3	stroma_post	Macro_domin - other_roi_type	-0.0710546	0.0149012	0.0274187
UBXN1	stroma_post	Macro_domin - other_roi_type	0.253113	2.93238e-07	1.4066e-06
BSCL2	stroma_post	Macro_domin - other_roi_type	0.120886	0.000170827	0.00047633
GNG3	stroma_post	Macro_domin - other_roi_type	-0.259799	2.43853e-10	3.02393e-09
HNRNPUL2	stroma_post	Macro_domin - other_roi_type	0.210945	0.0033249	0.00714851
TTC9C	stroma_post	Macro_domin - other_roi_type	0.0248102	0.232253	0.302585
ZBTB3	stroma_post	Macro_domin - other_roi_type	-0.102829	0.00115046	0.00274018
POLR2G	stroma_post	Macro_domin - other_roi_type	0.111846	0.0047006	0.00976291
TAF6L	stroma_post	Macro_domin - other_roi_type	0.0668197	0.0246033	0.0427794
TMEM223	stroma_post	Macro_domin - other_roi_type	-0.0626929	0.0131651	0.0245269
TMEM179B	stroma_post	Macro_domin - other_roi_type	0.189117	0.000132311	0.000378691
NXF1	stroma_post	Macro_domin - other_roi_type	0.233443	0.000241228	0.000655299
STX5	stroma_post	Macro_domin - other_roi_type	0.227856	5.77157e-08	3.21792e-07
WDR74	stroma_post	Macro_domin - other_roi_type	0.0238216	0.437025	0.513749
SLC3A2	stroma_post	Macro_domin - other_roi_type	0.487002	1.62701e-09	1.31223e-08
ATL3	stroma_post	Macro_domin - other_roi_type	0.212279	5.8868e-08	3.27619e-07
RTN3	stroma_post	Macro_domin - other_roi_type	0.374932	5.02003e-07	2.29434e-06
MARK2	stroma_post	Macro_domin - other_roi_type	0.104207	0.0203713	0.0362006
NAA40	stroma_post	Macro_domin - other_roi_type	0.0532231	0.150468	0.20786
COX8A	stroma_post	Macro_domin - other_roi_type	0.573858	4.78926e-09	3.30092e-08
OTUB1	stroma_post	Macro_domin - other_roi_type	0.202315	0.000610614	0.00152823
MACROD1	stroma_post	Macro_domin - other_roi_type	-0.0636831	0.0109015	0.0207524
STIP1	stroma_post	Macro_domin - other_roi_type	0.243719	6.60444e-05	0.00020018
FERMT3	stroma_post	Macro_domin - other_roi_type	0.278115	4.16488e-05	0.000131281
TRPT1	stroma_post	Macro_domin - other_roi_type	0.0111415	0.696516	0.753266
NUDT22	stroma_post	Macro_domin - other_roi_type	0.0755634	0.0241836	0.0421215
DNAJC4	stroma_post	Macro_domin - other_roi_type	0.0020466	0.956055	0.966329
VEGFB	stroma_post	Macro_domin - other_roi_type	0.573961	3.06115e-10	3.37727e-09
FKBP2	stroma_post	Macro_domin - other_roi_type	0.394461	1.60615e-07	8.08496e-07
PPP1R14B	stroma_post	Macro_domin - other_roi_type	0.257081	1.06081e-06	4.56066e-06
PLCB3	stroma_post	Macro_domin - other_roi_type	0.0821269	0.0203941	0.0362335
BAD	stroma_post	Macro_domin - other_roi_type	0.0895872	0.346882	0.423794
GPR137	stroma_post	Macro_domin - other_roi_type	0.0759546	0.00150321	0.00348762
ESRRA	stroma_post	Macro_domin - other_roi_type	-0.0430085	0.223683	0.293043
TRMT112	stroma_post	Macro_domin - other_roi_type	0.2581	6.48524e-06	2.38625e-05
PRDX5	stroma_post	Macro_domin - other_roi_type	0.212904	0.00028883	0.000772087
CCDC88B	stroma_post	Macro_domin - other_roi_type	-0.0858783	0.159076	0.217978
RPS6KA4	stroma_post	Macro_domin - other_roi_type	-0.0830417	0.201317	0.267642
NRXN2	stroma_post	Macro_domin - other_roi_type	-0.151627	0.00172102	0.00394432
RASGRP2	stroma_post	Macro_domin - other_roi_type	-0.614082	5.64369e-07	2.55765e-06
SF1	stroma_post	Macro_domin - other_roi_type	0.152069	0.029684	0.0504863
MAP4K2	stroma_post	Macro_domin - other_roi_type	-0.0334632	0.628161	0.692688
MEN1	stroma_post	Macro_domin - other_roi_type	0.038667	0.643814	0.706888
CDC42BPG	stroma_post	Macro_domin - other_roi_type	-0.0434205	0.0877704	0.131451
EHD1	stroma_post	Macro_domin - other_roi_type	0.728071	1.25612e-08	7.98676e-08
ATG2A	stroma_post	Macro_domin - other_roi_type	0.101936	0.0844706	0.127132
PPP2R5B	stroma_post	Macro_domin - other_roi_type	0.00428325	0.885458	0.910631
BATF2	stroma_post	Macro_domin - other_roi_type	-0.0891799	0.044094	0.0719138
ARL2	stroma_post	Macro_domin - other_roi_type	0.174479	1.8606e-05	6.27229e-05
SNX15	stroma_post	Macro_domin - other_roi_type	-0.16971	0.00407624	0.00859165
SAC3D1	stroma_post	Macro_domin - other_roi_type	-0.0293105	0.166674	0.22684
CDCA5	stroma_post	Macro_domin - other_roi_type	-0.236482	1.69654e-09	1.35667e-08
ZFPL1	stroma_post	Macro_domin - other_roi_type	0.0748904	0.0172263	0.0311438
VPS51	stroma_post	Macro_domin - other_roi_type	0.0487033	0.199502	0.265517
TM7SF2	stroma_post	Macro_domin - other_roi_type	-0.117997	2.50609e-05	8.25928e-05
ZNHIT2	stroma_post	Macro_domin - other_roi_type	-0.0158668	0.51285	0.588075
SYVN1	stroma_post	Macro_domin - other_roi_type	0.16195	0.000431946	0.00111634
CAPN1	stroma_post	Macro_domin - other_roi_type	0.114583	0.0128713	0.0240382
POLA2	stroma_post	Macro_domin - other_roi_type	-0.0268641	0.301232	0.376871
CDC42EP2	stroma_post	Macro_domin - other_roi_type	-0.0152856	0.599854	0.66725
DPF2	stroma_post	Macro_domin - other_roi_type	0.0513739	0.0524813	0.0837605
SLC25A45	stroma_post	Macro_domin - other_roi_type	-0.226252	8.15347e-06	2.93991e-05
FRMD8	stroma_post	Macro_domin - other_roi_type	0.0871725	0.0188224	0.0337204
SCYL1	stroma_post	Macro_domin - other_roi_type	0.173203	0.000219326	0.000599398
LTBP3	stroma_post	Macro_domin - other_roi_type	0.0613656	0.0575285	0.0909374
FAM89B	stroma_post	Macro_domin - other_roi_type	0.147998	0.0447132	0.0727974
EHBP1L1	stroma_post	Macro_domin - other_roi_type	0.0522804	0.464334	0.541737
KCNK7	stroma_post	Macro_domin - other_roi_type	0.00548583	0.952067	0.962855
MAP3K11	stroma_post	Macro_domin - other_roi_type	0.0893942	0.0943447	0.139757
SIPA1	stroma_post	Macro_domin - other_roi_type	-0.0423246	0.517312	0.592522
RELA	stroma_post	Macro_domin - other_roi_type	0.157198	0.0387705	0.0641818
KAT5	stroma_post	Macro_domin - other_roi_type	0.13763	5.32698e-05	0.000164394
RNASEH2C	stroma_post	Macro_domin - other_roi_type	0.0481413	0.514126	0.58937
AP5B1	stroma_post	Macro_domin - other_roi_type	0.0885874	0.0618886	0.0969273
OVOL1	stroma_post	Macro_domin - other_roi_type	-0.236373	1.46622e-09	1.20643e-08
CFL1	stroma_post	Macro_domin - other_roi_type	0.448599	2.17122e-06	8.77602e-06
MUS81	stroma_post	Macro_domin - other_roi_type	0.107458	0.112895	0.163009
EFEMP2	stroma_post	Macro_domin - other_roi_type	-0.136989	5.5294e-06	2.06248e-05
CTSW	stroma_post	Macro_domin - other_roi_type	-0.0107609	0.913478	0.932001
FIBP	stroma_post	Macro_domin - other_roi_type	0.0291071	0.395967	0.472523
CCDC85B	stroma_post	Macro_domin - other_roi_type	-0.00787149	0.882312	0.908007
FOSL1	stroma_post	Macro_domin - other_roi_type	-0.182586	1.70965e-07	8.57771e-07
C11orf68	stroma_post	Macro_domin - other_roi_type	-0.0615342	0.0306107	0.0519233
DRAP1	stroma_post	Macro_domin - other_roi_type	0.288403	0.000138915	0.000395649
SART1	stroma_post	Macro_domin - other_roi_type	0.165726	8.37699e-05	0.000248968
EIF1AD	stroma_post	Macro_domin - other_roi_type	0.0198517	0.324284	0.400791
BANF1	stroma_post	Macro_domin - other_roi_type	0.193095	0.000608232	0.00152301
CST6	stroma_post	Macro_domin - other_roi_type	0.0998779	4.20426e-05	0.000132318
CATSPER1	stroma_post	Macro_domin - other_roi_type	-0.394679	1.60118e-05	5.4473e-05
SF3B2	stroma_post	Macro_domin - other_roi_type	0.19912	6.64932e-05	0.00020139
PACS1	stroma_post	Macro_domin - other_roi_type	0.0576247	0.11396	0.164334
KLC2	stroma_post	Macro_domin - other_roi_type	0.0758667	0.351311	0.428228
RAB1B	stroma_post	Macro_domin - other_roi_type	0.177786	0.00441718	0.00923228
YIF1A	stroma_post	Macro_domin - other_roi_type	0.13643	0.00013061	0.000374259
TMEM151A	stroma_post	Macro_domin - other_roi_type	-0.0806303	0.0264315	0.0455502
CD248	stroma_post	Macro_domin - other_roi_type	-0.259799	2.43853e-10	3.02393e-09
RIN1	stroma_post	Macro_domin - other_roi_type	-0.142142	0.0395508	0.0653319
BRMS1	stroma_post	Macro_domin - other_roi_type	0.190386	1.47278e-06	6.14806e-06
B4GAT1	stroma_post	Macro_domin - other_roi_type	-0.187429	8.70657e-08	4.67524e-07
SLC29A2	stroma_post	Macro_domin - other_roi_type	-0.0476273	0.515836	0.590998
NPAS4	stroma_post	Macro_domin - other_roi_type	-0.0927397	0.0626512	0.0979586
PELI3	stroma_post	Macro_domin - other_roi_type	-0.00490982	0.920114	0.936895
DPP3	stroma_post	Macro_domin - other_roi_type	0.0867795	0.00356029	0.00761172
BBS1	stroma_post	Macro_domin - other_roi_type	-0.234039	1.07155e-09	9.33182e-09
ZDHHC24	stroma_post	Macro_domin - other_roi_type	0.208617	0.0525455	0.0838411
CTSF	stroma_post	Macro_domin - other_roi_type	0.0553755	0.14714	0.204046
CCS	stroma_post	Macro_domin - other_roi_type	0.0901998	0.0530577	0.084581
RBM14	stroma_post	Macro_domin - other_roi_type	0.152108	0.0285203	0.0487444
RBM4	stroma_post	Macro_domin - other_roi_type	0.0637551	0.0306893	0.0520224
RBM4B	stroma_post	Macro_domin - other_roi_type	-0.0288036	0.347016	0.42383
SPTBN2	stroma_post	Macro_domin - other_roi_type	-0.261863	2.33022e-10	3.02393e-09
C11orf80	stroma_post	Macro_domin - other_roi_type	-0.105891	0.00151283	0.00350727
RCE1	stroma_post	Macro_domin - other_roi_type	0.192457	0.0589678	0.0929362
PC	stroma_post	Macro_domin - other_roi_type	0.0945547	0.113828	0.164221
LRFN4	stroma_post	Macro_domin - other_roi_type	-0.0122428	0.579921	0.649272
C11orf86	stroma_post	Macro_domin - other_roi_type	0.795459	2.22811e-09	1.69528e-08
RHOD	stroma_post	Macro_domin - other_roi_type	-0.182494	2.13214e-08	1.28739e-07
KDM2A	stroma_post	Macro_domin - other_roi_type	0.0960937	0.165947	0.226077
ANKRD13D	stroma_post	Macro_domin - other_roi_type	-0.0483897	0.407328	0.484192
SSH3	stroma_post	Macro_domin - other_roi_type	0.00391443	0.919397	0.936321
RAD9A	stroma_post	Macro_domin - other_roi_type	0.0248684	0.313463	0.389545
POLD4	stroma_post	Macro_domin - other_roi_type	0.0764707	0.233974	0.304562
CLCF1	stroma_post	Macro_domin - other_roi_type	-0.0482147	0.187959	0.251965
PPP1CA	stroma_post	Macro_domin - other_roi_type	0.327493	7.2742e-06	2.65181e-05
TBC1D10C	stroma_post	Macro_domin - other_roi_type	-0.0155138	0.721261	0.775216
RPS6KB2	stroma_post	Macro_domin - other_roi_type	0.172725	0.00237925	0.0052749
PTPRCAP	stroma_post	Macro_domin - other_roi_type	0.0388242	0.741099	0.792111
TMEM134	stroma_post	Macro_domin - other_roi_type	0.064891	0.033995	0.0570878
AIP	stroma_post	Macro_domin - other_roi_type	0.0359089	0.337615	0.414793
PITPNM1	stroma_post	Macro_domin - other_roi_type	-0.0502281	0.33821	0.415316
CDK2AP2	stroma_post	Macro_domin - other_roi_type	0.0178097	0.711401	0.766911
GSTP1	stroma_post	Macro_domin - other_roi_type	0.594921	2.72488e-07	1.31428e-06
NDUFV1	stroma_post	Macro_domin - other_roi_type	0.189828	4.85191e-05	0.000151183
NUDT8	stroma_post	Macro_domin - other_roi_type	-0.0652229	0.0130668	0.0243659
ALDH3B2	stroma_post	Macro_domin - other_roi_type	-0.261863	2.33022e-10	3.02393e-09
UNC93B1	stroma_post	Macro_domin - other_roi_type	0.443756	5.06946e-15	1.99949e-12
ALDH3B1	stroma_post	Macro_domin - other_roi_type	-0.00702166	0.896237	0.919628
NDUFS8	stroma_post	Macro_domin - other_roi_type	0.277998	2.55094e-06	1.0173e-05
TCIRG1	stroma_post	Macro_domin - other_roi_type	0.203436	0.00218695	0.00489293
CHKA	stroma_post	Macro_domin - other_roi_type	0.197234	1.26949e-06	5.36354e-06
C11orf24	stroma_post	Macro_domin - other_roi_type	0.0658008	0.119216	0.170845
LRP5	stroma_post	Macro_domin - other_roi_type	-0.082256	0.00852985	0.0166631
PPP6R3	stroma_post	Macro_domin - other_roi_type	0.0954947	0.0377864	0.0627264
CPT1A	stroma_post	Macro_domin - other_roi_type	-0.253326	0.00133926	0.00314
IGHMBP2	stroma_post	Macro_domin - other_roi_type	0.166168	0.000558713	0.00140911
MRGPRF	stroma_post	Macro_domin - other_roi_type	-0.255884	3.26634e-10	3.50022e-09
TPCN2	stroma_post	Macro_domin - other_roi_type	0.202217	0.000147253	0.000416484
MYEOV	stroma_post	Macro_domin - other_roi_type	0.15359	0.0109325	0.0208081
CCND1	stroma_post	Macro_domin - other_roi_type	0.1765	0.0100493	0.0192893
FGF4	stroma_post	Macro_domin - other_roi_type	-0.218857	1.75851e-09	1.38987e-08
ANO1	stroma_post	Macro_domin - other_roi_type	-0.261863	2.33022e-10	3.02393e-09
FADD	stroma_post	Macro_domin - other_roi_type	0.0672185	0.00352566	0.00754828
PPFIA1	stroma_post	Macro_domin - other_roi_type	0.136882	0.00436137	0.00913281
CTTN	stroma_post	Macro_domin - other_roi_type	-0.0422998	0.326419	0.4031
DHCR7	stroma_post	Macro_domin - other_roi_type	-0.00315298	0.90133	0.923304
NADSYN1	stroma_post	Macro_domin - other_roi_type	0.125418	0.00437752	0.00916035
KRTAP5-7	stroma_post	Macro_domin - other_roi_type	0.0224879	0.809954	0.850508
KRTAP5-8	stroma_post	Macro_domin - other_roi_type	0.407121	0.00605528	0.0122458
KRTAP5-10	stroma_post	Macro_domin - other_roi_type	0.518597	0.000423036	0.00109516
RNF121	stroma_post	Macro_domin - other_roi_type	0.0914203	0.00151256	0.00350727
IL18BP	stroma_post	Macro_domin - other_roi_type	0.0379862	0.606328	0.673226
NUMA1	stroma_post	Macro_domin - other_roi_type	0.0889021	0.176907	0.239168
LRTOMT	stroma_post	Macro_domin - other_roi_type	-0.0622307	0.0128854	0.0240572
LAMTOR1	stroma_post	Macro_domin - other_roi_type	0.248186	1.89187e-05	6.36891e-05
ANAPC15	stroma_post	Macro_domin - other_roi_type	0.0606583	0.114073	0.164459
FOLR1	stroma_post	Macro_domin - other_roi_type	-0.249717	3.51235e-10	3.70182e-09
FOLR2	stroma_post	Macro_domin - other_roi_type	-0.018458	0.845783	0.879445
INPPL1	stroma_post	Macro_domin - other_roi_type	0.256471	6.05213e-05	0.000185045
CLPB	stroma_post	Macro_domin - other_roi_type	0.0677552	0.228583	0.298504
PDE2A	stroma_post	Macro_domin - other_roi_type	0.203491	0.00029404	0.000784643
ARAP1	stroma_post	Macro_domin - other_roi_type	0.160174	0.00505408	0.0104157
STARD10	stroma_post	Macro_domin - other_roi_type	0.129564	0.000883909	0.00214947
ATG16L2	stroma_post	Macro_domin - other_roi_type	0.178752	0.0013877	0.00324362
FCHSD2	stroma_post	Macro_domin - other_roi_type	-0.185413	0.00885875	0.0172368
P2RY2	stroma_post	Macro_domin - other_roi_type	-0.145408	0.0147247	0.0271428
P2RY6	stroma_post	Macro_domin - other_roi_type	0.12074	0.193657	0.258583
ARHGEF17	stroma_post	Macro_domin - other_roi_type	-0.214357	5.68506e-09	3.85317e-08
RELT	stroma_post	Macro_domin - other_roi_type	0.0550334	0.472852	0.549525
FAM168A	stroma_post	Macro_domin - other_roi_type	-0.077	0.218983	0.287873
PLEKHB1	stroma_post	Macro_domin - other_roi_type	-0.253573	1.81198e-10	3.02393e-09
RAB6A	stroma_post	Macro_domin - other_roi_type	0.236802	6.26044e-06	2.30909e-05
COA4	stroma_post	Macro_domin - other_roi_type	-0.00570965	0.815184	0.854587
PAAF1	stroma_post	Macro_domin - other_roi_type	0.00204632	0.963898	0.972408
DNAJB13	stroma_post	Macro_domin - other_roi_type	-0.261863	2.33022e-10	3.02393e-09
UCP2	stroma_post	Macro_domin - other_roi_type	0.3289	0.00101492	0.0024428
C2CD3	stroma_post	Macro_domin - other_roi_type	0.00549558	0.864925	0.894027
PPME1	stroma_post	Macro_domin - other_roi_type	0.0260657	0.244876	0.316401
PGM2L1	stroma_post	Macro_domin - other_roi_type	-0.0701673	0.00192978	0.00437195
KCNE3	stroma_post	Macro_domin - other_roi_type	-0.149741	0.00900228	0.0174966
POLD3	stroma_post	Macro_domin - other_roi_type	0.0746364	0.328212	0.404827
RNF169	stroma_post	Macro_domin - other_roi_type	-0.0349886	0.329017	0.405656
XRRA1	stroma_post	Macro_domin - other_roi_type	-0.0265877	0.309774	0.385939
SPCS2	stroma_post	Macro_domin - other_roi_type	0.167794	0.000999793	0.00240924
NEU3	stroma_post	Macro_domin - other_roi_type	0.0763573	0.0366432	0.0611153
SLCO2B1	stroma_post	Macro_domin - other_roi_type	0.319684	4.93818e-05	0.000153754
TPBGL	stroma_post	Macro_domin - other_roi_type	-0.134102	3.94595e-05	0.000124799
ARRB1	stroma_post	Macro_domin - other_roi_type	0.0440253	0.471111	0.54818
GDPD5	stroma_post	Macro_domin - other_roi_type	-0.0903671	0.0204019	0.036242
SERPINH1	stroma_post	Macro_domin - other_roi_type	0.0821152	0.00489257	0.0101221
DGAT2	stroma_post	Macro_domin - other_roi_type	-0.182005	0.0029382	0.00639469
UVRAG	stroma_post	Macro_domin - other_roi_type	-0.0437745	0.32833	0.404931
WNT11	stroma_post	Macro_domin - other_roi_type	-0.261863	2.33022e-10	3.02393e-09
LRRC32	stroma_post	Macro_domin - other_roi_type	-0.102078	0.000248627	0.000673453
TSKU	stroma_post	Macro_domin - other_roi_type	-0.14707	7.05935e-05	0.000213175
ACER3	stroma_post	Macro_domin - other_roi_type	0.155052	0.000312435	0.000829563
B3GNT6	stroma_post	Macro_domin - other_roi_type	-0.119215	0.0456747	0.0742067
CAPN5	stroma_post	Macro_domin - other_roi_type	-0.223963	3.8574e-09	2.70905e-08
MYO7A	stroma_post	Macro_domin - other_roi_type	-0.557357	5.66064e-07	2.56438e-06
PAK1	stroma_post	Macro_domin - other_roi_type	0.0337135	0.570898	0.641048
CLNS1A	stroma_post	Macro_domin - other_roi_type	0.0698169	0.00954523	0.0184172
AQP11	stroma_post	Macro_domin - other_roi_type	-0.203191	1.90115e-07	9.43017e-07
RSF1	stroma_post	Macro_domin - other_roi_type	0.0237755	0.80517	0.84672
AAMDC	stroma_post	Macro_domin - other_roi_type	0.0742343	0.0271245	0.0466458
INTS4	stroma_post	Macro_domin - other_roi_type	-0.0116931	0.822171	0.860601
KCTD14	stroma_post	Macro_domin - other_roi_type	-0.252977	4.22847e-10	4.25177e-09
ALG8	stroma_post	Macro_domin - other_roi_type	-0.0325641	0.150541	0.207937
KCTD21	stroma_post	Macro_domin - other_roi_type	0.0342827	0.652433	0.714364
USP35	stroma_post	Macro_domin - other_roi_type	-0.0665171	0.016248	0.0296028
GAB2	stroma_post	Macro_domin - other_roi_type	0.297437	1.03883e-05	3.6668e-05
NARS2	stroma_post	Macro_domin - other_roi_type	-0.0108775	0.626289	0.691123
TENM4	stroma_post	Macro_domin - other_roi_type	-0.259799	2.43853e-10	3.02393e-09
FAM181B	stroma_post	Macro_domin - other_roi_type	-0.259663	2.91177e-10	3.32151e-09
PRCP	stroma_post	Macro_domin - other_roi_type	0.428414	4.78381e-06	1.81257e-05
DDIAS	stroma_post	Macro_domin - other_roi_type	-0.0353448	0.181757	0.244725
RAB30	stroma_post	Macro_domin - other_roi_type	-0.21934	2.9286e-09	2.13016e-08
PCF11	stroma_post	Macro_domin - other_roi_type	0.0365586	0.467051	0.544233
ANKRD42	stroma_post	Macro_domin - other_roi_type	0.00441961	0.898812	0.921575
CCDC90B	stroma_post	Macro_domin - other_roi_type	0.0767099	0.0123729	0.0232279
TMEM126B	stroma_post	Macro_domin - other_roi_type	0.244937	2.58768e-07	1.25355e-06
TMEM126A	stroma_post	Macro_domin - other_roi_type	0.121646	0.000113154	0.000328942
CREBZF	stroma_post	Macro_domin - other_roi_type	0.0382474	0.364053	0.441026
SYTL2	stroma_post	Macro_domin - other_roi_type	-0.228952	1.65168e-08	1.0179e-07
PICALM	stroma_post	Macro_domin - other_roi_type	0.186814	0.00482915	0.0100044
EED	stroma_post	Macro_domin - other_roi_type	0.188508	0.00109835	0.00262552
ME3	stroma_post	Macro_domin - other_roi_type	0.061784	0.200513	0.26669
PRSS23	stroma_post	Macro_domin - other_roi_type	-0.129765	0.000158562	0.000445276
FZD4	stroma_post	Macro_domin - other_roi_type	0.0502712	0.262287	0.335085
TMEM135	stroma_post	Macro_domin - other_roi_type	-0.053814	0.326557	0.403151
RAB38	stroma_post	Macro_domin - other_roi_type	0.1853	1.79397e-07	8.93843e-07
CTSC	stroma_post	Macro_domin - other_roi_type	0.599397	6.51491e-06	2.39572e-05
NOX4	stroma_post	Macro_domin - other_roi_type	-0.261863	2.33022e-10	3.02393e-09
TRIM49	stroma_post	Macro_domin - other_roi_type	-0.0365046	0.248036	0.319571
CHORDC1	stroma_post	Macro_domin - other_roi_type	0.0851616	0.0117066	0.0221197
SLC36A4	stroma_post	Macro_domin - other_roi_type	0.112759	0.0824651	0.124482
SMCO4	stroma_post	Macro_domin - other_roi_type	-0.0299923	0.555277	0.626615
CEP295	stroma_post	Macro_domin - other_roi_type	-0.0749728	0.136216	0.191219
TAF1D	stroma_post	Macro_domin - other_roi_type	0.109603	5.37765e-06	2.01153e-05
C11orf54	stroma_post	Macro_domin - other_roi_type	0.0796311	0.0261031	0.0450732
MED17	stroma_post	Macro_domin - other_roi_type	0.0163548	0.458885	0.536353
VSTM5	stroma_post	Macro_domin - other_roi_type	-0.225682	3.54535e-09	2.51008e-08
PANX1	stroma_post	Macro_domin - other_roi_type	0.173124	1.51596e-05	5.17612e-05
ANKRD49	stroma_post	Macro_domin - other_roi_type	0.027967	0.179188	0.241851
FUT4	stroma_post	Macro_domin - other_roi_type	-0.115614	0.0772179	0.117489
AMOTL1	stroma_post	Macro_domin - other_roi_type	-0.136562	4.21851e-06	1.61794e-05
CWC15	stroma_post	Macro_domin - other_roi_type	0.0987412	0.186342	0.250154
SRSF8	stroma_post	Macro_domin - other_roi_type	-0.00500738	0.819849	0.858685
ENDOD1	stroma_post	Macro_domin - other_roi_type	0.0534727	0.0525544	0.0838442
SESN3	stroma_post	Macro_domin - other_roi_type	-0.0973618	0.0641105	0.10001
FAM76B	stroma_post	Macro_domin - other_roi_type	-0.0563092	0.214853	0.283358
CEP57	stroma_post	Macro_domin - other_roi_type	0.0518312	0.0557984	0.088523
MTMR2	stroma_post	Macro_domin - other_roi_type	0.0799639	0.00069049	0.00171285
MAML2	stroma_post	Macro_domin - other_roi_type	-0.058061	0.255707	0.328038
CCDC82	stroma_post	Macro_domin - other_roi_type	0.239171	1.23125e-05	4.27564e-05
JRKL	stroma_post	Macro_domin - other_roi_type	-0.0349341	0.282923	0.357403
ARHGAP42	stroma_post	Macro_domin - other_roi_type	-0.253905	3.93372e-10	4.01482e-09
PGR	stroma_post	Macro_domin - other_roi_type	-0.205268	8.68995e-09	5.70328e-08
TRPC6	stroma_post	Macro_domin - other_roi_type	0.0094673	0.780652	0.825981
YAP1	stroma_post	Macro_domin - other_roi_type	-0.120911	6.3056e-06	2.32505e-05
BIRC3	stroma_post	Macro_domin - other_roi_type	-0.0812964	0.0168594	0.030568
BIRC2	stroma_post	Macro_domin - other_roi_type	0.0738694	0.0150705	0.0276636
TMEM123	stroma_post	Macro_domin - other_roi_type	0.153076	0.00291308	0.00634566
MMP7	stroma_post	Macro_domin - other_roi_type	-0.00308077	0.9452	0.956861
MMP10	stroma_post	Macro_domin - other_roi_type	-0.00489594	0.866863	0.895424
MMP1	stroma_post	Macro_domin - other_roi_type	0.0953094	0.0628497	0.0982062
MMP3	stroma_post	Macro_domin - other_roi_type	-0.255884	3.26634e-10	3.50022e-09
MMP13	stroma_post	Macro_domin - other_roi_type	-0.261863	2.33022e-10	3.02393e-09
DCUN1D5	stroma_post	Macro_domin - other_roi_type	-0.0619082	0.0183427	0.0329722
PDGFD	stroma_post	Macro_domin - other_roi_type	-0.259799	2.43853e-10	3.02393e-09
CASP4	stroma_post	Macro_domin - other_roi_type	0.134661	0.00732006	0.014499
CASP5	stroma_post	Macro_domin - other_roi_type	-0.635957	4.12906e-09	2.88327e-08
CASP1	stroma_post	Macro_domin - other_roi_type	-0.158176	0.0210327	0.037249
CARD16	stroma_post	Macro_domin - other_roi_type	-0.102539	0.162221	0.221741
GRIA4	stroma_post	Macro_domin - other_roi_type	0.0361701	0.277562	0.351717
MSANTD4	stroma_post	Macro_domin - other_roi_type	0.00127639	0.96947	0.976498
AASDHPPT	stroma_post	Macro_domin - other_roi_type	-0.000848745	0.973435	0.979633
GUCY1A2	stroma_post	Macro_domin - other_roi_type	-0.204295	9.30662e-08	4.96475e-07
CWF19L2	stroma_post	Macro_domin - other_roi_type	-0.00572191	0.844419	0.878336
SLC35F2	stroma_post	Macro_domin - other_roi_type	-0.035937	0.725182	0.778751
RAB39A	stroma_post	Macro_domin - other_roi_type	-0.385405	1.22531e-05	4.2562e-05
CUL5	stroma_post	Macro_domin - other_roi_type	0.0666832	0.00615778	0.0124366
ACAT1	stroma_post	Macro_domin - other_roi_type	0.215169	5.93176e-06	2.20114e-05
NPAT	stroma_post	Macro_domin - other_roi_type	-0.0575456	0.0788466	0.11964
ATM	stroma_post	Macro_domin - other_roi_type	-0.106431	0.137634	0.192857
C11orf65	stroma_post	Macro_domin - other_roi_type	-0.158367	0.00662866	0.0132932
EXPH5	stroma_post	Macro_domin - other_roi_type	-0.236903	2.71396e-09	2.00263e-08
DDX10	stroma_post	Macro_domin - other_roi_type	-0.0726921	0.00039033	0.00101782
ZC3H12C	stroma_post	Macro_domin - other_roi_type	0.522374	3.10039e-09	2.23122e-08
RDX	stroma_post	Macro_domin - other_roi_type	0.609319	4.42189e-09	3.06499e-08
FDX1	stroma_post	Macro_domin - other_roi_type	0.688547	3.29076e-09	2.35024e-08
COLCA2	stroma_post	Macro_domin - other_roi_type	-0.261863	2.33022e-10	3.02393e-09
POU2AF1	stroma_post	Macro_domin - other_roi_type	-0.247084	2.10103e-10	3.02393e-09
LAYN	stroma_post	Macro_domin - other_roi_type	-0.247127	1.07777e-09	9.36597e-09
SIK2	stroma_post	Macro_domin - other_roi_type	0.0191865	0.578883	0.648357
PPP2R1B	stroma_post	Macro_domin - other_roi_type	-0.0128093	0.610354	0.676775
ALG9	stroma_post	Macro_domin - other_roi_type	0.00782726	0.823564	0.861765
FDXACB1	stroma_post	Macro_domin - other_roi_type	-0.0223788	0.372623	0.449272
C11orf1	stroma_post	Macro_domin - other_roi_type	-0.0673396	0.00369869	0.00787597
CRYAB	stroma_post	Macro_domin - other_roi_type	-0.220002	3.00493e-09	2.17661e-08
HSPB2	stroma_post	Macro_domin - other_roi_type	-0.261863	2.33022e-10	3.02393e-09
C11orf52	stroma_post	Macro_domin - other_roi_type	-0.147541	2.33474e-05	7.72162e-05
DIXDC1	stroma_post	Macro_domin - other_roi_type	0.03271	0.414883	0.491834
DLAT	stroma_post	Macro_domin - other_roi_type	0.138176	0.000258614	0.000697722
PIH1D2	stroma_post	Macro_domin - other_roi_type	-0.0606028	0.130635	0.184698
TIMM8B	stroma_post	Macro_domin - other_roi_type	0.140284	0.00186422	0.00423756
SDHD	stroma_post	Macro_domin - other_roi_type	0.0136219	0.729895	0.782776
IL18	stroma_post	Macro_domin - other_roi_type	-0.00568275	0.944759	0.956652
PTS	stroma_post	Macro_domin - other_roi_type	0.114235	6.1491e-05	0.000187354
NCAM1	stroma_post	Macro_domin - other_roi_type	-0.261863	2.33022e-10	3.02393e-09
TTC12	stroma_post	Macro_domin - other_roi_type	-0.117094	0.00840186	0.0164341
DRD2	stroma_post	Macro_domin - other_roi_type	-0.244915	2.95113e-10	3.32151e-09
ZW10	stroma_post	Macro_domin - other_roi_type	0.0191896	0.705654	0.761705
USP28	stroma_post	Macro_domin - other_roi_type	0.0394862	0.369556	0.4462
HTR3A	stroma_post	Macro_domin - other_roi_type	-0.243483	1.03421e-09	9.07121e-09
ZBTB16	stroma_post	Macro_domin - other_roi_type	-0.378398	0.000344005	0.000904937
NNMT	stroma_post	Macro_domin - other_roi_type	-0.0863217	0.0258384	0.0446791
C11orf71	stroma_post	Macro_domin - other_roi_type	0.0541509	0.129841	0.183767
RBM7	stroma_post	Macro_domin - other_roi_type	0.153353	5.12456e-05	0.000159071
REXO2	stroma_post	Macro_domin - other_roi_type	0.0647338	0.00794375	0.0156177
CADM1	stroma_post	Macro_domin - other_roi_type	0.154736	0.000654109	0.00162821
BUD13	stroma_post	Macro_domin - other_roi_type	-0.00334886	0.885202	0.910444
ZPR1	stroma_post	Macro_domin - other_roi_type	-0.000434057	0.987143	0.990871
APOA1	stroma_post	Macro_domin - other_roi_type	-0.233035	3.46996e-10	3.67336e-09
SIK3	stroma_post	Macro_domin - other_roi_type	0.154014	0.026701	0.0459756
PAFAH1B2	stroma_post	Macro_domin - other_roi_type	0.391536	9.90053e-09	6.43903e-08
SIDT2	stroma_post	Macro_domin - other_roi_type	-0.0318597	0.674429	0.733913
TAGLN	stroma_post	Macro_domin - other_roi_type	0.0397043	0.473441	0.550158
PCSK7	stroma_post	Macro_domin - other_roi_type	-0.015808	0.704729	0.76106
RNF214	stroma_post	Macro_domin - other_roi_type	0.0088394	0.803054	0.84492
BACE1	stroma_post	Macro_domin - other_roi_type	-0.0199762	0.641368	0.70471
CEP164	stroma_post	Macro_domin - other_roi_type	-0.0256011	0.51926	0.594197
FXYD6	stroma_post	Macro_domin - other_roi_type	0.0168235	0.627818	0.692434
IL10RA	stroma_post	Macro_domin - other_roi_type	0.290513	0.000790098	0.00194181
TMPRSS4	stroma_post	Macro_domin - other_roi_type	-0.239469	1.43021e-09	1.18077e-08
MPZL3	stroma_post	Macro_domin - other_roi_type	-0.0171137	0.488335	0.564568
MPZL2	stroma_post	Macro_domin - other_roi_type	-0.043758	0.13633	0.191344
CD3E	stroma_post	Macro_domin - other_roi_type	-0.0429332	0.136415	0.191432
CD3D	stroma_post	Macro_domin - other_roi_type	0.0186941	0.380689	0.457014
CD3G	stroma_post	Macro_domin - other_roi_type	-0.00281973	0.920788	0.937425
UBE4A	stroma_post	Macro_domin - other_roi_type	0.0621222	0.230012	0.300081
KMT2A	stroma_post	Macro_domin - other_roi_type	-0.0176755	0.786862	0.831113
TTC36	stroma_post	Macro_domin - other_roi_type	-0.0765874	0.585965	0.65436
TMEM25	stroma_post	Macro_domin - other_roi_type	-0.257625	2.99362e-10	3.32151e-09
IFT46	stroma_post	Macro_domin - other_roi_type	-0.060138	0.00420904	0.00883957
ARCN1	stroma_post	Macro_domin - other_roi_type	0.0617039	0.0703163	0.108255
PHLDB1	stroma_post	Macro_domin - other_roi_type	-0.0363874	0.383313	0.459441
DDX6	stroma_post	Macro_domin - other_roi_type	0.0433395	0.338119	0.415246
BCL9L	stroma_post	Macro_domin - other_roi_type	-0.0143914	0.814511	0.854192
TRAPPC4	stroma_post	Macro_domin - other_roi_type	0.165349	5.51807e-07	2.50563e-06
SLC37A4	stroma_post	Macro_domin - other_roi_type	0.0919326	0.00315605	0.00680943
HYOU1	stroma_post	Macro_domin - other_roi_type	0.182624	1.09721e-05	3.85726e-05
VPS11	stroma_post	Macro_domin - other_roi_type	0.0827095	0.0653023	0.101566
HMBS	stroma_post	Macro_domin - other_roi_type	-0.0861363	0.000404856	0.00105188
DPAGT1	stroma_post	Macro_domin - other_roi_type	0.0978407	0.00106786	0.00255813
C2CD2L	stroma_post	Macro_domin - other_roi_type	0.140902	0.0261673	0.0451776
HINFP	stroma_post	Macro_domin - other_roi_type	0.012141	0.581708	0.650677
NLRX1	stroma_post	Macro_domin - other_roi_type	-0.117625	0.0685914	0.10604
PDZD3	stroma_post	Macro_domin - other_roi_type	-0.0485533	0.110157	0.15966
CBL	stroma_post	Macro_domin - other_roi_type	0.0184177	0.758526	0.807391
MCAM	stroma_post	Macro_domin - other_roi_type	-0.259278	1.87875e-10	3.02393e-09
RNF26	stroma_post	Macro_domin - other_roi_type	0.0146389	0.56189	0.633026
C1QTNF5	stroma_post	Macro_domin - other_roi_type	-0.256794	1.89482e-10	3.02393e-09
USP2	stroma_post	Macro_domin - other_roi_type	-0.12151	0.000716873	0.00177218
THY1	stroma_post	Macro_domin - other_roi_type	-0.245866	4.466e-10	4.4431e-09
TRIM29	stroma_post	Macro_domin - other_roi_type	-0.261863	2.33022e-10	3.02393e-09
OAF	stroma_post	Macro_domin - other_roi_type	-0.112341	0.000117323	0.00033993
POU2F3	stroma_post	Macro_domin - other_roi_type	-0.261863	2.33022e-10	3.02393e-09
ARHGEF12	stroma_post	Macro_domin - other_roi_type	0.0410744	0.145346	0.201925
TBCEL	stroma_post	Macro_domin - other_roi_type	-0.077928	0.0423589	0.0694168
SC5D	stroma_post	Macro_domin - other_roi_type	0.0465556	0.162991	0.22262
SORL1	stroma_post	Macro_domin - other_roi_type	0.053615	0.505262	0.580623
UBASH3B	stroma_post	Macro_domin - other_roi_type	-0.108314	0.0959512	0.14181
CRTAM	stroma_post	Macro_domin - other_roi_type	0.0986625	0.0128	0.0239195
HSPA8	stroma_post	Macro_domin - other_roi_type	0.490535	1.2628e-06	5.3371e-06
CLMP	stroma_post	Macro_domin - other_roi_type	-0.196023	1.52052e-15	8.08322e-13
ZNF202	stroma_post	Macro_domin - other_roi_type	-0.0269742	0.332269	0.408882
VWA5A	stroma_post	Macro_domin - other_roi_type	0.0861003	0.0597097	0.0939723
OR8A1	stroma_post	Macro_domin - other_roi_type	-0.118163	3.95739e-09	2.7729e-08
TBRG1	stroma_post	Macro_domin - other_roi_type	0.192179	9.61193e-05	0.000282376
SIAE	stroma_post	Macro_domin - other_roi_type	0.0297827	0.23868	0.309668
SPA17	stroma_post	Macro_domin - other_roi_type	-0.0425545	0.284985	0.359636
VSIG2	stroma_post	Macro_domin - other_roi_type	-0.246806	3.54933e-10	3.7204e-09
ESAM	stroma_post	Macro_domin - other_roi_type	-0.261863	2.33022e-10	3.02393e-09
MSANTD2	stroma_post	Macro_domin - other_roi_type	-0.0752008	0.00906601	0.0176092
ROBO4	stroma_post	Macro_domin - other_roi_type	-0.225802	7.04357e-09	4.69584e-08
SLC37A2	stroma_post	Macro_domin - other_roi_type	0.351687	9.03614e-05	0.000267103
TMEM218	stroma_post	Macro_domin - other_roi_type	0.136637	0.00610738	0.0123429
PKNOX2	stroma_post	Macro_domin - other_roi_type	-0.163498	0.0186907	0.0335329
FEZ1	stroma_post	Macro_domin - other_roi_type	-0.247282	2.58573e-10	3.13027e-09
EI24	stroma_post	Macro_domin - other_roi_type	0.00658893	0.761985	0.810437
STT3A	stroma_post	Macro_domin - other_roi_type	0.210479	2.73727e-05	8.94883e-05
CHEK1	stroma_post	Macro_domin - other_roi_type	-0.00295677	0.913972	0.932298
PATE2	stroma_post	Macro_domin - other_roi_type	-0.0149129	0.583204	0.652111
DDX25	stroma_post	Macro_domin - other_roi_type	-0.261863	2.33022e-10	3.02393e-09
CDON	stroma_post	Macro_domin - other_roi_type	-0.18301	6.90805e-08	3.78257e-07
RPUSD4	stroma_post	Macro_domin - other_roi_type	0.0176626	0.568488	0.638753
FAM118B	stroma_post	Macro_domin - other_roi_type	0.0116307	0.750782	0.800821
FOXRED1	stroma_post	Macro_domin - other_roi_type	-0.0432178	0.294473	0.369664
TIRAP	stroma_post	Macro_domin - other_roi_type	-0.0680314	0.216945	0.285623
DCPS	stroma_post	Macro_domin - other_roi_type	0.0624832	0.0686074	0.106051
ST3GAL4	stroma_post	Macro_domin - other_roi_type	-0.0103674	0.673307	0.732828
ETS1	stroma_post	Macro_domin - other_roi_type	-0.0305131	0.242266	0.313692
FLI1	stroma_post	Macro_domin - other_roi_type	-0.0195707	0.774322	0.820775
KCNJ5	stroma_post	Macro_domin - other_roi_type	0.211294	0.00775665	0.0152923
C11orf45	stroma_post	Macro_domin - other_roi_type	0.0854669	0.0822788	0.124245
ARHGAP32	stroma_post	Macro_domin - other_roi_type	-0.0822889	0.00559017	0.011407
BARX2	stroma_post	Macro_domin - other_roi_type	-0.0406671	0.242747	0.314181
TMEM45B	stroma_post	Macro_domin - other_roi_type	0.00341789	0.944024	0.956145
NFRKB	stroma_post	Macro_domin - other_roi_type	0.0448076	0.0589951	0.0929672
PRDM10	stroma_post	Macro_domin - other_roi_type	0.12202	0.000431397	0.00111563
APLP2	stroma_post	Macro_domin - other_roi_type	0.535408	5.13076e-10	4.96704e-09
ST14	stroma_post	Macro_domin - other_roi_type	0.375508	2.04067e-05	6.83595e-05
ZBTB44	stroma_post	Macro_domin - other_roi_type	0.0256787	0.496226	0.57223
ADAMTS15	stroma_post	Macro_domin - other_roi_type	-0.255884	3.26634e-10	3.50022e-09
SNX19	stroma_post	Macro_domin - other_roi_type	-0.123395	0.0213587	0.0377606
NTM	stroma_post	Macro_domin - other_roi_type	-0.261863	2.33022e-10	3.02393e-09
OPCML	stroma_post	Macro_domin - other_roi_type	0.00760953	0.856485	0.887479
IGSF9B	stroma_post	Macro_domin - other_roi_type	0.142876	0.249217	0.32089
JAM3	stroma_post	Macro_domin - other_roi_type	-0.261863	2.33022e-10	3.02393e-09
NCAPD3	stroma_post	Macro_domin - other_roi_type	0.0364048	0.492373	0.568377
VPS26B	stroma_post	Macro_domin - other_roi_type	0.147447	0.00154222	0.00356932
THYN1	stroma_post	Macro_domin - other_roi_type	0.00784635	0.770293	0.817283
ACAD8	stroma_post	Macro_domin - other_roi_type	0.063172	0.343527	0.420619
B3GAT1	stroma_post	Macro_domin - other_roi_type	-0.199723	0.000129832	0.000372642
IQSEC3	stroma_post	Macro_domin - other_roi_type	-0.261863	2.33022e-10	3.02393e-09
SLC6A12	stroma_post	Macro_domin - other_roi_type	-0.00322533	0.919158	0.936155
KDM5A	stroma_post	Macro_domin - other_roi_type	0.0759097	0.0709494	0.109037
CCDC77	stroma_post	Macro_domin - other_roi_type	-0.0236924	0.284259	0.358868
B4GALNT3	stroma_post	Macro_domin - other_roi_type	-0.0991971	0.163291	0.22293
NINJ2	stroma_post	Macro_domin - other_roi_type	-0.111629	0.0521876	0.0833569
WNK1	stroma_post	Macro_domin - other_roi_type	0.127732	0.0166401	0.0302136
RAD52	stroma_post	Macro_domin - other_roi_type	-0.112128	0.000444853	0.00114558
ERC1	stroma_post	Macro_domin - other_roi_type	-0.0180215	0.629728	0.694165
WNT5B	stroma_post	Macro_domin - other_roi_type	-0.261863	2.33022e-10	3.02393e-09
FBXL14	stroma_post	Macro_domin - other_roi_type	-0.0164551	0.681707	0.740335
ADIPOR2	stroma_post	Macro_domin - other_roi_type	0.0804947	0.0234227	0.040942
DCP1B	stroma_post	Macro_domin - other_roi_type	0.0397967	0.30693	0.383216
CACNA1C	stroma_post	Macro_domin - other_roi_type	-0.239338	8.264e-10	7.55186e-09
FKBP4	stroma_post	Macro_domin - other_roi_type	0.102273	0.0708883	0.108971
ITFG2	stroma_post	Macro_domin - other_roi_type	0.0137137	0.842547	0.876676
NRIP2	stroma_post	Macro_domin - other_roi_type	-0.140309	2.66339e-05	8.72831e-05
FOXM1	stroma_post	Macro_domin - other_roi_type	-0.0810806	0.000165538	0.000462636
RHNO1	stroma_post	Macro_domin - other_roi_type	-0.00923686	0.705453	0.761575
TULP3	stroma_post	Macro_domin - other_roi_type	-0.0528326	0.0142581	0.0263861
TEAD4	stroma_post	Macro_domin - other_roi_type	-0.261863	2.33022e-10	3.02393e-09
TSPAN9	stroma_post	Macro_domin - other_roi_type	-0.257625	2.99362e-10	3.32151e-09
PRMT8	stroma_post	Macro_domin - other_roi_type	2.21862	6.48604e-13	1.07169e-10
CRACR2A	stroma_post	Macro_domin - other_roi_type	-0.0253327	0.580538	0.649724
PARP11	stroma_post	Macro_domin - other_roi_type	0.0901811	0.0934435	0.13859
CCND2	stroma_post	Macro_domin - other_roi_type	-0.0240893	0.719112	0.773519
FGF23	stroma_post	Macro_domin - other_roi_type	0.0779504	0.106369	0.154978
C12orf4	stroma_post	Macro_domin - other_roi_type	0.0998065	0.0185807	0.03336
RAD51AP1	stroma_post	Macro_domin - other_roi_type	-0.0247649	0.24852	0.320061
DYRK4	stroma_post	Macro_domin - other_roi_type	0.0740178	0.0177734	0.0320477
NDUFA9	stroma_post	Macro_domin - other_roi_type	0.0325998	0.322776	0.399411
GALNT8	stroma_post	Macro_domin - other_roi_type	-0.255648	3.28846e-10	3.51777e-09
NTF3	stroma_post	Macro_domin - other_roi_type	-0.261863	2.33022e-10	3.02393e-09
ANO2	stroma_post	Macro_domin - other_roi_type	-0.261863	2.33022e-10	3.02393e-09
VWF	stroma_post	Macro_domin - other_roi_type	-0.0778257	0.0431572	0.0705741
CD9	stroma_post	Macro_domin - other_roi_type	1.18939	2.02706e-09	1.56668e-08
PLEKHG6	stroma_post	Macro_domin - other_roi_type	-0.257713	2.26288e-10	3.02393e-09
TNFRSF1A	stroma_post	Macro_domin - other_roi_type	0.335159	2.68722e-06	1.0692e-05
SCNN1A	stroma_post	Macro_domin - other_roi_type	-0.0885855	0.0113148	0.0214491
LTBR	stroma_post	Macro_domin - other_roi_type	0.290208	3.28188e-05	0.000105432
CD27	stroma_post	Macro_domin - other_roi_type	-0.0797869	0.00090192	0.00218935
TAPBPL	stroma_post	Macro_domin - other_roi_type	0.124993	0.0100225	0.019244
VAMP1	stroma_post	Macro_domin - other_roi_type	0.15025	0.0460424	0.0747524
NCAPD2	stroma_post	Macro_domin - other_roi_type	0.0229418	0.575727	0.645759
IFFO1	stroma_post	Macro_domin - other_roi_type	0.0786369	0.12583	0.179002
NOP2	stroma_post	Macro_domin - other_roi_type	0.0664066	0.0113778	0.021545
CHD4	stroma_post	Macro_domin - other_roi_type	0.240731	0.000640923	0.00159785
LPAR5	stroma_post	Macro_domin - other_roi_type	0.194605	5.93498e-06	2.20167e-05
ACRBP	stroma_post	Macro_domin - other_roi_type	-0.167245	0.0114166	0.0216119
ING4	stroma_post	Macro_domin - other_roi_type	0.0636357	0.0502207	0.0805838
ZNF384	stroma_post	Macro_domin - other_roi_type	-0.159203	0.0112391	0.021332
PIANP	stroma_post	Macro_domin - other_roi_type	-0.255705	3.32351e-10	3.54595e-09
COPS7A	stroma_post	Macro_domin - other_roi_type	0.0997543	0.00821697	0.0161111
MLF2	stroma_post	Macro_domin - other_roi_type	0.208696	7.49833e-05	0.000225006
PTMS	stroma_post	Macro_domin - other_roi_type	0.455967	3.27972e-06	1.28571e-05
LAG3	stroma_post	Macro_domin - other_roi_type	-0.00179348	0.961966	0.971019
CD4	stroma_post	Macro_domin - other_roi_type	0.338083	3.58196e-06	1.39657e-05
P3H3	stroma_post	Macro_domin - other_roi_type	-0.261863	2.33022e-10	3.02393e-09
GNB3	stroma_post	Macro_domin - other_roi_type	-0.217559	6.09977e-09	4.11373e-08
CDCA3	stroma_post	Macro_domin - other_roi_type	-0.229547	2.24602e-09	1.70281e-08
USP5	stroma_post	Macro_domin - other_roi_type	0.0681988	0.046796	0.0758349
TPI1	stroma_post	Macro_domin - other_roi_type	0.415037	5.46095e-05	0.000168231
SPSB2	stroma_post	Macro_domin - other_roi_type	-0.0317852	0.300976	0.376705
LRRC23	stroma_post	Macro_domin - other_roi_type	-0.0764432	0.00597289	0.0121012
ENO2	stroma_post	Macro_domin - other_roi_type	0.0275766	0.501048	0.576865
ATN1	stroma_post	Macro_domin - other_roi_type	0.134239	0.0325486	0.0548776
C12orf57	stroma_post	Macro_domin - other_roi_type	0.0324123	0.34244	0.419456
PTPN6	stroma_post	Macro_domin - other_roi_type	0.0244289	0.71184	0.767316
PHB2	stroma_post	Macro_domin - other_roi_type	0.108411	0.000953114	0.00230311
EMG1	stroma_post	Macro_domin - other_roi_type	-0.0438901	0.0700334	0.107887
LPCAT3	stroma_post	Macro_domin - other_roi_type	0.176804	6.14563e-06	2.27154e-05
C1S	stroma_post	Macro_domin - other_roi_type	-0.0833474	0.0324405	0.0547178
C1R	stroma_post	Macro_domin - other_roi_type	-0.102819	0.000103509	0.00030302
C1RL	stroma_post	Macro_domin - other_roi_type	-0.0690641	0.215049	0.283555
RBP5	stroma_post	Macro_domin - other_roi_type	-0.205667	3.13836e-08	1.83601e-07
CLSTN3	stroma_post	Macro_domin - other_roi_type	-0.135789	0.00525221	0.0107876
PEX5	stroma_post	Macro_domin - other_roi_type	-0.0252427	0.425231	0.502047
CD163L1	stroma_post	Macro_domin - other_roi_type	-0.232931	0.00717673	0.0142497
CD163	stroma_post	Macro_domin - other_roi_type	0.449463	5.70755e-08	3.18513e-07
GDF3	stroma_post	Macro_domin - other_roi_type	0.444114	3.89997e-05	0.000123504
CLEC4C	stroma_post	Macro_domin - other_roi_type	-0.261863	2.33022e-10	3.02393e-09
SLC2A14	stroma_post	Macro_domin - other_roi_type	0.430283	5.79788e-08	3.23111e-07
SLC2A3	stroma_post	Macro_domin - other_roi_type	0.106098	0.403841	0.480478
FOXJ2	stroma_post	Macro_domin - other_roi_type	-0.00287074	0.965424	0.973465
C3AR1	stroma_post	Macro_domin - other_roi_type	0.43824	3.2842e-08	1.90855e-07
NECAP1	stroma_post	Macro_domin - other_roi_type	0.0511644	0.185507	0.24917
CLEC4A	stroma_post	Macro_domin - other_roi_type	-0.269284	0.00565687	0.0115258
ZNF705A	stroma_post	Macro_domin - other_roi_type	0.400676	3.26166e-07	1.54875e-06
FAM90A1	stroma_post	Macro_domin - other_roi_type	-0.137905	0.000578638	0.00145546
CLEC4E	stroma_post	Macro_domin - other_roi_type	-0.122036	0.157589	0.216184
MFAP5	stroma_post	Macro_domin - other_roi_type	-0.0766981	0.0146319	0.0270004
RIMKLB	stroma_post	Macro_domin - other_roi_type	0.0429372	0.154323	0.212346
A2ML1	stroma_post	Macro_domin - other_roi_type	-0.15522	2.9578e-06	1.16624e-05
PHC1	stroma_post	Macro_domin - other_roi_type	0.0128088	0.688953	0.746506
M6PR	stroma_post	Macro_domin - other_roi_type	0.374773	4.96438e-05	0.000154389
KLRG1	stroma_post	Macro_domin - other_roi_type	-0.0688577	0.00289711	0.00631537
A2M	stroma_post	Macro_domin - other_roi_type	1.50394	2.85516e-11	2.16832e-09
PZP	stroma_post	Macro_domin - other_roi_type	-0.322654	2.28671e-05	7.57509e-05
KLRB1	stroma_post	Macro_domin - other_roi_type	-0.21636	3.18236e-08	1.8582e-07
CLEC2D	stroma_post	Macro_domin - other_roi_type	0.0133261	0.61489	0.680879
CLECL1	stroma_post	Macro_domin - other_roi_type	-0.0370083	0.410187	0.487117
CD69	stroma_post	Macro_domin - other_roi_type	0.069713	0.201395	0.267716
CLEC2B	stroma_post	Macro_domin - other_roi_type	0.383007	1.38027e-07	7.05539e-07
CLEC2A	stroma_post	Macro_domin - other_roi_type	-0.207458	2.3833e-07	1.16191e-06
CLEC12A	stroma_post	Macro_domin - other_roi_type	-0.30315	0.00131106	0.00308335
CLEC1A	stroma_post	Macro_domin - other_roi_type	-0.214414	0.00104787	0.00251518
CLEC7A	stroma_post	Macro_domin - other_roi_type	0.164691	0.060006	0.0943899
OLR1	stroma_post	Macro_domin - other_roi_type	0.686257	1.60126e-06	6.62781e-06
TMEM52B	stroma_post	Macro_domin - other_roi_type	-0.330767	0.000111649	0.000324949
GABARAPL1	stroma_post	Macro_domin - other_roi_type	0.447211	1.75406e-05	5.93275e-05
KLRK1	stroma_post	Macro_domin - other_roi_type	-0.205139	2.78897e-09	2.04809e-08
KLRC4	stroma_post	Macro_domin - other_roi_type	-0.258583	2.09446e-10	3.02393e-09
KLRC2	stroma_post	Macro_domin - other_roi_type	-0.248073	3.52242e-10	3.70182e-09
MAGOHB	stroma_post	Macro_domin - other_roi_type	-0.0340276	0.308864	0.38508
STYK1	stroma_post	Macro_domin - other_roi_type	-0.220154	3.12728e-09	2.2466e-08
YBX3	stroma_post	Macro_domin - other_roi_type	0.362996	4.80175e-07	2.19891e-06
PRR4	stroma_post	Macro_domin - other_roi_type	-0.0832421	0.00157343	0.003634
TAS2R14	stroma_post	Macro_domin - other_roi_type	-0.172116	1.51475e-05	5.17341e-05
TAS2R19	stroma_post	Macro_domin - other_roi_type	-0.517436	7.75649e-08	4.20012e-07
TAS2R46	stroma_post	Macro_domin - other_roi_type	-0.581881	3.96285e-06	1.52739e-05
TAS2R30	stroma_post	Macro_domin - other_roi_type	-0.169991	0.00260845	0.0057352
PRB3	stroma_post	Macro_domin - other_roi_type	-0.259799	2.43853e-10	3.02393e-09
ETV6	stroma_post	Macro_domin - other_roi_type	-0.099824	0.144332	0.200745
BCL2L14	stroma_post	Macro_domin - other_roi_type	-0.0772078	0.0248245	0.0431332
LRP6	stroma_post	Macro_domin - other_roi_type	-0.100756	0.000161175	0.000451844
MANSC1	stroma_post	Macro_domin - other_roi_type	-0.114447	3.46444e-06	1.35334e-05
DUSP16	stroma_post	Macro_domin - other_roi_type	0.0486825	0.076489	0.116511
CREBL2	stroma_post	Macro_domin - other_roi_type	0.195867	0.00301962	0.0065509
CDKN1B	stroma_post	Macro_domin - other_roi_type	0.110261	0.0734169	0.112462
APOLD1	stroma_post	Macro_domin - other_roi_type	-0.0877609	0.000287713	0.000769606
DDX47	stroma_post	Macro_domin - other_roi_type	0.0812782	0.0690149	0.106627
GPRC5A	stroma_post	Macro_domin - other_roi_type	-0.0911598	0.00130293	0.00306717
HEBP1	stroma_post	Macro_domin - other_roi_type	0.315374	9.01577e-09	5.9076e-08
GSG1	stroma_post	Macro_domin - other_roi_type	0.125865	0.00182475	0.00415478
EMP1	stroma_post	Macro_domin - other_roi_type	0.20732	2.29194e-05	7.58829e-05
GRIN2B	stroma_post	Macro_domin - other_roi_type	-0.261863	2.33022e-10	3.02393e-09
ATF7IP	stroma_post	Macro_domin - other_roi_type	0.0213603	0.740764	0.791993
PLBD1	stroma_post	Macro_domin - other_roi_type	0.351931	7.43908e-06	2.70385e-05
WBP11	stroma_post	Macro_domin - other_roi_type	0.152911	0.000342265	0.000901137
MGP	stroma_post	Macro_domin - other_roi_type	-0.219453	1.14293e-08	7.35116e-08
ERP27	stroma_post	Macro_domin - other_roi_type	-0.0745271	0.0171821	0.0310824
ARHGDIB	stroma_post	Macro_domin - other_roi_type	0.091221	0.150203	0.207565
RERG	stroma_post	Macro_domin - other_roi_type	-0.261863	2.33022e-10	3.02393e-09
PTPRO	stroma_post	Macro_domin - other_roi_type	-0.201338	0.074379	0.113722
EPS8	stroma_post	Macro_domin - other_roi_type	-0.159695	0.00707055	0.0140796
STRAP	stroma_post	Macro_domin - other_roi_type	0.0887541	4.64289e-05	0.0001453
DERA	stroma_post	Macro_domin - other_roi_type	0.0824649	0.0381526	0.0632788
MGST1	stroma_post	Macro_domin - other_roi_type	0.223883	2.20422e-06	8.89764e-06
LMO3	stroma_post	Macro_domin - other_roi_type	-0.244308	8.07927e-10	7.41631e-09
RERGL	stroma_post	Macro_domin - other_roi_type	-0.124348	0.00999468	0.0191995
PLEKHA5	stroma_post	Macro_domin - other_roi_type	0.0396066	0.199812	0.265873
AEBP2	stroma_post	Macro_domin - other_roi_type	0.0672727	0.0742006	0.113506
PDE3A	stroma_post	Macro_domin - other_roi_type	-0.238186	2.51964e-09	1.87851e-08
SLCO1A2	stroma_post	Macro_domin - other_roi_type	-0.261863	2.33022e-10	3.02393e-09
IAPP	stroma_post	Macro_domin - other_roi_type	-0.0637813	0.0496038	0.0796985
PYROXD1	stroma_post	Macro_domin - other_roi_type	0.0153677	0.744391	0.795045
RECQL	stroma_post	Macro_domin - other_roi_type	0.164605	2.16285e-05	7.20184e-05
GOLT1B	stroma_post	Macro_domin - other_roi_type	0.12233	0.0454153	0.0738618
LDHB	stroma_post	Macro_domin - other_roi_type	0.0255112	0.414011	0.490991
KCNJ8	stroma_post	Macro_domin - other_roi_type	-0.257625	2.99362e-10	3.32151e-09
ABCC9	stroma_post	Macro_domin - other_roi_type	-0.259799	2.43853e-10	3.02393e-09
CMAS	stroma_post	Macro_domin - other_roi_type	0.0163898	0.51448	0.58972
C2CD5	stroma_post	Macro_domin - other_roi_type	-0.055695	0.349065	0.425908
ETNK1	stroma_post	Macro_domin - other_roi_type	0.0454031	0.491002	0.567062
SOX5	stroma_post	Macro_domin - other_roi_type	-0.066405	0.0375471	0.0623931
BCAT1	stroma_post	Macro_domin - other_roi_type	0.408904	0.000715656	0.00176989
KRAS	stroma_post	Macro_domin - other_roi_type	0.15363	0.0252876	0.0438683
LMNTD1	stroma_post	Macro_domin - other_roi_type	-2.74022e-05	0.999709	0.999709
RASSF8	stroma_post	Macro_domin - other_roi_type	0.100308	0.00601483	0.012176
BHLHE41	stroma_post	Macro_domin - other_roi_type	0.756385	4.85921e-09	3.337e-08
SSPN	stroma_post	Macro_domin - other_roi_type	-0.117511	9.29303e-09	6.073e-08
ITPR2	stroma_post	Macro_domin - other_roi_type	0.0188451	0.775445	0.821754
FGFR1OP2	stroma_post	Macro_domin - other_roi_type	0.112417	0.00248973	0.00549592
TM7SF3	stroma_post	Macro_domin - other_roi_type	0.119512	0.00035583	0.000934436
MED21	stroma_post	Macro_domin - other_roi_type	0.0259484	0.215364	0.283873
STK38L	stroma_post	Macro_domin - other_roi_type	0.120233	0.0274359	0.0471348
ARNTL2	stroma_post	Macro_domin - other_roi_type	0.265745	3.38022e-10	3.59391e-09
PPFIBP1	stroma_post	Macro_domin - other_roi_type	-0.0249898	0.371191	0.447721
REP15	stroma_post	Macro_domin - other_roi_type	-0.247924	1.15253e-09	9.86835e-09
MANSC4	stroma_post	Macro_domin - other_roi_type	0.113598	0.000124004	0.000357087
KLHL42	stroma_post	Macro_domin - other_roi_type	-0.108265	0.0608354	0.0955594
PTHLH	stroma_post	Macro_domin - other_roi_type	-0.261863	2.33022e-10	3.02393e-09
CCDC91	stroma_post	Macro_domin - other_roi_type	0.0930255	0.00924942	0.0179228
ERGIC2	stroma_post	Macro_domin - other_roi_type	0.0773691	0.00418637	0.00879649
OVCH1	stroma_post	Macro_domin - other_roi_type	-0.0286451	0.302433	0.378103
TMTC1	stroma_post	Macro_domin - other_roi_type	-0.0894721	0.00107681	0.00257856
IPO8	stroma_post	Macro_domin - other_roi_type	0.0190501	0.727557	0.780716
CAPRIN2	stroma_post	Macro_domin - other_roi_type	0.0257325	0.509588	0.584716
TSPAN11	stroma_post	Macro_domin - other_roi_type	-0.261863	2.33022e-10	3.02393e-09
DDX11	stroma_post	Macro_domin - other_roi_type	-0.0139402	0.758701	0.807436
DENND5B	stroma_post	Macro_domin - other_roi_type	-0.172194	4.72334e-07	2.16706e-06
AMN1	stroma_post	Macro_domin - other_roi_type	0.0348063	0.340637	0.417708
BICD1	stroma_post	Macro_domin - other_roi_type	-0.16067	6.38721e-06	2.35301e-05
FGD4	stroma_post	Macro_domin - other_roi_type	-0.114561	0.179749	0.242528
DNM1L	stroma_post	Macro_domin - other_roi_type	0.0798426	0.00972075	0.0187174
YARS2	stroma_post	Macro_domin - other_roi_type	-0.0663343	0.00437554	0.00915777
PKP2	stroma_post	Macro_domin - other_roi_type	-0.119419	0.000112315	0.000326658
ALG10	stroma_post	Macro_domin - other_roi_type	-0.0573868	0.0456628	0.074205
ALG10B	stroma_post	Macro_domin - other_roi_type	-0.0513906	0.564137	0.634796
CPNE8	stroma_post	Macro_domin - other_roi_type	-0.0737013	0.293742	0.36886
KIF21A	stroma_post	Macro_domin - other_roi_type	-0.233118	1.24812e-09	1.05247e-08
ABCD2	stroma_post	Macro_domin - other_roi_type	-0.200189	1.56822e-07	7.91032e-07
LRRK2	stroma_post	Macro_domin - other_roi_type	-0.369707	4.96845e-06	1.87681e-05
CNTN1	stroma_post	Macro_domin - other_roi_type	-0.261863	2.33022e-10	3.02393e-09
GXYLT1	stroma_post	Macro_domin - other_roi_type	0.0421695	0.312657	0.388779
YAF2	stroma_post	Macro_domin - other_roi_type	0.0410092	0.263076	0.33601
PPHLN1	stroma_post	Macro_domin - other_roi_type	0.0779523	0.018047	0.0325075
ZCRB1	stroma_post	Macro_domin - other_roi_type	0.0374237	0.0800331	0.121185
PRICKLE1	stroma_post	Macro_domin - other_roi_type	-0.209826	8.63425e-08	4.63844e-07
PUS7L	stroma_post	Macro_domin - other_roi_type	0.00124871	0.97824	0.983226
IRAK4	stroma_post	Macro_domin - other_roi_type	-0.138851	0.0094351	0.0182384
TWF1	stroma_post	Macro_domin - other_roi_type	0.0733578	0.0458223	0.0744148
TMEM117	stroma_post	Macro_domin - other_roi_type	-0.00219936	0.943161	0.955508
NELL2	stroma_post	Macro_domin - other_roi_type	-0.227465	1.58906e-09	1.28672e-08
DBX2	stroma_post	Macro_domin - other_roi_type	-0.181065	1.2261e-14	4.40925e-12
ANO6	stroma_post	Macro_domin - other_roi_type	0.183072	0.000268588	0.000721605
ARID2	stroma_post	Macro_domin - other_roi_type	0.0663336	0.0828282	0.124922
SCAF11	stroma_post	Macro_domin - other_roi_type	0.0734612	0.16606	0.22618
SLC38A1	stroma_post	Macro_domin - other_roi_type	-0.059669	0.00514486	0.0105867
SLC38A2	stroma_post	Macro_domin - other_roi_type	0.412469	3.25075e-08	1.89361e-07
AMIGO2	stroma_post	Macro_domin - other_roi_type	0.127147	0.000538032	0.0013606
PCED1B	stroma_post	Macro_domin - other_roi_type	0.0868295	0.00681703	0.0136263
RPAP3	stroma_post	Macro_domin - other_roi_type	-0.00783379	0.771391	0.818306
RAPGEF3	stroma_post	Macro_domin - other_roi_type	0.0657856	0.386741	0.46296
SLC48A1	stroma_post	Macro_domin - other_roi_type	0.0847979	0.00209428	0.00470971
HDAC7	stroma_post	Macro_domin - other_roi_type	0.0488451	0.471491	0.548456
VDR	stroma_post	Macro_domin - other_roi_type	-0.0971073	0.317869	0.394417
TMEM106C	stroma_post	Macro_domin - other_roi_type	0.381067	1.88549e-06	7.68975e-06
SENP1	stroma_post	Macro_domin - other_roi_type	-0.0356823	0.382123	0.458375
PFKM	stroma_post	Macro_domin - other_roi_type	-0.0782945	0.000971228	0.00234456
ASB8	stroma_post	Macro_domin - other_roi_type	0.127531	0.000630126	0.00157396
CCDC184	stroma_post	Macro_domin - other_roi_type	-0.256898	2.97549e-10	3.32151e-09
ZNF641	stroma_post	Macro_domin - other_roi_type	0.0252047	0.529168	0.603051
KANSL2	stroma_post	Macro_domin - other_roi_type	0.0666577	0.00483884	0.010022
CCNT1	stroma_post	Macro_domin - other_roi_type	-0.0234875	0.618726	0.68432
ADCY6	stroma_post	Macro_domin - other_roi_type	-0.211535	2.0672e-09	1.59066e-08
CACNB3	stroma_post	Macro_domin - other_roi_type	-0.0624401	0.00421387	0.00884819
DDX23	stroma_post	Macro_domin - other_roi_type	0.0668662	0.0385144	0.0638096
FKBP11	stroma_post	Macro_domin - other_roi_type	-0.029945	0.224792	0.294149
ARF3	stroma_post	Macro_domin - other_roi_type	0.244377	0.000583216	0.00146607
WNT10B	stroma_post	Macro_domin - other_roi_type	0.13986	0.00389217	0.00824431
PRKAG1	stroma_post	Macro_domin - other_roi_type	0.0829016	0.0291734	0.0497217
KMT2D	stroma_post	Macro_domin - other_roi_type	0.066799	0.155766	0.214058
LMBR1L	stroma_post	Macro_domin - other_roi_type	0.148761	0.000334687	0.000882896
TUBA1C	stroma_post	Macro_domin - other_roi_type	0.928897	4.75781e-09	3.28109e-08
TROAP	stroma_post	Macro_domin - other_roi_type	-0.229354	4.65814e-07	2.13875e-06
C1QL4	stroma_post	Macro_domin - other_roi_type	-0.261863	2.33022e-10	3.02393e-09
DNAJC22	stroma_post	Macro_domin - other_roi_type	-0.259799	2.43853e-10	3.02393e-09
SPATS2	stroma_post	Macro_domin - other_roi_type	-0.0500052	0.0354993	0.0593288
KCNH3	stroma_post	Macro_domin - other_roi_type	-0.256747	3.02131e-10	3.3401e-09
MCRS1	stroma_post	Macro_domin - other_roi_type	0.0846994	0.00124238	0.00293936
PRPF40B	stroma_post	Macro_domin - other_roi_type	-0.0268706	0.369782	0.446331
FAM186B	stroma_post	Macro_domin - other_roi_type	0.364123	0.00808718	0.015877
FMNL3	stroma_post	Macro_domin - other_roi_type	0.151819	0.0128582	0.0240173
TMBIM6	stroma_post	Macro_domin - other_roi_type	0.591425	6.63754e-07	2.96411e-06
NCKAP5L	stroma_post	Macro_domin - other_roi_type	0.0376455	0.426351	0.50304
FAIM2	stroma_post	Macro_domin - other_roi_type	-0.261863	2.33022e-10	3.02393e-09
AQP5	stroma_post	Macro_domin - other_roi_type	-0.250503	9.58021e-10	8.52939e-09
RACGAP1	stroma_post	Macro_domin - other_roi_type	-0.0570838	0.0213637	0.037764
ASIC1	stroma_post	Macro_domin - other_roi_type	0.0363391	0.378459	0.454694
SMARCD1	stroma_post	Macro_domin - other_roi_type	0.142849	0.00018911	0.000523015
COX14	stroma_post	Macro_domin - other_roi_type	0.134886	7.20823e-05	0.000217188
CERS5	stroma_post	Macro_domin - other_roi_type	0.0787736	0.0240249	0.0418869
LIMA1	stroma_post	Macro_domin - other_roi_type	-0.123254	4.39159e-05	0.000137894
LARP4	stroma_post	Macro_domin - other_roi_type	0.151277	0.000273752	0.000734834
DIP2B	stroma_post	Macro_domin - other_roi_type	-0.0153357	0.739456	0.791087
ATF1	stroma_post	Macro_domin - other_roi_type	0.0335574	0.142093	0.198036
TMPRSS12	stroma_post	Macro_domin - other_roi_type	-0.0743169	0.0384426	0.0637166
METTL7A	stroma_post	Macro_domin - other_roi_type	-0.0097652	0.881124	0.907092
SLC11A2	stroma_post	Macro_domin - other_roi_type	0.367245	2.34236e-07	1.14423e-06
LETMD1	stroma_post	Macro_domin - other_roi_type	0.0388048	0.113131	0.163312
CSRNP2	stroma_post	Macro_domin - other_roi_type	0.148338	5.40337e-06	2.0204e-05
TFCP2	stroma_post	Macro_domin - other_roi_type	-0.0397755	0.342235	0.419247
POU6F1	stroma_post	Macro_domin - other_roi_type	-0.0544	0.0423404	0.0693963
DAZAP2	stroma_post	Macro_domin - other_roi_type	0.312873	8.45997e-06	3.04236e-05
SMAGP	stroma_post	Macro_domin - other_roi_type	-0.113608	3.62583e-06	1.41188e-05
BIN2	stroma_post	Macro_domin - other_roi_type	-0.0460955	0.50609	0.581302
GALNT6	stroma_post	Macro_domin - other_roi_type	0.0736734	0.295477	0.370696
SCN8A	stroma_post	Macro_domin - other_roi_type	-0.261863	2.33022e-10	3.02393e-09
ACVRL1	stroma_post	Macro_domin - other_roi_type	-0.098516	0.11902	0.170585
ACVR1B	stroma_post	Macro_domin - other_roi_type	-0.0547869	0.320608	0.397218
NR4A1	stroma_post	Macro_domin - other_roi_type	0.422302	0.00232721	0.0051736
ATG101	stroma_post	Macro_domin - other_roi_type	0.00314379	0.900715	0.922829
KRT80	stroma_post	Macro_domin - other_roi_type	-0.20448	1.85242e-08	1.13154e-07
KRT7	stroma_post	Macro_domin - other_roi_type	-0.0456429	0.320921	0.397558
KRT86	stroma_post	Macro_domin - other_roi_type	-0.217381	8.33522e-09	5.48224e-08
KRT81	stroma_post	Macro_domin - other_roi_type	0.255544	2.53846e-05	8.35245e-05
KRT85	stroma_post	Macro_domin - other_roi_type	0.00547803	0.815905	0.855068
KRT75	stroma_post	Macro_domin - other_roi_type	-0.253112	1.95582e-10	3.02393e-09
KRT6A	stroma_post	Macro_domin - other_roi_type	-0.245375	9.5765e-10	8.52939e-09
KRT5	stroma_post	Macro_domin - other_roi_type	-0.223067	3.16142e-09	2.26581e-08
KRT8	stroma_post	Macro_domin - other_roi_type	-0.0671684	0.110622	0.160239
KRT18	stroma_post	Macro_domin - other_roi_type	-0.0967435	0.0117528	0.0221932
EIF4B	stroma_post	Macro_domin - other_roi_type	0.120006	0.100356	0.147341
TNS2	stroma_post	Macro_domin - other_roi_type	-0.197045	9.10952e-08	4.8681e-07
SPRYD3	stroma_post	Macro_domin - other_roi_type	0.0955558	0.0811567	0.122673
IGFBP6	stroma_post	Macro_domin - other_roi_type	-0.243671	1.35468e-09	1.12705e-08
CSAD	stroma_post	Macro_domin - other_roi_type	-0.035559	0.361939	0.439031
ZNF740	stroma_post	Macro_domin - other_roi_type	0.0652647	0.0279309	0.0478575
ITGB7	stroma_post	Macro_domin - other_roi_type	0.141959	0.000112528	0.000327202
RARG	stroma_post	Macro_domin - other_roi_type	-0.0190028	0.590539	0.658626
MFSD5	stroma_post	Macro_domin - other_roi_type	0.0917147	0.0127567	0.0238605
ESPL1	stroma_post	Macro_domin - other_roi_type	0.119403	0.00682443	0.0136366
PFDN5	stroma_post	Macro_domin - other_roi_type	0.39294	1.44549e-06	6.04446e-06
AAAS	stroma_post	Macro_domin - other_roi_type	0.0714481	0.355089	0.431792
SP1	stroma_post	Macro_domin - other_roi_type	-0.0272849	0.592535	0.660612
PRR13	stroma_post	Macro_domin - other_roi_type	0.158523	0.0150347	0.0276132
PCBP2	stroma_post	Macro_domin - other_roi_type	0.337759	0.000104115	0.000304694
MAP3K12	stroma_post	Macro_domin - other_roi_type	0.0636544	0.182453	0.245472
TARBP2	stroma_post	Macro_domin - other_roi_type	-0.0428518	0.435006	0.512016
ATF7	stroma_post	Macro_domin - other_roi_type	0.133226	0.00152423	0.00353104
CALCOCO1	stroma_post	Macro_domin - other_roi_type	0.153241	0.00858394	0.0167527
HOXC13	stroma_post	Macro_domin - other_roi_type	-0.182931	1.04473e-07	5.50599e-07
HOXC6	stroma_post	Macro_domin - other_roi_type	-0.261863	2.33022e-10	3.02393e-09
HOXC4	stroma_post	Macro_domin - other_roi_type	-0.261863	2.33022e-10	3.02393e-09
SMUG1	stroma_post	Macro_domin - other_roi_type	0.0399108	0.0679516	0.105237
CBX5	stroma_post	Macro_domin - other_roi_type	0.0384299	0.234626	0.305254
HNRNPA1	stroma_post	Macro_domin - other_roi_type	0.126323	0.0991217	0.145844
NFE2	stroma_post	Macro_domin - other_roi_type	-0.501484	4.52618e-06	1.72457e-05
COPZ1	stroma_post	Macro_domin - other_roi_type	0.0566421	0.12249	0.174943
GPR84	stroma_post	Macro_domin - other_roi_type	-0.450088	9.47347e-05	0.00027871
ZNF385A	stroma_post	Macro_domin - other_roi_type	0.533519	7.15587e-08	3.90777e-07
ITGA5	stroma_post	Macro_domin - other_roi_type	0.821379	1.7645e-08	1.08198e-07
GTSF1	stroma_post	Macro_domin - other_roi_type	0.446588	1.05541e-06	4.53904e-06
NCKAP1L	stroma_post	Macro_domin - other_roi_type	0.175149	0.00909229	0.0176491
PDE1B	stroma_post	Macro_domin - other_roi_type	-0.351662	0.000100152	0.00029387
TESPA1	stroma_post	Macro_domin - other_roi_type	-0.011892	0.617793	0.683598
METTL7B	stroma_post	Macro_domin - other_roi_type	-0.0163156	0.522795	0.597347
ITGA7	stroma_post	Macro_domin - other_roi_type	-0.159254	3.76142e-06	1.45725e-05
BLOC1S1	stroma_post	Macro_domin - other_roi_type	0.230617	0.000865151	0.00210977
RDH5	stroma_post	Macro_domin - other_roi_type	-0.0410984	0.0951874	0.140818
CD63	stroma_post	Macro_domin - other_roi_type	1.15451	3.39346e-12	3.91432e-10
GDF11	stroma_post	Macro_domin - other_roi_type	-0.0274917	0.281593	0.355856
SARNP	stroma_post	Macro_domin - other_roi_type	0.210577	1.03055e-05	3.63966e-05
ORMDL2	stroma_post	Macro_domin - other_roi_type	0.249854	4.5957e-08	2.60146e-07
DNAJC14	stroma_post	Macro_domin - other_roi_type	0.184533	1.41813e-06	5.94022e-06
MMP19	stroma_post	Macro_domin - other_roi_type	1.86172	5.09723e-13	8.778e-11
DGKA	stroma_post	Macro_domin - other_roi_type	-0.406244	0.000243663	0.000661617
PMEL	stroma_post	Macro_domin - other_roi_type	-0.0687475	0.0368676	0.0614209
CDK2	stroma_post	Macro_domin - other_roi_type	0.0246708	0.332131	0.408795
RAB5B	stroma_post	Macro_domin - other_roi_type	0.0475756	0.328451	0.40504
IKZF4	stroma_post	Macro_domin - other_roi_type	-0.0490119	0.219266	0.28809
ERBB3	stroma_post	Macro_domin - other_roi_type	-0.259799	2.43853e-10	3.02393e-09
PA2G4	stroma_post	Macro_domin - other_roi_type	0.020021	0.508675	0.583778
ESYT1	stroma_post	Macro_domin - other_roi_type	0.282609	3.18591e-09	2.28202e-08
MYL6B	stroma_post	Macro_domin - other_roi_type	-0.0352539	0.103112	0.150951
MYL6	stroma_post	Macro_domin - other_roi_type	0.458356	7.15459e-07	3.17529e-06
SMARCC2	stroma_post	Macro_domin - other_roi_type	0.182239	0.00105108	0.00252185
RNF41	stroma_post	Macro_domin - other_roi_type	0.0726143	0.0286721	0.0489492
NABP2	stroma_post	Macro_domin - other_roi_type	-0.0469381	0.0462573	0.0750714
ANKRD52	stroma_post	Macro_domin - other_roi_type	0.0487913	0.137667	0.192878
COQ10A	stroma_post	Macro_domin - other_roi_type	-0.0111312	0.636927	0.700523
CS	stroma_post	Macro_domin - other_roi_type	0.154432	0.00466667	0.00970069
CNPY2	stroma_post	Macro_domin - other_roi_type	0.0886729	0.000905924	0.00219864
PAN2	stroma_post	Macro_domin - other_roi_type	-0.0401396	0.3774	0.453823
STAT2	stroma_post	Macro_domin - other_roi_type	0.117798	0.0696285	0.107371
APOF	stroma_post	Macro_domin - other_roi_type	-0.208064	1.33299e-09	1.11177e-08
TIMELESS	stroma_post	Macro_domin - other_roi_type	-0.0621529	0.0367736	0.0613047
SPRYD4	stroma_post	Macro_domin - other_roi_type	-0.0199368	0.367246	0.444035
RBMS2	stroma_post	Macro_domin - other_roi_type	-0.07778	0.176139	0.238328
BAZ2A	stroma_post	Macro_domin - other_roi_type	0.0294993	0.537864	0.611025
PTGES3	stroma_post	Macro_domin - other_roi_type	0.185304	0.00170421	0.00390945
NACA	stroma_post	Macro_domin - other_roi_type	0.225081	0.0107486	0.0204869
RDH16	stroma_post	Macro_domin - other_roi_type	-0.047313	0.162407	0.22197
ZBTB39	stroma_post	Macro_domin - other_roi_type	-0.0545664	0.152881	0.210742
NAB2	stroma_post	Macro_domin - other_roi_type	0.124588	9.48977e-05	0.000279123
STAT6	stroma_post	Macro_domin - other_roi_type	-0.0349978	0.584924	0.653481
LRP1	stroma_post	Macro_domin - other_roi_type	0.318326	1.55076e-05	5.28313e-05
NXPH4	stroma_post	Macro_domin - other_roi_type	-0.261863	2.33022e-10	3.02393e-09
SHMT2	stroma_post	Macro_domin - other_roi_type	0.0643846	0.0352687	0.0589758
NDUFA4L2	stroma_post	Macro_domin - other_roi_type	-0.261863	2.33022e-10	3.02393e-09
STAC3	stroma_post	Macro_domin - other_roi_type	-0.271032	0.00126245	0.00298164
R3HDM2	stroma_post	Macro_domin - other_roi_type	-0.089986	0.0775617	0.117954
ARHGAP9	stroma_post	Macro_domin - other_roi_type	0.12058	0.0394611	0.0651926
DDIT3	stroma_post	Macro_domin - other_roi_type	0.249231	2.76717e-07	1.33258e-06
MBD6	stroma_post	Macro_domin - other_roi_type	0.0837935	0.141962	0.197921
DCTN2	stroma_post	Macro_domin - other_roi_type	0.259735	1.55137e-07	7.85126e-07
KIF5A	stroma_post	Macro_domin - other_roi_type	-0.239737	2.70862e-09	1.9999e-08
PIP4K2C	stroma_post	Macro_domin - other_roi_type	0.0554026	0.0349367	0.0584526
DTX3	stroma_post	Macro_domin - other_roi_type	-0.245583	1.5602e-07	7.88286e-07
ARHGEF25	stroma_post	Macro_domin - other_roi_type	-0.261863	2.33022e-10	3.02393e-09
SLC26A10	stroma_post	Macro_domin - other_roi_type	0.0120247	0.7143	0.769357
OS9	stroma_post	Macro_domin - other_roi_type	0.438601	2.85882e-06	1.13196e-05
AGAP2	stroma_post	Macro_domin - other_roi_type	0.108655	0.224315	0.293682
TSPAN31	stroma_post	Macro_domin - other_roi_type	0.0989419	0.0263936	0.0454976
CDK4	stroma_post	Macro_domin - other_roi_type	0.119412	0.00590468	0.0119828
CYP27B1	stroma_post	Macro_domin - other_roi_type	0.585899	2.09846e-08	1.26956e-07
METTL1	stroma_post	Macro_domin - other_roi_type	0.0421318	0.0635591	0.0991879
TSFM	stroma_post	Macro_domin - other_roi_type	0.111835	0.000143129	0.000406323
AVIL	stroma_post	Macro_domin - other_roi_type	-0.105129	0.00249276	0.00550063
CTDSP2	stroma_post	Macro_domin - other_roi_type	0.222819	0.00287154	0.00626746
LRIG3	stroma_post	Macro_domin - other_roi_type	-0.261863	2.33022e-10	3.02393e-09
SLC16A7	stroma_post	Macro_domin - other_roi_type	-0.358526	2.73971e-06	1.08796e-05
USP15	stroma_post	Macro_domin - other_roi_type	0.134734	0.02857	0.0488089
MON2	stroma_post	Macro_domin - other_roi_type	-0.0640599	0.155777	0.214058
PPM1H	stroma_post	Macro_domin - other_roi_type	0.0338447	0.237036	0.307897
AVPR1A	stroma_post	Macro_domin - other_roi_type	-0.25979	2.44418e-10	3.02632e-09
DPY19L2	stroma_post	Macro_domin - other_roi_type	-0.261863	2.33022e-10	3.02393e-09
SRGAP1	stroma_post	Macro_domin - other_roi_type	0.0033688	0.897806	0.920851
C12orf66	stroma_post	Macro_domin - other_roi_type	0.0275122	0.188582	0.252718
C12orf56	stroma_post	Macro_domin - other_roi_type	-0.261863	2.33022e-10	3.02393e-09
XPOT	stroma_post	Macro_domin - other_roi_type	0.141077	1.05531e-08	6.8271e-08
TBK1	stroma_post	Macro_domin - other_roi_type	0.141131	0.00153946	0.00356361
RASSF3	stroma_post	Macro_domin - other_roi_type	0.23791	0.0002242	0.00061176
GNS	stroma_post	Macro_domin - other_roi_type	0.689865	4.48822e-11	3.02393e-09
TBC1D30	stroma_post	Macro_domin - other_roi_type	0.0300453	0.369565	0.4462
LEMD3	stroma_post	Macro_domin - other_roi_type	0.0743115	0.11631	0.167249
MSRB3	stroma_post	Macro_domin - other_roi_type	-0.168907	1.58703e-10	3.02393e-09
HMGA2	stroma_post	Macro_domin - other_roi_type	-0.152548	0.176291	0.238467
LLPH	stroma_post	Macro_domin - other_roi_type	0.125801	0.00318871	0.00687383
TMBIM4	stroma_post	Macro_domin - other_roi_type	0.313178	5.33904e-05	0.000164683
IRAK3	stroma_post	Macro_domin - other_roi_type	-0.184675	0.0437556	0.0714285
HELB	stroma_post	Macro_domin - other_roi_type	-0.0159742	0.707456	0.763331
CAND1	stroma_post	Macro_domin - other_roi_type	0.212088	0.0262843	0.0453475
DYRK2	stroma_post	Macro_domin - other_roi_type	-0.0229355	0.379123	0.455403
IFNG	stroma_post	Macro_domin - other_roi_type	-0.113216	0.00779486	0.0153574
MDM1	stroma_post	Macro_domin - other_roi_type	-0.0126609	0.77188	0.818606
RAP1B	stroma_post	Macro_domin - other_roi_type	0.263762	0.000492506	0.00125508
NUP107	stroma_post	Macro_domin - other_roi_type	0.024596	0.312821	0.388943
SLC35E3	stroma_post	Macro_domin - other_roi_type	0.223376	9.07934e-13	1.35293e-10
MDM2	stroma_post	Macro_domin - other_roi_type	0.133649	0.000444589	0.00114514
CPM	stroma_post	Macro_domin - other_roi_type	1.10986	5.39779e-10	5.20085e-09
CPSF6	stroma_post	Macro_domin - other_roi_type	0.0684959	0.0299122	0.050832
LYZ	stroma_post	Macro_domin - other_roi_type	0.882109	3.58101e-08	2.06241e-07
YEATS4	stroma_post	Macro_domin - other_roi_type	0.0525154	0.0291824	0.0497232
FRS2	stroma_post	Macro_domin - other_roi_type	0.0841208	0.0799769	0.121114
CCT2	stroma_post	Macro_domin - other_roi_type	0.0487857	0.0969934	0.143229
RAB3IP	stroma_post	Macro_domin - other_roi_type	-0.110101	1.50506e-05	5.14176e-05
CNOT2	stroma_post	Macro_domin - other_roi_type	0.138144	0.00221758	0.00495059
KCNMB4	stroma_post	Macro_domin - other_roi_type	-0.193648	2.76066e-08	1.63461e-07
PTPRB	stroma_post	Macro_domin - other_roi_type	-0.261863	2.33022e-10	3.02393e-09
PTPRR	stroma_post	Macro_domin - other_roi_type	-0.259799	2.43853e-10	3.02393e-09
LGR5	stroma_post	Macro_domin - other_roi_type	-0.261863	2.33022e-10	3.02393e-09
ZFC3H1	stroma_post	Macro_domin - other_roi_type	0.0542259	0.377075	0.453565
THAP2	stroma_post	Macro_domin - other_roi_type	0.063266	0.0693375	0.107004
TMEM19	stroma_post	Macro_domin - other_roi_type	0.127966	0.000451082	0.00116016
RAB21	stroma_post	Macro_domin - other_roi_type	0.307822	2.89101e-06	1.14211e-05
TBC1D15	stroma_post	Macro_domin - other_roi_type	0.0738071	0.0143158	0.026481
TRHDE	stroma_post	Macro_domin - other_roi_type	-0.128936	0.000244534	0.000663689
ATXN7L3B	stroma_post	Macro_domin - other_roi_type	0.00905515	0.789265	0.833291
GLIPR1L1	stroma_post	Macro_domin - other_roi_type	0.294977	0.000156035	0.000438786
GLIPR1	stroma_post	Macro_domin - other_roi_type	0.142941	0.00474111	0.00984035
KRR1	stroma_post	Macro_domin - other_roi_type	-0.00924202	0.61328	0.679342
PHLDA1	stroma_post	Macro_domin - other_roi_type	0.644991	4.59074e-09	3.17483e-08
NAP1L1	stroma_post	Macro_domin - other_roi_type	0.203238	0.0132927	0.024742
BBS10	stroma_post	Macro_domin - other_roi_type	-0.0361563	0.342037	0.419047
OSBPL8	stroma_post	Macro_domin - other_roi_type	0.311552	6.5128e-06	2.39567e-05
ZDHHC17	stroma_post	Macro_domin - other_roi_type	-0.00296796	0.956838	0.966881
CSRP2	stroma_post	Macro_domin - other_roi_type	-0.234551	1.22338e-09	1.03805e-08
PAWR	stroma_post	Macro_domin - other_roi_type	-0.259799	2.43853e-10	3.02393e-09
PPP1R12A	stroma_post	Macro_domin - other_roi_type	0.0612041	0.124503	0.177384
PTPRQ	stroma_post	Macro_domin - other_roi_type	-0.157792	6.96958e-08	3.81284e-07
ACSS3	stroma_post	Macro_domin - other_roi_type	-0.0907992	0.0110335	0.0209769
CCDC59	stroma_post	Macro_domin - other_roi_type	0.0415626	0.0585265	0.0923478
METTL25	stroma_post	Macro_domin - other_roi_type	-0.0607963	0.0562594	0.0891041
TMTC2	stroma_post	Macro_domin - other_roi_type	-0.281026	3.44125e-05	0.000110089
RASSF9	stroma_post	Macro_domin - other_roi_type	-0.261863	2.33022e-10	3.02393e-09
C12orf29	stroma_post	Macro_domin - other_roi_type	-0.0687414	0.0044523	0.00929775
TMTC3	stroma_post	Macro_domin - other_roi_type	-0.0109998	0.579071	0.648498
KITLG	stroma_post	Macro_domin - other_roi_type	0.0490453	0.330949	0.407504
DUSP6	stroma_post	Macro_domin - other_roi_type	-0.209305	0.00491029	0.0101553
POC1B	stroma_post	Macro_domin - other_roi_type	0.105805	0.00185898	0.00422644
GALNT4	stroma_post	Macro_domin - other_roi_type	0.319587	1.76148e-08	1.08067e-07
ATP2B1	stroma_post	Macro_domin - other_roi_type	0.300426	0.000486981	0.00124204
EPYC	stroma_post	Macro_domin - other_roi_type	-0.241183	1.97731e-10	3.02393e-09
LUM	stroma_post	Macro_domin - other_roi_type	-0.0122335	0.702402	0.758614
DCN	stroma_post	Macro_domin - other_roi_type	-0.0955852	0.00493542	0.0102004
BTG1	stroma_post	Macro_domin - other_roi_type	0.320608	0.00311884	0.00673867
PLEKHG7	stroma_post	Macro_domin - other_roi_type	-0.229288	3.07468e-09	2.21794e-08
EEA1	stroma_post	Macro_domin - other_roi_type	0.0347594	0.440261	0.516907
NUDT4	stroma_post	Macro_domin - other_roi_type	-0.0354098	0.169553	0.230348
UBE2N	stroma_post	Macro_domin - other_roi_type	0.0944996	0.0149367	0.0274756
SOCS2	stroma_post	Macro_domin - other_roi_type	-0.1424	3.15171e-05	0.000101624
CRADD	stroma_post	Macro_domin - other_roi_type	0.151749	2.51859e-05	8.29155e-05
PLXNC1	stroma_post	Macro_domin - other_roi_type	0.0912884	0.107963	0.157004
CEP83	stroma_post	Macro_domin - other_roi_type	0.0142213	0.53491	0.608121
TMCC3	stroma_post	Macro_domin - other_roi_type	0.165336	5.14832e-05	0.00015966
NDUFA12	stroma_post	Macro_domin - other_roi_type	0.124255	0.00398917	0.00842702
NR2C1	stroma_post	Macro_domin - other_roi_type	-0.00765622	0.81008	0.850567
FGD6	stroma_post	Macro_domin - other_roi_type	0.018941	0.612461	0.67868
VEZT	stroma_post	Macro_domin - other_roi_type	0.0198241	0.480625	0.557129
METAP2	stroma_post	Macro_domin - other_roi_type	0.118664	0.000539825	0.00136457
NTN4	stroma_post	Macro_domin - other_roi_type	-0.243488	5.65513e-10	5.44105e-09
SNRPF	stroma_post	Macro_domin - other_roi_type	-0.00193816	0.944266	0.956232
LTA4H	stroma_post	Macro_domin - other_roi_type	0.497572	4.41811e-07	2.03927e-06
ELK3	stroma_post	Macro_domin - other_roi_type	-0.0322442	0.270239	0.343867
CDK17	stroma_post	Macro_domin - other_roi_type	0.0789625	0.0165613	0.0301019
NEDD1	stroma_post	Macro_domin - other_roi_type	-0.0103625	0.769077	0.816276
TMPO	stroma_post	Macro_domin - other_roi_type	-0.00881555	0.822745	0.861129
SLC25A3	stroma_post	Macro_domin - other_roi_type	0.361223	1.18376e-08	7.57394e-08
IKBIP	stroma_post	Macro_domin - other_roi_type	0.0796953	0.00696317	0.0138775
APAF1	stroma_post	Macro_domin - other_roi_type	-0.0691089	0.110082	0.159578
UHRF1BP1L	stroma_post	Macro_domin - other_roi_type	0.109473	0.0367768	0.0613047
ACTR6	stroma_post	Macro_domin - other_roi_type	0.0851413	0.006171	0.012459
SCYL2	stroma_post	Macro_domin - other_roi_type	0.161067	2.47044e-06	9.88094e-06
GAS2L3	stroma_post	Macro_domin - other_roi_type	0.130673	4.55769e-06	1.73388e-05
ANO4	stroma_post	Macro_domin - other_roi_type	-0.0683419	0.0707371	0.108752
UTP20	stroma_post	Macro_domin - other_roi_type	-0.0286611	0.275699	0.349831
ARL1	stroma_post	Macro_domin - other_roi_type	0.0200336	0.493886	0.569747
MYBPC1	stroma_post	Macro_domin - other_roi_type	0.118378	0.0480653	0.0776432
CHPT1	stroma_post	Macro_domin - other_roi_type	0.130117	0.00163883	0.00377435
GNPTAB	stroma_post	Macro_domin - other_roi_type	0.411039	5.12311e-09	3.50729e-08
DRAM1	stroma_post	Macro_domin - other_roi_type	0.486826	6.2252e-07	2.79939e-06
NUP37	stroma_post	Macro_domin - other_roi_type	0.0176231	0.471853	0.548678
PARPBP	stroma_post	Macro_domin - other_roi_type	-0.0596507	0.00870141	0.0169522
IGF1	stroma_post	Macro_domin - other_roi_type	-0.0948548	0.346673	0.423617
NT5DC3	stroma_post	Macro_domin - other_roi_type	-0.0221894	0.341448	0.418451
HSP90B1	stroma_post	Macro_domin - other_roi_type	0.361823	8.73724e-06	3.13075e-05
TDG	stroma_post	Macro_domin - other_roi_type	-0.0211218	0.486504	0.562611
GLT8D2	stroma_post	Macro_domin - other_roi_type	-0.259799	2.43853e-10	3.02393e-09
HCFC2	stroma_post	Macro_domin - other_roi_type	-0.0439745	0.244226	0.315862
NFYB	stroma_post	Macro_domin - other_roi_type	-0.0128283	0.616515	0.682554
TXNRD1	stroma_post	Macro_domin - other_roi_type	0.638	3.00972e-10	3.33634e-09
EID3	stroma_post	Macro_domin - other_roi_type	0.127454	1.12934e-05	3.95884e-05
CHST11	stroma_post	Macro_domin - other_roi_type	0.220632	5.17693e-05	0.00016033
SLC41A2	stroma_post	Macro_domin - other_roi_type	0.320495	3.02975e-06	1.19307e-05
ALDH1L2	stroma_post	Macro_domin - other_roi_type	-0.104855	0.00127821	0.00301596
APPL2	stroma_post	Macro_domin - other_roi_type	0.113858	8.15131e-05	0.000242615
C12orf75	stroma_post	Macro_domin - other_roi_type	-0.194814	4.54322e-08	2.57414e-07
NUAK1	stroma_post	Macro_domin - other_roi_type	-0.164199	1.28192e-06	5.41219e-06
CKAP4	stroma_post	Macro_domin - other_roi_type	0.16858	3.65977e-06	1.4231e-05
TCP11L2	stroma_post	Macro_domin - other_roi_type	0.00917648	0.855124	0.886368
POLR3B	stroma_post	Macro_domin - other_roi_type	-0.0871137	0.000847452	0.00207062
RIC8B	stroma_post	Macro_domin - other_roi_type	-0.0330357	0.254187	0.326568
TMEM263	stroma_post	Macro_domin - other_roi_type	-0.0784332	0.0324256	0.0547079
CRY1	stroma_post	Macro_domin - other_roi_type	0.115686	2.71882e-05	8.89327e-05
BTBD11	stroma_post	Macro_domin - other_roi_type	-0.0770008	0.078761	0.119554
PWP1	stroma_post	Macro_domin - other_roi_type	0.0964424	0.000313759	0.000832176
PRDM4	stroma_post	Macro_domin - other_roi_type	0.0719987	0.00290738	0.00633551
CMKLR1	stroma_post	Macro_domin - other_roi_type	0.0561774	0.388718	0.464964
SART3	stroma_post	Macro_domin - other_roi_type	0.050739	0.195145	0.260314
ISCU	stroma_post	Macro_domin - other_roi_type	0.362332	5.52683e-09	3.75425e-08
TMEM119	stroma_post	Macro_domin - other_roi_type	0.0646474	0.104636	0.152799
SELPLG	stroma_post	Macro_domin - other_roi_type	0.448951	5.29844e-06	1.98602e-05
CORO1C	stroma_post	Macro_domin - other_roi_type	0.942078	1.30745e-12	1.74508e-10
SSH1	stroma_post	Macro_domin - other_roi_type	0.263976	8.50937e-06	3.05652e-05
SVOP	stroma_post	Macro_domin - other_roi_type	-0.0574079	0.211249	0.279177
USP30	stroma_post	Macro_domin - other_roi_type	0.0982608	0.0144997	0.0267847
ALKBH2	stroma_post	Macro_domin - other_roi_type	-0.0820281	0.00265435	0.00582984
UNG	stroma_post	Macro_domin - other_roi_type	-0.18007	5.23348e-07	2.38531e-06
ACACB	stroma_post	Macro_domin - other_roi_type	-0.0697239	0.0408244	0.0671637
KCTD10	stroma_post	Macro_domin - other_roi_type	0.0827641	0.0182027	0.0327541
UBE3B	stroma_post	Macro_domin - other_roi_type	0.0483827	0.107612	0.156584
MMAB	stroma_post	Macro_domin - other_roi_type	-0.0150481	0.48289	0.559314
MVK	stroma_post	Macro_domin - other_roi_type	-0.0733919	0.062132	0.0972338
TRPV4	stroma_post	Macro_domin - other_roi_type	0.0160818	0.815237	0.854587
GLTP	stroma_post	Macro_domin - other_roi_type	0.0176179	0.670404	0.730118
TCHP	stroma_post	Macro_domin - other_roi_type	0.00974808	0.788088	0.832192
GIT2	stroma_post	Macro_domin - other_roi_type	0.117229	0.0347151	0.0581425
ANKRD13A	stroma_post	Macro_domin - other_roi_type	0.0264437	0.597426	0.665034
C12orf76	stroma_post	Macro_domin - other_roi_type	-0.0747148	0.0022404	0.00499331
IFT81	stroma_post	Macro_domin - other_roi_type	-0.074758	0.000482806	0.00123319
ATP2A2	stroma_post	Macro_domin - other_roi_type	0.43626	2.75531e-07	1.32792e-06
ANAPC7	stroma_post	Macro_domin - other_roi_type	0.146988	1.64048e-05	5.57482e-05
ARPC3	stroma_post	Macro_domin - other_roi_type	0.263083	0.000182323	0.000505615
GPN3	stroma_post	Macro_domin - other_roi_type	0.0392869	0.180396	0.243261
FAM216A	stroma_post	Macro_domin - other_roi_type	-0.111342	9.52691e-05	0.000280081
VPS29	stroma_post	Macro_domin - other_roi_type	0.282008	9.18494e-05	0.000271135
RAD9B	stroma_post	Macro_domin - other_roi_type	-0.231872	5.38663e-09	3.66717e-08
PPTC7	stroma_post	Macro_domin - other_roi_type	0.175475	3.52139e-07	1.66175e-06
TCTN1	stroma_post	Macro_domin - other_roi_type	-0.0117122	0.616659	0.682645
HVCN1	stroma_post	Macro_domin - other_roi_type	0.0282508	0.683831	0.742262
PPP1CC	stroma_post	Macro_domin - other_roi_type	0.091431	0.112383	0.162405
SH2B3	stroma_post	Macro_domin - other_roi_type	0.164934	0.0264507	0.0455703
ATXN2	stroma_post	Macro_domin - other_roi_type	0.0971131	0.128473	0.182254
BRAP	stroma_post	Macro_domin - other_roi_type	0.0739217	0.0252905	0.0438683
ACAD10	stroma_post	Macro_domin - other_roi_type	-0.0130338	0.790834	0.834515
ALDH2	stroma_post	Macro_domin - other_roi_type	0.346636	3.42014e-06	1.33732e-05
MAPKAPK5	stroma_post	Macro_domin - other_roi_type	0.0559749	0.00276131	0.00603872
TMEM116	stroma_post	Macro_domin - other_roi_type	0.017967	0.568397	0.638753
ERP29	stroma_post	Macro_domin - other_roi_type	0.369663	6.80408e-07	3.03149e-06
NAA25	stroma_post	Macro_domin - other_roi_type	-0.00230648	0.917529	0.934885
TRAFD1	stroma_post	Macro_domin - other_roi_type	0.0630886	0.156047	0.214356
HECTD4	stroma_post	Macro_domin - other_roi_type	0.00626353	0.866541	0.895167
PTPN11	stroma_post	Macro_domin - other_roi_type	0.0882244	0.0178278	0.032141
OAS1	stroma_post	Macro_domin - other_roi_type	0.37577	0.00102489	0.00246534
OAS3	stroma_post	Macro_domin - other_roi_type	0.260414	0.00104349	0.00250565
OAS2	stroma_post	Macro_domin - other_roi_type	0.0987283	0.260635	0.33331
DTX1	stroma_post	Macro_domin - other_roi_type	-0.194693	4.53337e-07	2.08695e-06
DDX54	stroma_post	Macro_domin - other_roi_type	0.076539	0.239776	0.310829
RITA1	stroma_post	Macro_domin - other_roi_type	-0.0625285	0.0373025	0.0620542
IQCD	stroma_post	Macro_domin - other_roi_type	-0.132572	1.80962e-09	1.41744e-08
TPCN1	stroma_post	Macro_domin - other_roi_type	0.120681	0.026438	0.0455549
SLC8B1	stroma_post	Macro_domin - other_roi_type	0.324634	4.16765e-07	1.94051e-06
PLBD2	stroma_post	Macro_domin - other_roi_type	0.529833	1.06307e-08	6.8701e-08
SDS	stroma_post	Macro_domin - other_roi_type	0.508433	7.27962e-05	0.000219177
RBM19	stroma_post	Macro_domin - other_roi_type	0.0737327	0.0086733	0.0169109
TBX3	stroma_post	Macro_domin - other_roi_type	-0.252844	8.09261e-10	7.42298e-09
MED13L	stroma_post	Macro_domin - other_roi_type	-0.101839	0.129575	0.183496
HRK	stroma_post	Macro_domin - other_roi_type	-0.2415	8.19605e-10	7.5066e-09
FBXW8	stroma_post	Macro_domin - other_roi_type	-0.0701538	0.00501512	0.0103459
TESC	stroma_post	Macro_domin - other_roi_type	-0.0936412	0.196844	0.262283
FBXO21	stroma_post	Macro_domin - other_roi_type	-0.0722262	0.0133571	0.0248542
NOS1	stroma_post	Macro_domin - other_roi_type	-0.247571	1.37401e-07	7.02636e-07
RFC5	stroma_post	Macro_domin - other_roi_type	-0.0835627	0.000639423	0.0015949
WSB2	stroma_post	Macro_domin - other_roi_type	0.143388	0.00661247	0.0132673
VSIG10	stroma_post	Macro_domin - other_roi_type	-0.00397959	0.871854	0.899591
PEBP1	stroma_post	Macro_domin - other_roi_type	0.244964	5.94913e-06	2.20424e-05
TAOK3	stroma_post	Macro_domin - other_roi_type	0.0372714	0.478555	0.555203
SUDS3	stroma_post	Macro_domin - other_roi_type	-0.00575742	0.852336	0.883928
HSPB8	stroma_post	Macro_domin - other_roi_type	-0.259799	2.43853e-10	3.02393e-09
PRKAB1	stroma_post	Macro_domin - other_roi_type	0.0156396	0.525009	0.599235
CIT	stroma_post	Macro_domin - other_roi_type	-0.192017	2.65382e-07	1.28305e-06
RAB35	stroma_post	Macro_domin - other_roi_type	0.290498	5.13478e-12	5.65612e-10
PXN	stroma_post	Macro_domin - other_roi_type	0.172604	0.0255662	0.0442648
MSI1	stroma_post	Macro_domin - other_roi_type	-0.261863	2.33022e-10	3.02393e-09
COX6A1	stroma_post	Macro_domin - other_roi_type	0.288571	3.16422e-05	0.000101974
TRIAP1	stroma_post	Macro_domin - other_roi_type	-0.021137	0.269503	0.343037
GATC	stroma_post	Macro_domin - other_roi_type	0.0140696	0.584912	0.653481
SRSF9	stroma_post	Macro_domin - other_roi_type	0.244593	0.000520436	0.00132102
DYNLL1	stroma_post	Macro_domin - other_roi_type	0.337038	6.72944e-06	2.47016e-05
COQ5	stroma_post	Macro_domin - other_roi_type	-0.0643432	0.0534704	0.0851422
RNF10	stroma_post	Macro_domin - other_roi_type	0.16584	0.000135214	0.000386277
POP5	stroma_post	Macro_domin - other_roi_type	-0.00547778	0.829859	0.866793
CABP1	stroma_post	Macro_domin - other_roi_type	0.06751	0.116885	0.167859
MLEC	stroma_post	Macro_domin - other_roi_type	0.0964386	0.0120474	0.0226691
UNC119B	stroma_post	Macro_domin - other_roi_type	-0.0422199	0.0548847	0.0871753
ACADS	stroma_post	Macro_domin - other_roi_type	0.144103	0.0102402	0.0196187
SPPL3	stroma_post	Macro_domin - other_roi_type	0.169419	0.000140113	0.000398532
C12orf43	stroma_post	Macro_domin - other_roi_type	-0.0152453	0.533874	0.607226
OASL	stroma_post	Macro_domin - other_roi_type	0.105074	0.00354124	0.00757898
P2RX7	stroma_post	Macro_domin - other_roi_type	0.141969	0.0805175	0.121873
P2RX4	stroma_post	Macro_domin - other_roi_type	0.302122	8.74394e-06	3.13158e-05
CAMKK2	stroma_post	Macro_domin - other_roi_type	0.072371	0.126447	0.179754
ANAPC5	stroma_post	Macro_domin - other_roi_type	0.0747107	0.155676	0.213967
RNF34	stroma_post	Macro_domin - other_roi_type	0.0564003	0.00921181	0.017864
KDM2B	stroma_post	Macro_domin - other_roi_type	0.0787628	0.110933	0.160593
ORAI1	stroma_post	Macro_domin - other_roi_type	0.145059	0.00273755	0.00599535
MORN3	stroma_post	Macro_domin - other_roi_type	-0.0590456	0.0930127	0.138051
TMEM120B	stroma_post	Macro_domin - other_roi_type	0.384941	9.34959e-05	0.000275331
RHOF	stroma_post	Macro_domin - other_roi_type	0.323891	1.40136e-07	7.14725e-07
SETD1B	stroma_post	Macro_domin - other_roi_type	0.140872	0.0599426	0.0943024
PSMD9	stroma_post	Macro_domin - other_roi_type	0.0937511	0.0021942	0.00490465
BCL7A	stroma_post	Macro_domin - other_roi_type	-0.210328	1.73167e-08	1.06505e-07
MLXIP	stroma_post	Macro_domin - other_roi_type	0.15226	0.0381014	0.0632026
DIABLO	stroma_post	Macro_domin - other_roi_type	0.0955943	0.238691	0.309668
VPS33A	stroma_post	Macro_domin - other_roi_type	0.0796075	0.124577	0.177447
CLIP1	stroma_post	Macro_domin - other_roi_type	0.206107	0.000340001	0.000895561
ZCCHC8	stroma_post	Macro_domin - other_roi_type	0.0480302	0.0613875	0.0962914
RSRC2	stroma_post	Macro_domin - other_roi_type	0.181621	6.90439e-06	2.53057e-05
KNTC1	stroma_post	Macro_domin - other_roi_type	-0.0587726	0.0608992	0.0956105
HCAR2	stroma_post	Macro_domin - other_roi_type	1.47197	1.74698e-11	1.46304e-09
HCAR1	stroma_post	Macro_domin - other_roi_type	-0.225189	5.24656e-10	5.07112e-09
DENR	stroma_post	Macro_domin - other_roi_type	0.0159024	0.525438	0.599471
HIP1R	stroma_post	Macro_domin - other_roi_type	-0.102778	7.06148e-05	0.000213187
VPS37B	stroma_post	Macro_domin - other_roi_type	0.0324284	0.278895	0.353081
ABCB9	stroma_post	Macro_domin - other_roi_type	0.027625	0.565793	0.636367
OGFOD2	stroma_post	Macro_domin - other_roi_type	0.0603861	0.128541	0.18231
ARL6IP4	stroma_post	Macro_domin - other_roi_type	0.390964	2.0862e-06	8.45756e-06
MPHOSPH9	stroma_post	Macro_domin - other_roi_type	0.00551171	0.849383	0.881988
CDK2AP1	stroma_post	Macro_domin - other_roi_type	0.249156	0.000246622	0.000668613
SBNO1	stroma_post	Macro_domin - other_roi_type	0.1027	0.00333451	0.0071679
RILPL2	stroma_post	Macro_domin - other_roi_type	0.34851	1.54347e-06	6.41468e-06
SNRNP35	stroma_post	Macro_domin - other_roi_type	0.14108	7.83729e-05	0.000234152
RILPL1	stroma_post	Macro_domin - other_roi_type	-0.146662	1.53247e-05	5.22855e-05
TMED2	stroma_post	Macro_domin - other_roi_type	0.38049	1.383e-07	7.06347e-07
DDX55	stroma_post	Macro_domin - other_roi_type	0.00986774	0.717359	0.772005
EIF2B1	stroma_post	Macro_domin - other_roi_type	0.0841622	0.0117404	0.0221768
GTF2H3	stroma_post	Macro_domin - other_roi_type	0.0533368	0.111347	0.161117
TCTN2	stroma_post	Macro_domin - other_roi_type	0.0846544	0.330359	0.407065
ATP6V0A2	stroma_post	Macro_domin - other_roi_type	0.046664	0.0515266	0.0824413
DNAH10	stroma_post	Macro_domin - other_roi_type	-0.168582	3.2955e-06	1.29065e-05
CCDC92	stroma_post	Macro_domin - other_roi_type	0.163124	0.0590153	0.0929871
ZNF664	stroma_post	Macro_domin - other_roi_type	-0.00433962	0.888398	0.91327
NCOR2	stroma_post	Macro_domin - other_roi_type	0.072349	0.236267	0.306997
SCARB1	stroma_post	Macro_domin - other_roi_type	0.738532	1.32526e-08	8.36551e-08
DHX37	stroma_post	Macro_domin - other_roi_type	-0.0332768	0.205331	0.272238
BRI3BP	stroma_post	Macro_domin - other_roi_type	-0.139547	0.00963025	0.0185724
AACS	stroma_post	Macro_domin - other_roi_type	0.0673048	0.443916	0.520797
TMEM132C	stroma_post	Macro_domin - other_roi_type	-0.231742	7.6928e-09	5.08432e-08
SLC15A4	stroma_post	Macro_domin - other_roi_type	0.0965793	0.0130503	0.0243388
GLT1D1	stroma_post	Macro_domin - other_roi_type	-0.432749	0.000602664	0.00151061
FZD10	stroma_post	Macro_domin - other_roi_type	-0.261863	2.33022e-10	3.02393e-09
STX2	stroma_post	Macro_domin - other_roi_type	0.11313	0.000857792	0.00209346
RAN	stroma_post	Macro_domin - other_roi_type	0.245888	2.75224e-05	8.99537e-05
SFSWAP	stroma_post	Macro_domin - other_roi_type	0.0647798	0.099095	0.145822
ULK1	stroma_post	Macro_domin - other_roi_type	0.0619946	0.133227	0.187625
PUS1	stroma_post	Macro_domin - other_roi_type	0.0361088	0.0735358	0.112587
EP400	stroma_post	Macro_domin - other_roi_type	0.0618894	0.114301	0.164748
DDX51	stroma_post	Macro_domin - other_roi_type	-0.0500696	0.0391569	0.0647689
NOC4L	stroma_post	Macro_domin - other_roi_type	0.0847717	0.269151	0.34266
FBRSL1	stroma_post	Macro_domin - other_roi_type	0.0929305	0.0174544	0.0315004
POLE	stroma_post	Macro_domin - other_roi_type	-0.0418478	0.325148	0.401736
PXMP2	stroma_post	Macro_domin - other_roi_type	-0.0453755	0.0739512	0.113167
PGAM5	stroma_post	Macro_domin - other_roi_type	-0.0203636	0.497211	0.573203
ANKLE2	stroma_post	Macro_domin - other_roi_type	0.252879	5.23195e-05	0.000161796
GOLGA3	stroma_post	Macro_domin - other_roi_type	0.266815	1.63374e-06	6.74628e-06
CHFR	stroma_post	Macro_domin - other_roi_type	0.0885936	0.064287	0.10026
ZNF605	stroma_post	Macro_domin - other_roi_type	-0.0631475	0.0120992	0.0227525
ZNF26	stroma_post	Macro_domin - other_roi_type	-0.0201404	0.437323	0.51405
ZNF84	stroma_post	Macro_domin - other_roi_type	0.00549721	0.850418	0.88252
ZNF140	stroma_post	Macro_domin - other_roi_type	0.0992064	0.244467	0.316039
ZNF891	stroma_post	Macro_domin - other_roi_type	-0.0443564	0.319326	0.395965
ZNF10	stroma_post	Macro_domin - other_roi_type	-0.0688902	0.178229	0.24077
ZNF268	stroma_post	Macro_domin - other_roi_type	0.0332854	0.131811	0.186018
MPHOSPH8	stroma_post	Macro_domin - other_roi_type	0.00303709	0.922824	0.938794
PSPC1	stroma_post	Macro_domin - other_roi_type	0.100072	0.00869539	0.0169444
ZMYM5	stroma_post	Macro_domin - other_roi_type	0.0276893	0.273437	0.347321
ZMYM2	stroma_post	Macro_domin - other_roi_type	-0.0154464	0.779619	0.825031
GJA3	stroma_post	Macro_domin - other_roi_type	0.382003	3.75885e-05	0.000119499
GJB2	stroma_post	Macro_domin - other_roi_type	0.512157	4.31766e-07	2.00045e-06
CRYL1	stroma_post	Macro_domin - other_roi_type	0.078056	0.227713	0.297526
IL17D	stroma_post	Macro_domin - other_roi_type	-0.21648	4.41624e-08	2.50917e-07
XPO4	stroma_post	Macro_domin - other_roi_type	-1.27137e-05	0.999639	0.999709
LATS2	stroma_post	Macro_domin - other_roi_type	0.0888158	0.00155182	0.00359018
SAP18	stroma_post	Macro_domin - other_roi_type	0.331229	1.38195e-07	7.06104e-07
SKA3	stroma_post	Macro_domin - other_roi_type	-0.179071	2.06862e-07	1.02194e-06
ZDHHC20	stroma_post	Macro_domin - other_roi_type	-0.0907041	0.185938	0.249667
MICU2	stroma_post	Macro_domin - other_roi_type	0.025032	0.537949	0.611065
SGCG	stroma_post	Macro_domin - other_roi_type	0.266765	2.8574e-05	9.29188e-05
SACS	stroma_post	Macro_domin - other_roi_type	-0.0972012	0.00149544	0.00347223
TNFRSF19	stroma_post	Macro_domin - other_roi_type	-0.246108	4.15642e-10	4.18965e-09
MIPEP	stroma_post	Macro_domin - other_roi_type	0.029365	0.251633	0.323626
C1QTNF9B	stroma_post	Macro_domin - other_roi_type	-0.114276	2.4657e-07	1.19825e-06
SPATA13	stroma_post	Macro_domin - other_roi_type	-0.0174975	0.782013	0.826952
PARP4	stroma_post	Macro_domin - other_roi_type	0.195854	0.00119524	0.00283496
PABPC3	stroma_post	Macro_domin - other_roi_type	-0.0196987	0.813015	0.853136
MTMR6	stroma_post	Macro_domin - other_roi_type	-0.038708	0.56673	0.637186
SHISA2	stroma_post	Macro_domin - other_roi_type	-0.261863	2.33022e-10	3.02393e-09
RNF6	stroma_post	Macro_domin - other_roi_type	0.105671	0.00376219	0.00799407
CDK8	stroma_post	Macro_domin - other_roi_type	0.0156045	0.486144	0.562247
WASF3	stroma_post	Macro_domin - other_roi_type	-0.258939	2.62273e-10	3.14526e-09
GPR12	stroma_post	Macro_domin - other_roi_type	-0.217944	5.74089e-08	3.20228e-07
USP12	stroma_post	Macro_domin - other_roi_type	0.38047	4.83012e-09	3.32533e-08
RASL11A	stroma_post	Macro_domin - other_roi_type	-0.282713	0.00115886	0.00275669
GTF3A	stroma_post	Macro_domin - other_roi_type	0.141763	0.000687355	0.00170581
MTIF3	stroma_post	Macro_domin - other_roi_type	0.0693465	0.123236	0.175906
LNX2	stroma_post	Macro_domin - other_roi_type	-0.0137614	0.690633	0.747951
POLR1D	stroma_post	Macro_domin - other_roi_type	0.102663	0.00588752	0.011952
CDX2	stroma_post	Macro_domin - other_roi_type	0.333417	0.00438345	0.00916961
PAN3	stroma_post	Macro_domin - other_roi_type	0.0290755	0.599212	0.666712
FLT1	stroma_post	Macro_domin - other_roi_type	0.202498	0.000216559	0.0005921
POMP	stroma_post	Macro_domin - other_roi_type	0.561279	1.05571e-09	9.20036e-09
SLC46A3	stroma_post	Macro_domin - other_roi_type	0.0938281	0.25765	0.330115
SLC7A1	stroma_post	Macro_domin - other_roi_type	0.109216	0.000112267	0.000326598
UBL3	stroma_post	Macro_domin - other_roi_type	0.167573	0.00178102	0.0040643
KATNAL1	stroma_post	Macro_domin - other_roi_type	0.0491112	0.24119	0.312431
HMGB1	stroma_post	Macro_domin - other_roi_type	0.176181	0.0225718	0.0396443
USPL1	stroma_post	Macro_domin - other_roi_type	-0.0802328	0.0315717	0.0534073
ALOX5AP	stroma_post	Macro_domin - other_roi_type	0.288117	0.017215	0.0311327
MEDAG	stroma_post	Macro_domin - other_roi_type	-0.261863	2.33022e-10	3.02393e-09
TEX26	stroma_post	Macro_domin - other_roi_type	-0.234999	2.0729e-09	1.59305e-08
HSPH1	stroma_post	Macro_domin - other_roi_type	0.15433	6.21533e-06	2.29522e-05
FRY	stroma_post	Macro_domin - other_roi_type	-0.29733	0.000127727	0.000367205
BRCA2	stroma_post	Macro_domin - other_roi_type	0.0917702	0.0059625	0.0120841
N4BP2L2	stroma_post	Macro_domin - other_roi_type	0.136897	0.00694841	0.0138526
PDS5B	stroma_post	Macro_domin - other_roi_type	-0.0518395	0.313465	0.389545
STARD13	stroma_post	Macro_domin - other_roi_type	0.036872	0.475703	0.552472
RFC3	stroma_post	Macro_domin - other_roi_type	-0.0675173	0.137816	0.193043
DCLK1	stroma_post	Macro_domin - other_roi_type	-0.252226	8.97576e-10	8.06961e-09
CCDC169	stroma_post	Macro_domin - other_roi_type	-0.228099	4.60257e-07	2.11642e-06
CCNA1	stroma_post	Macro_domin - other_roi_type	-0.236674	2.90626e-09	2.12098e-08
RFXAP	stroma_post	Macro_domin - other_roi_type	-0.0152265	0.861653	0.891549
ALG5	stroma_post	Macro_domin - other_roi_type	0.174488	2.23523e-08	1.34698e-07
EXOSC8	stroma_post	Macro_domin - other_roi_type	0.0409561	0.117955	0.169157
SUPT20H	stroma_post	Macro_domin - other_roi_type	0.040429	0.347998	0.424838
CSNK1A1L	stroma_post	Macro_domin - other_roi_type	0.211732	8.24539e-06	2.96955e-05
POSTN	stroma_post	Macro_domin - other_roi_type	-0.180106	4.0001e-07	1.86748e-06
UFM1	stroma_post	Macro_domin - other_roi_type	0.212872	1.34964e-05	4.65635e-05
PROSER1	stroma_post	Macro_domin - other_roi_type	0.0421268	0.262697	0.335562
NHLRC3	stroma_post	Macro_domin - other_roi_type	0.154144	0.0135363	0.025157
COG6	stroma_post	Macro_domin - other_roi_type	0.0157942	0.654815	0.716458
FOXO1	stroma_post	Macro_domin - other_roi_type	0.00528159	0.859709	0.89014
SLC25A15	stroma_post	Macro_domin - other_roi_type	-0.0865727	0.000365191	0.00095758
ELF1	stroma_post	Macro_domin - other_roi_type	0.390374	2.46401e-07	1.19791e-06
WBP4	stroma_post	Macro_domin - other_roi_type	0.15957	1.43679e-05	4.92782e-05
KBTBD6	stroma_post	Macro_domin - other_roi_type	-0.199189	5.92941e-08	3.2984e-07
KBTBD7	stroma_post	Macro_domin - other_roi_type	-0.00520037	0.865439	0.894331
MTRF1	stroma_post	Macro_domin - other_roi_type	0.0319816	0.340595	0.417699
NAA16	stroma_post	Macro_domin - other_roi_type	0.104122	0.208401	0.27586
RGCC	stroma_post	Macro_domin - other_roi_type	0.724106	1.78817e-06	7.31661e-06
VWA8	stroma_post	Macro_domin - other_roi_type	-0.219616	0.000358623	0.000941569
DGKH	stroma_post	Macro_domin - other_roi_type	0.0703604	0.0509583	0.0816174
AKAP11	stroma_post	Macro_domin - other_roi_type	0.0686291	0.354118	0.430826
EPSTI1	stroma_post	Macro_domin - other_roi_type	0.0774343	0.301883	0.377569
DNAJC15	stroma_post	Macro_domin - other_roi_type	0.205984	3.15033e-05	0.000101607
CCDC122	stroma_post	Macro_domin - other_roi_type	-0.128791	1.06804e-06	4.58608e-06
LACC1	stroma_post	Macro_domin - other_roi_type	-0.0455006	0.515591	0.590773
TSC22D1	stroma_post	Macro_domin - other_roi_type	0.562781	8.48108e-08	4.56418e-07
NUFIP1	stroma_post	Macro_domin - other_roi_type	-0.0539551	0.021264	0.0376095
GPALPP1	stroma_post	Macro_domin - other_roi_type	-0.0928831	0.0560864	0.0888761
GTF2F2	stroma_post	Macro_domin - other_roi_type	0.184576	5.34625e-09	3.64459e-08
SLC25A30	stroma_post	Macro_domin - other_roi_type	0.000119292	0.998138	0.998383
COG3	stroma_post	Macro_domin - other_roi_type	0.0382685	0.177327	0.239684
ZC3H13	stroma_post	Macro_domin - other_roi_type	0.0757371	0.0274906	0.0472089
LCP1	stroma_post	Macro_domin - other_roi_type	-0.0712945	0.414092	0.491
LRCH1	stroma_post	Macro_domin - other_roi_type	0.139574	0.0131098	0.0244388
ESD	stroma_post	Macro_domin - other_roi_type	0.202405	6.08249e-05	0.000185822
SUCLA2	stroma_post	Macro_domin - other_roi_type	-0.0400759	0.14951	0.206767
NUDT15	stroma_post	Macro_domin - other_roi_type	0.00394208	0.856919	0.887757
MED4	stroma_post	Macro_domin - other_roi_type	0.122666	0.000137212	0.000391526
ITM2B	stroma_post	Macro_domin - other_roi_type	0.437088	3.31574e-07	1.57199e-06
RB1	stroma_post	Macro_domin - other_roi_type	-0.0700264	0.273041	0.346962
LPAR6	stroma_post	Macro_domin - other_roi_type	-0.160027	0.0535199	0.0851957
RCBTB2	stroma_post	Macro_domin - other_roi_type	0.0118032	0.864246	0.893551
FNDC3A	stroma_post	Macro_domin - other_roi_type	0.15935	0.00220732	0.00493075
CDADC1	stroma_post	Macro_domin - other_roi_type	-0.0215477	0.557912	0.628949
CAB39L	stroma_post	Macro_domin - other_roi_type	0.0218812	0.301124	0.376813
SETDB2	stroma_post	Macro_domin - other_roi_type	0.26205	2.22265e-06	8.96368e-06
PHF11	stroma_post	Macro_domin - other_roi_type	0.00810321	0.923013	0.938909
RCBTB1	stroma_post	Macro_domin - other_roi_type	-0.0784508	0.172141	0.233473
ARL11	stroma_post	Macro_domin - other_roi_type	-0.320433	0.000398044	0.00103573
EBPL	stroma_post	Macro_domin - other_roi_type	-0.0853895	0.0019258	0.00436374
KPNA3	stroma_post	Macro_domin - other_roi_type	0.439216	1.26888e-05	4.39881e-05
SPRYD7	stroma_post	Macro_domin - other_roi_type	-0.0455134	0.0669928	0.103949
TRIM13	stroma_post	Macro_domin - other_roi_type	0.005598	0.825778	0.863638
RNASEH2B	stroma_post	Macro_domin - other_roi_type	0.124812	0.00723054	0.0143453
FAM124A	stroma_post	Macro_domin - other_roi_type	0.299616	0.000251093	0.00067953
INTS6	stroma_post	Macro_domin - other_roi_type	0.115386	3.20057e-05	0.00010301
WDFY2	stroma_post	Macro_domin - other_roi_type	-0.11125	0.0648003	0.100983
DHRS12	stroma_post	Macro_domin - other_roi_type	0.0721715	0.00383051	0.00812132
ATP7B	stroma_post	Macro_domin - other_roi_type	-0.255544	2.75229e-10	3.27121e-09
UTP14C	stroma_post	Macro_domin - other_roi_type	-0.0472341	0.0918891	0.136699
NEK3	stroma_post	Macro_domin - other_roi_type	0.00679252	0.898323	0.921151
VPS36	stroma_post	Macro_domin - other_roi_type	0.104876	0.0320497	0.054126
CKAP2	stroma_post	Macro_domin - other_roi_type	-0.0143466	0.613464	0.679484
SUGT1	stroma_post	Macro_domin - other_roi_type	0.135074	0.00053134	0.00134563
PCDH17	stroma_post	Macro_domin - other_roi_type	-0.261863	2.33022e-10	3.02393e-09
DIAPH3	stroma_post	Macro_domin - other_roi_type	-0.192898	1.24952e-07	6.48808e-07
TDRD3	stroma_post	Macro_domin - other_roi_type	0.145334	0.0089566	0.0174133
DACH1	stroma_post	Macro_domin - other_roi_type	0.0105677	0.778131	0.82367
MZT1	stroma_post	Macro_domin - other_roi_type	0.0404233	0.0966383	0.142757
BORA	stroma_post	Macro_domin - other_roi_type	-0.14667	3.63608e-05	0.000115837
DIS3	stroma_post	Macro_domin - other_roi_type	0.0165945	0.591828	0.659883
PIBF1	stroma_post	Macro_domin - other_roi_type	0.0140607	0.629791	0.694172
KLF5	stroma_post	Macro_domin - other_roi_type	-0.206918	6.95432e-09	4.6414e-08
KLF12	stroma_post	Macro_domin - other_roi_type	-0.0965302	0.000161861	0.000453291
TBC1D4	stroma_post	Macro_domin - other_roi_type	0.0244172	0.468007	0.54519
COMMD6	stroma_post	Macro_domin - other_roi_type	0.0272178	0.626541	0.691277
UCHL3	stroma_post	Macro_domin - other_roi_type	0.0660406	0.00561213	0.0114423
LMO7	stroma_post	Macro_domin - other_roi_type	-0.101683	0.000371725	0.000972627
KCTD12	stroma_post	Macro_domin - other_roi_type	0.0348674	0.482921	0.559314
CLN5	stroma_post	Macro_domin - other_roi_type	0.0989937	0.005166	0.0106231
FBXL3	stroma_post	Macro_domin - other_roi_type	0.21051	4.78576e-05	0.00014935
MYCBP2	stroma_post	Macro_domin - other_roi_type	-0.0365766	0.542163	0.614863
SCEL	stroma_post	Macro_domin - other_roi_type	-0.261863	2.33022e-10	3.02393e-09
SLAIN1	stroma_post	Macro_domin - other_roi_type	-0.228835	1.14858e-09	9.8483e-09
EDNRB	stroma_post	Macro_domin - other_roi_type	-0.420498	7.83477e-05	0.000234152
RBM26	stroma_post	Macro_domin - other_roi_type	-0.0515011	0.295613	0.370828
NDFIP2	stroma_post	Macro_domin - other_roi_type	-0.261863	2.33022e-10	3.02393e-09
SPRY2	stroma_post	Macro_domin - other_roi_type	0.149526	0.00575709	0.0117105
SLITRK6	stroma_post	Macro_domin - other_roi_type	-0.250421	5.31241e-10	5.12666e-09
TGDS	stroma_post	Macro_domin - other_roi_type	-0.0637954	0.00172914	0.00396143
GPR180	stroma_post	Macro_domin - other_roi_type	-0.0393888	0.186879	0.25071
ABCC4	stroma_post	Macro_domin - other_roi_type	-0.0413481	0.0889924	0.133009
CLDN10	stroma_post	Macro_domin - other_roi_type	-0.254956	2.06718e-10	3.02393e-09
DNAJC3	stroma_post	Macro_domin - other_roi_type	0.38139	6.67397e-08	3.6626e-07
MBNL2	stroma_post	Macro_domin - other_roi_type	0.0467558	0.408317	0.485131
RAP2A	stroma_post	Macro_domin - other_roi_type	0.238791	3.25948e-07	1.54831e-06
IPO5	stroma_post	Macro_domin - other_roi_type	0.068621	0.0435863	0.0711712
FARP1	stroma_post	Macro_domin - other_roi_type	0.113443	0.0083758	0.0163884
STK24	stroma_post	Macro_domin - other_roi_type	0.293624	1.14354e-10	3.02393e-09
SLC15A1	stroma_post	Macro_domin - other_roi_type	-0.0836325	0.00845133	0.0165256
DOCK9	stroma_post	Macro_domin - other_roi_type	-0.161064	3.71535e-07	1.74386e-06
UBAC2	stroma_post	Macro_domin - other_roi_type	0.0715779	0.0313087	0.0529989
GPR18	stroma_post	Macro_domin - other_roi_type	0.0574281	0.0959068	0.141779
GPR183	stroma_post	Macro_domin - other_roi_type	0.62247	8.82481e-07	3.84537e-06
TM9SF2	stroma_post	Macro_domin - other_roi_type	0.265953	8.0685e-05	0.000240267
PCCA	stroma_post	Macro_domin - other_roi_type	0.0467537	0.228065	0.297922
TMTC4	stroma_post	Macro_domin - other_roi_type	-0.00890182	0.727416	0.780665
NALCN	stroma_post	Macro_domin - other_roi_type	-0.10099	0.000740997	0.00182775
ITGBL1	stroma_post	Macro_domin - other_roi_type	-0.176573	3.53343e-07	1.66679e-06
TPP2	stroma_post	Macro_domin - other_roi_type	0.180598	0.000769072	0.0018909
TEX30	stroma_post	Macro_domin - other_roi_type	0.0201254	0.540163	0.613148
BIVM	stroma_post	Macro_domin - other_roi_type	-0.202143	1.09057e-08	7.04031e-08
ERCC5	stroma_post	Macro_domin - other_roi_type	-0.0907004	0.0695744	0.107315
EFNB2	stroma_post	Macro_domin - other_roi_type	-0.259799	2.43853e-10	3.02393e-09
ARGLU1	stroma_post	Macro_domin - other_roi_type	0.0574943	0.215383	0.283873
LIG4	stroma_post	Macro_domin - other_roi_type	-0.152548	0.0173568	0.0313474
ABHD13	stroma_post	Macro_domin - other_roi_type	0.0376427	0.133358	0.187767
IRS2	stroma_post	Macro_domin - other_roi_type	0.372537	0.000176637	0.000491296
COL4A1	stroma_post	Macro_domin - other_roi_type	-0.249445	8.82976e-10	7.96764e-09
COL4A2	stroma_post	Macro_domin - other_roi_type	-0.208017	4.01441e-08	2.29473e-07
RAB20	stroma_post	Macro_domin - other_roi_type	0.58459	7.75242e-09	5.12095e-08
CARS2	stroma_post	Macro_domin - other_roi_type	-0.167193	0.00681149	0.0136219
ING1	stroma_post	Macro_domin - other_roi_type	0.00329895	0.915285	0.933351
ANKRD10	stroma_post	Macro_domin - other_roi_type	0.299348	7.19864e-05	0.000216953
ARHGEF7	stroma_post	Macro_domin - other_roi_type	0.0594317	0.087468	0.131127
TEX29	stroma_post	Macro_domin - other_roi_type	-0.150828	8.04312e-05	0.000239669
TUBGCP3	stroma_post	Macro_domin - other_roi_type	-0.0829869	0.100222	0.147197
ATP11A	stroma_post	Macro_domin - other_roi_type	0.0776375	0.218557	0.287468
MCF2L	stroma_post	Macro_domin - other_roi_type	-0.242735	9.2311e-10	8.2809e-09
F10	stroma_post	Macro_domin - other_roi_type	-0.22716	2.20318e-09	1.6784e-08
PCID2	stroma_post	Macro_domin - other_roi_type	0.0384308	0.0884128	0.132332
CUL4A	stroma_post	Macro_domin - other_roi_type	0.117494	0.00568567	0.0115749
LAMP1	stroma_post	Macro_domin - other_roi_type	0.957646	3.84997e-13	7.13236e-11
GRTP1	stroma_post	Macro_domin - other_roi_type	-0.261863	2.33022e-10	3.02393e-09
ADPRHL1	stroma_post	Macro_domin - other_roi_type	-0.0921986	1.67763e-05	5.6963e-05
DCUN1D2	stroma_post	Macro_domin - other_roi_type	-0.0080743	0.68705	0.744796
TMCO3	stroma_post	Macro_domin - other_roi_type	0.200612	0.000109664	0.000319557
TFDP1	stroma_post	Macro_domin - other_roi_type	0.212571	5.17261e-06	1.94482e-05
TMEM255B	stroma_post	Macro_domin - other_roi_type	0.178669	6.82247e-05	0.000206328
GAS6	stroma_post	Macro_domin - other_roi_type	0.125108	0.00391415	0.00828858
RASA3	stroma_post	Macro_domin - other_roi_type	0.111346	0.0434752	0.0710088
CDC16	stroma_post	Macro_domin - other_roi_type	0.019645	0.676109	0.735413
UPF3A	stroma_post	Macro_domin - other_roi_type	0.0676556	0.028661	0.048937
CHAMP1	stroma_post	Macro_domin - other_roi_type	0.0378886	0.181525	0.244547
TTC5	stroma_post	Macro_domin - other_roi_type	0.0136104	0.610967	0.67727
CCNB1IP1	stroma_post	Macro_domin - other_roi_type	-0.0393701	0.111504	0.161307
PARP2	stroma_post	Macro_domin - other_roi_type	0.0256972	0.260474	0.33321
TEP1	stroma_post	Macro_domin - other_roi_type	-0.168225	0.0860297	0.12924
OSGEP	stroma_post	Macro_domin - other_roi_type	0.00542172	0.907595	0.927547
APEX1	stroma_post	Macro_domin - other_roi_type	0.103738	0.160149	0.219228
PNP	stroma_post	Macro_domin - other_roi_type	0.107421	0.0219889	0.0387349
RNASE4	stroma_post	Macro_domin - other_roi_type	0.0691113	0.121109	0.173274
ANG	stroma_post	Macro_domin - other_roi_type	0.102856	0.0449898	0.0731892
RNASE6	stroma_post	Macro_domin - other_roi_type	0.0618505	0.419434	0.496555
RNASE1	stroma_post	Macro_domin - other_roi_type	1.0313	7.63451e-09	5.05126e-08
RNASE3	stroma_post	Macro_domin - other_roi_type	-0.406443	0.000642737	0.00160144
METTL17	stroma_post	Macro_domin - other_roi_type	0.147426	0.0875257	0.131197
NDRG2	stroma_post	Macro_domin - other_roi_type	-0.0499228	0.0586429	0.0925196
RNASE13	stroma_post	Macro_domin - other_roi_type	-0.206289	1.06203e-11	9.76346e-10
ARHGEF40	stroma_post	Macro_domin - other_roi_type	0.0269989	0.751625	0.801651
ZNF219	stroma_post	Macro_domin - other_roi_type	0.0894945	0.00477092	0.00989383
HNRNPC	stroma_post	Macro_domin - other_roi_type	0.421613	3.28301e-06	1.28622e-05
SUPT16H	stroma_post	Macro_domin - other_roi_type	0.0552689	0.108082	0.157137
CHD8	stroma_post	Macro_domin - other_roi_type	0.066232	0.0929561	0.138001
RAB2B	stroma_post	Macro_domin - other_roi_type	0.0984926	0.0182219	0.032779
TOX4	stroma_post	Macro_domin - other_roi_type	0.0953344	0.0197637	0.0352055
METTL3	stroma_post	Macro_domin - other_roi_type	-0.0245207	0.418471	0.495559
SALL2	stroma_post	Macro_domin - other_roi_type	-0.261863	2.33022e-10	3.02393e-09
DAD1	stroma_post	Macro_domin - other_roi_type	0.372768	7.25172e-08	3.9494e-07
ABHD4	stroma_post	Macro_domin - other_roi_type	0.278913	2.41726e-10	3.02393e-09
OXA1L	stroma_post	Macro_domin - other_roi_type	0.197973	4.41548e-06	1.68765e-05
SLC7A7	stroma_post	Macro_domin - other_roi_type	0.19837	0.00193967	0.00439354
MMP14	stroma_post	Macro_domin - other_roi_type	1.51608	1.16914e-13	2.64451e-11
LRP10	stroma_post	Macro_domin - other_roi_type	0.392643	4.41422e-08	2.50917e-07
REM2	stroma_post	Macro_domin - other_roi_type	0.0847857	0.396877	0.47338
RBM23	stroma_post	Macro_domin - other_roi_type	0.112694	0.0613722	0.0962913
PRMT5	stroma_post	Macro_domin - other_roi_type	-0.00184304	0.927117	0.942377
HAUS4	stroma_post	Macro_domin - other_roi_type	0.0971041	0.0102248	0.0195923
AJUBA	stroma_post	Macro_domin - other_roi_type	-0.261863	2.33022e-10	3.02393e-09
PSMB5	stroma_post	Macro_domin - other_roi_type	0.0698832	0.0065378	0.0131282
ACIN1	stroma_post	Macro_domin - other_roi_type	0.23925	1.58827e-06	6.58073e-06
C14orf119	stroma_post	Macro_domin - other_roi_type	0.163492	1.02553e-05	3.62509e-05
SLC7A8	stroma_post	Macro_domin - other_roi_type	0.430691	2.57036e-09	1.9105e-08
RNF212B	stroma_post	Macro_domin - other_roi_type	-0.110538	0.0048497	0.0100419
HOMEZ	stroma_post	Macro_domin - other_roi_type	0.0468808	0.0239127	0.0417151
PPP1R3E	stroma_post	Macro_domin - other_roi_type	0.121236	0.150897	0.208335
BCL2L2	stroma_post	Macro_domin - other_roi_type	0.163023	0.0165586	0.0301014
PABPN1	stroma_post	Macro_domin - other_roi_type	0.168792	0.0332307	0.0559349
SLC22A17	stroma_post	Macro_domin - other_roi_type	-0.261863	2.33022e-10	3.02393e-09
EFS	stroma_post	Macro_domin - other_roi_type	-0.261863	2.33022e-10	3.02393e-09
NGDN	stroma_post	Macro_domin - other_roi_type	0.0114509	0.560014	0.631029
ZFHX2	stroma_post	Macro_domin - other_roi_type	-0.0312479	0.553698	0.625468
THTPA	stroma_post	Macro_domin - other_roi_type	0.40531	3.7477e-10	3.87019e-09
AP1G2	stroma_post	Macro_domin - other_roi_type	-0.0588876	0.273409	0.347321
JPH4	stroma_post	Macro_domin - other_roi_type	-0.332504	0.000152996	0.000431431
DHRS2	stroma_post	Macro_domin - other_roi_type	-0.261863	2.33022e-10	3.02393e-09
DHRS4	stroma_post	Macro_domin - other_roi_type	-0.173402	0.00186605	0.00424093
NRL	stroma_post	Macro_domin - other_roi_type	0.222403	1.55085e-06	6.43878e-06
PCK2	stroma_post	Macro_domin - other_roi_type	0.0727438	0.140897	0.196728
DCAF11	stroma_post	Macro_domin - other_roi_type	0.111163	0.00117571	0.00279351
FITM1	stroma_post	Macro_domin - other_roi_type	-0.0723363	0.0233774	0.0408862
PSME1	stroma_post	Macro_domin - other_roi_type	0.0561579	0.428679	0.505347
EMC9	stroma_post	Macro_domin - other_roi_type	-0.0203061	0.362237	0.439348
PSME2	stroma_post	Macro_domin - other_roi_type	0.0229915	0.803112	0.84492
RNF31	stroma_post	Macro_domin - other_roi_type	0.15829	0.00307349	0.00665242
IRF9	stroma_post	Macro_domin - other_roi_type	0.259338	0.00058613	0.0014731
REC8	stroma_post	Macro_domin - other_roi_type	-0.0157075	0.663319	0.723884
IPO4	stroma_post	Macro_domin - other_roi_type	-0.0331552	0.0912057	0.135796
TM9SF1	stroma_post	Macro_domin - other_roi_type	0.0912731	0.000610692	0.00152823
CHMP4A	stroma_post	Macro_domin - other_roi_type	0.0443357	0.354187	0.430864
MDP1	stroma_post	Macro_domin - other_roi_type	-0.0656338	0.00234277	0.00520251
NEDD8	stroma_post	Macro_domin - other_roi_type	0.311286	1.33309e-06	5.61866e-06
GMPR2	stroma_post	Macro_domin - other_roi_type	0.0646688	0.1701	0.231013
TINF2	stroma_post	Macro_domin - other_roi_type	0.137435	0.00231851	0.00515614
TGM1	stroma_post	Macro_domin - other_roi_type	-0.152668	3.69606e-11	2.72239e-09
RABGGTA	stroma_post	Macro_domin - other_roi_type	0.0918197	0.0071832	0.0142603
DHRS1	stroma_post	Macro_domin - other_roi_type	0.482354	1.64238e-06	6.77508e-06
NOP9	stroma_post	Macro_domin - other_roi_type	0.0624606	0.0296706	0.0504776
CIDEB	stroma_post	Macro_domin - other_roi_type	-0.39308	0.000135758	0.000387558
LTB4R2	stroma_post	Macro_domin - other_roi_type	-0.406355	3.90543e-05	0.000123613
LTB4R	stroma_post	Macro_domin - other_roi_type	-0.324614	0.00188188	0.00427293
ADCY4	stroma_post	Macro_domin - other_roi_type	-0.00749515	0.853204	0.884678
RIPK3	stroma_post	Macro_domin - other_roi_type	0.00631613	0.897698	0.920851
NFATC4	stroma_post	Macro_domin - other_roi_type	-0.261863	2.33022e-10	3.02393e-09
NYNRIN	stroma_post	Macro_domin - other_roi_type	-0.0980308	0.00646798	0.0130008
CBLN3	stroma_post	Macro_domin - other_roi_type	0.132055	0.00379539	0.00805383
KHNYN	stroma_post	Macro_domin - other_roi_type	0.046657	0.257965	0.330414
SDR39U1	stroma_post	Macro_domin - other_roi_type	0.0141893	0.48852	0.564676
CMA1	stroma_post	Macro_domin - other_roi_type	0.0635608	0.0431972	0.0706301
GZMH	stroma_post	Macro_domin - other_roi_type	-0.107978	2.89075e-05	9.39032e-05
GZMB	stroma_post	Macro_domin - other_roi_type	-0.261863	2.33022e-10	3.02393e-09
STXBP6	stroma_post	Macro_domin - other_roi_type	-0.238921	1.60662e-09	1.29665e-08
FOXG1	stroma_post	Macro_domin - other_roi_type	0.0986457	0.0495006	0.079585
PRKD1	stroma_post	Macro_domin - other_roi_type	-0.261863	2.33022e-10	3.02393e-09
G2E3	stroma_post	Macro_domin - other_roi_type	0.00901508	0.848065	0.881138
SCFD1	stroma_post	Macro_domin - other_roi_type	0.163827	1.64559e-08	1.01517e-07
COCH	stroma_post	Macro_domin - other_roi_type	-0.0768883	0.0204302	0.0362871
STRN3	stroma_post	Macro_domin - other_roi_type	0.035736	0.216757	0.285438
AP4S1	stroma_post	Macro_domin - other_roi_type	-0.20997	0.00164186	0.0037806
HECTD1	stroma_post	Macro_domin - other_roi_type	0.204849	4.14688e-06	1.59296e-05
HEATR5A	stroma_post	Macro_domin - other_roi_type	0.136218	0.00598923	0.0121282
DTD2	stroma_post	Macro_domin - other_roi_type	-0.0622329	0.0938507	0.139109
NUBPL	stroma_post	Macro_domin - other_roi_type	-0.0937575	0.00649437	0.0130474
ARHGAP5	stroma_post	Macro_domin - other_roi_type	0.0637411	0.0189808	0.0339693
NPAS3	stroma_post	Macro_domin - other_roi_type	-0.259799	2.43853e-10	3.02393e-09
EGLN3	stroma_post	Macro_domin - other_roi_type	0.119761	0.00296825	0.00645321
EAPP	stroma_post	Macro_domin - other_roi_type	0.114691	0.000135439	0.000386827
SNX6	stroma_post	Macro_domin - other_roi_type	0.3105	7.58582e-06	2.75146e-05
CFL2	stroma_post	Macro_domin - other_roi_type	0.0115967	0.624029	0.689313
BAZ1A	stroma_post	Macro_domin - other_roi_type	0.0473434	0.205314	0.272238
SRP54	stroma_post	Macro_domin - other_roi_type	0.110768	0.0254221	0.0440528
FAM177A1	stroma_post	Macro_domin - other_roi_type	0.120014	0.00475911	0.00987101
PPP2R3C	stroma_post	Macro_domin - other_roi_type	0.138214	0.000372997	0.000975328
PSMA6	stroma_post	Macro_domin - other_roi_type	0.337734	2.52826e-10	3.10018e-09
NFKBIA	stroma_post	Macro_domin - other_roi_type	0.96087	1.54525e-08	9.59073e-08
RALGAPA1	stroma_post	Macro_domin - other_roi_type	0.0251288	0.57964	0.649016
MBIP	stroma_post	Macro_domin - other_roi_type	-0.0147341	0.580669	0.649811
SFTA3	stroma_post	Macro_domin - other_roi_type	-0.249124	4.5129e-10	4.47884e-09
NKX2-1	stroma_post	Macro_domin - other_roi_type	-0.261863	2.33022e-10	3.02393e-09
MIPOL1	stroma_post	Macro_domin - other_roi_type	-0.0717018	0.010893	0.0207394
FOXA1	stroma_post	Macro_domin - other_roi_type	-0.240861	1.23017e-09	1.04104e-08
CLEC14A	stroma_post	Macro_domin - other_roi_type	-0.261863	2.33022e-10	3.02393e-09
SEC23A	stroma_post	Macro_domin - other_roi_type	0.159579	0.00680101	0.0136031
GEMIN2	stroma_post	Macro_domin - other_roi_type	-0.0318498	0.172845	0.234325
TRAPPC6B	stroma_post	Macro_domin - other_roi_type	0.0730573	0.000448913	0.00115555
PNN	stroma_post	Macro_domin - other_roi_type	0.108333	0.0344473	0.057784
MIA2	stroma_post	Macro_domin - other_roi_type	-0.0661916	0.00291405	0.00634665
FBXO33	stroma_post	Macro_domin - other_roi_type	0.101437	0.0041991	0.00882171
C14orf28	stroma_post	Macro_domin - other_roi_type	0.127473	0.000122268	0.000352755
KLHL28	stroma_post	Macro_domin - other_roi_type	-0.0109854	0.667323	0.72741
PRPF39	stroma_post	Macro_domin - other_roi_type	0.183274	0.00192059	0.00435356
FKBP3	stroma_post	Macro_domin - other_roi_type	0.178517	7.72679e-05	0.000231161
MIS18BP1	stroma_post	Macro_domin - other_roi_type	-0.164584	0.00848724	0.0165905
LRR1	stroma_post	Macro_domin - other_roi_type	-0.011432	0.705455	0.761575
MGAT2	stroma_post	Macro_domin - other_roi_type	0.15392	3.0196e-05	9.7855e-05
DNAAF2	stroma_post	Macro_domin - other_roi_type	0.0109549	0.631166	0.69525
POLE2	stroma_post	Macro_domin - other_roi_type	-0.0612815	0.00478102	0.00991174
KLHDC1	stroma_post	Macro_domin - other_roi_type	0.146305	0.00268569	0.00589444
KLHDC2	stroma_post	Macro_domin - other_roi_type	0.0697504	0.00310495	0.00671339
NEMF	stroma_post	Macro_domin - other_roi_type	0.142259	0.000411919	0.00106842
ARF6	stroma_post	Macro_domin - other_roi_type	0.308601	5.90938e-06	2.19417e-05
VCPKMT	stroma_post	Macro_domin - other_roi_type	0.0147073	0.614358	0.680412
SOS2	stroma_post	Macro_domin - other_roi_type	-0.0651313	0.24847	0.32003
MAP4K5	stroma_post	Macro_domin - other_roi_type	0.0912392	3.04377e-05	9.85338e-05
ATL1	stroma_post	Macro_domin - other_roi_type	-0.196819	4.93413e-07	2.25784e-06
SAV1	stroma_post	Macro_domin - other_roi_type	0.0786989	0.000662861	0.00164866
NIN	stroma_post	Macro_domin - other_roi_type	-0.091975	0.129367	0.183266
PYGL	stroma_post	Macro_domin - other_roi_type	0.251012	0.000367452	0.000962887
TRIM9	stroma_post	Macro_domin - other_roi_type	0.230173	0.00190672	0.00432452
TMX1	stroma_post	Macro_domin - other_roi_type	0.258418	1.22377e-05	4.25206e-05
FRMD6	stroma_post	Macro_domin - other_roi_type	-0.242059	4.60989e-10	4.55391e-09
GNG2	stroma_post	Macro_domin - other_roi_type	-0.160226	0.0311588	0.0527598
NID2	stroma_post	Macro_domin - other_roi_type	-0.24632	8.64414e-10	7.82323e-09
PTGER2	stroma_post	Macro_domin - other_roi_type	-0.160728	0.0167646	0.030417
TXNDC16	stroma_post	Macro_domin - other_roi_type	-0.0467601	0.187893	0.251904
GPR137C	stroma_post	Macro_domin - other_roi_type	-0.20968	7.23222e-08	3.94242e-07
PSMC6	stroma_post	Macro_domin - other_roi_type	0.132479	0.00172946	0.00396143
STYX	stroma_post	Macro_domin - other_roi_type	0.0700872	0.046164	0.07493
GNPNAT1	stroma_post	Macro_domin - other_roi_type	-0.0392765	0.0730701	0.111972
FERMT2	stroma_post	Macro_domin - other_roi_type	-0.0277736	0.484934	0.561273
DDHD1	stroma_post	Macro_domin - other_roi_type	0.231535	4.38689e-06	1.67725e-05
BMP4	stroma_post	Macro_domin - other_roi_type	-0.259461	1.70185e-10	3.02393e-09
CDKN3	stroma_post	Macro_domin - other_roi_type	-0.150043	3.75306e-05	0.000119346
CNIH1	stroma_post	Macro_domin - other_roi_type	0.26991	1.7809e-07	8.88778e-07
GMFB	stroma_post	Macro_domin - other_roi_type	0.10819	0.0188207	0.0337204
CGRRF1	stroma_post	Macro_domin - other_roi_type	0.0880749	4.3467e-05	0.00013652
SAMD4A	stroma_post	Macro_domin - other_roi_type	0.08545	0.0260984	0.0450732
GCH1	stroma_post	Macro_domin - other_roi_type	0.109247	0.0633637	0.0989587
WDHD1	stroma_post	Macro_domin - other_roi_type	-0.00029172	0.990923	0.993438
SOCS4	stroma_post	Macro_domin - other_roi_type	0.046159	0.130294	0.184323
MAPK1IP1L	stroma_post	Macro_domin - other_roi_type	0.172013	0.000497628	0.00126628
LGALS3	stroma_post	Macro_domin - other_roi_type	2.21235	3.28212e-12	3.8587e-10
DLGAP5	stroma_post	Macro_domin - other_roi_type	-0.242965	7.00263e-10	6.52103e-09
FBXO34	stroma_post	Macro_domin - other_roi_type	0.0296506	0.518791	0.593827
ATG14	stroma_post	Macro_domin - other_roi_type	0.0803004	0.0400673	0.0661188
KTN1	stroma_post	Macro_domin - other_roi_type	0.307538	7.55826e-07	3.33989e-06
PELI2	stroma_post	Macro_domin - other_roi_type	-0.121118	0.0145729	0.0269036
TMEM260	stroma_post	Macro_domin - other_roi_type	-0.176961	0.00233561	0.00518944
EXOC5	stroma_post	Macro_domin - other_roi_type	0.162691	0.00118455	0.00281124
AP5M1	stroma_post	Macro_domin - other_roi_type	0.0242638	0.586235	0.654603
NAA30	stroma_post	Macro_domin - other_roi_type	0.171711	1.37858e-06	5.79637e-06
ACTR10	stroma_post	Macro_domin - other_roi_type	0.201097	9.66112e-08	5.13147e-07
PSMA3	stroma_post	Macro_domin - other_roi_type	0.254646	7.11831e-06	2.59798e-05
ARID4A	stroma_post	Macro_domin - other_roi_type	0.0376758	0.280657	0.354869
TIMM9	stroma_post	Macro_domin - other_roi_type	-0.0223336	0.246809	0.31826
KIAA0586	stroma_post	Macro_domin - other_roi_type	0.0450674	0.107461	0.156419
DACT1	stroma_post	Macro_domin - other_roi_type	-0.198851	7.93903e-07	3.49175e-06
DAAM1	stroma_post	Macro_domin - other_roi_type	-0.0279602	0.169305	0.230036
GPR135	stroma_post	Macro_domin - other_roi_type	-0.184954	0.00147663	0.00343574
L3HYPDH	stroma_post	Macro_domin - other_roi_type	-0.0580124	0.101086	0.148253
JKAMP	stroma_post	Macro_domin - other_roi_type	0.104756	0.0167694	0.0304214
RTN1	stroma_post	Macro_domin - other_roi_type	0.0577752	0.52132	0.596108
DHRS7	stroma_post	Macro_domin - other_roi_type	0.316141	2.3462e-06	9.41794e-06
PPM1A	stroma_post	Macro_domin - other_roi_type	0.233701	1.43334e-07	7.28857e-07
SIX1	stroma_post	Macro_domin - other_roi_type	-0.261863	2.33022e-10	3.02393e-09
SIX4	stroma_post	Macro_domin - other_roi_type	-0.261863	2.33022e-10	3.02393e-09
MNAT1	stroma_post	Macro_domin - other_roi_type	-0.0558486	0.0421347	0.0690961
SLC38A6	stroma_post	Macro_domin - other_roi_type	0.556416	1.99977e-08	1.21411e-07
PRKCH	stroma_post	Macro_domin - other_roi_type	0.157693	0.00282174	0.00616318
TMEM30B	stroma_post	Macro_domin - other_roi_type	-0.259799	2.43853e-10	3.02393e-09
HIF1A	stroma_post	Macro_domin - other_roi_type	0.441792	1.34452e-06	5.66486e-06
SNAPC1	stroma_post	Macro_domin - other_roi_type	0.647056	2.40687e-10	3.02393e-09
PPP2R5E	stroma_post	Macro_domin - other_roi_type	-0.00841089	0.765701	0.81354
WDR89	stroma_post	Macro_domin - other_roi_type	-0.0573949	0.257282	0.329747
SGPP1	stroma_post	Macro_domin - other_roi_type	0.126863	0.0330992	0.0557367
SYNE2	stroma_post	Macro_domin - other_roi_type	-0.0939006	0.170663	0.231674
MTHFD1	stroma_post	Macro_domin - other_roi_type	0.0437714	0.322311	0.398998
ZBTB25	stroma_post	Macro_domin - other_roi_type	-0.00631776	0.860115	0.890485
ZBTB1	stroma_post	Macro_domin - other_roi_type	0.216542	0.000378866	0.000989617
HSPA2	stroma_post	Macro_domin - other_roi_type	-0.0982945	0.00684514	0.0136757
PLEKHG3	stroma_post	Macro_domin - other_roi_type	-0.0494981	0.0218143	0.0384606
SPTB	stroma_post	Macro_domin - other_roi_type	-0.261863	2.33022e-10	3.02393e-09
CHURC1	stroma_post	Macro_domin - other_roi_type	0.145871	0.0118665	0.0223699
FNTB	stroma_post	Macro_domin - other_roi_type	-0.111017	0.0224841	0.0395104
MAX	stroma_post	Macro_domin - other_roi_type	0.41555	4.0724e-06	1.56681e-05
FUT8	stroma_post	Macro_domin - other_roi_type	-0.0154186	0.692208	0.749165
GPHN	stroma_post	Macro_domin - other_roi_type	0.0490962	0.0389713	0.0644794
MPP5	stroma_post	Macro_domin - other_roi_type	0.0372463	0.1515	0.209073
ATP6V1D	stroma_post	Macro_domin - other_roi_type	0.236644	4.09161e-08	2.33558e-07
EIF2S1	stroma_post	Macro_domin - other_roi_type	0.0970008	0.0106629	0.0203457
PLEK2	stroma_post	Macro_domin - other_roi_type	0.175295	1.14722e-05	4.01807e-05
TMEM229B	stroma_post	Macro_domin - other_roi_type	-0.271979	1.04289e-05	3.67901e-05
PLEKHH1	stroma_post	Macro_domin - other_roi_type	-0.191176	3.70968e-08	2.13451e-07
PIGH	stroma_post	Macro_domin - other_roi_type	0.0702448	0.435753	0.512698
VTI1B	stroma_post	Macro_domin - other_roi_type	0.356065	2.0238e-06	8.21546e-06
RDH11	stroma_post	Macro_domin - other_roi_type	0.221099	3.53026e-05	0.000112701
ZFYVE26	stroma_post	Macro_domin - other_roi_type	0.387419	4.98912e-08	2.80469e-07
RAD51B	stroma_post	Macro_domin - other_roi_type	0.00533228	0.891029	0.914942
ZFP36L1	stroma_post	Macro_domin - other_roi_type	0.092556	0.314646	0.390775
ACTN1	stroma_post	Macro_domin - other_roi_type	0.624424	4.06417e-10	4.11703e-09
DCAF5	stroma_post	Macro_domin - other_roi_type	0.117173	0.00765159	0.0151043
EXD2	stroma_post	Macro_domin - other_roi_type	-0.0185626	0.556579	0.627678
ERH	stroma_post	Macro_domin - other_roi_type	0.160225	0.000714815	0.00176817
SLC39A9	stroma_post	Macro_domin - other_roi_type	0.0228487	0.624549	0.689638
SUSD6	stroma_post	Macro_domin - other_roi_type	0.129671	0.0618253	0.09687
SRSF5	stroma_post	Macro_domin - other_roi_type	0.240044	0.00858714	0.0167563
COX16	stroma_post	Macro_domin - other_roi_type	0.195861	0.000790981	0.0019432
SYNJ2BP	stroma_post	Macro_domin - other_roi_type	-0.0969811	0.0523259	0.083556
MED6	stroma_post	Macro_domin - other_roi_type	0.0990244	7.99384e-05	0.000238392
TTC9	stroma_post	Macro_domin - other_roi_type	-0.173178	0.000437401	0.00112853
MAP3K9	stroma_post	Macro_domin - other_roi_type	-0.172401	2.90247e-14	9.09961e-12
SIPA1L1	stroma_post	Macro_domin - other_roi_type	0.158077	0.00124293	0.00294009
DCAF4	stroma_post	Macro_domin - other_roi_type	-0.0749893	0.000615019	0.00153843
ZFYVE1	stroma_post	Macro_domin - other_roi_type	0.0450502	0.184438	0.247943
RBM25	stroma_post	Macro_domin - other_roi_type	0.117723	0.0150232	0.0276031
PSEN1	stroma_post	Macro_domin - other_roi_type	0.0467261	0.383006	0.459178
PAPLN	stroma_post	Macro_domin - other_roi_type	-0.0311112	0.531471	0.604943
NUMB	stroma_post	Macro_domin - other_roi_type	0.144624	0.0159102	0.0290914
ACOT1	stroma_post	Macro_domin - other_roi_type	0.126724	0.00305409	0.00661746
ACOT2	stroma_post	Macro_domin - other_roi_type	0.301283	6.17459e-06	2.28156e-05
ACOT4	stroma_post	Macro_domin - other_roi_type	0.0890169	0.0701436	0.108016
ACOT6	stroma_post	Macro_domin - other_roi_type	-0.0982823	0.0002491	0.000674585
DNAL1	stroma_post	Macro_domin - other_roi_type	-0.0634639	0.0150363	0.0276132
PNMA1	stroma_post	Macro_domin - other_roi_type	0.122455	0.000668544	0.00166178
PTGR2	stroma_post	Macro_domin - other_roi_type	-0.088341	0.0517497	0.0827549
ZNF410	stroma_post	Macro_domin - other_roi_type	0.0322432	0.476945	0.553716
FAM161B	stroma_post	Macro_domin - other_roi_type	-0.0764207	0.0274638	0.0471695
COQ6	stroma_post	Macro_domin - other_roi_type	0.0251341	0.273574	0.34746
ENTPD5	stroma_post	Macro_domin - other_roi_type	0.0108564	0.841362	0.876039
ALDH6A1	stroma_post	Macro_domin - other_roi_type	-0.0140914	0.600283	0.667667
ABCD4	stroma_post	Macro_domin - other_roi_type	0.168725	0.00033352	0.000880196
NPC2	stroma_post	Macro_domin - other_roi_type	0.663427	7.20523e-13	1.14413e-10
ISCA2	stroma_post	Macro_domin - other_roi_type	0.0589435	0.0587633	0.0926857
LTBP2	stroma_post	Macro_domin - other_roi_type	0.102785	0.0370928	0.0617305
AREL1	stroma_post	Macro_domin - other_roi_type	0.0534701	0.110441	0.160033
FCF1	stroma_post	Macro_domin - other_roi_type	-0.1913	0.000749175	0.00184681
YLPM1	stroma_post	Macro_domin - other_roi_type	0.00517397	0.918455	0.935595
DLST	stroma_post	Macro_domin - other_roi_type	0.162093	8.18607e-06	2.94993e-05
RPS6KL1	stroma_post	Macro_domin - other_roi_type	-0.185005	8.11156e-08	4.38075e-07
PGF	stroma_post	Macro_domin - other_roi_type	-0.149553	0.000138449	0.000394582
EIF2B2	stroma_post	Macro_domin - other_roi_type	0.0489683	0.261387	0.334132
MLH3	stroma_post	Macro_domin - other_roi_type	-0.0376192	0.307513	0.383748
ACYP1	stroma_post	Macro_domin - other_roi_type	-0.0520121	0.0124278	0.0233239
NEK9	stroma_post	Macro_domin - other_roi_type	-0.0426673	0.470926	0.548068
TMED10	stroma_post	Macro_domin - other_roi_type	0.419558	2.57597e-08	1.53342e-07
FOS	stroma_post	Macro_domin - other_roi_type	0.501011	0.0012369	0.00292865
JDP2	stroma_post	Macro_domin - other_roi_type	0.172889	0.0233831	0.0408904
BATF	stroma_post	Macro_domin - other_roi_type	0.172089	1.94369e-05	6.53438e-05
FLVCR2	stroma_post	Macro_domin - other_roi_type	-0.139922	0.105209	0.153521
TTLL5	stroma_post	Macro_domin - other_roi_type	0.0468812	0.604533	0.671599
IFT43	stroma_post	Macro_domin - other_roi_type	0.00476655	0.824697	0.862581
TGFB3	stroma_post	Macro_domin - other_roi_type	-0.261863	2.33022e-10	3.02393e-09
GPATCH2L	stroma_post	Macro_domin - other_roi_type	0.175695	0.00135218	0.00316666
VASH1	stroma_post	Macro_domin - other_roi_type	-0.0958599	0.169263	0.230004
ANGEL1	stroma_post	Macro_domin - other_roi_type	0.118185	0.0257581	0.0445529
IRF2BPL	stroma_post	Macro_domin - other_roi_type	0.0657356	0.153659	0.211575
CIPC	stroma_post	Macro_domin - other_roi_type	-0.0928635	0.105225	0.153521
TMEM63C	stroma_post	Macro_domin - other_roi_type	-0.12021	0.00046444	0.00119001
POMT2	stroma_post	Macro_domin - other_roi_type	-0.0266055	0.326519	0.403146
GSTZ1	stroma_post	Macro_domin - other_roi_type	0.00434699	0.910568	0.929953
TMED8	stroma_post	Macro_domin - other_roi_type	-0.0156521	0.747671	0.797991
VIPAS39	stroma_post	Macro_domin - other_roi_type	0.0427598	0.244426	0.31602
AHSA1	stroma_post	Macro_domin - other_roi_type	0.132714	4.45515e-07	2.05428e-06
ISM2	stroma_post	Macro_domin - other_roi_type	-0.255031	3.5241e-10	3.70182e-09
SPTLC2	stroma_post	Macro_domin - other_roi_type	0.0416392	0.533089	0.606446
ALKBH1	stroma_post	Macro_domin - other_roi_type	0.0154333	0.597578	0.665034
SLIRP	stroma_post	Macro_domin - other_roi_type	0.233966	2.37682e-07	1.15921e-06
SNW1	stroma_post	Macro_domin - other_roi_type	0.144424	0.00107865	0.00258108
DIO2	stroma_post	Macro_domin - other_roi_type	-0.255029	3.52407e-10	3.70182e-09
CEP128	stroma_post	Macro_domin - other_roi_type	-0.0715916	0.126119	0.179351
TSHR	stroma_post	Macro_domin - other_roi_type	-0.237544	2.77246e-09	2.03842e-08
GTF2A1	stroma_post	Macro_domin - other_roi_type	0.0687491	0.0866017	0.130004
STON2	stroma_post	Macro_domin - other_roi_type	-0.118016	2.23231e-06	8.99621e-06
SEL1L	stroma_post	Macro_domin - other_roi_type	0.191614	0.00376962	0.0080075
FLRT2	stroma_post	Macro_domin - other_roi_type	-0.232608	2.24636e-09	1.70281e-08
GALC	stroma_post	Macro_domin - other_roi_type	0.121158	0.110597	0.160222
GPR65	stroma_post	Macro_domin - other_roi_type	-0.291172	0.00075953	0.00186969
SPATA7	stroma_post	Macro_domin - other_roi_type	0.0254006	0.306992	0.38325
PTPN21	stroma_post	Macro_domin - other_roi_type	-0.256772	3.22315e-10	3.49162e-09
ZC3H14	stroma_post	Macro_domin - other_roi_type	0.105085	0.00280752	0.00613431
EML5	stroma_post	Macro_domin - other_roi_type	-0.237944	2.72762e-09	2.01028e-08
TTC8	stroma_post	Macro_domin - other_roi_type	-0.0396212	0.0792886	0.120221
FOXN3	stroma_post	Macro_domin - other_roi_type	0.181361	0.00374946	0.00797437
EFCAB11	stroma_post	Macro_domin - other_roi_type	-0.00860835	0.777854	0.82359
TDP1	stroma_post	Macro_domin - other_roi_type	-0.0495966	0.0925902	0.137575
KCNK13	stroma_post	Macro_domin - other_roi_type	-0.466394	3.26486e-08	1.89823e-07
PSMC1	stroma_post	Macro_domin - other_roi_type	0.219965	4.70375e-06	1.78555e-05
NRDE2	stroma_post	Macro_domin - other_roi_type	0.0297109	0.346442	0.423425
CALM1	stroma_post	Macro_domin - other_roi_type	0.340856	1.64431e-06	6.77899e-06
TTC7B	stroma_post	Macro_domin - other_roi_type	0.117149	0.00212333	0.00476629
GPR68	stroma_post	Macro_domin - other_roi_type	0.118853	0.00908216	0.0176342
CCDC88C	stroma_post	Macro_domin - other_roi_type	-0.1083	0.0197254	0.0351424
TC2N	stroma_post	Macro_domin - other_roi_type	-0.0941225	0.000377669	0.000986842
FBLN5	stroma_post	Macro_domin - other_roi_type	-0.215146	1.32354e-08	8.35893e-08
TRIP11	stroma_post	Macro_domin - other_roi_type	0.00534911	0.880138	0.906532
ATXN3	stroma_post	Macro_domin - other_roi_type	0.122724	0.00188087	0.00427223
NDUFB1	stroma_post	Macro_domin - other_roi_type	0.141138	0.0322162	0.0543921
CPSF2	stroma_post	Macro_domin - other_roi_type	-0.0687918	0.227989	0.297854
SLC24A4	stroma_post	Macro_domin - other_roi_type	-0.616202	5.60685e-05	0.000172292
RIN3	stroma_post	Macro_domin - other_roi_type	0.516324	8.14272e-07	3.57234e-06
LGMN	stroma_post	Macro_domin - other_roi_type	2.28779	4.0192e-14	1.1986e-11
GOLGA5	stroma_post	Macro_domin - other_roi_type	0.128745	0.00185897	0.00422644
CHGA	stroma_post	Macro_domin - other_roi_type	-0.159341	2.16178e-06	8.74078e-06
ITPK1	stroma_post	Macro_domin - other_roi_type	0.371942	3.89701e-17	3.17658e-14
MOAP1	stroma_post	Macro_domin - other_roi_type	0.134908	0.0276487	0.0474404
TMEM251	stroma_post	Macro_domin - other_roi_type	0.41877	2.32548e-12	2.87208e-10
UBR7	stroma_post	Macro_domin - other_roi_type	-0.0561108	0.0798255	0.12096
BTBD7	stroma_post	Macro_domin - other_roi_type	0.114134	0.00205997	0.00464415
PRIMA1	stroma_post	Macro_domin - other_roi_type	-0.261863	2.33022e-10	3.02393e-09
FAM181A	stroma_post	Macro_domin - other_roi_type	-0.261863	2.33022e-10	3.02393e-09
ASB2	stroma_post	Macro_domin - other_roi_type	-0.0697433	0.0808737	0.122321
DDX24	stroma_post	Macro_domin - other_roi_type	0.256599	1.2563e-07	6.5171e-07
IFI27L1	stroma_post	Macro_domin - other_roi_type	0.000742193	0.97358	0.97967
IFI27	stroma_post	Macro_domin - other_roi_type	1.66968	6.47785e-10	6.11905e-09
IFI27L2	stroma_post	Macro_domin - other_roi_type	0.239863	1.63512e-07	8.21387e-07
SERPINA1	stroma_post	Macro_domin - other_roi_type	0.281509	0.00067668	0.00168029
SERPINA4	stroma_post	Macro_domin - other_roi_type	-0.149615	1.00839e-07	5.33288e-07
SERPINA5	stroma_post	Macro_domin - other_roi_type	-0.22084	6.49166e-08	3.57378e-07
SERPINA3	stroma_post	Macro_domin - other_roi_type	-0.11131	0.000135669	0.000387394
GSC	stroma_post	Macro_domin - other_roi_type	-0.261863	2.33022e-10	3.02393e-09
DICER1	stroma_post	Macro_domin - other_roi_type	0.0437011	0.429087	0.50573
CLMN	stroma_post	Macro_domin - other_roi_type	0.0906214	0.0956878	0.141489
SYNE3	stroma_post	Macro_domin - other_roi_type	-0.0504605	0.504216	0.579803
GLRX5	stroma_post	Macro_domin - other_roi_type	-0.00951302	0.674162	0.733687
ATG2B	stroma_post	Macro_domin - other_roi_type	-0.0243004	0.605903	0.672816
GSKIP	stroma_post	Macro_domin - other_roi_type	0.109995	1.57494e-06	6.53213e-06
PAPOLA	stroma_post	Macro_domin - other_roi_type	0.287392	2.3576e-06	9.46057e-06
VRK1	stroma_post	Macro_domin - other_roi_type	-0.0317415	0.100177	0.147149
BCL11B	stroma_post	Macro_domin - other_roi_type	-0.0198336	0.402518	0.479079
SETD3	stroma_post	Macro_domin - other_roi_type	0.0625203	0.174444	0.236256
CCNK	stroma_post	Macro_domin - other_roi_type	0.0789016	0.0448964	0.0730664
CCDC85C	stroma_post	Macro_domin - other_roi_type	0.020624	0.778052	0.823657
CYP46A1	stroma_post	Macro_domin - other_roi_type	-0.124046	0.000126114	0.000362823
EML1	stroma_post	Macro_domin - other_roi_type	-0.259799	2.43853e-10	3.02393e-09
EVL	stroma_post	Macro_domin - other_roi_type	0.140586	0.0165154	0.0300318
DEGS2	stroma_post	Macro_domin - other_roi_type	-0.086853	0.246291	0.317691
YY1	stroma_post	Macro_domin - other_roi_type	0.218571	0.000114412	0.000332283
SLC25A29	stroma_post	Macro_domin - other_roi_type	0.109261	0.00247449	0.00546721
SLC25A47	stroma_post	Macro_domin - other_roi_type	0.059819	0.247091	0.318556
WDR25	stroma_post	Macro_domin - other_roi_type	-0.114829	0.00147726	0.00343654
BEGAIN	stroma_post	Macro_domin - other_roi_type	-0.235626	0.0185831	0.03336
DIO3	stroma_post	Macro_domin - other_roi_type	-0.195189	0.0138631	0.0257175
PPP2R5C	stroma_post	Macro_domin - other_roi_type	0.138248	0.0021328	0.00478402
DYNC1H1	stroma_post	Macro_domin - other_roi_type	0.237315	0.000110263	0.000321226
HSP90AA1	stroma_post	Macro_domin - other_roi_type	0.613557	3.30841e-08	1.92003e-07
WDR20	stroma_post	Macro_domin - other_roi_type	0.0783471	0.00436815	0.00914387
MOK	stroma_post	Macro_domin - other_roi_type	-0.0769511	0.000180747	0.0005017
ZNF839	stroma_post	Macro_domin - other_roi_type	-0.0899987	0.0285315	0.0487567
CINP	stroma_post	Macro_domin - other_roi_type	0.0231487	0.436803	0.513587
TECPR2	stroma_post	Macro_domin - other_roi_type	-0.0665635	0.137399	0.192592
ANKRD9	stroma_post	Macro_domin - other_roi_type	0.319855	0.00375529	0.00798305
RCOR1	stroma_post	Macro_domin - other_roi_type	0.0901367	0.0666214	0.103426
TRAF3	stroma_post	Macro_domin - other_roi_type	0.13868	0.00323539	0.00696832
CDC42BPB	stroma_post	Macro_domin - other_roi_type	0.199249	3.40622e-06	1.3323e-05
TNFAIP2	stroma_post	Macro_domin - other_roi_type	0.904199	1.40549e-08	8.81279e-08
EIF5	stroma_post	Macro_domin - other_roi_type	0.323315	1.22582e-06	5.18978e-06
MARK3	stroma_post	Macro_domin - other_roi_type	0.164502	0.000397567	0.00103471
CKB	stroma_post	Macro_domin - other_roi_type	0.712155	1.73803e-09	1.37993e-08
TRMT61A	stroma_post	Macro_domin - other_roi_type	0.0124627	0.682962	0.741548
BAG5	stroma_post	Macro_domin - other_roi_type	0.034602	0.194985	0.260165
KLC1	stroma_post	Macro_domin - other_roi_type	0.210523	0.000205956	0.000565765
XRCC3	stroma_post	Macro_domin - other_roi_type	-0.101864	0.0188255	0.0337209
ZFYVE21	stroma_post	Macro_domin - other_roi_type	0.0335627	0.165185	0.225164
PPP1R13B	stroma_post	Macro_domin - other_roi_type	-0.0875742	0.000109349	0.000318812
TDRD9	stroma_post	Macro_domin - other_roi_type	0.502869	2.95913e-08	1.74199e-07
KIF26A	stroma_post	Macro_domin - other_roi_type	-0.261863	2.33022e-10	3.02393e-09
INF2	stroma_post	Macro_domin - other_roi_type	0.476707	5.30233e-09	3.62188e-08
SIVA1	stroma_post	Macro_domin - other_roi_type	0.145593	0.000179542	0.000498922
AKT1	stroma_post	Macro_domin - other_roi_type	0.231878	0.000372455	0.000974327
ZBTB42	stroma_post	Macro_domin - other_roi_type	-0.0801486	0.000123673	0.000356219
CEP170B	stroma_post	Macro_domin - other_roi_type	-0.0444927	0.260553	0.333275
PLD4	stroma_post	Macro_domin - other_roi_type	0.138682	0.319677	0.396178
AHNAK2	stroma_post	Macro_domin - other_roi_type	-0.230722	4.30773e-10	4.31726e-09
CDCA4	stroma_post	Macro_domin - other_roi_type	0.0155048	0.500932	0.57684
GPR132	stroma_post	Macro_domin - other_roi_type	0.0451456	0.631744	0.695761
JAG2	stroma_post	Macro_domin - other_roi_type	-0.106696	0.00148852	0.00345879
NUDT14	stroma_post	Macro_domin - other_roi_type	0.155982	0.00089171	0.00216672
BRF1	stroma_post	Macro_domin - other_roi_type	0.00288433	0.956208	0.966404
BTBD6	stroma_post	Macro_domin - other_roi_type	0.136723	0.0886363	0.132618
PACS2	stroma_post	Macro_domin - other_roi_type	0.115875	0.00587813	0.0119373
TEX22	stroma_post	Macro_domin - other_roi_type	-0.0568907	0.547971	0.620259
MTA1	stroma_post	Macro_domin - other_roi_type	-0.0148364	0.734893	0.786962
CRIP2	stroma_post	Macro_domin - other_roi_type	-0.232501	4.69963e-10	4.63406e-09
CRIP1	stroma_post	Macro_domin - other_roi_type	0.234443	0.00269772	0.00591707
TMEM121	stroma_post	Macro_domin - other_roi_type	-0.128713	1.55865e-07	7.88158e-07
GOLGA6L6	stroma_post	Macro_domin - other_roi_type	0.349723	9.95441e-07	4.30232e-06
NIPA1	stroma_post	Macro_domin - other_roi_type	0.392885	6.96454e-07	3.09656e-06
NIPA2	stroma_post	Macro_domin - other_roi_type	0.212993	0.0248547	0.0431735
CYFIP1	stroma_post	Macro_domin - other_roi_type	0.618694	1.22844e-09	1.0409e-08
TUBGCP5	stroma_post	Macro_domin - other_roi_type	-0.0918524	0.074341	0.113678
GOLGA8S	stroma_post	Macro_domin - other_roi_type	-0.508912	2.26215e-07	1.10815e-06
MKRN3	stroma_post	Macro_domin - other_roi_type	-0.259799	2.43853e-10	3.02393e-09
NDN	stroma_post	Macro_domin - other_roi_type	-0.230108	3.67474e-06	1.42808e-05
SNRPN	stroma_post	Macro_domin - other_roi_type	0.0507761	0.455871	0.533288
SNURF	stroma_post	Macro_domin - other_roi_type	-0.172139	0.0144482	0.0267097
UBE3A	stroma_post	Macro_domin - other_roi_type	0.0134713	0.734334	0.786502
ATP10A	stroma_post	Macro_domin - other_roi_type	-0.124987	0.000506068	0.00128669
OCA2	stroma_post	Macro_domin - other_roi_type	-0.261863	2.33022e-10	3.02393e-09
HERC2	stroma_post	Macro_domin - other_roi_type	0.0220045	0.563858	0.634632
GOLGA8F	stroma_post	Macro_domin - other_roi_type	-0.19373	2.28919e-09	1.72778e-08
APBA2	stroma_post	Macro_domin - other_roi_type	-0.0783131	0.000464621	0.00119022
TJP1	stroma_post	Macro_domin - other_roi_type	-0.258583	2.09446e-10	3.02393e-09
GOLGA8J	stroma_post	Macro_domin - other_roi_type	0.242367	1.18117e-06	5.02162e-06
CHRFAM7A	stroma_post	Macro_domin - other_roi_type	0.987803	1.61125e-07	8.10731e-07
ARHGAP11B	stroma_post	Macro_domin - other_roi_type	-0.0096802	0.715584	0.770566
FAN1	stroma_post	Macro_domin - other_roi_type	-0.042255	0.155368	0.213616
MTMR10	stroma_post	Macro_domin - other_roi_type	0.179545	0.00275278	0.00602332
KLF13	stroma_post	Macro_domin - other_roi_type	0.0783937	0.126485	0.179788
GOLGA8N	stroma_post	Macro_domin - other_roi_type	-0.318445	4.28397e-05	0.000134653
ARHGAP11A	stroma_post	Macro_domin - other_roi_type	-0.0807616	0.00307195	0.00665027
SCG5	stroma_post	Macro_domin - other_roi_type	-0.231597	1.08251e-09	9.40049e-09
GREM1	stroma_post	Macro_domin - other_roi_type	-0.0570698	0.149767	0.207056
FMN1	stroma_post	Macro_domin - other_roi_type	-0.108311	0.0898163	0.134007
RYR3	stroma_post	Macro_domin - other_roi_type	0.00935741	0.809141	0.849872
AVEN	stroma_post	Macro_domin - other_roi_type	0.00559052	0.834322	0.870414
EMC7	stroma_post	Macro_domin - other_roi_type	0.268177	1.4884e-09	1.219e-08
PGBD4	stroma_post	Macro_domin - other_roi_type	-0.101075	0.00541685	0.0110922
EMC4	stroma_post	Macro_domin - other_roi_type	0.175079	0.000238583	0.000648402
NOP10	stroma_post	Macro_domin - other_roi_type	0.490044	2.28924e-10	3.02393e-09
LPCAT4	stroma_post	Macro_domin - other_roi_type	0.0674877	0.237121	0.307942
GOLGA8A	stroma_post	Macro_domin - other_roi_type	0.011942	0.843078	0.877154
ACTC1	stroma_post	Macro_domin - other_roi_type	-0.261863	2.33022e-10	3.02393e-09
AQR	stroma_post	Macro_domin - other_roi_type	0.0658076	0.187329	0.251258
ZNF770	stroma_post	Macro_domin - other_roi_type	-0.00178615	0.939309	0.952395
MEIS2	stroma_post	Macro_domin - other_roi_type	-0.261863	2.33022e-10	3.02393e-09
SPRED1	stroma_post	Macro_domin - other_roi_type	0.119442	0.0704719	0.108385
FAM98B	stroma_post	Macro_domin - other_roi_type	-0.0537855	0.184974	0.248564
THBS1	stroma_post	Macro_domin - other_roi_type	0.158343	0.163627	0.223356
GPR176	stroma_post	Macro_domin - other_roi_type	-0.257713	2.26288e-10	3.02393e-09
EIF2AK4	stroma_post	Macro_domin - other_roi_type	0.0535703	0.10617	0.154725
SRP14	stroma_post	Macro_domin - other_roi_type	0.513777	4.72439e-08	2.66937e-07
BMF	stroma_post	Macro_domin - other_roi_type	0.313808	3.26252e-05	0.000104866
BUB1B	stroma_post	Macro_domin - other_roi_type	-0.0961413	8.76362e-05	0.000259701
PAK6	stroma_post	Macro_domin - other_roi_type	-0.24633	8.91373e-10	8.02564e-09
PLCB2	stroma_post	Macro_domin - other_roi_type	-0.13037	0.0895027	0.133685
DISP2	stroma_post	Macro_domin - other_roi_type	-0.0812065	0.330101	0.406828
KNSTRN	stroma_post	Macro_domin - other_roi_type	-0.0697326	0.0158921	0.0290757
IVD	stroma_post	Macro_domin - other_roi_type	0.0626302	0.154614	0.212723
BAHD1	stroma_post	Macro_domin - other_roi_type	-0.0586584	0.244307	0.315933
CHST14	stroma_post	Macro_domin - other_roi_type	-0.0600566	0.0643296	0.100314
RAD51	stroma_post	Macro_domin - other_roi_type	-0.185705	9.37677e-08	4.99875e-07
RMDN3	stroma_post	Macro_domin - other_roi_type	0.323834	4.03418e-06	1.55308e-05
GCHFR	stroma_post	Macro_domin - other_roi_type	0.635073	1.95057e-06	7.93927e-06
DNAJC17	stroma_post	Macro_domin - other_roi_type	-0.0769493	0.036894	0.0614419
C15orf62	stroma_post	Macro_domin - other_roi_type	-0.180611	1.67332e-05	5.68326e-05
ZFYVE19	stroma_post	Macro_domin - other_roi_type	0.0876808	0.0295932	0.0503529
PPP1R14D	stroma_post	Macro_domin - other_roi_type	-0.208108	1.64848e-06	6.79338e-06
SPINT1	stroma_post	Macro_domin - other_roi_type	0.0739952	0.0124107	0.0232954
RHOV	stroma_post	Macro_domin - other_roi_type	-0.261863	2.33022e-10	3.02393e-09
VPS18	stroma_post	Macro_domin - other_roi_type	0.117971	0.0113941	0.0215726
DLL4	stroma_post	Macro_domin - other_roi_type	-0.222967	2.93443e-09	2.13313e-08
CHAC1	stroma_post	Macro_domin - other_roi_type	-0.218128	7.85698e-07	3.4594e-06
INO80	stroma_post	Macro_domin - other_roi_type	0.0444045	0.39838	0.474941
CHP1	stroma_post	Macro_domin - other_roi_type	0.13191	0.0445534	0.0725759
NUSAP1	stroma_post	Macro_domin - other_roi_type	-0.0648016	0.0165646	0.0301034
NDUFAF1	stroma_post	Macro_domin - other_roi_type	0.0202687	0.494598	0.57046
RTF1	stroma_post	Macro_domin - other_roi_type	-0.00028585	0.992091	0.994205
LTK	stroma_post	Macro_domin - other_roi_type	-0.20795	6.09945e-08	3.37916e-07
RPAP1	stroma_post	Macro_domin - other_roi_type	-0.0941962	0.025631	0.0443581
TYRO3	stroma_post	Macro_domin - other_roi_type	-0.17884	0.000306029	0.000813615
MGA	stroma_post	Macro_domin - other_roi_type	-0.0427109	0.174505	0.236313
MAPKBP1	stroma_post	Macro_domin - other_roi_type	0.372169	0.00160717	0.00370771
JMJD7	stroma_post	Macro_domin - other_roi_type	0.091903	0.0124939	0.0234335
PLA2G4B	stroma_post	Macro_domin - other_roi_type	-0.501118	7.58903e-05	0.000227262
EHD4	stroma_post	Macro_domin - other_roi_type	0.211117	0.000750708	0.00184984
PLA2G4F	stroma_post	Macro_domin - other_roi_type	-0.261863	2.33022e-10	3.02393e-09
VPS39	stroma_post	Macro_domin - other_roi_type	-0.0107498	0.872925	0.900393
TMEM87A	stroma_post	Macro_domin - other_roi_type	0.0990349	0.00153547	0.00355505
GANC	stroma_post	Macro_domin - other_roi_type	-0.125858	0.0657954	0.10226
CAPN3	stroma_post	Macro_domin - other_roi_type	0.350644	5.63811e-06	2.09918e-05
ZNF106	stroma_post	Macro_domin - other_roi_type	-0.106753	0.0276546	0.0474438
SNAP23	stroma_post	Macro_domin - other_roi_type	0.0237342	0.626722	0.691412
LRRC57	stroma_post	Macro_domin - other_roi_type	-0.0154092	0.785208	0.829652
STARD9	stroma_post	Macro_domin - other_roi_type	0.0194949	0.651301	0.71338
CDAN1	stroma_post	Macro_domin - other_roi_type	-0.0295375	0.477054	0.553778
TTBK2	stroma_post	Macro_domin - other_roi_type	-0.140437	0.035933	0.0600127
UBR1	stroma_post	Macro_domin - other_roi_type	-0.0169436	0.763512	0.81185
TMEM62	stroma_post	Macro_domin - other_roi_type	-0.0122369	0.727033	0.78039
CCNDBP1	stroma_post	Macro_domin - other_roi_type	0.126229	0.000120476	0.000348078
LCMT2	stroma_post	Macro_domin - other_roi_type	-0.054168	0.0445381	0.0725605
ZSCAN29	stroma_post	Macro_domin - other_roi_type	0.0256644	0.330555	0.407224
TUBGCP4	stroma_post	Macro_domin - other_roi_type	-0.0285722	0.267862	0.341233
TP53BP1	stroma_post	Macro_domin - other_roi_type	-0.0373345	0.266562	0.339789
MAP1A	stroma_post	Macro_domin - other_roi_type	-0.251256	7.62091e-10	7.03251e-09
PPIP5K1	stroma_post	Macro_domin - other_roi_type	-0.0635015	0.127068	0.18049
STRC	stroma_post	Macro_domin - other_roi_type	0.12446	0.00296214	0.00644105
CATSPER2	stroma_post	Macro_domin - other_roi_type	-0.174982	0.00141102	0.00329562
CKMT1A	stroma_post	Macro_domin - other_roi_type	-0.261863	2.33022e-10	3.02393e-09
PDIA3	stroma_post	Macro_domin - other_roi_type	0.475026	6.71791e-08	3.6834e-07
ELL3	stroma_post	Macro_domin - other_roi_type	0.160833	1.81612e-06	7.41672e-06
SERF2	stroma_post	Macro_domin - other_roi_type	0.478672	4.32863e-07	2.00402e-06
SERINC4	stroma_post	Macro_domin - other_roi_type	-0.0627198	0.0723599	0.111023
HYPK	stroma_post	Macro_domin - other_roi_type	0.00752819	0.804768	0.84637
MFAP1	stroma_post	Macro_domin - other_roi_type	0.135715	0.000800266	0.00196483
CTDSPL2	stroma_post	Macro_domin - other_roi_type	0.0337064	0.368734	0.445373
EIF3J	stroma_post	Macro_domin - other_roi_type	0.0735424	0.00564185	0.0114991
SPG11	stroma_post	Macro_domin - other_roi_type	-0.139756	0.0395778	0.0653679
PATL2	stroma_post	Macro_domin - other_roi_type	-0.0751654	0.0509894	0.0816565
B2M	stroma_post	Macro_domin - other_roi_type	0.624445	5.5507e-08	3.10468e-07
SORD	stroma_post	Macro_domin - other_roi_type	-0.10409	0.00967597	0.0186488
DUOX2	stroma_post	Macro_domin - other_roi_type	-0.000225382	0.995522	0.996299
DUOXA1	stroma_post	Macro_domin - other_roi_type	-0.261863	2.33022e-10	3.02393e-09
DUOX1	stroma_post	Macro_domin - other_roi_type	-0.0444797	0.303939	0.379792
SHF	stroma_post	Macro_domin - other_roi_type	0.0399388	0.289843	0.364638
SLC28A2	stroma_post	Macro_domin - other_roi_type	-0.0751213	0.0345509	0.0579417
GATM	stroma_post	Macro_domin - other_roi_type	0.111735	0.124522	0.177389
SPATA5L1	stroma_post	Macro_domin - other_roi_type	-0.0127741	0.650295	0.712533
C15orf48	stroma_post	Macro_domin - other_roi_type	2.18441	1.46955e-16	1.05695e-13
SLC30A4	stroma_post	Macro_domin - other_roi_type	0.00342673	0.923265	0.939087
BLOC1S6	stroma_post	Macro_domin - other_roi_type	0.0130964	0.760707	0.809219
MYEF2	stroma_post	Macro_domin - other_roi_type	-0.152757	1.30338e-07	6.73559e-07
CTXN2	stroma_post	Macro_domin - other_roi_type	-0.261863	2.33022e-10	3.02393e-09
DUT	stroma_post	Macro_domin - other_roi_type	0.0815157	0.0777864	0.118237
FBN1	stroma_post	Macro_domin - other_roi_type	-0.248848	3.86413e-10	3.96033e-09
EID1	stroma_post	Macro_domin - other_roi_type	0.118153	0.0407838	0.0671149
SECISBP2L	stroma_post	Macro_domin - other_roi_type	0.0751735	0.110998	0.160669
COPS2	stroma_post	Macro_domin - other_roi_type	0.106786	0.00456934	0.00951778
GALK2	stroma_post	Macro_domin - other_roi_type	0.0591482	0.0704212	0.108321
FAM227B	stroma_post	Macro_domin - other_roi_type	-0.252078	2.48495e-10	3.06594e-09
FGF7	stroma_post	Macro_domin - other_roi_type	-0.259391	1.67268e-10	3.02393e-09
DTWD1	stroma_post	Macro_domin - other_roi_type	-0.0939162	0.0565899	0.0896044
ATP8B4	stroma_post	Macro_domin - other_roi_type	-0.211064	0.00148223	0.00344678
SLC27A2	stroma_post	Macro_domin - other_roi_type	-0.213366	6.28698e-08	3.47047e-07
HDC	stroma_post	Macro_domin - other_roi_type	-0.241253	3.28423e-09	2.34695e-08
GABPB1	stroma_post	Macro_domin - other_roi_type	0.0847765	0.0104847	0.02004
USP8	stroma_post	Macro_domin - other_roi_type	0.0923583	0.0281468	0.0481869
USP50	stroma_post	Macro_domin - other_roi_type	0.0028057	0.928279	0.943245
TRPM7	stroma_post	Macro_domin - other_roi_type	0.16917	3.40065e-07	1.60975e-06
SPPL2A	stroma_post	Macro_domin - other_roi_type	0.423513	1.777e-09	1.40086e-08
AP4E1	stroma_post	Macro_domin - other_roi_type	-0.0133066	0.671029	0.730734
TNFAIP8L3	stroma_post	Macro_domin - other_roi_type	-0.069381	0.105231	0.153521
DMXL2	stroma_post	Macro_domin - other_roi_type	0.117058	0.0787982	0.119581
LYSMD2	stroma_post	Macro_domin - other_roi_type	0.0632122	0.165679	0.225737
TMOD3	stroma_post	Macro_domin - other_roi_type	-0.0619368	0.233715	0.304424
LEO1	stroma_post	Macro_domin - other_roi_type	-0.00910148	0.730051	0.782874
MAPK6	stroma_post	Macro_domin - other_roi_type	0.263994	8.51158e-07	3.72347e-06
BCL2L10	stroma_post	Macro_domin - other_roi_type	-0.18779	4.63975e-07	2.13191e-06
GNB5	stroma_post	Macro_domin - other_roi_type	-0.0590771	0.00556386	0.0113609
MYO5C	stroma_post	Macro_domin - other_roi_type	-0.109071	0.000601174	0.00150719
MYO5A	stroma_post	Macro_domin - other_roi_type	0.154998	0.0233882	0.0408935
ARPP19	stroma_post	Macro_domin - other_roi_type	0.147003	3.1767e-05	0.000102322
FAM214A	stroma_post	Macro_domin - other_roi_type	0.0161117	0.644425	0.707432
ONECUT1	stroma_post	Macro_domin - other_roi_type	-0.0262631	0.28623	0.360834
WDR72	stroma_post	Macro_domin - other_roi_type	-0.261863	2.33022e-10	3.02393e-09
RAB27A	stroma_post	Macro_domin - other_roi_type	0.0552748	0.326971	0.4035
PIGBOS1	stroma_post	Macro_domin - other_roi_type	-0.037852	0.373295	0.449904
PYGO1	stroma_post	Macro_domin - other_roi_type	-0.261863	2.33022e-10	3.02393e-09
NEDD4	stroma_post	Macro_domin - other_roi_type	-0.161679	0.00227025	0.00505431
RFX7	stroma_post	Macro_domin - other_roi_type	-0.00790182	0.833119	0.869456
ZNF280D	stroma_post	Macro_domin - other_roi_type	0.0256357	0.570886	0.641048
TCF12	stroma_post	Macro_domin - other_roi_type	0.124595	0.0798725	0.120986
CGNL1	stroma_post	Macro_domin - other_roi_type	-0.261863	2.33022e-10	3.02393e-09
MYZAP	stroma_post	Macro_domin - other_roi_type	-0.00172893	0.964034	0.972449
POLR2M	stroma_post	Macro_domin - other_roi_type	0.150538	0.0547457	0.0869883
ALDH1A2	stroma_post	Macro_domin - other_roi_type	-0.166992	2.77626e-05	9.06176e-05
AQP9	stroma_post	Macro_domin - other_roi_type	-0.138406	0.142855	0.199008
ADAM10	stroma_post	Macro_domin - other_roi_type	0.0850944	0.071636	0.109968
RNF111	stroma_post	Macro_domin - other_roi_type	0.137529	0.00748457	0.0147937
SLTM	stroma_post	Macro_domin - other_roi_type	0.127146	0.000364903	0.000957029
CCNB2	stroma_post	Macro_domin - other_roi_type	-0.0773659	0.00130529	0.00307156
MYO1E	stroma_post	Macro_domin - other_roi_type	0.214892	3.53708e-07	1.66787e-06
LDHAL6B	stroma_post	Macro_domin - other_roi_type	0.68377	1.75447e-07	8.76661e-07
FAM81A	stroma_post	Macro_domin - other_roi_type	-0.152247	5.34518e-05	0.000164831
GCNT3	stroma_post	Macro_domin - other_roi_type	-0.229879	5.87967e-09	3.96967e-08
GTF2A2	stroma_post	Macro_domin - other_roi_type	0.135408	1.58894e-08	9.84191e-08
BNIP2	stroma_post	Macro_domin - other_roi_type	0.286632	9.09417e-06	3.2456e-05
FOXB1	stroma_post	Macro_domin - other_roi_type	-0.209392	0.002999	0.00651426
ANXA2	stroma_post	Macro_domin - other_roi_type	1.0591	9.45271e-11	3.02393e-09
ICE2	stroma_post	Macro_domin - other_roi_type	-0.00547497	0.884091	0.909455
RORA	stroma_post	Macro_domin - other_roi_type	-0.0398846	0.0928689	0.137905
VPS13C	stroma_post	Macro_domin - other_roi_type	-0.0963238	0.104556	0.1527
C2CD4B	stroma_post	Macro_domin - other_roi_type	-0.198001	0.0149136	0.0274374
TLN2	stroma_post	Macro_domin - other_roi_type	-0.0771699	0.0539599	0.0858067
TPM1	stroma_post	Macro_domin - other_roi_type	0.0598866	0.217421	0.286158
LACTB	stroma_post	Macro_domin - other_roi_type	0.641102	4.18121e-11	3.00727e-09
RAB8B	stroma_post	Macro_domin - other_roi_type	0.0540203	0.37702	0.453544
APH1B	stroma_post	Macro_domin - other_roi_type	-0.135022	0.0185252	0.0332757
CA12	stroma_post	Macro_domin - other_roi_type	-0.0197959	0.596844	0.664446
USP3	stroma_post	Macro_domin - other_roi_type	-0.000261132	0.995644	0.996299
HERC1	stroma_post	Macro_domin - other_roi_type	0.0299055	0.629529	0.694071
DAPK2	stroma_post	Macro_domin - other_roi_type	0.0136786	0.593409	0.661303
SNX1	stroma_post	Macro_domin - other_roi_type	0.292009	3.88332e-10	3.97333e-09
SNX22	stroma_post	Macro_domin - other_roi_type	-0.0305877	0.722332	0.776094
PPIB	stroma_post	Macro_domin - other_roi_type	0.560276	1.0397e-08	6.72973e-08
CSNK1G1	stroma_post	Macro_domin - other_roi_type	-0.0190207	0.662294	0.723024
TRIP4	stroma_post	Macro_domin - other_roi_type	0.0983186	0.091008	0.135553
ZNF609	stroma_post	Macro_domin - other_roi_type	-0.0585191	0.241747	0.313085
OAZ2	stroma_post	Macro_domin - other_roi_type	0.365274	3.01407e-07	1.43957e-06
RBPMS2	stroma_post	Macro_domin - other_roi_type	-0.259799	2.43853e-10	3.02393e-09
PLEKHO2	stroma_post	Macro_domin - other_roi_type	0.546634	1.6244e-10	3.02393e-09
ANKDD1A	stroma_post	Macro_domin - other_roi_type	0.0341984	0.37953	0.455802
SPG21	stroma_post	Macro_domin - other_roi_type	0.209369	4.9649e-05	0.000154389
MTFMT	stroma_post	Macro_domin - other_roi_type	0.00584678	0.771595	0.818381
RASL12	stroma_post	Macro_domin - other_roi_type	-0.261863	2.33022e-10	3.02393e-09
UBAP1L	stroma_post	Macro_domin - other_roi_type	-0.0224697	0.583112	0.652068
PDCD7	stroma_post	Macro_domin - other_roi_type	-0.00197652	0.953172	0.963734
CLPX	stroma_post	Macro_domin - other_roi_type	0.119263	0.00402033	0.00848551
CILP	stroma_post	Macro_domin - other_roi_type	-0.175815	3.2028e-06	1.25716e-05
PARP16	stroma_post	Macro_domin - other_roi_type	-0.076418	0.00137484	0.00321602
IGDCC3	stroma_post	Macro_domin - other_roi_type	-0.243625	1.59244e-09	1.28775e-08
IGDCC4	stroma_post	Macro_domin - other_roi_type	-0.207035	9.8239e-08	5.21114e-07
DPP8	stroma_post	Macro_domin - other_roi_type	0.0190143	0.685281	0.74334
SLC24A1	stroma_post	Macro_domin - other_roi_type	-0.027521	0.217943	0.286752
DENND4A	stroma_post	Macro_domin - other_roi_type	-0.0177686	0.716174	0.771037
RAB11A	stroma_post	Macro_domin - other_roi_type	0.179252	0.00110842	0.00264803
DIS3L	stroma_post	Macro_domin - other_roi_type	0.0597245	0.078241	0.118854
TIPIN	stroma_post	Macro_domin - other_roi_type	-0.0553738	0.0420917	0.0690349
MAP2K1	stroma_post	Macro_domin - other_roi_type	0.245288	0.000540268	0.00136541
SNAPC5	stroma_post	Macro_domin - other_roi_type	0.00650019	0.820191	0.858897
ZWILCH	stroma_post	Macro_domin - other_roi_type	-0.0614657	0.0975173	0.143829
SMAD6	stroma_post	Macro_domin - other_roi_type	-0.207449	1.34472e-08	8.47954e-08
SMAD3	stroma_post	Macro_domin - other_roi_type	-0.0618933	0.030204	0.0512852
AAGAB	stroma_post	Macro_domin - other_roi_type	0.027451	0.351294	0.428228
C15orf61	stroma_post	Macro_domin - other_roi_type	0.0344511	0.61487	0.680879
MAP2K5	stroma_post	Macro_domin - other_roi_type	-0.192892	0.00170467	0.00390978
PIAS1	stroma_post	Macro_domin - other_roi_type	0.0864789	0.0779334	0.118445
CALML4	stroma_post	Macro_domin - other_roi_type	-0.206501	6.2458e-05	0.000190158
CLN6	stroma_post	Macro_domin - other_roi_type	0.310166	1.99985e-08	1.21411e-07
FEM1B	stroma_post	Macro_domin - other_roi_type	0.2528	2.35631e-05	7.79088e-05
ITGA11	stroma_post	Macro_domin - other_roi_type	-0.173934	1.86399e-06	7.60715e-06
CORO2B	stroma_post	Macro_domin - other_roi_type	-0.207893	1.21445e-07	6.31939e-07
ANP32A	stroma_post	Macro_domin - other_roi_type	-0.0244589	0.612618	0.678793
GLCE	stroma_post	Macro_domin - other_roi_type	-0.0863848	0.0227191	0.0398661
PAQR5	stroma_post	Macro_domin - other_roi_type	0.417976	1.77558e-06	7.27305e-06
KIF23	stroma_post	Macro_domin - other_roi_type	-0.113082	5.24831e-05	0.000162212
TLE3	stroma_post	Macro_domin - other_roi_type	0.118262	0.0868659	0.13032
UACA	stroma_post	Macro_domin - other_roi_type	-0.103419	0.000821419	0.00201151
LARP6	stroma_post	Macro_domin - other_roi_type	-0.252331	4.57282e-10	4.52836e-09
THSD4	stroma_post	Macro_domin - other_roi_type	-0.142348	5.73978e-05	0.000176199
MYO9A	stroma_post	Macro_domin - other_roi_type	-0.00129152	0.969445	0.976498
PKM	stroma_post	Macro_domin - other_roi_type	0.745009	2.41551e-09	1.80971e-08
PARP6	stroma_post	Macro_domin - other_roi_type	0.127951	0.00870735	0.0169611
CELF6	stroma_post	Macro_domin - other_roi_type	0.111583	0.00269347	0.00590939
HEXA	stroma_post	Macro_domin - other_roi_type	0.955551	4.73647e-12	5.2648e-10
ARIH1	stroma_post	Macro_domin - other_roi_type	0.18672	0.000160387	0.00044999
BBS4	stroma_post	Macro_domin - other_roi_type	-0.00388477	0.882661	0.908289
ADPGK	stroma_post	Macro_domin - other_roi_type	0.294331	3.19181e-05	0.000102755
NEO1	stroma_post	Macro_domin - other_roi_type	-0.261863	2.33022e-10	3.02393e-09
HCN4	stroma_post	Macro_domin - other_roi_type	-0.135282	3.17629e-06	1.24716e-05
NPTN	stroma_post	Macro_domin - other_roi_type	0.0175487	0.727828	0.780832
CD276	stroma_post	Macro_domin - other_roi_type	0.364433	6.90264e-08	3.7813e-07
LOXL1	stroma_post	Macro_domin - other_roi_type	-0.0883606	0.00207624	0.00467301
STOML1	stroma_post	Macro_domin - other_roi_type	-0.0479112	0.535679	0.60877
PML	stroma_post	Macro_domin - other_roi_type	0.213885	0.0126496	0.0236892
ISLR	stroma_post	Macro_domin - other_roi_type	-0.253494	2.51398e-10	3.0924e-09
STRA6	stroma_post	Macro_domin - other_roi_type	-0.261863	2.33022e-10	3.02393e-09
CCDC33	stroma_post	Macro_domin - other_roi_type	-0.261863	2.33022e-10	3.02393e-09
SEMA7A	stroma_post	Macro_domin - other_roi_type	-0.149767	1.03705e-05	3.66155e-05
UBL7	stroma_post	Macro_domin - other_roi_type	0.0851224	0.00249073	0.00549714
ARID3B	stroma_post	Macro_domin - other_roi_type	0.0746879	0.0019448	0.00440271
CLK3	stroma_post	Macro_domin - other_roi_type	0.0720106	0.0211758	0.0374698
EDC3	stroma_post	Macro_domin - other_roi_type	0.0448884	0.0276857	0.0474869
CSK	stroma_post	Macro_domin - other_roi_type	-0.133672	0.0608818	0.0956003
ULK3	stroma_post	Macro_domin - other_roi_type	0.120728	0.000305719	0.000813144
SCAMP2	stroma_post	Macro_domin - other_roi_type	0.488098	4.0049e-08	2.29143e-07
MPI	stroma_post	Macro_domin - other_roi_type	0.0155134	0.657124	0.718535
FAM219B	stroma_post	Macro_domin - other_roi_type	0.0711328	0.0253884	0.0440068
COX5A	stroma_post	Macro_domin - other_roi_type	0.275719	2.12643e-05	7.09023e-05
RPP25	stroma_post	Macro_domin - other_roi_type	0.0680983	0.464813	0.541987
SCAMP5	stroma_post	Macro_domin - other_roi_type	-0.0887434	0.0040032	0.00845374
PPCDC	stroma_post	Macro_domin - other_roi_type	0.0506449	0.0307371	0.0520963
C15orf39	stroma_post	Macro_domin - other_roi_type	0.035892	0.647124	0.709631
COMMD4	stroma_post	Macro_domin - other_roi_type	0.134038	1.95356e-05	6.56215e-05
SIN3A	stroma_post	Macro_domin - other_roi_type	0.081939	0.0171685	0.0310623
PTPN9	stroma_post	Macro_domin - other_roi_type	0.115466	0.000641127	0.00159785
SNUPN	stroma_post	Macro_domin - other_roi_type	-0.133189	0.00214537	0.00481135
IMP3	stroma_post	Macro_domin - other_roi_type	0.0601024	0.00418088	0.00878948
SNX33	stroma_post	Macro_domin - other_roi_type	-0.0388228	0.441252	0.517921
CSPG4	stroma_post	Macro_domin - other_roi_type	0.0355561	0.352196	0.429085
UBE2Q2	stroma_post	Macro_domin - other_roi_type	0.0405307	0.39031	0.466685
FBXO22	stroma_post	Macro_domin - other_roi_type	0.0393418	0.0713026	0.109497
NRG4	stroma_post	Macro_domin - other_roi_type	-0.227223	7.28785e-09	4.84286e-08
ETFA	stroma_post	Macro_domin - other_roi_type	0.234717	4.14932e-09	2.89246e-08
ISL2	stroma_post	Macro_domin - other_roi_type	0.0103339	0.876856	0.903914
SCAPER	stroma_post	Macro_domin - other_roi_type	-0.0718564	0.189175	0.25341
RCN2	stroma_post	Macro_domin - other_roi_type	-0.0280354	0.418696	0.495777
PSTPIP1	stroma_post	Macro_domin - other_roi_type	-0.272195	0.000254364	0.000687165
TSPAN3	stroma_post	Macro_domin - other_roi_type	0.223295	0.000136581	0.000389818
PEAK1	stroma_post	Macro_domin - other_roi_type	0.137016	0.00223311	0.00497889
HMG20A	stroma_post	Macro_domin - other_roi_type	-0.0391143	0.309112	0.385311
LINGO1	stroma_post	Macro_domin - other_roi_type	-0.261863	2.33022e-10	3.02393e-09
TBC1D2B	stroma_post	Macro_domin - other_roi_type	0.0851418	0.186339	0.250154
CIB2	stroma_post	Macro_domin - other_roi_type	-0.15654	1.75979e-07	8.78962e-07
IDH3A	stroma_post	Macro_domin - other_roi_type	0.0157591	0.672679	0.732269
DNAJA4	stroma_post	Macro_domin - other_roi_type	0.107562	2.86273e-05	9.30671e-05
WDR61	stroma_post	Macro_domin - other_roi_type	0.0786575	0.0119969	0.0225845
CRABP1	stroma_post	Macro_domin - other_roi_type	-0.261863	2.33022e-10	3.02393e-09
IREB2	stroma_post	Macro_domin - other_roi_type	0.129193	0.00134906	0.00316056
PSMA4	stroma_post	Macro_domin - other_roi_type	0.218465	0.00019604	0.000541078
CHRNB4	stroma_post	Macro_domin - other_roi_type	0.185356	0.0972931	0.143602
ADAMTS7	stroma_post	Macro_domin - other_roi_type	-0.167412	0.00577027	0.0117354
MORF4L1	stroma_post	Macro_domin - other_roi_type	0.391255	1.79133e-06	7.32528e-06
CTSH	stroma_post	Macro_domin - other_roi_type	0.280718	0.000655428	0.00163116
TMED3	stroma_post	Macro_domin - other_roi_type	0.0980394	0.000534552	0.0013532
MTHFS	stroma_post	Macro_domin - other_roi_type	0.0840659	0.0521778	0.0833522
ST20	stroma_post	Macro_domin - other_roi_type	-0.00471409	0.953129	0.963734
BCL2A1	stroma_post	Macro_domin - other_roi_type	0.222939	0.0221742	0.0390162
ZFAND6	stroma_post	Macro_domin - other_roi_type	0.183398	0.000261339	0.000704297
FAH	stroma_post	Macro_domin - other_roi_type	0.307752	2.60064e-06	1.0361e-05
ARNT2	stroma_post	Macro_domin - other_roi_type	-0.212351	4.81718e-09	3.31829e-08
ABHD17C	stroma_post	Macro_domin - other_roi_type	0.228398	5.63471e-06	2.09856e-05
CEMIP	stroma_post	Macro_domin - other_roi_type	0.361594	2.18872e-06	8.84386e-06
IL16	stroma_post	Macro_domin - other_roi_type	-0.00231068	0.962224	0.9712
STARD5	stroma_post	Macro_domin - other_roi_type	0.204582	0.0361123	0.0602956
MEX3B	stroma_post	Macro_domin - other_roi_type	-0.0568653	0.192006	0.256715
GOLGA6L9	stroma_post	Macro_domin - other_roi_type	0.036848	0.299294	0.374946
WHAMM	stroma_post	Macro_domin - other_roi_type	0.16837	4.96871e-06	1.87681e-05
HOMER2	stroma_post	Macro_domin - other_roi_type	-0.0153913	0.530128	0.603696
C15orf40	stroma_post	Macro_domin - other_roi_type	0.0162976	0.522572	0.597178
BTBD1	stroma_post	Macro_domin - other_roi_type	0.237295	1.63704e-06	6.75533e-06
TM6SF1	stroma_post	Macro_domin - other_roi_type	0.159022	0.0105764	0.0202027
BNC1	stroma_post	Macro_domin - other_roi_type	-0.257713	2.26288e-10	3.02393e-09
ADAMTSL3	stroma_post	Macro_domin - other_roi_type	-0.1841	6.18388e-07	2.78388e-06
UBE2Q2L	stroma_post	Macro_domin - other_roi_type	0.0345416	0.33008	0.406828
WDR73	stroma_post	Macro_domin - other_roi_type	-0.0334243	0.137799	0.193042
NMB	stroma_post	Macro_domin - other_roi_type	0.0832811	0.122341	0.174771
SEC11A	stroma_post	Macro_domin - other_roi_type	0.179746	0.000323698	0.000856308
ZNF592	stroma_post	Macro_domin - other_roi_type	-0.0185329	0.728494	0.781479
PDE8A	stroma_post	Macro_domin - other_roi_type	0.217413	6.26478e-05	0.000190688
AKAP13	stroma_post	Macro_domin - other_roi_type	0.217802	0.00354285	0.00758111
KLHL25	stroma_post	Macro_domin - other_roi_type	-0.144095	3.71928e-05	0.000118364
NTRK3	stroma_post	Macro_domin - other_roi_type	0.100036	0.0402349	0.0663366
DET1	stroma_post	Macro_domin - other_roi_type	-0.0467208	0.16451	0.224319
AEN	stroma_post	Macro_domin - other_roi_type	0.111639	0.295834	0.371067
ISG20	stroma_post	Macro_domin - other_roi_type	0.117998	0.0067797	0.0135649
HAPLN3	stroma_post	Macro_domin - other_roi_type	0.00590588	0.787882	0.832047
MFGE8	stroma_post	Macro_domin - other_roi_type	0.0210566	0.529676	0.603462
ABHD2	stroma_post	Macro_domin - other_roi_type	0.298228	5.92075e-05	0.000181255
FANCI	stroma_post	Macro_domin - other_roi_type	-0.0799238	0.000391855	0.00102136
POLG	stroma_post	Macro_domin - other_roi_type	0.228539	2.8809e-10	3.32151e-09
TICRR	stroma_post	Macro_domin - other_roi_type	-0.216898	4.84339e-09	3.33259e-08
KIF7	stroma_post	Macro_domin - other_roi_type	-0.261863	2.33022e-10	3.02393e-09
PEX11A	stroma_post	Macro_domin - other_roi_type	-0.156719	7.04176e-06	2.57167e-05
MESP1	stroma_post	Macro_domin - other_roi_type	0.0141243	0.786286	0.830647
ANPEP	stroma_post	Macro_domin - other_roi_type	-0.0895683	0.456496	0.533917
AP3S2	stroma_post	Macro_domin - other_roi_type	-0.0147043	0.800785	0.843052
ARPIN	stroma_post	Macro_domin - other_roi_type	-0.024129	0.690597	0.747951
ZNF710	stroma_post	Macro_domin - other_roi_type	0.117403	0.0646058	0.100706
IDH2	stroma_post	Macro_domin - other_roi_type	0.123539	0.0356057	0.0594823
SEMA4B	stroma_post	Macro_domin - other_roi_type	-0.0598043	0.332164	0.408795
CIB1	stroma_post	Macro_domin - other_roi_type	0.3615	4.25216e-06	1.62931e-05
NGRN	stroma_post	Macro_domin - other_roi_type	0.0316012	0.247997	0.319571
IQGAP1	stroma_post	Macro_domin - other_roi_type	0.351337	6.5963e-13	1.07537e-10
CRTC3	stroma_post	Macro_domin - other_roi_type	-0.0286262	0.501536	0.57721
BLM	stroma_post	Macro_domin - other_roi_type	0.0425081	0.430535	0.507339
FURIN	stroma_post	Macro_domin - other_roi_type	0.439346	4.26636e-08	2.43193e-07
FES	stroma_post	Macro_domin - other_roi_type	0.0840826	0.127481	0.181035
MAN2A2	stroma_post	Macro_domin - other_roi_type	0.285585	7.4948e-07	3.31425e-06
HDDC3	stroma_post	Macro_domin - other_roi_type	0.0250604	0.409424	0.486305
UNC45A	stroma_post	Macro_domin - other_roi_type	0.140581	3.97913e-08	2.27882e-07
RCCD1	stroma_post	Macro_domin - other_roi_type	-0.0667354	0.000524944	0.00133081
PRC1	stroma_post	Macro_domin - other_roi_type	-0.0900122	0.000250172	0.000677336
VPS33B	stroma_post	Macro_domin - other_roi_type	0.0201364	0.668682	0.728631
SLCO3A1	stroma_post	Macro_domin - other_roi_type	0.107818	0.022832	0.0400526
FAM174B	stroma_post	Macro_domin - other_roi_type	-0.0896862	0.00218849	0.00489459
CHD2	stroma_post	Macro_domin - other_roi_type	0.278668	3.46267e-05	0.000110717
RGMA	stroma_post	Macro_domin - other_roi_type	-0.100022	0.0163612	0.0297823
MCTP2	stroma_post	Macro_domin - other_roi_type	-0.143078	0.0156163	0.028601
NR2F2	stroma_post	Macro_domin - other_roi_type	-0.261863	2.33022e-10	3.02393e-09
ARRDC4	stroma_post	Macro_domin - other_roi_type	-0.0265473	0.64647	0.709232
FAM169B	stroma_post	Macro_domin - other_roi_type	0.620427	4.89209e-08	2.75394e-07
IGF1R	stroma_post	Macro_domin - other_roi_type	0.0794658	0.294915	0.370105
SYNM	stroma_post	Macro_domin - other_roi_type	-0.0322668	0.522264	0.597015
TTC23	stroma_post	Macro_domin - other_roi_type	-0.0313149	0.237952	0.308923
LRRC28	stroma_post	Macro_domin - other_roi_type	0.0928601	0.0228241	0.0400446
MEF2A	stroma_post	Macro_domin - other_roi_type	0.146629	0.012878	0.024047
LYSMD4	stroma_post	Macro_domin - other_roi_type	0.256865	8.06781e-06	2.91074e-05
ADAMTS17	stroma_post	Macro_domin - other_roi_type	-0.0853216	0.0231073	0.0404659
ASB7	stroma_post	Macro_domin - other_roi_type	-0.0348314	0.453297	0.530634
ALDH1A3	stroma_post	Macro_domin - other_roi_type	-0.254259	8.55864e-10	7.76198e-09
LRRK1	stroma_post	Macro_domin - other_roi_type	-0.137507	0.022627	0.0397329
CHSY1	stroma_post	Macro_domin - other_roi_type	-0.0261271	0.690372	0.747801
SNRPA1	stroma_post	Macro_domin - other_roi_type	0.116734	7.95303e-06	2.87018e-05
PCSK6	stroma_post	Macro_domin - other_roi_type	0.118575	0.00605261	0.0122424
TM2D3	stroma_post	Macro_domin - other_roi_type	0.147352	3.82298e-05	0.000121286
POLR3K	stroma_post	Macro_domin - other_roi_type	-0.0806288	0.0072307	0.0143453
SNRNP25	stroma_post	Macro_domin - other_roi_type	0.042587	0.201802	0.26814
RHBDF1	stroma_post	Macro_domin - other_roi_type	-0.249363	3.1977e-10	3.49162e-09
MPG	stroma_post	Macro_domin - other_roi_type	0.143268	0.0763252	0.116334
NPRL3	stroma_post	Macro_domin - other_roi_type	0.129399	6.49156e-05	0.000197051
HBZ	stroma_post	Macro_domin - other_roi_type	0.252175	0.0433188	0.0707911
HBA2	stroma_post	Macro_domin - other_roi_type	0.418276	0.0173934	0.0314088
HBA1	stroma_post	Macro_domin - other_roi_type	0.368556	0.0176737	0.0318821
LUC7L	stroma_post	Macro_domin - other_roi_type	0.186328	0.000338078	0.000891456
PDIA2	stroma_post	Macro_domin - other_roi_type	-0.257625	2.99362e-10	3.32151e-09
AXIN1	stroma_post	Macro_domin - other_roi_type	0.0489011	0.51245	0.587779
NME4	stroma_post	Macro_domin - other_roi_type	0.00649324	0.788563	0.832622
DECR2	stroma_post	Macro_domin - other_roi_type	0.0361976	0.71359	0.768728
RAB11FIP3	stroma_post	Macro_domin - other_roi_type	-0.0887201	0.332935	0.409577
CAPN15	stroma_post	Macro_domin - other_roi_type	0.045672	0.300584	0.376368
PIGQ	stroma_post	Macro_domin - other_roi_type	0.134418	0.100513	0.147519
RAB40C	stroma_post	Macro_domin - other_roi_type	-0.0227899	0.395344	0.47192
WDR90	stroma_post	Macro_domin - other_roi_type	-0.0127126	0.578511	0.648168
RHOT2	stroma_post	Macro_domin - other_roi_type	0.148254	0.000161751	0.000453088
STUB1	stroma_post	Macro_domin - other_roi_type	0.200768	5.67744e-06	2.11318e-05
JMJD8	stroma_post	Macro_domin - other_roi_type	0.106629	0.000974314	0.00235108
WDR24	stroma_post	Macro_domin - other_roi_type	0.00997418	0.634301	0.698325
METRN	stroma_post	Macro_domin - other_roi_type	-0.033139	0.686279	0.744093
CCDC78	stroma_post	Macro_domin - other_roi_type	-0.216692	3.01686e-09	2.18138e-08
HAGHL	stroma_post	Macro_domin - other_roi_type	0.0329958	0.438321	0.515025
MSLN	stroma_post	Macro_domin - other_roi_type	-0.027824	0.418931	0.496008
RPUSD1	stroma_post	Macro_domin - other_roi_type	0.0751594	0.302367	0.378098
CHTF18	stroma_post	Macro_domin - other_roi_type	-0.0703032	0.0433186	0.0707911
LMF1	stroma_post	Macro_domin - other_roi_type	-0.0598948	0.081184	0.122699
TPSG1	stroma_post	Macro_domin - other_roi_type	-0.198946	3.63827e-07	1.71207e-06
TPSAB1	stroma_post	Macro_domin - other_roi_type	0.76188	3.94656e-09	2.76705e-08
UBE2I	stroma_post	Macro_domin - other_roi_type	0.32127	2.56995e-05	8.45379e-05
BAIAP3	stroma_post	Macro_domin - other_roi_type	-0.0945446	0.0253818	0.0440016
TSR3	stroma_post	Macro_domin - other_roi_type	0.256759	2.35155e-15	1.17771e-12
GNPTG	stroma_post	Macro_domin - other_roi_type	0.316448	9.69884e-12	9.14304e-10
UNKL	stroma_post	Macro_domin - other_roi_type	0.0429461	0.285281	0.359935
C16orf91	stroma_post	Macro_domin - other_roi_type	0.056544	0.577004	0.647012
CCDC154	stroma_post	Macro_domin - other_roi_type	0.283851	1.61546e-05	5.49132e-05
CLCN7	stroma_post	Macro_domin - other_roi_type	0.673903	9.09264e-11	3.02393e-09
TELO2	stroma_post	Macro_domin - other_roi_type	0.0393573	0.554021	0.625659
IFT140	stroma_post	Macro_domin - other_roi_type	-0.13519	9.17079e-05	0.000270848
TMEM204	stroma_post	Macro_domin - other_roi_type	-0.24327	9.38769e-10	8.40287e-09
MAPK8IP3	stroma_post	Macro_domin - other_roi_type	-0.0463517	0.461259	0.538716
NME3	stroma_post	Macro_domin - other_roi_type	0.0693003	0.091336	0.135942
EME2	stroma_post	Macro_domin - other_roi_type	-0.0749242	0.425319	0.502047
SPSB3	stroma_post	Macro_domin - other_roi_type	0.119993	0.00177435	0.00405363
NUBP2	stroma_post	Macro_domin - other_roi_type	0.005179	0.881265	0.907092
HAGH	stroma_post	Macro_domin - other_roi_type	0.166083	4.3138e-07	1.99943e-06
FAHD1	stroma_post	Macro_domin - other_roi_type	0.0715672	0.0560368	0.0888436
HS3ST6	stroma_post	Macro_domin - other_roi_type	-0.261863	2.33022e-10	3.02393e-09
MSRB1	stroma_post	Macro_domin - other_roi_type	-0.0210462	0.662146	0.722946
NDUFB10	stroma_post	Macro_domin - other_roi_type	0.315704	1.84354e-16	1.25227e-13
TBL3	stroma_post	Macro_domin - other_roi_type	0.0248086	0.240808	0.312002
GFER	stroma_post	Macro_domin - other_roi_type	-0.0330923	0.226725	0.296456
SYNGR3	stroma_post	Macro_domin - other_roi_type	-0.231176	2.62695e-09	1.94783e-08
ZNF598	stroma_post	Macro_domin - other_roi_type	0.00619376	0.813307	0.853369
SLC9A3R2	stroma_post	Macro_domin - other_roi_type	-0.0529788	0.258882	0.33145
NTHL1	stroma_post	Macro_domin - other_roi_type	-0.106524	1.36721e-05	4.71296e-05
TSC2	stroma_post	Macro_domin - other_roi_type	0.0816706	0.0182599	0.0328378
PKD1	stroma_post	Macro_domin - other_roi_type	-0.0591528	0.363638	0.440785
RAB26	stroma_post	Macro_domin - other_roi_type	-0.257625	2.99362e-10	3.32151e-09
TRAF7	stroma_post	Macro_domin - other_roi_type	0.107185	0.0119774	0.0225583
MLST8	stroma_post	Macro_domin - other_roi_type	0.0863603	0.276186	0.350318
BRICD5	stroma_post	Macro_domin - other_roi_type	-0.152025	0.051468	0.0823583
PGP	stroma_post	Macro_domin - other_roi_type	0.187036	5.96816e-05	0.00018266
E4F1	stroma_post	Macro_domin - other_roi_type	0.0839918	0.00570948	0.0116195
DNASE1L2	stroma_post	Macro_domin - other_roi_type	-0.14942	4.59894e-05	0.000143998
ECI1	stroma_post	Macro_domin - other_roi_type	0.092355	0.0114246	0.0216203
RNPS1	stroma_post	Macro_domin - other_roi_type	0.100762	0.00126153	0.00298005
ABCA3	stroma_post	Macro_domin - other_roi_type	-0.0583597	0.0142626	0.0263906
CCNF	stroma_post	Macro_domin - other_roi_type	-0.0565167	0.106855	0.155648
TBC1D24	stroma_post	Macro_domin - other_roi_type	-0.0478434	0.317969	0.394501
ATP6V0C	stroma_post	Macro_domin - other_roi_type	0.833497	1.12562e-12	1.58194e-10
AMDHD2	stroma_post	Macro_domin - other_roi_type	0.507982	7.93408e-10	7.29947e-09
PDPK1	stroma_post	Macro_domin - other_roi_type	0.145844	4.68414e-08	2.64908e-07
KCTD5	stroma_post	Macro_domin - other_roi_type	0.0717251	0.0975855	0.143912
SRRM2	stroma_post	Macro_domin - other_roi_type	0.153569	0.0155732	0.0285349
PRSS21	stroma_post	Macro_domin - other_roi_type	-0.0928954	0.000163574	0.000457774
PRSS22	stroma_post	Macro_domin - other_roi_type	-0.258583	2.09446e-10	3.02393e-09
FLYWCH2	stroma_post	Macro_domin - other_roi_type	0.066919	0.377956	0.454313
FLYWCH1	stroma_post	Macro_domin - other_roi_type	-0.0315777	0.397781	0.474273
PKMYT1	stroma_post	Macro_domin - other_roi_type	0.193241	0.000746932	0.00184165
PAQR4	stroma_post	Macro_domin - other_roi_type	0.0683676	0.180411	0.243261
CLDN9	stroma_post	Macro_domin - other_roi_type	-0.261863	2.33022e-10	3.02393e-09
CLDN6	stroma_post	Macro_domin - other_roi_type	-0.261863	2.33022e-10	3.02393e-09
TNFRSF12A	stroma_post	Macro_domin - other_roi_type	-0.0739994	0.0194771	0.034771
HCFC1R1	stroma_post	Macro_domin - other_roi_type	0.206037	6.94485e-06	2.54388e-05
THOC6	stroma_post	Macro_domin - other_roi_type	0.0439288	0.0671101	0.104092
MMP25	stroma_post	Macro_domin - other_roi_type	-0.0761332	0.0281099	0.0481373
IL32	stroma_post	Macro_domin - other_roi_type	-0.0314231	0.665765	0.726165
ZNF205	stroma_post	Macro_domin - other_roi_type	-0.0113491	0.681433	0.740152
ZNF213	stroma_post	Macro_domin - other_roi_type	-0.063009	0.432311	0.509284
ZNF200	stroma_post	Macro_domin - other_roi_type	0.00508579	0.909731	0.929341
ZNF263	stroma_post	Macro_domin - other_roi_type	-0.0224918	0.248468	0.32003
ZSCAN32	stroma_post	Macro_domin - other_roi_type	0.0624741	0.00677151	0.0135508
ZNF174	stroma_post	Macro_domin - other_roi_type	-0.00847314	0.837318	0.87272
ZNF597	stroma_post	Macro_domin - other_roi_type	0.0405125	0.0920139	0.136868
NAA60	stroma_post	Macro_domin - other_roi_type	0.163038	0.0666187	0.103426
CLUAP1	stroma_post	Macro_domin - other_roi_type	-0.0739368	0.00355595	0.00760613
NLRC3	stroma_post	Macro_domin - other_roi_type	-0.235195	1.15839e-09	9.90742e-09
SLX4	stroma_post	Macro_domin - other_roi_type	0.051175	0.0230573	0.0403957
DNASE1	stroma_post	Macro_domin - other_roi_type	-0.00706865	0.828431	0.865968
TRAP1	stroma_post	Macro_domin - other_roi_type	0.0410725	0.110558	0.160184
CREBBP	stroma_post	Macro_domin - other_roi_type	0.0472815	0.484303	0.560596
ADCY9	stroma_post	Macro_domin - other_roi_type	-0.135062	0.0125664	0.0235442
TFAP4	stroma_post	Macro_domin - other_roi_type	-0.0399147	0.143979	0.2003
GLIS2	stroma_post	Macro_domin - other_roi_type	-0.243001	4.90758e-10	4.79273e-09
PAM16	stroma_post	Macro_domin - other_roi_type	-0.052137	0.130337	0.184341
CORO7	stroma_post	Macro_domin - other_roi_type	0.060358	0.501106	0.576879
VASN	stroma_post	Macro_domin - other_roi_type	-0.261863	2.33022e-10	3.02393e-09
DNAJA3	stroma_post	Macro_domin - other_roi_type	-0.046594	0.0442661	0.0721752
NMRAL1	stroma_post	Macro_domin - other_roi_type	0.0536631	0.469108	0.546109
HMOX2	stroma_post	Macro_domin - other_roi_type	0.123485	4.76137e-06	1.80527e-05
CDIP1	stroma_post	Macro_domin - other_roi_type	0.0647863	0.107663	0.156638
UBALD1	stroma_post	Macro_domin - other_roi_type	0.10683	0.00868022	0.0169217
MGRN1	stroma_post	Macro_domin - other_roi_type	0.177034	0.00174395	0.00398938
ANKS3	stroma_post	Macro_domin - other_roi_type	0.0370821	0.07901	0.119843
ZNF500	stroma_post	Macro_domin - other_roi_type	0.000441566	0.990498	0.993097
SMIM22	stroma_post	Macro_domin - other_roi_type	-0.227253	2.12095e-08	1.2819e-07
ROGDI	stroma_post	Macro_domin - other_roi_type	-0.129531	0.153414	0.211334
GLYR1	stroma_post	Macro_domin - other_roi_type	0.0158003	0.762622	0.811045
UBN1	stroma_post	Macro_domin - other_roi_type	0.116206	0.000208335	0.000571659
PPL	stroma_post	Macro_domin - other_roi_type	-0.201382	1.78411e-08	1.0929e-07
EEF2KMT	stroma_post	Macro_domin - other_roi_type	0.0523803	0.602632	0.669792
TMEM114	stroma_post	Macro_domin - other_roi_type	0.431776	0.0225733	0.0396443
METTL22	stroma_post	Macro_domin - other_roi_type	0.111872	0.105627	0.154007
ABAT	stroma_post	Macro_domin - other_roi_type	-0.098051	0.0552138	0.0876639
TMEM186	stroma_post	Macro_domin - other_roi_type	0.0333653	0.238118	0.309072
PMM2	stroma_post	Macro_domin - other_roi_type	0.0109935	0.904666	0.925645
CARHSP1	stroma_post	Macro_domin - other_roi_type	0.0632671	0.036479	0.0608664
USP7	stroma_post	Macro_domin - other_roi_type	-0.0937361	0.148624	0.205848
C16orf72	stroma_post	Macro_domin - other_roi_type	0.179485	0.00106486	0.00255145
GRIN2A	stroma_post	Macro_domin - other_roi_type	-0.259799	2.43853e-10	3.02393e-09
ATF7IP2	stroma_post	Macro_domin - other_roi_type	0.0780543	0.00109213	0.0026127
EMP2	stroma_post	Macro_domin - other_roi_type	0.0944753	0.0927972	0.137849
TEKT5	stroma_post	Macro_domin - other_roi_type	0.465435	1.05604e-05	3.72217e-05
NUBP1	stroma_post	Macro_domin - other_roi_type	0.143277	0.00162825	0.0037521
CIITA	stroma_post	Macro_domin - other_roi_type	-0.0689618	0.398851	0.47541
DEXI	stroma_post	Macro_domin - other_roi_type	0.139389	0.000115794	0.000335979
CLEC16A	stroma_post	Macro_domin - other_roi_type	0.0397565	0.433854	0.510856
RMI2	stroma_post	Macro_domin - other_roi_type	-0.209433	6.54308e-09	4.3885e-08
SOCS1	stroma_post	Macro_domin - other_roi_type	0.0320675	0.261355	0.334126
LITAF	stroma_post	Macro_domin - other_roi_type	1.05876	3.94888e-11	2.8912e-09
SNN	stroma_post	Macro_domin - other_roi_type	0.206986	0.00217452	0.00487135
TXNDC11	stroma_post	Macro_domin - other_roi_type	0.18767	7.55583e-05	0.000226379
ZC3H7A	stroma_post	Macro_domin - other_roi_type	0.123838	0.015052	0.0276378
RSL1D1	stroma_post	Macro_domin - other_roi_type	0.188418	3.77112e-05	0.000119858
GSPT1	stroma_post	Macro_domin - other_roi_type	0.144117	0.00016874	0.000471048
TNFRSF17	stroma_post	Macro_domin - other_roi_type	-0.252798	3.97811e-10	4.04999e-09
SNX29	stroma_post	Macro_domin - other_roi_type	0.215765	0.00492532	0.0101829
CPPED1	stroma_post	Macro_domin - other_roi_type	-0.0531556	0.344769	0.42176
ERCC4	stroma_post	Macro_domin - other_roi_type	0.0632941	0.0846854	0.127409
PARN	stroma_post	Macro_domin - other_roi_type	0.0305763	0.450618	0.527902
BFAR	stroma_post	Macro_domin - other_roi_type	0.0216212	0.402367	0.478993
PLA2G10	stroma_post	Macro_domin - other_roi_type	-0.0649018	0.0560507	0.0888436
NPIPA1	stroma_post	Macro_domin - other_roi_type	0.364183	2.51129e-05	8.27419e-05
PDXDC1	stroma_post	Macro_domin - other_roi_type	0.400391	2.41194e-07	1.17493e-06
NTAN1	stroma_post	Macro_domin - other_roi_type	0.316831	1.20688e-06	5.1149e-06
RRN3	stroma_post	Macro_domin - other_roi_type	0.141179	0.102807	0.150542
MPV17L	stroma_post	Macro_domin - other_roi_type	-0.0816195	0.023501	0.0410495
NDE1	stroma_post	Macro_domin - other_roi_type	0.0130627	0.771068	0.818035
MYH11	stroma_post	Macro_domin - other_roi_type	-0.123823	0.000180609	0.000501433
ABCC1	stroma_post	Macro_domin - other_roi_type	0.0168068	0.73312	0.785477
ABCC6	stroma_post	Macro_domin - other_roi_type	-0.108423	0.00297932	0.00647382
NOMO3	stroma_post	Macro_domin - other_roi_type	0.305584	2.27488e-07	1.11349e-06
XYLT1	stroma_post	Macro_domin - other_roi_type	-0.0299812	0.492271	0.568312
ARL6IP1	stroma_post	Macro_domin - other_roi_type	0.60515	4.03105e-10	4.08762e-09
SMG1	stroma_post	Macro_domin - other_roi_type	-0.0332514	0.44801	0.525098
COQ7	stroma_post	Macro_domin - other_roi_type	0.0664076	0.0931772	0.138262
ITPRIPL2	stroma_post	Macro_domin - other_roi_type	0.00931152	0.857347	0.887995
SYT17	stroma_post	Macro_domin - other_roi_type	-0.0281334	0.420373	0.497436
GDE1	stroma_post	Macro_domin - other_roi_type	0.299032	1.25185e-07	6.49674e-07
CCP110	stroma_post	Macro_domin - other_roi_type	0.00847095	0.70143	0.757765
KNOP1	stroma_post	Macro_domin - other_roi_type	-0.0769942	0.00537662	0.0110209
IQCK	stroma_post	Macro_domin - other_roi_type	-0.227908	1.71543e-09	1.3683e-08
GPRC5B	stroma_post	Macro_domin - other_roi_type	-0.223387	1.72273e-09	1.37134e-08
ACSM5	stroma_post	Macro_domin - other_roi_type	1.19255	1.25823e-11	1.11481e-09
ACSM2B	stroma_post	Macro_domin - other_roi_type	-0.223991	1.748e-09	1.38515e-08
ACSM3	stroma_post	Macro_domin - other_roi_type	-0.242561	1.10214e-09	9.53706e-09
THUMPD1	stroma_post	Macro_domin - other_roi_type	0.117371	0.000312941	0.000830728
ERI2	stroma_post	Macro_domin - other_roi_type	-0.13829	0.00537966	0.0110253
DCUN1D3	stroma_post	Macro_domin - other_roi_type	0.0571271	0.263106	0.336014
LYRM1	stroma_post	Macro_domin - other_roi_type	-0.0351468	0.0579524	0.0915365
TMEM159	stroma_post	Macro_domin - other_roi_type	0.164696	3.32357e-06	1.30123e-05
NPIPB3	stroma_post	Macro_domin - other_roi_type	1.11335	6.11257e-09	4.12009e-08
METTL9	stroma_post	Macro_domin - other_roi_type	0.157791	0.000514243	0.00130612
IGSF6	stroma_post	Macro_domin - other_roi_type	0.33909	0.000129992	0.000372839
OTOA	stroma_post	Macro_domin - other_roi_type	1.97163	3.59407e-10	3.75917e-09
UQCRC2	stroma_post	Macro_domin - other_roi_type	0.296761	8.50399e-05	0.000252497
SDR42E2	stroma_post	Macro_domin - other_roi_type	-0.181276	0.00487917	0.0100978
EEF2K	stroma_post	Macro_domin - other_roi_type	0.0324841	0.49953	0.575388
POLR3E	stroma_post	Macro_domin - other_roi_type	-0.0368894	0.13808	0.193236
CDR2	stroma_post	Macro_domin - other_roi_type	-0.0291255	0.164086	0.22384
HS3ST2	stroma_post	Macro_domin - other_roi_type	1.86915	3.39523e-08	1.9656e-07
USP31	stroma_post	Macro_domin - other_roi_type	-0.0292239	0.365119	0.442055
COG7	stroma_post	Macro_domin - other_roi_type	0.0263026	0.327405	0.403994
GGA2	stroma_post	Macro_domin - other_roi_type	0.463971	1.37211e-07	7.02545e-07
EARS2	stroma_post	Macro_domin - other_roi_type	-0.0204907	0.289715	0.364514
UBFD1	stroma_post	Macro_domin - other_roi_type	-0.0569197	0.0210717	0.0373072
NDUFAB1	stroma_post	Macro_domin - other_roi_type	0.152928	0.00166262	0.00382255
DCTN5	stroma_post	Macro_domin - other_roi_type	0.0533877	0.214492	0.282942
PLK1	stroma_post	Macro_domin - other_roi_type	-0.140075	3.23577e-05	0.00010406
PRKCB	stroma_post	Macro_domin - other_roi_type	-0.345005	0.000590541	0.00148296
RBBP6	stroma_post	Macro_domin - other_roi_type	0.0922273	0.0106628	0.0203457
TNRC6A	stroma_post	Macro_domin - other_roi_type	0.0111578	0.780779	0.825989
ARHGAP17	stroma_post	Macro_domin - other_roi_type	0.0716363	0.0865936	0.130004
LCMT1	stroma_post	Macro_domin - other_roi_type	0.0195657	0.500027	0.575852
ZKSCAN2	stroma_post	Macro_domin - other_roi_type	-0.0371894	0.29746	0.372839
NSMCE1	stroma_post	Macro_domin - other_roi_type	0.0556846	0.0552994	0.0877884
IL4R	stroma_post	Macro_domin - other_roi_type	0.105399	0.16754	0.227904
IL21R	stroma_post	Macro_domin - other_roi_type	0.137602	0.000810059	0.00198608
GTF3C1	stroma_post	Macro_domin - other_roi_type	0.108413	0.000849118	0.00207395
GSG1L	stroma_post	Macro_domin - other_roi_type	-0.261863	2.33022e-10	3.02393e-09
XPO6	stroma_post	Macro_domin - other_roi_type	0.127383	0.00302869	0.0065694
SBK1	stroma_post	Macro_domin - other_roi_type	-0.261863	2.33022e-10	3.02393e-09
NPIPB6	stroma_post	Macro_domin - other_roi_type	0.438751	3.46196e-06	1.35281e-05
CLN3	stroma_post	Macro_domin - other_roi_type	-0.15618	0.003683	0.00784666
APOBR	stroma_post	Macro_domin - other_roi_type	0.0602306	0.477832	0.55453
IL27	stroma_post	Macro_domin - other_roi_type	-0.209488	0.0561773	0.0889972
NUPR1	stroma_post	Macro_domin - other_roi_type	1.91585	2.56563e-11	1.98544e-09
SULT1A2	stroma_post	Macro_domin - other_roi_type	-0.0317174	0.380537	0.456876
EIF3C	stroma_post	Macro_domin - other_roi_type	0.21946	0.000374761	0.000979731
ATXN2L	stroma_post	Macro_domin - other_roi_type	0.0931944	0.224257	0.293638
TUFM	stroma_post	Macro_domin - other_roi_type	0.210831	0.000302063	0.000803945
SH2B1	stroma_post	Macro_domin - other_roi_type	0.0712528	0.16391	0.22365
RABEP2	stroma_post	Macro_domin - other_roi_type	-0.0348158	0.465304	0.542411
CD19	stroma_post	Macro_domin - other_roi_type	-0.205906	8.20266e-08	4.42018e-07
NFATC2IP	stroma_post	Macro_domin - other_roi_type	0.147069	3.21826e-06	1.26283e-05
SPNS1	stroma_post	Macro_domin - other_roi_type	0.48061	3.6769e-11	2.72239e-09
LAT	stroma_post	Macro_domin - other_roi_type	0.0859411	0.0239068	0.0417108
SULT1A4	stroma_post	Macro_domin - other_roi_type	0.00574658	0.94507	0.956808
SPN	stroma_post	Macro_domin - other_roi_type	0.00404289	0.941408	0.95397
QPRT	stroma_post	Macro_domin - other_roi_type	-0.0835751	0.00076321	0.00187724
C16orf54	stroma_post	Macro_domin - other_roi_type	-0.00533298	0.911442	0.930622
KIF22	stroma_post	Macro_domin - other_roi_type	0.00870768	0.865708	0.894533
MAZ	stroma_post	Macro_domin - other_roi_type	0.267549	0.000122134	0.000352449
PRRT2	stroma_post	Macro_domin - other_roi_type	-0.126214	0.000456121	0.00117065
PAGR1	stroma_post	Macro_domin - other_roi_type	-0.0220076	0.38129	0.457612
MVP	stroma_post	Macro_domin - other_roi_type	0.140293	0.00628701	0.0126683
CDIPT	stroma_post	Macro_domin - other_roi_type	0.193194	4.83093e-05	0.000150606
SEZ6L2	stroma_post	Macro_domin - other_roi_type	-0.257713	2.26288e-10	3.02393e-09
ASPHD1	stroma_post	Macro_domin - other_roi_type	-0.236548	1.83311e-09	1.43492e-08
KCTD13	stroma_post	Macro_domin - other_roi_type	-0.0115755	0.734085	0.786304
TMEM219	stroma_post	Macro_domin - other_roi_type	0.291457	4.76671e-05	0.000148946
TAOK2	stroma_post	Macro_domin - other_roi_type	-0.0176901	0.636418	0.700097
HIRIP3	stroma_post	Macro_domin - other_roi_type	-0.0267864	0.343685	0.420729
INO80E	stroma_post	Macro_domin - other_roi_type	0.12868	0.00618397	0.0124812
ALDOA	stroma_post	Macro_domin - other_roi_type	0.650961	6.65194e-08	3.65543e-07
PPP4C	stroma_post	Macro_domin - other_roi_type	0.303001	7.58486e-07	3.34923e-06
TBX6	stroma_post	Macro_domin - other_roi_type	-0.119726	0.160115	0.219211
YPEL3	stroma_post	Macro_domin - other_roi_type	0.201436	0.00993437	0.0190897
GDPD3	stroma_post	Macro_domin - other_roi_type	-0.231568	6.74486e-06	2.47507e-05
MAPK3	stroma_post	Macro_domin - other_roi_type	0.0988768	0.166048	0.22618
CORO1A	stroma_post	Macro_domin - other_roi_type	-0.25621	0.00684784	0.0136789
BOLA2B	stroma_post	Macro_domin - other_roi_type	0.0235879	0.526918	0.600901
SLX1A	stroma_post	Macro_domin - other_roi_type	0.0812607	0.0214338	0.0378756
CD2BP2	stroma_post	Macro_domin - other_roi_type	0.0442856	0.285183	0.359848
TBC1D10B	stroma_post	Macro_domin - other_roi_type	0.0910064	0.0538698	0.0856858
ZNF771	stroma_post	Macro_domin - other_roi_type	-0.169952	4.22432e-07	1.96316e-06
DCTPP1	stroma_post	Macro_domin - other_roi_type	0.0176691	0.454534	0.531928
SEPHS2	stroma_post	Macro_domin - other_roi_type	0.28618	6.17803e-08	3.4165e-07
ITGAL	stroma_post	Macro_domin - other_roi_type	-0.0740726	0.237399	0.30827
ZNF768	stroma_post	Macro_domin - other_roi_type	0.126673	3.16669e-05	0.000102027
ZNF764	stroma_post	Macro_domin - other_roi_type	0.266964	0.0070951	0.014122
ZNF688	stroma_post	Macro_domin - other_roi_type	0.0361217	0.502549	0.578104
ZNF785	stroma_post	Macro_domin - other_roi_type	0.0159707	0.678662	0.737665
PRR14	stroma_post	Macro_domin - other_roi_type	0.0882542	0.0240524	0.0419288
FBRS	stroma_post	Macro_domin - other_roi_type	0.0734129	0.144842	0.201298
SRCAP	stroma_post	Macro_domin - other_roi_type	0.0443655	0.47542	0.552247
PHKG2	stroma_post	Macro_domin - other_roi_type	0.0906588	0.00948934	0.0183296
RNF40	stroma_post	Macro_domin - other_roi_type	0.0386085	0.30386	0.379731
BCL7C	stroma_post	Macro_domin - other_roi_type	0.0550647	0.24455	0.316079
CTF1	stroma_post	Macro_domin - other_roi_type	-0.173312	2.22745e-07	1.09275e-06
FBXL19	stroma_post	Macro_domin - other_roi_type	-0.166548	0.0607942	0.0955069
ORAI3	stroma_post	Macro_domin - other_roi_type	0.112102	0.11299	0.163128
SETD1A	stroma_post	Macro_domin - other_roi_type	0.058429	0.0306138	0.0519233
HSD3B7	stroma_post	Macro_domin - other_roi_type	0.219103	0.0120557	0.0226812
STX1B	stroma_post	Macro_domin - other_roi_type	0.260083	0.00217855	0.0048777
STX4	stroma_post	Macro_domin - other_roi_type	0.388948	1.14659e-08	7.37088e-08
ZNF668	stroma_post	Macro_domin - other_roi_type	-0.0118793	0.705323	0.761567
ZNF646	stroma_post	Macro_domin - other_roi_type	-0.0680402	0.233894	0.304529
PRSS53	stroma_post	Macro_domin - other_roi_type	0.15955	0.00202833	0.00457488
VKORC1	stroma_post	Macro_domin - other_roi_type	0.280643	3.34465e-07	1.58446e-06
BCKDK	stroma_post	Macro_domin - other_roi_type	0.420522	6.11516e-10	5.83685e-09
KAT8	stroma_post	Macro_domin - other_roi_type	0.0921145	0.0036821	0.00784612
PRSS8	stroma_post	Macro_domin - other_roi_type	-0.257713	2.26288e-10	3.02393e-09
PRSS36	stroma_post	Macro_domin - other_roi_type	-0.159238	0.0100357	0.0192662
FUS	stroma_post	Macro_domin - other_roi_type	0.21502	0.00629902	0.0126862
PYCARD	stroma_post	Macro_domin - other_roi_type	0.0562356	0.309836	0.385977
TRIM72	stroma_post	Macro_domin - other_roi_type	0.286735	0.0889324	0.132964
ITGAM	stroma_post	Macro_domin - other_roi_type	0.108912	0.178996	0.241672
ITGAX	stroma_post	Macro_domin - other_roi_type	0.690592	3.61439e-10	3.77074e-09
ITGAD	stroma_post	Macro_domin - other_roi_type	1.30523	1.36052e-10	3.02393e-09
COX6A2	stroma_post	Macro_domin - other_roi_type	-0.243156	8.32541e-06	2.99661e-05
ARMC5	stroma_post	Macro_domin - other_roi_type	0.124915	7.50881e-05	0.000225246
TGFB1I1	stroma_post	Macro_domin - other_roi_type	-0.256364	2.51251e-10	3.0924e-09
ZNF720	stroma_post	Macro_domin - other_roi_type	-0.0879897	0.000144287	0.000409422
ZNF267	stroma_post	Macro_domin - other_roi_type	0.276644	5.35278e-06	2.00332e-05
SHCBP1	stroma_post	Macro_domin - other_roi_type	0.0430271	0.115986	0.166862
VPS35	stroma_post	Macro_domin - other_roi_type	0.23233	8.53555e-05	0.000253373
ORC6	stroma_post	Macro_domin - other_roi_type	-0.0563212	0.136336	0.191344
C16orf87	stroma_post	Macro_domin - other_roi_type	0.112717	0.0594481	0.0936208
GPT2	stroma_post	Macro_domin - other_roi_type	-0.217692	5.60766e-08	3.13368e-07
DNAJA2	stroma_post	Macro_domin - other_roi_type	0.144913	0.00363117	0.00774975
NETO2	stroma_post	Macro_domin - other_roi_type	0.0453982	0.263483	0.336439
ITFG1	stroma_post	Macro_domin - other_roi_type	0.128538	0.0104388	0.0199618
PHKB	stroma_post	Macro_domin - other_roi_type	-0.0135163	0.832039	0.868558
LONP2	stroma_post	Macro_domin - other_roi_type	0.0704377	0.193839	0.258798
SIAH1	stroma_post	Macro_domin - other_roi_type	0.113108	8.6498e-05	0.000256515
N4BP1	stroma_post	Macro_domin - other_roi_type	0.157631	0.000371338	0.000971893
CBLN1	stroma_post	Macro_domin - other_roi_type	-0.167326	1.78861e-06	7.31661e-06
ZNF423	stroma_post	Macro_domin - other_roi_type	-0.261863	2.33022e-10	3.02393e-09
CNEP1R1	stroma_post	Macro_domin - other_roi_type	0.007756	0.846551	0.879944
HEATR3	stroma_post	Macro_domin - other_roi_type	-0.143348	0.0153473	0.0281462
ADCY7	stroma_post	Macro_domin - other_roi_type	0.107824	0.0496342	0.0797368
BRD7	stroma_post	Macro_domin - other_roi_type	-0.00520414	0.894383	0.918111
NKD1	stroma_post	Macro_domin - other_roi_type	-0.0826366	0.0158948	0.0290763
SNX20	stroma_post	Macro_domin - other_roi_type	-0.106837	0.134814	0.189511
CYLD	stroma_post	Macro_domin - other_roi_type	0.175567	0.000524756	0.00133061
CHD9	stroma_post	Macro_domin - other_roi_type	0.0639502	0.150114	0.207465
RBL2	stroma_post	Macro_domin - other_roi_type	-0.215912	0.000444361	0.0011448
AKTIP	stroma_post	Macro_domin - other_roi_type	0.00360523	0.879809	0.90627
FTO	stroma_post	Macro_domin - other_roi_type	-0.0155015	0.789773	0.833684
IRX3	stroma_post	Macro_domin - other_roi_type	-0.261863	2.33022e-10	3.02393e-09
IRX6	stroma_post	Macro_domin - other_roi_type	-0.26064	2.03583e-10	3.02393e-09
MMP2	stroma_post	Macro_domin - other_roi_type	0.362563	5.20219e-06	1.95474e-05
LPCAT2	stroma_post	Macro_domin - other_roi_type	-0.1393	0.0727278	0.111532
CES1	stroma_post	Macro_domin - other_roi_type	-0.0705312	0.514796	0.590027
AMFR	stroma_post	Macro_domin - other_roi_type	0.421776	6.31935e-10	5.99897e-09
NUDT21	stroma_post	Macro_domin - other_roi_type	0.106821	0.0144885	0.0267681
OGFOD1	stroma_post	Macro_domin - other_roi_type	0.0367822	0.0984398	0.145015
BBS2	stroma_post	Macro_domin - other_roi_type	0.167475	2.42797e-05	8.01811e-05
MT3	stroma_post	Macro_domin - other_roi_type	0.0782247	0.664605	0.725029
MT2A	stroma_post	Macro_domin - other_roi_type	1.25826	6.57604e-09	4.40577e-08
MT1E	stroma_post	Macro_domin - other_roi_type	0.268419	1.79228e-07	8.93364e-07
MT1M	stroma_post	Macro_domin - other_roi_type	0.306454	3.6483e-07	1.71437e-06
MT1A	stroma_post	Macro_domin - other_roi_type	0.19482	0.0490631	0.0789647
MT1F	stroma_post	Macro_domin - other_roi_type	0.201978	2.22497e-06	8.96956e-06
MT1G	stroma_post	Macro_domin - other_roi_type	1.0014	1.24029e-08	7.89434e-08
MT1H	stroma_post	Macro_domin - other_roi_type	0.586881	3.33139e-10	3.55125e-09
MT1X	stroma_post	Macro_domin - other_roi_type	0.500459	7.86517e-07	3.46175e-06
NUP93	stroma_post	Macro_domin - other_roi_type	-0.00848569	0.839734	0.874792
HERPUD1	stroma_post	Macro_domin - other_roi_type	0.575659	1.35856e-06	5.71614e-06
NLRC5	stroma_post	Macro_domin - other_roi_type	-0.191741	0.00518953	0.0106661
CPNE2	stroma_post	Macro_domin - other_roi_type	0.185392	8.36312e-05	0.000248616
RSPRY1	stroma_post	Macro_domin - other_roi_type	0.0242896	0.404055	0.480675
ARL2BP	stroma_post	Macro_domin - other_roi_type	0.230526	7.38022e-14	1.87996e-11
PLLP	stroma_post	Macro_domin - other_roi_type	-0.21331	7.05151e-05	0.000213044
CCL22	stroma_post	Macro_domin - other_roi_type	0.123837	0.0376236	0.0624947
CX3CL1	stroma_post	Macro_domin - other_roi_type	-0.261863	2.33022e-10	3.02393e-09
CCL17	stroma_post	Macro_domin - other_roi_type	-0.0774159	0.0652617	0.101534
CIAPIN1	stroma_post	Macro_domin - other_roi_type	0.0650211	0.00146497	0.00340926
COQ9	stroma_post	Macro_domin - other_roi_type	-0.0207763	0.568205	0.63867
POLR2C	stroma_post	Macro_domin - other_roi_type	-0.00486782	0.800675	0.843008
DOK4	stroma_post	Macro_domin - other_roi_type	-0.257393	1.75216e-10	3.02393e-09
CCDC102A	stroma_post	Macro_domin - other_roi_type	-0.258939	2.62273e-10	3.14526e-09
KATNB1	stroma_post	Macro_domin - other_roi_type	0.0567158	0.547478	0.619873
KIFC3	stroma_post	Macro_domin - other_roi_type	0.117091	0.0481479	0.0777475
TEPP	stroma_post	Macro_domin - other_roi_type	-0.216978	8.05651e-07	3.53959e-06
ZNF319	stroma_post	Macro_domin - other_roi_type	-0.116235	0.0200332	0.0356493
USB1	stroma_post	Macro_domin - other_roi_type	0.127377	0.0334268	0.0562574
MMP15	stroma_post	Macro_domin - other_roi_type	-0.258583	2.09446e-10	3.02393e-09
CFAP20	stroma_post	Macro_domin - other_roi_type	-0.0216145	0.268505	0.341947
CSNK2A2	stroma_post	Macro_domin - other_roi_type	0.0239873	0.415605	0.492546
NDRG4	stroma_post	Macro_domin - other_roi_type	0.135811	0.00259727	0.00571166
SETD6	stroma_post	Macro_domin - other_roi_type	-0.0402057	0.148877	0.206039
CNOT1	stroma_post	Macro_domin - other_roi_type	0.156648	0.00222803	0.00497029
SLC38A7	stroma_post	Macro_domin - other_roi_type	0.0430211	0.385596	0.46168
GOT2	stroma_post	Macro_domin - other_roi_type	-0.0205233	0.354238	0.430864
CDH11	stroma_post	Macro_domin - other_roi_type	-0.246972	1.4943e-10	3.02393e-09
CDH5	stroma_post	Macro_domin - other_roi_type	-0.261863	2.33022e-10	3.02393e-09
BEAN1	stroma_post	Macro_domin - other_roi_type	0.260977	1.24213e-05	4.31029e-05
TK2	stroma_post	Macro_domin - other_roi_type	0.111358	0.0470008	0.0761265
CKLF	stroma_post	Macro_domin - other_roi_type	0.247775	0.000123086	0.000354778
CMTM1	stroma_post	Macro_domin - other_roi_type	0.0639349	0.0595947	0.0938034
CMTM2	stroma_post	Macro_domin - other_roi_type	0.381393	8.59756e-07	3.75705e-06
CMTM3	stroma_post	Macro_domin - other_roi_type	0.319502	2.60472e-09	1.93252e-08
CMTM4	stroma_post	Macro_domin - other_roi_type	-0.0691752	0.0883184	0.132207
DYNC1LI2	stroma_post	Macro_domin - other_roi_type	0.0859921	0.0338808	0.0569196
NAE1	stroma_post	Macro_domin - other_roi_type	-0.0553177	0.0286883	0.04897
RRAD	stroma_post	Macro_domin - other_roi_type	-0.0252456	0.432902	0.509883
CES2	stroma_post	Macro_domin - other_roi_type	-0.115851	0.0146661	0.0270472
CES4A	stroma_post	Macro_domin - other_roi_type	-0.141606	0.108361	0.157449
CBFB	stroma_post	Macro_domin - other_roi_type	0.224894	0.00259685	0.00571166
C16orf70	stroma_post	Macro_domin - other_roi_type	0.233008	2.59656e-06	1.03481e-05
B3GNT9	stroma_post	Macro_domin - other_roi_type	-0.237615	6.39086e-10	6.05745e-09
TRADD	stroma_post	Macro_domin - other_roi_type	0.0621101	0.125996	0.179196
FBXL8	stroma_post	Macro_domin - other_roi_type	-0.0320834	0.644545	0.707501
HSF4	stroma_post	Macro_domin - other_roi_type	0.233621	0.000224486	0.000612404
NOL3	stroma_post	Macro_domin - other_roi_type	0.0714008	0.0118862	0.0224037
KIAA0895L	stroma_post	Macro_domin - other_roi_type	0.0360311	0.0978791	0.144276
E2F4	stroma_post	Macro_domin - other_roi_type	0.163653	5.19978e-05	0.000160997
ELMO3	stroma_post	Macro_domin - other_roi_type	-0.0631602	0.0411186	0.0676112
TMEM208	stroma_post	Macro_domin - other_roi_type	0.113064	0.000800779	0.0019657
FHOD1	stroma_post	Macro_domin - other_roi_type	-0.0551908	0.25378	0.326114
PLEKHG4	stroma_post	Macro_domin - other_roi_type	-0.229119	1.12891e-09	9.71103e-09
LRRC36	stroma_post	Macro_domin - other_roi_type	-0.259799	2.43853e-10	3.02393e-09
TPPP3	stroma_post	Macro_domin - other_roi_type	-0.115913	1.03705e-06	4.46478e-06
ZDHHC1	stroma_post	Macro_domin - other_roi_type	-0.151132	0.000616984	0.00154271
HSD11B2	stroma_post	Macro_domin - other_roi_type	-0.261863	2.33022e-10	3.02393e-09
ATP6V0D1	stroma_post	Macro_domin - other_roi_type	0.694268	1.21282e-12	1.64768e-10
CTCF	stroma_post	Macro_domin - other_roi_type	0.0567727	0.0775573	0.117954
ACD	stroma_post	Macro_domin - other_roi_type	0.0496402	0.0495299	0.0796112
ENKD1	stroma_post	Macro_domin - other_roi_type	-0.0537448	0.0221541	0.0389888
GFOD2	stroma_post	Macro_domin - other_roi_type	-0.0188942	0.534246	0.607536
RANBP10	stroma_post	Macro_domin - other_roi_type	0.109346	0.0118462	0.022342
CENPT	stroma_post	Macro_domin - other_roi_type	0.0638861	0.00248844	0.00549406
THAP11	stroma_post	Macro_domin - other_roi_type	0.0461969	0.0293033	0.0498944
NUTF2	stroma_post	Macro_domin - other_roi_type	0.167732	0.00022474	0.000612959
EDC4	stroma_post	Macro_domin - other_roi_type	0.687989	1.48491e-08	9.23971e-08
NRN1L	stroma_post	Macro_domin - other_roi_type	-0.0841374	0.0251541	0.0436502
PSKH1	stroma_post	Macro_domin - other_roi_type	0.0168437	0.680736	0.739591
CTRL	stroma_post	Macro_domin - other_roi_type	0.367571	1.61868e-06	6.69089e-06
PSMB10	stroma_post	Macro_domin - other_roi_type	0.16144	0.0445047	0.0725159
LCAT	stroma_post	Macro_domin - other_roi_type	0.0458838	0.368173	0.444915
SLC12A4	stroma_post	Macro_domin - other_roi_type	-0.0591654	0.181626	0.244575
DPEP2	stroma_post	Macro_domin - other_roi_type	-0.0810676	0.193568	0.258528
DDX28	stroma_post	Macro_domin - other_roi_type	0.0278751	0.381588	0.457868
NFATC3	stroma_post	Macro_domin - other_roi_type	-0.0904274	0.0590608	0.0930468
ESRP2	stroma_post	Macro_domin - other_roi_type	-0.242751	9.58483e-10	8.52939e-09
PLA2G15	stroma_post	Macro_domin - other_roi_type	0.486355	2.60395e-08	1.54706e-07
SLC7A6	stroma_post	Macro_domin - other_roi_type	-0.0508652	0.310742	0.386829
SLC7A6OS	stroma_post	Macro_domin - other_roi_type	0.0962227	0.000488468	0.0012455
PRMT7	stroma_post	Macro_domin - other_roi_type	-0.0865742	0.022995	0.0403039
SMPD3	stroma_post	Macro_domin - other_roi_type	-0.102001	0.377018	0.453544
ZFP90	stroma_post	Macro_domin - other_roi_type	0.0483718	0.432572	0.509543
CDH3	stroma_post	Macro_domin - other_roi_type	-0.13536	0.000752377	0.00185358
CDH1	stroma_post	Macro_domin - other_roi_type	-0.251339	2.83077e-10	3.32151e-09
CHTF8	stroma_post	Macro_domin - other_roi_type	0.097662	0.00347141	0.00744518
SNTB2	stroma_post	Macro_domin - other_roi_type	0.00799358	0.835162	0.871067
VPS4A	stroma_post	Macro_domin - other_roi_type	0.185786	0.00714087	0.01419
COG8	stroma_post	Macro_domin - other_roi_type	0.0281328	0.27101	0.344668
PDF	stroma_post	Macro_domin - other_roi_type	-0.12442	0.0368993	0.0614419
NIP7	stroma_post	Macro_domin - other_roi_type	0.0240596	0.40912	0.485992
TERF2	stroma_post	Macro_domin - other_roi_type	-0.0478782	0.136767	0.19186
CYB5B	stroma_post	Macro_domin - other_roi_type	0.113349	0.00751014	0.0148347
NFAT5	stroma_post	Macro_domin - other_roi_type	0.154751	0.00474744	0.00985183
NQO1	stroma_post	Macro_domin - other_roi_type	0.192131	0.00418371	0.00879392
NOB1	stroma_post	Macro_domin - other_roi_type	-0.0184241	0.366943	0.443867
WWP2	stroma_post	Macro_domin - other_roi_type	-0.0378759	0.468315	0.545446
CLEC18A	stroma_post	Macro_domin - other_roi_type	-0.13584	0.00544107	0.0111381
PDPR	stroma_post	Macro_domin - other_roi_type	-0.053179	0.427489	0.504236
CLEC18C	stroma_post	Macro_domin - other_roi_type	-0.239502	7.17779e-10	6.65374e-09
EXOSC6	stroma_post	Macro_domin - other_roi_type	0.0917632	0.00126866	0.00299458
DDX19B	stroma_post	Macro_domin - other_roi_type	0.07165	0.272826	0.346761
DDX19A	stroma_post	Macro_domin - other_roi_type	0.0805002	0.0160432	0.0292908
ST3GAL2	stroma_post	Macro_domin - other_roi_type	0.15238	0.0587944	0.0927227
COG4	stroma_post	Macro_domin - other_roi_type	-0.0142304	0.79758	0.840401
SF3B3	stroma_post	Macro_domin - other_roi_type	-0.0357917	0.528573	0.602542
IL34	stroma_post	Macro_domin - other_roi_type	-0.259799	2.43853e-10	3.02393e-09
VAC14	stroma_post	Macro_domin - other_roi_type	0.503071	1.78694e-08	1.09408e-07
HYDIN	stroma_post	Macro_domin - other_roi_type	-0.221951	5.57561e-09	3.78318e-08
CMTR2	stroma_post	Macro_domin - other_roi_type	0.0881939	0.000692329	0.00171706
CALB2	stroma_post	Macro_domin - other_roi_type	-0.230746	3.94679e-09	2.76705e-08
ZNF23	stroma_post	Macro_domin - other_roi_type	-0.14829	0.00575218	0.0117025
MARVELD3	stroma_post	Macro_domin - other_roi_type	-0.261863	2.33022e-10	3.02393e-09
AP1G1	stroma_post	Macro_domin - other_roi_type	0.138876	0.00293951	0.00639641
ATXN1L	stroma_post	Macro_domin - other_roi_type	0.139004	0.00096803	0.0023373
IST1	stroma_post	Macro_domin - other_roi_type	0.283967	4.77102e-05	0.000149043
ZNF821	stroma_post	Macro_domin - other_roi_type	0.0423505	0.152033	0.209737
DHODH	stroma_post	Macro_domin - other_roi_type	-0.147847	8.86937e-05	0.000262644
TXNL4B	stroma_post	Macro_domin - other_roi_type	0.00158659	0.947889	0.959106
HP	stroma_post	Macro_domin - other_roi_type	-0.250777	6.66236e-09	4.46115e-08
DHX38	stroma_post	Macro_domin - other_roi_type	0.156605	4.84328e-05	0.000150953
PMFBP1	stroma_post	Macro_domin - other_roi_type	1.5172	1.26224e-10	3.02393e-09
ZFHX3	stroma_post	Macro_domin - other_roi_type	0.0392916	0.525134	0.599235
PSMD7	stroma_post	Macro_domin - other_roi_type	0.233865	8.38679e-06	3.01781e-05
GLG1	stroma_post	Macro_domin - other_roi_type	0.106361	0.071917	0.110371
RFWD3	stroma_post	Macro_domin - other_roi_type	0.0628877	0.0164076	0.0298402
MLKL	stroma_post	Macro_domin - other_roi_type	-0.138151	0.0251044	0.0435825
FA2H	stroma_post	Macro_domin - other_roi_type	-0.261863	2.33022e-10	3.02393e-09
WDR59	stroma_post	Macro_domin - other_roi_type	0.0646716	0.0463512	0.0751839
ZNRF1	stroma_post	Macro_domin - other_roi_type	0.037127	0.193926	0.258885
ZFP1	stroma_post	Macro_domin - other_roi_type	-0.0708667	0.0301626	0.051222
CTRB1	stroma_post	Macro_domin - other_roi_type	-0.0622007	0.0968253	0.142998
BCAR1	stroma_post	Macro_domin - other_roi_type	-0.160978	9.75368e-07	4.22452e-06
CFDP1	stroma_post	Macro_domin - other_roi_type	0.157525	0.00029565	0.000788421
TMEM170A	stroma_post	Macro_domin - other_roi_type	0.17213	1.72458e-05	5.83952e-05
TMEM231	stroma_post	Macro_domin - other_roi_type	-0.0925518	0.000295281	0.000787609
GABARAPL2	stroma_post	Macro_domin - other_roi_type	0.359591	2.62643e-06	1.0457e-05
ADAT1	stroma_post	Macro_domin - other_roi_type	-0.0484801	0.189038	0.2533
TERF2IP	stroma_post	Macro_domin - other_roi_type	0.0915511	0.000687374	0.00170581
MON1B	stroma_post	Macro_domin - other_roi_type	-0.130233	0.0112007	0.0212625
NUDT7	stroma_post	Macro_domin - other_roi_type	-0.15476	0.0196041	0.034967
WWOX	stroma_post	Macro_domin - other_roi_type	0.0814513	0.0255075	0.0441883
MAF	stroma_post	Macro_domin - other_roi_type	0.555228	4.24669e-07	1.97206e-06
CMC2	stroma_post	Macro_domin - other_roi_type	0.0780334	0.0624903	0.0977195
CENPN	stroma_post	Macro_domin - other_roi_type	0.0933039	0.000666394	0.00165711
ATMIN	stroma_post	Macro_domin - other_roi_type	0.0512489	0.16421	0.22396
C16orf46	stroma_post	Macro_domin - other_roi_type	-0.067022	0.0607773	0.0954927
GCSH	stroma_post	Macro_domin - other_roi_type	-0.160968	5.61471e-07	2.54546e-06
GAN	stroma_post	Macro_domin - other_roi_type	-0.0518578	0.0473615	0.07666
CMIP	stroma_post	Macro_domin - other_roi_type	0.00727578	0.920965	0.937527
PLCG2	stroma_post	Macro_domin - other_roi_type	-0.127203	0.108197	0.157253
MPHOSPH6	stroma_post	Macro_domin - other_roi_type	0.155445	0.00436507	0.00913899
HSBP1	stroma_post	Macro_domin - other_roi_type	0.00405153	0.935408	0.949051
MLYCD	stroma_post	Macro_domin - other_roi_type	-0.0919497	0.112788	0.162874
OSGIN1	stroma_post	Macro_domin - other_roi_type	0.447753	2.2348e-09	1.69734e-08
NECAB2	stroma_post	Macro_domin - other_roi_type	-0.0976702	0.0336437	0.0565679
MBTPS1	stroma_post	Macro_domin - other_roi_type	-0.126346	0.0114325	0.021632
HSDL1	stroma_post	Macro_domin - other_roi_type	0.0634039	0.178047	0.240551
TAF1C	stroma_post	Macro_domin - other_roi_type	0.0978803	0.00038449	0.00100345
COTL1	stroma_post	Macro_domin - other_roi_type	0.00910681	0.905528	0.92613
KLHL36	stroma_post	Macro_domin - other_roi_type	0.150176	0.000203814	0.000560637
USP10	stroma_post	Macro_domin - other_roi_type	-0.00431928	0.917873	0.935158
CRISPLD2	stroma_post	Macro_domin - other_roi_type	-0.125584	0.0955706	0.14135
ZDHHC7	stroma_post	Macro_domin - other_roi_type	0.157523	0.00517853	0.0106452
KIAA0513	stroma_post	Macro_domin - other_roi_type	0.0131655	0.863851	0.893294
GSE1	stroma_post	Macro_domin - other_roi_type	-0.153475	0.0147911	0.0272455
GINS2	stroma_post	Macro_domin - other_roi_type	-0.165052	1.18589e-06	5.03991e-06
C16orf74	stroma_post	Macro_domin - other_roi_type	0.0305519	0.725187	0.778751
EMC8	stroma_post	Macro_domin - other_roi_type	0.0309594	0.301967	0.377636
COX4I1	stroma_post	Macro_domin - other_roi_type	0.514668	1.74994e-07	8.74753e-07
IRF8	stroma_post	Macro_domin - other_roi_type	0.336291	0.000145112	0.00041138
MTHFSD	stroma_post	Macro_domin - other_roi_type	-0.101686	0.0160687	0.0293285
FOXC2	stroma_post	Macro_domin - other_roi_type	-0.249506	1.31643e-07	6.77175e-07
FBXO31	stroma_post	Macro_domin - other_roi_type	-0.0364625	0.0691574	0.10678
MAP1LC3B	stroma_post	Macro_domin - other_roi_type	0.281941	1.53492e-06	6.38133e-06
ZCCHC14	stroma_post	Macro_domin - other_roi_type	0.175522	0.0083682	0.0163787
JPH3	stroma_post	Macro_domin - other_roi_type	-0.257342	2.97853e-10	3.32151e-09
KLHDC4	stroma_post	Macro_domin - other_roi_type	-0.00972594	0.672626	0.732269
SLC7A5	stroma_post	Macro_domin - other_roi_type	0.323487	2.73905e-07	1.3206e-06
CA5A	stroma_post	Macro_domin - other_roi_type	-0.163822	1.11171e-05	3.90487e-05
BANP	stroma_post	Macro_domin - other_roi_type	0.222871	2.15519e-06	8.71898e-06
ZNF469	stroma_post	Macro_domin - other_roi_type	0.0185038	0.737482	0.789181
ZFPM1	stroma_post	Macro_domin - other_roi_type	-0.165909	0.0206611	0.0366706
ZC3H18	stroma_post	Macro_domin - other_roi_type	-0.00838202	0.863187	0.892834
CYBA	stroma_post	Macro_domin - other_roi_type	0.689819	4.6039e-09	3.18213e-08
MVD	stroma_post	Macro_domin - other_roi_type	0.121406	0.00745588	0.0147465
RNF166	stroma_post	Macro_domin - other_roi_type	0.197919	0.010129	0.0194332
CTU2	stroma_post	Macro_domin - other_roi_type	-0.0913795	7.52797e-05	0.00022571
PIEZO1	stroma_post	Macro_domin - other_roi_type	0.0464079	0.546077	0.618574
CDT1	stroma_post	Macro_domin - other_roi_type	-0.174982	1.23942e-06	5.24553e-06
APRT	stroma_post	Macro_domin - other_roi_type	0.0931172	0.127006	0.180424
GALNS	stroma_post	Macro_domin - other_roi_type	0.154228	8.9607e-05	0.00026522
TRAPPC2L	stroma_post	Macro_domin - other_roi_type	0.070417	0.0871142	0.130661
CBFA2T3	stroma_post	Macro_domin - other_roi_type	-0.150451	0.163268	0.222923
ACSF3	stroma_post	Macro_domin - other_roi_type	-0.0937256	0.0540207	0.0858811
SLC22A31	stroma_post	Macro_domin - other_roi_type	-0.0743868	0.250055	0.3218
ZNF778	stroma_post	Macro_domin - other_roi_type	0.0701206	0.0457503	0.0743176
ANKRD11	stroma_post	Macro_domin - other_roi_type	0.123529	0.00736641	0.0145837
SPG7	stroma_post	Macro_domin - other_roi_type	0.114246	0.0310187	0.052559
CPNE7	stroma_post	Macro_domin - other_roi_type	-0.225444	3.50415e-09	2.48522e-08
DPEP1	stroma_post	Macro_domin - other_roi_type	-0.261863	2.33022e-10	3.02393e-09
CHMP1A	stroma_post	Macro_domin - other_roi_type	0.248666	9.14857e-13	1.35293e-10
SPATA33	stroma_post	Macro_domin - other_roi_type	-0.0239747	0.256706	0.329216
CDK10	stroma_post	Macro_domin - other_roi_type	0.0207611	0.623646	0.688952
SPATA2L	stroma_post	Macro_domin - other_roi_type	0.224049	0.000233638	0.000635385
VPS9D1	stroma_post	Macro_domin - other_roi_type	0.126445	0.0990775	0.145814
ZNF276	stroma_post	Macro_domin - other_roi_type	-0.00615376	0.896623	0.91987
FANCA	stroma_post	Macro_domin - other_roi_type	-0.039803	0.287639	0.362381
SPIRE2	stroma_post	Macro_domin - other_roi_type	-0.106609	0.0210836	0.037323
TCF25	stroma_post	Macro_domin - other_roi_type	0.198642	0.00130458	0.00307048
MC1R	stroma_post	Macro_domin - other_roi_type	-0.176216	0.0163666	0.0297833
TUBB3	stroma_post	Macro_domin - other_roi_type	-0.00719311	0.906391	0.926703
DEF8	stroma_post	Macro_domin - other_roi_type	0.114522	0.00456856	0.00951777
CENPBD1	stroma_post	Macro_domin - other_roi_type	-0.0213545	0.675856	0.735203
GAS8	stroma_post	Macro_domin - other_roi_type	-0.146082	1.91097e-05	6.43143e-05
SCGB1C2	stroma_post	Macro_domin - other_roi_type	-0.258583	2.09446e-10	3.02393e-09
DOC2B	stroma_post	Macro_domin - other_roi_type	-0.137048	4.57721e-07	2.10555e-06
RPH3AL	stroma_post	Macro_domin - other_roi_type	-0.132989	0.124031	0.176875
C17orf97	stroma_post	Macro_domin - other_roi_type	-0.0748982	0.000875307	0.0021311
VPS53	stroma_post	Macro_domin - other_roi_type	0.0392313	0.438497	0.515133
GEMIN4	stroma_post	Macro_domin - other_roi_type	-0.0481357	0.0618454	0.0968845
GLOD4	stroma_post	Macro_domin - other_roi_type	0.0913364	0.00977994	0.0188166
NXN	stroma_post	Macro_domin - other_roi_type	-0.0823193	0.000401854	0.00104453
TIMM22	stroma_post	Macro_domin - other_roi_type	-0.0542124	0.016079	0.029343
ABR	stroma_post	Macro_domin - other_roi_type	0.547313	1.79705e-09	1.41212e-08
YWHAE	stroma_post	Macro_domin - other_roi_type	0.35339	7.20018e-06	2.62561e-05
CRK	stroma_post	Macro_domin - other_roi_type	0.0954227	0.00528528	0.0108483
MYO1C	stroma_post	Macro_domin - other_roi_type	0.227949	2.57406e-07	1.24843e-06
INPP5K	stroma_post	Macro_domin - other_roi_type	0.039921	0.139712	0.195207
PITPNA	stroma_post	Macro_domin - other_roi_type	-0.0524494	0.434762	0.511827
SLC43A2	stroma_post	Macro_domin - other_roi_type	0.193083	0.00941804	0.018212
SCARF1	stroma_post	Macro_domin - other_roi_type	0.487216	1.8715e-09	1.46123e-08
RILP	stroma_post	Macro_domin - other_roi_type	0.0466041	0.26354	0.336452
PRPF8	stroma_post	Macro_domin - other_roi_type	0.0940834	0.105272	0.153563
TLCD2	stroma_post	Macro_domin - other_roi_type	-0.0768627	0.00375604	0.00798305
WDR81	stroma_post	Macro_domin - other_roi_type	0.0503682	0.403226	0.47983
SERPINF1	stroma_post	Macro_domin - other_roi_type	0.453939	4.35558e-07	2.01497e-06
SMYD4	stroma_post	Macro_domin - other_roi_type	0.0162683	0.61724	0.683109
RPA1	stroma_post	Macro_domin - other_roi_type	0.100523	0.0243085	0.042321
DPH1	stroma_post	Macro_domin - other_roi_type	0.110199	0.0134277	0.0249742
HIC1	stroma_post	Macro_domin - other_roi_type	-0.071175	0.24514	0.316708
SMG6	stroma_post	Macro_domin - other_roi_type	0.0348288	0.369403	0.446093
SRR	stroma_post	Macro_domin - other_roi_type	0.128208	0.0062818	0.0126631
TSR1	stroma_post	Macro_domin - other_roi_type	-0.000362712	0.991081	0.993438
SGSM2	stroma_post	Macro_domin - other_roi_type	0.189871	0.00628237	0.0126631
MNT	stroma_post	Macro_domin - other_roi_type	-0.135879	0.0337585	0.0567375
METTL16	stroma_post	Macro_domin - other_roi_type	-0.0684049	0.0619344	0.0969867
PAFAH1B1	stroma_post	Macro_domin - other_roi_type	0.0920014	0.0296823	0.0504863
CLUH	stroma_post	Macro_domin - other_roi_type	0.10716	0.141747	0.197712
RAP1GAP2	stroma_post	Macro_domin - other_roi_type	-0.126372	0.00222923	0.00497205
SHPK	stroma_post	Macro_domin - other_roi_type	0.135285	0.0186958	0.0335329
CTNS	stroma_post	Macro_domin - other_roi_type	0.0471268	0.323445	0.400037
TAX1BP3	stroma_post	Macro_domin - other_roi_type	0.111627	0.0217822	0.0384095
EMC6	stroma_post	Macro_domin - other_roi_type	0.0558031	0.0278712	0.047762
P2RX5	stroma_post	Macro_domin - other_roi_type	-0.179467	9.88996e-07	4.27597e-06
ITGAE	stroma_post	Macro_domin - other_roi_type	0.0676238	0.235811	0.306437
CAMKK1	stroma_post	Macro_domin - other_roi_type	-0.219414	1.88566e-05	6.3515e-05
P2RX1	stroma_post	Macro_domin - other_roi_type	-0.38177	1.99846e-05	6.70008e-05
ATP2A3	stroma_post	Macro_domin - other_roi_type	-0.210193	0.00216505	0.00485191
ZZEF1	stroma_post	Macro_domin - other_roi_type	-0.0169212	0.775645	0.821864
CYB5D2	stroma_post	Macro_domin - other_roi_type	-0.011168	0.713262	0.768442
ANKFY1	stroma_post	Macro_domin - other_roi_type	0.0198679	0.712605	0.768005
UBE2G1	stroma_post	Macro_domin - other_roi_type	0.104408	0.00243449	0.00538371
SPNS2	stroma_post	Macro_domin - other_roi_type	-0.258063	2.80617e-10	3.31508e-09
MYBBP1A	stroma_post	Macro_domin - other_roi_type	0.0573516	0.573486	0.643464
GGT6	stroma_post	Macro_domin - other_roi_type	-0.261863	2.33022e-10	3.02393e-09
ALOX15	stroma_post	Macro_domin - other_roi_type	-0.240774	3.70085e-10	3.83803e-09
PELP1	stroma_post	Macro_domin - other_roi_type	0.000486523	0.985268	0.989316
ARRB2	stroma_post	Macro_domin - other_roi_type	0.379913	8.52525e-06	3.06133e-05
MED11	stroma_post	Macro_domin - other_roi_type	0.0364143	0.485988	0.56212
CXCL16	stroma_post	Macro_domin - other_roi_type	1.14353	8.42521e-14	2.10235e-11
ZMYND15	stroma_post	Macro_domin - other_roi_type	0.0502274	0.365434	0.442392
PSMB6	stroma_post	Macro_domin - other_roi_type	0.273026	7.58138e-09	5.02154e-08
PLD2	stroma_post	Macro_domin - other_roi_type	0.119384	0.0185638	0.0333352
MINK1	stroma_post	Macro_domin - other_roi_type	0.336869	1.39806e-05	4.81117e-05
CHRNE	stroma_post	Macro_domin - other_roi_type	0.0915994	0.353366	0.430296
C17orf107	stroma_post	Macro_domin - other_roi_type	0.0355814	0.544523	0.617157
SLC25A11	stroma_post	Macro_domin - other_roi_type	0.140444	0.0154324	0.0282982
RNF167	stroma_post	Macro_domin - other_roi_type	0.0264513	0.554423	0.625941
PFN1	stroma_post	Macro_domin - other_roi_type	0.332841	0.000253823	0.000686159
ENO3	stroma_post	Macro_domin - other_roi_type	0.0435412	0.334068	0.410889
SPAG7	stroma_post	Macro_domin - other_roi_type	0.176213	0.00117702	0.00279553
CAMTA2	stroma_post	Macro_domin - other_roi_type	-0.104987	0.0480422	0.0776179
KIF1C	stroma_post	Macro_domin - other_roi_type	-0.0880801	0.00591046	0.0119926
ZFP3	stroma_post	Macro_domin - other_roi_type	-0.143104	0.00222424	0.00496363
ZNF232	stroma_post	Macro_domin - other_roi_type	-0.0684129	0.0651275	0.101402
ZNF594	stroma_post	Macro_domin - other_roi_type	-0.147222	1.21426e-05	4.22142e-05
SCIMP	stroma_post	Macro_domin - other_roi_type	-0.204582	0.0236455	0.0412725
RABEP1	stroma_post	Macro_domin - other_roi_type	0.137457	0.000260933	0.000703358
NUP88	stroma_post	Macro_domin - other_roi_type	-0.0412305	0.0416266	0.0683546
RPAIN	stroma_post	Macro_domin - other_roi_type	0.0518384	0.103241	0.151087
C1QBP	stroma_post	Macro_domin - other_roi_type	0.091249	0.00104089	0.00250002
DHX33	stroma_post	Macro_domin - other_roi_type	-0.0212207	0.326449	0.4031
DERL2	stroma_post	Macro_domin - other_roi_type	0.0853026	0.00357811	0.00764317
MIS12	stroma_post	Macro_domin - other_roi_type	-0.0225529	0.280302	0.354604
NLRP1	stroma_post	Macro_domin - other_roi_type	-0.110966	0.0497666	0.079918
PITPNM3	stroma_post	Macro_domin - other_roi_type	-0.109342	0.0101754	0.0195069
KIAA0753	stroma_post	Macro_domin - other_roi_type	0.0216183	0.37278	0.449381
TXNDC17	stroma_post	Macro_domin - other_roi_type	0.191244	2.71637e-06	1.08045e-05
MED31	stroma_post	Macro_domin - other_roi_type	0.0236325	0.415468	0.492432
XAF1	stroma_post	Macro_domin - other_roi_type	0.0578299	0.490223	0.566376
RNASEK	stroma_post	Macro_domin - other_roi_type	0.680531	3.54326e-11	2.64168e-09
C17orf49	stroma_post	Macro_domin - other_roi_type	0.295432	2.24844e-08	1.35227e-07
BCL6B	stroma_post	Macro_domin - other_roi_type	-0.261863	2.33022e-10	3.02393e-09
SLC16A13	stroma_post	Macro_domin - other_roi_type	-0.118039	0.00170219	0.00390555
CLEC10A	stroma_post	Macro_domin - other_roi_type	-0.433561	9.17546e-06	3.27175e-05
ASGR2	stroma_post	Macro_domin - other_roi_type	-0.51496	2.10098e-05	7.01111e-05
DLG4	stroma_post	Macro_domin - other_roi_type	-0.165542	0.0149734	0.0275225
ACADVL	stroma_post	Macro_domin - other_roi_type	0.356666	2.28774e-05	7.57644e-05
DVL2	stroma_post	Macro_domin - other_roi_type	0.160646	2.84816e-05	9.27168e-05
PHF23	stroma_post	Macro_domin - other_roi_type	0.0132319	0.568055	0.638559
GABARAP	stroma_post	Macro_domin - other_roi_type	0.31074	6.67034e-10	6.28338e-09
CTDNEP1	stroma_post	Macro_domin - other_roi_type	0.177445	0.00728801	0.0144425
ELP5	stroma_post	Macro_domin - other_roi_type	0.0332125	0.239974	0.311021
CLDN7	stroma_post	Macro_domin - other_roi_type	0.0380818	0.552928	0.624771
YBX2	stroma_post	Macro_domin - other_roi_type	-0.258583	2.09446e-10	3.02393e-09
EIF5A	stroma_post	Macro_domin - other_roi_type	0.402431	9.01419e-05	0.00026661
GPS2	stroma_post	Macro_domin - other_roi_type	0.188039	0.00171599	0.00393501
NEURL4	stroma_post	Macro_domin - other_roi_type	0.0450268	0.162693	0.222312
KCTD11	stroma_post	Macro_domin - other_roi_type	0.00919744	0.905797	0.926328
TNK1	stroma_post	Macro_domin - other_roi_type	-0.226667	2.78099e-09	2.04346e-08
TMEM256	stroma_post	Macro_domin - other_roi_type	0.0681819	0.0823095	0.124262
NLGN2	stroma_post	Macro_domin - other_roi_type	-0.207422	1.02649e-08	6.65476e-08
TMEM102	stroma_post	Macro_domin - other_roi_type	0.0735138	0.00244132	0.00539685
FGF11	stroma_post	Macro_domin - other_roi_type	0.0115305	0.721381	0.775277
CHRNB1	stroma_post	Macro_domin - other_roi_type	-0.0162219	0.681047	0.739798
ZBTB4	stroma_post	Macro_domin - other_roi_type	0.0696245	0.250447	0.322271
SLC35G6	stroma_post	Macro_domin - other_roi_type	-0.0135394	0.796099	0.839274
POLR2A	stroma_post	Macro_domin - other_roi_type	0.199246	0.000547848	0.001384
TNFSF12	stroma_post	Macro_domin - other_roi_type	-0.0101386	0.861367	0.891338
TNFSF13	stroma_post	Macro_domin - other_roi_type	-0.083599	0.289617	0.364458
SENP3	stroma_post	Macro_domin - other_roi_type	0.0276751	0.523058	0.597592
EIF4A1	stroma_post	Macro_domin - other_roi_type	0.564283	8.26551e-08	4.45013e-07
CD68	stroma_post	Macro_domin - other_roi_type	1.1595	5.08143e-13	8.778e-11
MPDU1	stroma_post	Macro_domin - other_roi_type	0.0910773	0.233837	0.304486
FXR2	stroma_post	Macro_domin - other_roi_type	0.0835646	0.00206215	0.00464602
SAT2	stroma_post	Macro_domin - other_roi_type	0.277399	2.75353e-06	1.0931e-05
TP53	stroma_post	Macro_domin - other_roi_type	-0.0344098	0.388994	0.465248
WRAP53	stroma_post	Macro_domin - other_roi_type	0.038818	0.485775	0.561928
DNAH2	stroma_post	Macro_domin - other_roi_type	-0.231412	4.32689e-09	3.00596e-08
KDM6B	stroma_post	Macro_domin - other_roi_type	0.258769	0.000182138	0.000505218
TMEM88	stroma_post	Macro_domin - other_roi_type	0.0698007	0.0831592	0.125344
NAA38	stroma_post	Macro_domin - other_roi_type	0.0936206	0.0318215	0.0537926
CYB5D1	stroma_post	Macro_domin - other_roi_type	0.138637	0.00508831	0.0104809
CHD3	stroma_post	Macro_domin - other_roi_type	-0.0677825	0.188474	0.2526
KCNAB3	stroma_post	Macro_domin - other_roi_type	-0.0268112	0.323239	0.399862
TRAPPC1	stroma_post	Macro_domin - other_roi_type	0.301495	0.000154104	0.000433995
CNTROB	stroma_post	Macro_domin - other_roi_type	0.129315	1.00118e-05	3.54617e-05
ALOX15B	stroma_post	Macro_domin - other_roi_type	1.18254	7.34482e-07	3.25381e-06
ALOXE3	stroma_post	Macro_domin - other_roi_type	-0.156866	2.85326e-05	9.28582e-05
HES7	stroma_post	Macro_domin - other_roi_type	0.0118176	0.739713	0.791184
PER1	stroma_post	Macro_domin - other_roi_type	0.208325	0.0214727	0.0379293
VAMP2	stroma_post	Macro_domin - other_roi_type	0.147266	0.000130346	0.000373678
TMEM107	stroma_post	Macro_domin - other_roi_type	0.0811674	0.124413	0.177296
AURKB	stroma_post	Macro_domin - other_roi_type	-0.0447087	0.0447655	0.0728729
CTC1	stroma_post	Macro_domin - other_roi_type	-0.165611	0.0163442	0.029756
PFAS	stroma_post	Macro_domin - other_roi_type	0.0691409	0.43599	0.512828
SLC25A35	stroma_post	Macro_domin - other_roi_type	-0.0280286	0.74282	0.793575
RANGRF	stroma_post	Macro_domin - other_roi_type	0.0525428	0.0495987	0.0796985
ARHGEF15	stroma_post	Macro_domin - other_roi_type	-0.261863	2.33022e-10	3.02393e-09
KRBA2	stroma_post	Macro_domin - other_roi_type	-0.0897297	0.00495988	0.0102405
NDEL1	stroma_post	Macro_domin - other_roi_type	0.0736936	0.0403919	0.0665505
MYH10	stroma_post	Macro_domin - other_roi_type	-0.088979	0.000704712	0.00174529
MFSD6L	stroma_post	Macro_domin - other_roi_type	-0.149889	9.88416e-06	3.50707e-05
PIK3R6	stroma_post	Macro_domin - other_roi_type	-0.338921	0.000418615	0.00108487
PIK3R5	stroma_post	Macro_domin - other_roi_type	0.371656	5.47954e-07	2.49064e-06
NTN1	stroma_post	Macro_domin - other_roi_type	-0.136619	0.000164542	0.000460063
STX8	stroma_post	Macro_domin - other_roi_type	-0.0750108	0.116818	0.167822
GAS7	stroma_post	Macro_domin - other_roi_type	-0.164549	0.0148003	0.0272575
MYH3	stroma_post	Macro_domin - other_roi_type	-0.15632	0.0226654	0.0397889
SCO1	stroma_post	Macro_domin - other_roi_type	0.0295828	0.29298	0.367978
DNAH9	stroma_post	Macro_domin - other_roi_type	-0.2007	1.82909e-07	9.09858e-07
ZNF18	stroma_post	Macro_domin - other_roi_type	-0.0154945	0.763878	0.812169
MAP2K4	stroma_post	Macro_domin - other_roi_type	0.0817777	0.0403593	0.0665147
MYOCD	stroma_post	Macro_domin - other_roi_type	-0.0126319	0.912403	0.931292
ARHGAP44	stroma_post	Macro_domin - other_roi_type	-0.261863	2.33022e-10	3.02393e-09
ELAC2	stroma_post	Macro_domin - other_roi_type	0.169127	2.61117e-07	1.26392e-06
HS3ST3A1	stroma_post	Macro_domin - other_roi_type	-0.249506	1.31643e-07	6.77175e-07
COX10	stroma_post	Macro_domin - other_roi_type	-0.0368813	0.232182	0.302524
HS3ST3B1	stroma_post	Macro_domin - other_roi_type	0.605223	0.00163418	0.00376506
PMP22	stroma_post	Macro_domin - other_roi_type	0.832141	1.98933e-10	3.02393e-09
TEKT3	stroma_post	Macro_domin - other_roi_type	-0.19604	2.69889e-07	1.30278e-06
CDRT4	stroma_post	Macro_domin - other_roi_type	-0.0424551	0.153229	0.211149
ZNF286A	stroma_post	Macro_domin - other_roi_type	-0.180683	2.09622e-06	8.49537e-06
ZSWIM7	stroma_post	Macro_domin - other_roi_type	0.076336	0.012347	0.0231864
TTC19	stroma_post	Macro_domin - other_roi_type	0.148355	6.58023e-05	0.000199495
NCOR1	stroma_post	Macro_domin - other_roi_type	0.144323	0.00101182	0.00243583
PIGL	stroma_post	Macro_domin - other_roi_type	0.0657683	0.376369	0.452939
CENPV	stroma_post	Macro_domin - other_roi_type	-0.12903	1.45451e-05	4.98298e-05
UBB	stroma_post	Macro_domin - other_roi_type	0.499049	2.4288e-07	1.18267e-06
TRPV2	stroma_post	Macro_domin - other_roi_type	0.169172	0.00384211	0.00814449
ZNF624	stroma_post	Macro_domin - other_roi_type	-0.1049	0.0206234	0.036609
CCDC144A	stroma_post	Macro_domin - other_roi_type	-0.0950971	0.00538331	0.011031
TNFRSF13B	stroma_post	Macro_domin - other_roi_type	-0.193675	0.00166684	0.00383092
MPRIP	stroma_post	Macro_domin - other_roi_type	0.0724249	0.146844	0.203659
PLD6	stroma_post	Macro_domin - other_roi_type	-0.0233436	0.34416	0.421187
FLCN	stroma_post	Macro_domin - other_roi_type	0.354552	1.00585e-07	5.32173e-07
COPS3	stroma_post	Macro_domin - other_roi_type	0.118011	1.44791e-05	4.96317e-05
MED9	stroma_post	Macro_domin - other_roi_type	0.0620395	0.0119843	0.0225642
RASD1	stroma_post	Macro_domin - other_roi_type	-0.21634	3.06962e-08	1.79924e-07
PEMT	stroma_post	Macro_domin - other_roi_type	-0.02738	0.244095	0.315758
RAI1	stroma_post	Macro_domin - other_roi_type	-0.0170484	0.55081	0.623011
SREBF1	stroma_post	Macro_domin - other_roi_type	0.320892	2.2798e-05	7.55423e-05
TOM1L2	stroma_post	Macro_domin - other_roi_type	0.14834	0.000119856	0.000346474
ATPAF2	stroma_post	Macro_domin - other_roi_type	0.115456	0.00621467	0.0125391
GID4	stroma_post	Macro_domin - other_roi_type	0.162142	0.000196305	0.000541444
DRG2	stroma_post	Macro_domin - other_roi_type	0.103697	0.00155748	0.00360123
ALKBH5	stroma_post	Macro_domin - other_roi_type	0.201805	0.000400387	0.00104138
LLGL1	stroma_post	Macro_domin - other_roi_type	-0.142345	1.75632e-05	5.93874e-05
FLII	stroma_post	Macro_domin - other_roi_type	0.216403	0.00129745	0.00305546
MIEF2	stroma_post	Macro_domin - other_roi_type	0.0189953	0.385309	0.461447
TOP3A	stroma_post	Macro_domin - other_roi_type	0.0317858	0.355199	0.431884
SMCR8	stroma_post	Macro_domin - other_roi_type	0.0906871	0.0920289	0.136874
SHMT1	stroma_post	Macro_domin - other_roi_type	0.0213643	0.52973	0.603467
LGALS9C	stroma_post	Macro_domin - other_roi_type	0.0813016	0.113929	0.164309
FAM106A	stroma_post	Macro_domin - other_roi_type	-0.488082	7.73352e-07	3.41241e-06
TRIM16L	stroma_post	Macro_domin - other_roi_type	0.389027	9.97162e-07	4.30421e-06
FBXW10	stroma_post	Macro_domin - other_roi_type	-0.0582696	0.0798374	0.120963
TVP23B	stroma_post	Macro_domin - other_roi_type	0.236376	3.87655e-06	1.49711e-05
PRPSAP2	stroma_post	Macro_domin - other_roi_type	0.0460423	0.0933589	0.138481
SLC5A10	stroma_post	Macro_domin - other_roi_type	0.0458578	0.265717	0.338852
FAM83G	stroma_post	Macro_domin - other_roi_type	-0.051145	0.129314	0.183233
GRAP	stroma_post	Macro_domin - other_roi_type	-0.122469	6.14275e-05	0.000187207
GRAPL	stroma_post	Macro_domin - other_roi_type	0.0142037	0.708505	0.764328
EPN2	stroma_post	Macro_domin - other_roi_type	-0.192552	2.19517e-07	1.07836e-06
B9D1	stroma_post	Macro_domin - other_roi_type	-0.258583	2.09446e-10	3.02393e-09
MAPK7	stroma_post	Macro_domin - other_roi_type	-0.113449	0.0683627	0.10578
MFAP4	stroma_post	Macro_domin - other_roi_type	-0.215836	6.23064e-09	4.19536e-08
SLC47A1	stroma_post	Macro_domin - other_roi_type	0.721767	6.94192e-07	3.08763e-06
ALDH3A2	stroma_post	Macro_domin - other_roi_type	0.217816	0.000603622	0.0015124
ALDH3A1	stroma_post	Macro_domin - other_roi_type	-0.254166	3.78134e-10	3.89507e-09
ULK2	stroma_post	Macro_domin - other_roi_type	-0.166193	0.0111942	0.0212543
AKAP10	stroma_post	Macro_domin - other_roi_type	-0.0776619	0.224985	0.294348
SPECC1	stroma_post	Macro_domin - other_roi_type	0.0563748	0.219007	0.287873
CDRT15L2	stroma_post	Macro_domin - other_roi_type	0.0211452	0.871481	0.899283
CCDC144NL	stroma_post	Macro_domin - other_roi_type	-0.235331	1.59392e-09	1.28809e-08
USP22	stroma_post	Macro_domin - other_roi_type	0.127683	0.0154415	0.0283106
DHRS7B	stroma_post	Macro_domin - other_roi_type	-0.000773068	0.97821	0.983226
TMEM11	stroma_post	Macro_domin - other_roi_type	0.094091	0.000397408	0.00103451
NATD1	stroma_post	Macro_domin - other_roi_type	0.00784749	0.857651	0.888234
MAP2K3	stroma_post	Macro_domin - other_roi_type	0.605524	3.12382e-13	6.06269e-11
KCNJ12	stroma_post	Macro_domin - other_roi_type	-0.180462	1.34706e-06	5.67361e-06
MTRNR2L1	stroma_post	Macro_domin - other_roi_type	0.135832	9.23466e-05	0.000272406
WSB1	stroma_post	Macro_domin - other_roi_type	0.146667	0.0679896	0.105282
KSR1	stroma_post	Macro_domin - other_roi_type	-0.107438	0.0263602	0.0454464
NOS2	stroma_post	Macro_domin - other_roi_type	-0.101851	0.000321187	0.000850179
LYRM9	stroma_post	Macro_domin - other_roi_type	-0.0197036	0.477992	0.554656
NLK	stroma_post	Macro_domin - other_roi_type	-0.0224892	0.556265	0.627498
TMEM97	stroma_post	Macro_domin - other_roi_type	-0.110551	1.15083e-05	4.028e-05
IFT20	stroma_post	Macro_domin - other_roi_type	0.110139	0.00475042	0.00985578
TNFAIP1	stroma_post	Macro_domin - other_roi_type	0.0962789	0.0351865	0.0588543
POLDIP2	stroma_post	Macro_domin - other_roi_type	0.124063	0.00243512	0.00538412
TMEM199	stroma_post	Macro_domin - other_roi_type	0.118314	0.019636	0.0350086
SARM1	stroma_post	Macro_domin - other_roi_type	-0.13527	0.00149407	0.00347037
SLC46A1	stroma_post	Macro_domin - other_roi_type	-0.0951418	0.21271	0.280864
SLC13A2	stroma_post	Macro_domin - other_roi_type	-0.101742	0.000942423	0.00227953
UNC119	stroma_post	Macro_domin - other_roi_type	0.0616138	0.0569234	0.0900973
PIGS	stroma_post	Macro_domin - other_roi_type	0.0607919	0.263872	0.336745
ALDOC	stroma_post	Macro_domin - other_roi_type	-0.024041	0.726791	0.780336
KIAA0100	stroma_post	Macro_domin - other_roi_type	-0.133692	0.0264126	0.045524
SDF2	stroma_post	Macro_domin - other_roi_type	0.0100469	0.758107	0.807085
SUPT6H	stroma_post	Macro_domin - other_roi_type	0.269598	1.19923e-06	5.08603e-06
RAB34	stroma_post	Macro_domin - other_roi_type	0.157165	0.000390875	0.00101903
TLCD1	stroma_post	Macro_domin - other_roi_type	-0.186619	1.25961e-07	6.53148e-07
NEK8	stroma_post	Macro_domin - other_roi_type	-0.0583891	0.062773	0.0981114
TRAF4	stroma_post	Macro_domin - other_roi_type	-0.0860981	0.00266448	0.00584999
FAM222B	stroma_post	Macro_domin - other_roi_type	0.100903	0.00836306	0.0163713
ERAL1	stroma_post	Macro_domin - other_roi_type	0.0185696	0.377699	0.454049
FLOT2	stroma_post	Macro_domin - other_roi_type	0.0414601	0.482137	0.55867
DHRS13	stroma_post	Macro_domin - other_roi_type	-0.110126	0.0030182	0.00654899
PHF12	stroma_post	Macro_domin - other_roi_type	0.0522308	0.25535	0.32782
PIPOX	stroma_post	Macro_domin - other_roi_type	-0.206002	0.000453523	0.00116521
MYO18A	stroma_post	Macro_domin - other_roi_type	-0.276933	0.000179879	0.00049952
NUFIP2	stroma_post	Macro_domin - other_roi_type	0.0179201	0.699877	0.756287
TAOK1	stroma_post	Macro_domin - other_roi_type	0.0449399	0.347368	0.4242
ABHD15	stroma_post	Macro_domin - other_roi_type	0.0109163	0.625136	0.690099
TP53I13	stroma_post	Macro_domin - other_roi_type	0.16536	1.19814e-05	4.17174e-05
GIT1	stroma_post	Macro_domin - other_roi_type	0.0901952	0.0425721	0.06972
ANKRD13B	stroma_post	Macro_domin - other_roi_type	-0.261863	2.33022e-10	3.02393e-09
SSH2	stroma_post	Macro_domin - other_roi_type	-0.0211025	0.756906	0.806017
EFCAB5	stroma_post	Macro_domin - other_roi_type	-0.0292612	0.435897	0.512817
NSRP1	stroma_post	Macro_domin - other_roi_type	0.0766733	0.005328	0.0109306
BLMH	stroma_post	Macro_domin - other_roi_type	0.0473097	0.289942	0.364725
CPD	stroma_post	Macro_domin - other_roi_type	-0.0842355	0.150557	0.207937
GOSR1	stroma_post	Macro_domin - other_roi_type	0.0857817	0.0117914	0.022252
CRLF3	stroma_post	Macro_domin - other_roi_type	-0.0561539	0.291104	0.365922
TEFM	stroma_post	Macro_domin - other_roi_type	0.0520959	0.10084	0.147945
ADAP2	stroma_post	Macro_domin - other_roi_type	-0.0118834	0.862107	0.891868
RNF135	stroma_post	Macro_domin - other_roi_type	0.00307026	0.961064	0.97043
NF1	stroma_post	Macro_domin - other_roi_type	0.0712727	0.155819	0.214092
EVI2B	stroma_post	Macro_domin - other_roi_type	0.305863	0.000280143	0.000751
EVI2A	stroma_post	Macro_domin - other_roi_type	0.438211	8.49191e-09	5.57929e-08
RAB11FIP4	stroma_post	Macro_domin - other_roi_type	-0.0869833	0.00392987	0.00831755
COPRS	stroma_post	Macro_domin - other_roi_type	0.200422	3.07134e-07	1.46407e-06
UTP6	stroma_post	Macro_domin - other_roi_type	-0.075011	0.061109	0.0959152
SUZ12	stroma_post	Macro_domin - other_roi_type	-0.0053882	0.867481	0.895934
LRRC37B	stroma_post	Macro_domin - other_roi_type	0.143637	0.00495424	0.0102341
RHOT1	stroma_post	Macro_domin - other_roi_type	-0.122285	0.0536922	0.0854477
RHBDL3	stroma_post	Macro_domin - other_roi_type	0.00501512	0.903931	0.925116
C17orf75	stroma_post	Macro_domin - other_roi_type	0.00187775	0.949261	0.960256
ZNF207	stroma_post	Macro_domin - other_roi_type	0.188665	0.00353996	0.00757758
PSMD11	stroma_post	Macro_domin - other_roi_type	0.240845	2.45476e-09	1.8331e-08
CDK5R1	stroma_post	Macro_domin - other_roi_type	-0.0517857	0.146451	0.203229
MYO1D	stroma_post	Macro_domin - other_roi_type	-0.0246997	0.490126	0.566317
TMEM98	stroma_post	Macro_domin - other_roi_type	-0.261863	2.33022e-10	3.02393e-09
CCL2	stroma_post	Macro_domin - other_roi_type	0.641481	4.28853e-06	1.64225e-05
CCL11	stroma_post	Macro_domin - other_roi_type	-0.256678	3.01563e-10	3.33986e-09
CCL8	stroma_post	Macro_domin - other_roi_type	-0.421964	0.00240394	0.00532384
CCL13	stroma_post	Macro_domin - other_roi_type	1.54951	6.72718e-10	6.31746e-09
ZNF830	stroma_post	Macro_domin - other_roi_type	0.0328911	0.127714	0.181302
LIG3	stroma_post	Macro_domin - other_roi_type	0.0121531	0.647542	0.710026
RFFL	stroma_post	Macro_domin - other_roi_type	0.08954	0.0774034	0.117757
RAD51D	stroma_post	Macro_domin - other_roi_type	-0.1362	3.46625e-05	0.000110773
NLE1	stroma_post	Macro_domin - other_roi_type	-0.0833296	0.00104094	0.00250002
SLFN5	stroma_post	Macro_domin - other_roi_type	-0.0422682	0.283077	0.357561
SLFN11	stroma_post	Macro_domin - other_roi_type	-0.00592626	0.924877	0.940336
SLFN12	stroma_post	Macro_domin - other_roi_type	-0.201767	0.00115041	0.00274018
SLFN13	stroma_post	Macro_domin - other_roi_type	-0.0783972	0.0002616	0.000704843
SLFN12L	stroma_post	Macro_domin - other_roi_type	-0.223751	1.79333e-09	1.4101e-08
PEX12	stroma_post	Macro_domin - other_roi_type	-0.0521501	0.144005	0.200312
AP2B1	stroma_post	Macro_domin - other_roi_type	0.15556	0.00402914	0.0084997
TAF15	stroma_post	Macro_domin - other_roi_type	-0.0136206	0.827756	0.86541
MMP28	stroma_post	Macro_domin - other_roi_type	-0.257625	2.99362e-10	3.32151e-09
CCL5	stroma_post	Macro_domin - other_roi_type	0.633244	3.62076e-06	1.41036e-05
RDM1	stroma_post	Macro_domin - other_roi_type	-0.221521	2.33448e-09	1.7587e-08
CCL14	stroma_post	Macro_domin - other_roi_type	-0.261863	2.33022e-10	3.02393e-09
CCL18	stroma_post	Macro_domin - other_roi_type	2.99754	2.27664e-11	1.80756e-09
CCL3	stroma_post	Macro_domin - other_roi_type	2.02087	5.95895e-11	3.02393e-09
CCL3L3	stroma_post	Macro_domin - other_roi_type	1.66298	2.61249e-12	3.13166e-10
ZNHIT3	stroma_post	Macro_domin - other_roi_type	0.135049	0.110843	0.160482
MYO19	stroma_post	Macro_domin - other_roi_type	-0.0153091	0.578805	0.648357
PIGW	stroma_post	Macro_domin - other_roi_type	-0.0330235	0.123768	0.176561
GGNBP2	stroma_post	Macro_domin - other_roi_type	0.215539	1.51955e-06	6.32602e-06
DHRS11	stroma_post	Macro_domin - other_roi_type	-0.0370404	0.0698478	0.107669
MRM1	stroma_post	Macro_domin - other_roi_type	-0.128235	0.00253056	0.00557599
LHX1	stroma_post	Macro_domin - other_roi_type	-0.261863	2.33022e-10	3.02393e-09
AATF	stroma_post	Macro_domin - other_roi_type	0.0315605	0.36351	0.440674
ACACA	stroma_post	Macro_domin - other_roi_type	-0.038376	0.150421	0.207819
TADA2A	stroma_post	Macro_domin - other_roi_type	-0.0303727	0.396203	0.472714
DUSP14	stroma_post	Macro_domin - other_roi_type	-0.150406	1.55147e-05	5.28409e-05
SYNRG	stroma_post	Macro_domin - other_roi_type	-0.023353	0.668155	0.728122
DDX52	stroma_post	Macro_domin - other_roi_type	0.0376721	0.128556	0.18231
SOCS7	stroma_post	Macro_domin - other_roi_type	-0.000760023	0.971541	0.978181
ARHGAP23	stroma_post	Macro_domin - other_roi_type	-0.129112	4.10032e-10	4.15021e-09
MLLT6	stroma_post	Macro_domin - other_roi_type	0.104099	0.155889	0.214164
CISD3	stroma_post	Macro_domin - other_roi_type	0.181596	3.11209e-05	0.000100479
PCGF2	stroma_post	Macro_domin - other_roi_type	-0.015081	0.504028	0.579642
PSMB3	stroma_post	Macro_domin - other_roi_type	0.302796	3.57684e-05	0.000114128
PIP4K2B	stroma_post	Macro_domin - other_roi_type	0.00951825	0.81172	0.851996
CWC25	stroma_post	Macro_domin - other_roi_type	0.0718298	0.00654605	0.0131405
LASP1	stroma_post	Macro_domin - other_roi_type	0.117023	0.031767	0.0537079
PLXDC1	stroma_post	Macro_domin - other_roi_type	-0.205181	4.18436e-09	2.9123e-08
STAC2	stroma_post	Macro_domin - other_roi_type	-0.249513	2.07325e-10	3.02393e-09
FBXL20	stroma_post	Macro_domin - other_roi_type	-0.0173715	0.815738	0.855039
MED1	stroma_post	Macro_domin - other_roi_type	-0.000983907	0.979465	0.984295
CDK12	stroma_post	Macro_domin - other_roi_type	0.00730134	0.861214	0.891321
PPP1R1B	stroma_post	Macro_domin - other_roi_type	-0.261863	2.33022e-10	3.02393e-09
STARD3	stroma_post	Macro_domin - other_roi_type	0.220269	1.49321e-07	7.57571e-07
TCAP	stroma_post	Macro_domin - other_roi_type	0.0300124	0.421741	0.498611
PGAP3	stroma_post	Macro_domin - other_roi_type	0.0296285	0.68251	0.741123
ERBB2	stroma_post	Macro_domin - other_roi_type	-0.0627849	0.0336658	0.0565972
MIEN1	stroma_post	Macro_domin - other_roi_type	-0.0119801	0.730745	0.783412
GRB7	stroma_post	Macro_domin - other_roi_type	-0.250903	3.26331e-10	3.50022e-09
IKZF3	stroma_post	Macro_domin - other_roi_type	-0.0559225	0.160119	0.219211
GSDMB	stroma_post	Macro_domin - other_roi_type	-0.0428594	0.245866	0.317301
ORMDL3	stroma_post	Macro_domin - other_roi_type	-0.105237	0.138049	0.193226
GSDMA	stroma_post	Macro_domin - other_roi_type	0.828012	1.03204e-08	6.68719e-08
PSMD3	stroma_post	Macro_domin - other_roi_type	0.140603	0.0115538	0.021841
MED24	stroma_post	Macro_domin - other_roi_type	0.0190387	0.618093	0.683828
THRA	stroma_post	Macro_domin - other_roi_type	0.238959	1.63973e-09	1.32075e-08
NR1D1	stroma_post	Macro_domin - other_roi_type	-0.0379958	0.457803	0.535242
MSL1	stroma_post	Macro_domin - other_roi_type	0.00502554	0.927619	0.942687
CASC3	stroma_post	Macro_domin - other_roi_type	0.0608664	0.120834	0.172942
RAPGEFL1	stroma_post	Macro_domin - other_roi_type	-0.129267	9.69868e-05	0.000284857
WIPF2	stroma_post	Macro_domin - other_roi_type	0.118572	0.00226797	0.00505016
CDC6	stroma_post	Macro_domin - other_roi_type	-0.232921	2.02592e-09	1.56668e-08
RARA	stroma_post	Macro_domin - other_roi_type	-0.0189838	0.741543	0.792487
TOP2A	stroma_post	Macro_domin - other_roi_type	-0.164691	1.6293e-07	8.18804e-07
IGFBP4	stroma_post	Macro_domin - other_roi_type	0.250354	2.5383e-05	8.35245e-05
TNS4	stroma_post	Macro_domin - other_roi_type	-0.238564	1.90606e-09	1.48159e-08
CCR7	stroma_post	Macro_domin - other_roi_type	0.405849	9.91919e-09	6.44774e-08
SMARCE1	stroma_post	Macro_domin - other_roi_type	0.0416007	0.337954	0.415129
KRT23	stroma_post	Macro_domin - other_roi_type	-0.218399	1.22848e-08	7.82734e-08
KRTAP3-2	stroma_post	Macro_domin - other_roi_type	-0.112773	9.23899e-06	3.29344e-05
KRTAP2-2	stroma_post	Macro_domin - other_roi_type	-0.182602	1.31647e-07	6.77175e-07
KRTAP2-3	stroma_post	Macro_domin - other_roi_type	-0.249506	1.31643e-07	6.77175e-07
KRTAP4-7	stroma_post	Macro_domin - other_roi_type	-0.0246646	0.599724	0.667167
KRTAP4-1	stroma_post	Macro_domin - other_roi_type	0.0134531	0.731877	0.784419
KRTAP16-1	stroma_post	Macro_domin - other_roi_type	0.150083	5.64082e-05	0.000173249
KRTAP17-1	stroma_post	Macro_domin - other_roi_type	-0.176278	1.30192e-08	8.24367e-08
KRT34	stroma_post	Macro_domin - other_roi_type	-0.105993	0.000869283	0.00211812
KRT36	stroma_post	Macro_domin - other_roi_type	1.03193	1.98881e-08	1.20861e-07
KRT15	stroma_post	Macro_domin - other_roi_type	-0.259391	1.67268e-10	3.02393e-09
KRT19	stroma_post	Macro_domin - other_roi_type	-0.175331	1.74255e-05	5.89709e-05
KRT14	stroma_post	Macro_domin - other_roi_type	-0.256151	4.41569e-10	4.40739e-09
KRT16	stroma_post	Macro_domin - other_roi_type	-0.259774	2.44541e-10	3.02632e-09
KRT17	stroma_post	Macro_domin - other_roi_type	-0.259391	1.67268e-10	3.02393e-09
EIF1	stroma_post	Macro_domin - other_roi_type	0.364524	0.00011381	0.000330693
JUP	stroma_post	Macro_domin - other_roi_type	0.0504618	0.306042	0.382225
P3H4	stroma_post	Macro_domin - other_roi_type	-0.152278	4.30932e-07	1.9981e-06
FKBP10	stroma_post	Macro_domin - other_roi_type	-0.258583	2.09446e-10	3.02393e-09
NT5C3B	stroma_post	Macro_domin - other_roi_type	0.0121527	0.497867	0.573798
KLHL11	stroma_post	Macro_domin - other_roi_type	-0.164159	2.46031e-06	9.85012e-06
ACLY	stroma_post	Macro_domin - other_roi_type	0.0821406	0.134735	0.189443
CNP	stroma_post	Macro_domin - other_roi_type	0.141997	0.00141405	0.0033008
DNAJC7	stroma_post	Macro_domin - other_roi_type	0.128219	0.000105334	0.000307967
NKIRAS2	stroma_post	Macro_domin - other_roi_type	0.0728364	0.0468721	0.0759381
ZNF385C	stroma_post	Macro_domin - other_roi_type	-0.114939	0.00794218	0.0156174
DHX58	stroma_post	Macro_domin - other_roi_type	-0.00511224	0.920586	0.937298
KAT2A	stroma_post	Macro_domin - other_roi_type	0.0455459	0.11445	0.164943
RAB5C	stroma_post	Macro_domin - other_roi_type	0.555308	1.7801e-09	1.4024e-08
HCRT	stroma_post	Macro_domin - other_roi_type	-0.122293	0.00128121	0.00302246
STAT5B	stroma_post	Macro_domin - other_roi_type	-0.0458887	0.413693	0.490709
STAT5A	stroma_post	Macro_domin - other_roi_type	0.49374	5.74833e-09	3.89369e-08
STAT3	stroma_post	Macro_domin - other_roi_type	0.161679	0.00990926	0.0190444
ATP6V0A1	stroma_post	Macro_domin - other_roi_type	0.376398	3.7776e-06	1.46297e-05
NAGLU	stroma_post	Macro_domin - other_roi_type	0.419415	1.26375e-09	1.06345e-08
COASY	stroma_post	Macro_domin - other_roi_type	0.0737265	0.0108272	0.0206238
MLX	stroma_post	Macro_domin - other_roi_type	0.324624	1.89622e-07	9.41334e-07
TUBG1	stroma_post	Macro_domin - other_roi_type	-0.0697795	0.0417953	0.0685948
TUBG2	stroma_post	Macro_domin - other_roi_type	-0.117374	0.00115076	0.00274018
PLEKHH3	stroma_post	Macro_domin - other_roi_type	-0.152994	2.8786e-06	1.13758e-05
CCR10	stroma_post	Macro_domin - other_roi_type	-0.124258	0.000177789	0.000494276
EZH1	stroma_post	Macro_domin - other_roi_type	-0.0670318	0.119482	0.171167
RAMP2	stroma_post	Macro_domin - other_roi_type	-0.261863	2.33022e-10	3.02393e-09
VPS25	stroma_post	Macro_domin - other_roi_type	0.0305908	0.255697	0.328038
COA3	stroma_post	Macro_domin - other_roi_type	-0.0321298	0.347002	0.42383
BECN1	stroma_post	Macro_domin - other_roi_type	0.172115	0.000521279	0.00132261
PSME3	stroma_post	Macro_domin - other_roi_type	0.118735	0.00162401	0.00374303
AOC3	stroma_post	Macro_domin - other_roi_type	-0.0233067	0.551714	0.623687
AARSD1	stroma_post	Macro_domin - other_roi_type	-0.0143328	0.476956	0.553716
RUNDC1	stroma_post	Macro_domin - other_roi_type	0.0117376	0.563886	0.634632
IFI35	stroma_post	Macro_domin - other_roi_type	0.0986692	0.166434	0.226563
VAT1	stroma_post	Macro_domin - other_roi_type	1.10071	5.63621e-13	9.44026e-11
BRCA1	stroma_post	Macro_domin - other_roi_type	0.012994	0.709002	0.764796
NBR1	stroma_post	Macro_domin - other_roi_type	0.132183	0.0239582	0.0417884
TMEM106A	stroma_post	Macro_domin - other_roi_type	-0.0124168	0.837182	0.872654
ARL4D	stroma_post	Macro_domin - other_roi_type	-0.0295639	0.332755	0.409439
DHX8	stroma_post	Macro_domin - other_roi_type	0.0788662	0.0198431	0.0353367
ETV4	stroma_post	Macro_domin - other_roi_type	-0.257625	2.99362e-10	3.32151e-09
MEOX1	stroma_post	Macro_domin - other_roi_type	-0.259799	2.43853e-10	3.02393e-09
DUSP3	stroma_post	Macro_domin - other_roi_type	0.164037	0.00629534	0.012683
MPP3	stroma_post	Macro_domin - other_roi_type	-0.153525	5.7659e-07	2.61013e-06
PYY	stroma_post	Macro_domin - other_roi_type	-0.261863	2.33022e-10	3.02393e-09
TMEM101	stroma_post	Macro_domin - other_roi_type	0.11625	3.44926e-05	0.000110317
LSM12	stroma_post	Macro_domin - other_roi_type	0.0478962	0.151742	0.209361
G6PC3	stroma_post	Macro_domin - other_roi_type	0.0881907	0.0139732	0.0259021
HDAC5	stroma_post	Macro_domin - other_roi_type	0.123575	0.00711577	0.0141517
TMUB2	stroma_post	Macro_domin - other_roi_type	0.0204851	0.617408	0.683234
ATXN7L3	stroma_post	Macro_domin - other_roi_type	-0.11834	0.0226971	0.0398331
UBTF	stroma_post	Macro_domin - other_roi_type	-0.00458358	0.908662	0.928327
SLC25A39	stroma_post	Macro_domin - other_roi_type	0.211399	1.11303e-05	3.9084e-05
GRN	stroma_post	Macro_domin - other_roi_type	0.94455	1.68496e-14	5.88627e-12
FAM171A2	stroma_post	Macro_domin - other_roi_type	-0.261863	2.33022e-10	3.02393e-09
GPATCH8	stroma_post	Macro_domin - other_roi_type	0.0672389	0.0126302	0.02366
CCDC43	stroma_post	Macro_domin - other_roi_type	0.024142	0.343944	0.421004
DBF4B	stroma_post	Macro_domin - other_roi_type	-0.0049568	0.849732	0.882065
GJC1	stroma_post	Macro_domin - other_roi_type	-0.21491	7.91264e-08	4.28088e-07
EFTUD2	stroma_post	Macro_domin - other_roi_type	0.150239	0.00621574	0.0125392
KIF18B	stroma_post	Macro_domin - other_roi_type	-0.243556	1.08731e-09	9.4354e-09
C1QL1	stroma_post	Macro_domin - other_roi_type	-0.261863	2.33022e-10	3.02393e-09
DCAKD	stroma_post	Macro_domin - other_roi_type	-0.0238088	0.39703	0.473516
NMT1	stroma_post	Macro_domin - other_roi_type	0.018692	0.692038	0.749141
PLCD3	stroma_post	Macro_domin - other_roi_type	-0.110169	0.000106858	0.00031205
ACBD4	stroma_post	Macro_domin - other_roi_type	-0.0388625	0.287908	0.362613
HEXIM1	stroma_post	Macro_domin - other_roi_type	0.24022	8.94038e-08	4.78398e-07
HEXIM2	stroma_post	Macro_domin - other_roi_type	0.0457791	0.0394253	0.0651424
FMNL1	stroma_post	Macro_domin - other_roi_type	0.208353	0.00859124	0.0167616
MAP3K14	stroma_post	Macro_domin - other_roi_type	0.0984616	0.000807843	0.00198144
ARHGAP27	stroma_post	Macro_domin - other_roi_type	-0.157509	0.0170353	0.0308396
PLEKHM1	stroma_post	Macro_domin - other_roi_type	0.221464	4.48592e-06	1.71095e-05
MAPT	stroma_post	Macro_domin - other_roi_type	-0.235118	1.7379e-09	1.37993e-08
KANSL1	stroma_post	Macro_domin - other_roi_type	0.0684407	0.189182	0.25341
ARL17B	stroma_post	Macro_domin - other_roi_type	0.0936665	0.00913714	0.0177305
LRRC37A2	stroma_post	Macro_domin - other_roi_type	0.129526	0.0141625	0.0262293
NSF	stroma_post	Macro_domin - other_roi_type	-0.0250639	0.690093	0.747565
WNT3	stroma_post	Macro_domin - other_roi_type	-0.261863	2.33022e-10	3.02393e-09
GOSR2	stroma_post	Macro_domin - other_roi_type	0.137941	3.77436e-05	0.000119899
CDC27	stroma_post	Macro_domin - other_roi_type	0.0442484	0.148786	0.205959
ITGB3	stroma_post	Macro_domin - other_roi_type	0.622784	1.49841e-08	9.31894e-08
EFCAB13	stroma_post	Macro_domin - other_roi_type	-0.115272	0.0474228	0.0767388
NPEPPS	stroma_post	Macro_domin - other_roi_type	0.0877461	0.0577442	0.0912547
KPNB1	stroma_post	Macro_domin - other_roi_type	0.271741	0.000190854	0.0005276
TBKBP1	stroma_post	Macro_domin - other_roi_type	0.0634298	0.00711224	0.014147
TBX21	stroma_post	Macro_domin - other_roi_type	-0.183468	7.87381e-07	3.46431e-06
OSBPL7	stroma_post	Macro_domin - other_roi_type	-0.0214792	0.436258	0.513045
SCRN2	stroma_post	Macro_domin - other_roi_type	0.074347	0.0419822	0.0688831
SP6	stroma_post	Macro_domin - other_roi_type	-0.261863	2.33022e-10	3.02393e-09
SP2	stroma_post	Macro_domin - other_roi_type	0.0377277	0.222072	0.291307
PNPO	stroma_post	Macro_domin - other_roi_type	0.0394067	0.472007	0.548804
PRR15L	stroma_post	Macro_domin - other_roi_type	-0.261863	2.33022e-10	3.02393e-09
CDK5RAP3	stroma_post	Macro_domin - other_roi_type	0.159541	0.0194335	0.0346983
COPZ2	stroma_post	Macro_domin - other_roi_type	-0.129829	0.000217172	0.000593643
NFE2L1	stroma_post	Macro_domin - other_roi_type	0.293774	5.21368e-06	1.95785e-05
CBX1	stroma_post	Macro_domin - other_roi_type	-0.0509741	0.1501	0.207465
SNX11	stroma_post	Macro_domin - other_roi_type	0.119566	0.0203113	0.0361178
SKAP1	stroma_post	Macro_domin - other_roi_type	-0.0514913	0.0670448	0.104017
HOXB2	stroma_post	Macro_domin - other_roi_type	0.0343465	0.189261	0.25345
HOXB3	stroma_post	Macro_domin - other_roi_type	-0.180712	0.0235686	0.0411558
HOXB4	stroma_post	Macro_domin - other_roi_type	-0.259799	2.43853e-10	3.02393e-09
HOXB5	stroma_post	Macro_domin - other_roi_type	-0.257625	2.99362e-10	3.32151e-09
HOXB6	stroma_post	Macro_domin - other_roi_type	-0.144037	8.18613e-05	0.000243592
HOXB7	stroma_post	Macro_domin - other_roi_type	-0.226525	1.84525e-09	1.44258e-08
HOXB8	stroma_post	Macro_domin - other_roi_type	-0.261863	2.33022e-10	3.02393e-09
HOXB9	stroma_post	Macro_domin - other_roi_type	-0.261863	2.33022e-10	3.02393e-09
PRAC1	stroma_post	Macro_domin - other_roi_type	-0.24976	7.76903e-10	7.16379e-09
PRAC2	stroma_post	Macro_domin - other_roi_type	-0.258583	2.09446e-10	3.02393e-09
TTLL6	stroma_post	Macro_domin - other_roi_type	-0.234802	1.94451e-09	1.5086e-08
CALCOCO2	stroma_post	Macro_domin - other_roi_type	-0.0483594	0.359334	0.436303
UBE2Z	stroma_post	Macro_domin - other_roi_type	0.371532	0.000281773	0.000755204
SNF8	stroma_post	Macro_domin - other_roi_type	0.270333	3.49146e-07	1.6489e-06
GIP	stroma_post	Macro_domin - other_roi_type	-0.253291	4.02503e-10	4.08754e-09
IGF2BP1	stroma_post	Macro_domin - other_roi_type	-0.261863	2.33022e-10	3.02393e-09
GNGT2	stroma_post	Macro_domin - other_roi_type	-0.19978	0.0153118	0.0280855
ABI3	stroma_post	Macro_domin - other_roi_type	0.0304268	0.675828	0.735203
PHOSPHO1	stroma_post	Macro_domin - other_roi_type	-0.0703826	0.0200428	0.0356611
ZNF652	stroma_post	Macro_domin - other_roi_type	-0.0257572	0.501829	0.577493
PHB	stroma_post	Macro_domin - other_roi_type	0.0997465	0.237677	0.308599
NGFR	stroma_post	Macro_domin - other_roi_type	-0.248749	1.07618e-09	9.35881e-09
NXPH3	stroma_post	Macro_domin - other_roi_type	-0.0776597	0.0283749	0.0485299
SPOP	stroma_post	Macro_domin - other_roi_type	0.115132	0.000307309	0.00081684
SLC35B1	stroma_post	Macro_domin - other_roi_type	0.0756731	0.00234722	0.00520956
FAM117A	stroma_post	Macro_domin - other_roi_type	-0.0415903	0.669256	0.729062
KAT7	stroma_post	Macro_domin - other_roi_type	0.0352694	0.363923	0.440956
DLX3	stroma_post	Macro_domin - other_roi_type	-0.261863	2.33022e-10	3.02393e-09
ITGA3	stroma_post	Macro_domin - other_roi_type	0.0361779	0.313167	0.389285
PDK2	stroma_post	Macro_domin - other_roi_type	-0.0135027	0.504777	0.580394
PPP1R9B	stroma_post	Macro_domin - other_roi_type	-0.0549226	0.270868	0.34456
SGCA	stroma_post	Macro_domin - other_roi_type	0.0239321	0.846169	0.879621
COL1A1	stroma_post	Macro_domin - other_roi_type	0.417425	1.43631e-05	4.92754e-05
XYLT2	stroma_post	Macro_domin - other_roi_type	-0.00424515	0.89805	0.921025
LRRC59	stroma_post	Macro_domin - other_roi_type	0.123186	0.000724533	0.00179003
ACSF2	stroma_post	Macro_domin - other_roi_type	0.170753	0.0107819	0.0205439
CHAD	stroma_post	Macro_domin - other_roi_type	-0.0159811	0.578023	0.647739
RSAD1	stroma_post	Macro_domin - other_roi_type	0.0897346	0.313921	0.389993
EPN3	stroma_post	Macro_domin - other_roi_type	-0.259799	2.43853e-10	3.02393e-09
SPATA20	stroma_post	Macro_domin - other_roi_type	0.150635	0.0087486	0.0170333
CACNA1G	stroma_post	Macro_domin - other_roi_type	0.274575	0.000435229	0.00112411
ABCC3	stroma_post	Macro_domin - other_roi_type	0.355168	4.53762e-05	0.000142151
ANKRD40	stroma_post	Macro_domin - other_roi_type	0.051547	0.10993	0.159502
LUC7L3	stroma_post	Macro_domin - other_roi_type	0.0611543	0.18455	0.248021
TOB1	stroma_post	Macro_domin - other_roi_type	0.121659	0.0384791	0.0637599
SPAG9	stroma_post	Macro_domin - other_roi_type	0.515479	2.40033e-11	1.88836e-09
NME1	stroma_post	Macro_domin - other_roi_type	-0.00360795	0.900337	0.922519
NME2	stroma_post	Macro_domin - other_roi_type	0.60693	2.38709e-09	1.79171e-08
MBTD1	stroma_post	Macro_domin - other_roi_type	0.00517964	0.873407	0.900738
UTP18	stroma_post	Macro_domin - other_roi_type	0.111015	0.0354601	0.0592715
TOM1L1	stroma_post	Macro_domin - other_roi_type	-0.131207	2.06326e-06	8.37009e-06
COX11	stroma_post	Macro_domin - other_roi_type	-0.0160991	0.448306	0.525344
STXBP4	stroma_post	Macro_domin - other_roi_type	-0.0130398	0.693529	0.750356
MMD	stroma_post	Macro_domin - other_roi_type	0.328957	0.000205705	0.000565205
TMEM100	stroma_post	Macro_domin - other_roi_type	-0.242207	9.45189e-10	8.43564e-09
PCTP	stroma_post	Macro_domin - other_roi_type	0.124894	0.014219	0.0263179
NOG	stroma_post	Macro_domin - other_roi_type	-0.244871	1.80283e-09	1.41484e-08
DGKE	stroma_post	Macro_domin - other_roi_type	0.0118051	0.640325	0.703753
TRIM25	stroma_post	Macro_domin - other_roi_type	0.0766627	0.0570474	0.0902586
COIL	stroma_post	Macro_domin - other_roi_type	0.101162	0.215567	0.284054
SCPEP1	stroma_post	Macro_domin - other_roi_type	0.593132	1.22028e-08	7.78725e-08
AKAP1	stroma_post	Macro_domin - other_roi_type	0.0232538	0.360025	0.437056
MSI2	stroma_post	Macro_domin - other_roi_type	-0.0094712	0.758636	0.807436
CUEDC1	stroma_post	Macro_domin - other_roi_type	0.160153	0.00159558	0.00368168
VEZF1	stroma_post	Macro_domin - other_roi_type	0.0868278	0.00151737	0.00351713
SRSF1	stroma_post	Macro_domin - other_roi_type	0.142954	0.0256636	0.0444037
DYNLL2	stroma_post	Macro_domin - other_roi_type	0.159197	0.00222472	0.0049638
MKS1	stroma_post	Macro_domin - other_roi_type	-0.0602562	0.00738797	0.0146217
MPO	stroma_post	Macro_domin - other_roi_type	-0.283077	0.016165	0.0294823
SUPT4H1	stroma_post	Macro_domin - other_roi_type	0.241524	4.30169e-05	0.000135175
RNF43	stroma_post	Macro_domin - other_roi_type	-0.0869519	0.000128353	0.00036883
MTMR4	stroma_post	Macro_domin - other_roi_type	0.0398137	0.150418	0.207819
RAD51C	stroma_post	Macro_domin - other_roi_type	0.0679853	0.00930433	0.0180149
TRIM37	stroma_post	Macro_domin - other_roi_type	0.0496707	0.09776	0.144129
SKA2	stroma_post	Macro_domin - other_roi_type	-0.0376068	0.154922	0.213074
PRR11	stroma_post	Macro_domin - other_roi_type	-0.0653685	0.101249	0.148456
SMG8	stroma_post	Macro_domin - other_roi_type	0.0013384	0.972264	0.978748
GDPD1	stroma_post	Macro_domin - other_roi_type	-0.00596185	0.902948	0.924652
YPEL2	stroma_post	Macro_domin - other_roi_type	-0.218071	0.00188342	0.00427563
DHX40	stroma_post	Macro_domin - other_roi_type	0.0423787	0.272482	0.346396
CLTC	stroma_post	Macro_domin - other_roi_type	0.323474	2.66244e-05	8.72831e-05
PTRH2	stroma_post	Macro_domin - other_roi_type	0.0209923	0.48843	0.564624
VMP1	stroma_post	Macro_domin - other_roi_type	0.190894	0.00157478	0.00363641
TUBD1	stroma_post	Macro_domin - other_roi_type	0.0342161	0.185921	0.249667
RPS6KB1	stroma_post	Macro_domin - other_roi_type	0.0689567	0.0231164	0.0404703
RNFT1	stroma_post	Macro_domin - other_roi_type	0.0493431	0.209416	0.276963
USP32	stroma_post	Macro_domin - other_roi_type	0.00154937	0.975969	0.981589
APPBP2	stroma_post	Macro_domin - other_roi_type	0.0381115	0.180851	0.243799
PPM1D	stroma_post	Macro_domin - other_roi_type	0.0872314	0.00177292	0.00405339
BCAS3	stroma_post	Macro_domin - other_roi_type	-0.0250521	0.588193	0.656429
TBX2	stroma_post	Macro_domin - other_roi_type	-0.260565	1.99198e-10	3.02393e-09
INTS2	stroma_post	Macro_domin - other_roi_type	0.0151308	0.758314	0.807236
MED13	stroma_post	Macro_domin - other_roi_type	0.124119	0.018787	0.0336767
EFCAB3	stroma_post	Macro_domin - other_roi_type	0.18045	0.00158153	0.00365109
TLK2	stroma_post	Macro_domin - other_roi_type	0.133606	0.0166029	0.0301595
MRC2	stroma_post	Macro_domin - other_roi_type	0.237764	2.90915e-06	1.14854e-05
TANC2	stroma_post	Macro_domin - other_roi_type	0.233493	1.71288e-05	5.8047e-05
CYB561	stroma_post	Macro_domin - other_roi_type	-0.0389544	0.108875	0.158078
ACE	stroma_post	Macro_domin - other_roi_type	0.49568	3.65415e-06	1.42158e-05
KCNH6	stroma_post	Macro_domin - other_roi_type	-0.123675	3.08807e-05	9.98994e-05
DCAF7	stroma_post	Macro_domin - other_roi_type	0.145464	0.000262358	0.000706419
TACO1	stroma_post	Macro_domin - other_roi_type	0.045677	0.102362	0.149915
MAP3K3	stroma_post	Macro_domin - other_roi_type	0.0139714	0.797282	0.840159
LIMD2	stroma_post	Macro_domin - other_roi_type	-0.219071	0.0245945	0.0427701
STRADA	stroma_post	Macro_domin - other_roi_type	0.111361	0.00843523	0.0164967
CCDC47	stroma_post	Macro_domin - other_roi_type	0.192591	0.00366079	0.00780616
DDX42	stroma_post	Macro_domin - other_roi_type	0.085175	0.101738	0.149119
FTSJ3	stroma_post	Macro_domin - other_roi_type	-0.00205518	0.955666	0.966044
PSMC5	stroma_post	Macro_domin - other_roi_type	0.127562	0.00746088	0.014754
SMARCD2	stroma_post	Macro_domin - other_roi_type	0.00321542	0.937823	0.951125
GH1	stroma_post	Macro_domin - other_roi_type	0.081547	0.483452	0.55977
CD79B	stroma_post	Macro_domin - other_roi_type	-0.0189669	0.694567	0.751281
PRR29	stroma_post	Macro_domin - other_roi_type	-0.139627	0.000876359	0.00213324
ICAM2	stroma_post	Macro_domin - other_roi_type	-0.139859	0.0635247	0.0991469
ERN1	stroma_post	Macro_domin - other_roi_type	0.0909575	0.00241917	0.0053537
TEX2	stroma_post	Macro_domin - other_roi_type	0.243777	3.04287e-07	1.45276e-06
PECAM1	stroma_post	Macro_domin - other_roi_type	0.111483	0.0615145	0.0964773
MILR1	stroma_post	Macro_domin - other_roi_type	-0.0403931	0.625129	0.690099
POLG2	stroma_post	Macro_domin - other_roi_type	-0.0762974	0.0188717	0.0337939
DDX5	stroma_post	Macro_domin - other_roi_type	0.25165	0.0035256	0.00754828
CEP95	stroma_post	Macro_domin - other_roi_type	0.0234305	0.319595	0.396156
SMURF2	stroma_post	Macro_domin - other_roi_type	0.0290842	0.359107	0.436158
GNA13	stroma_post	Macro_domin - other_roi_type	0.798083	3.5132e-10	3.70182e-09
RGS9	stroma_post	Macro_domin - other_roi_type	0.138699	8.06813e-05	0.000240267
AXIN2	stroma_post	Macro_domin - other_roi_type	-0.222879	2.26683e-09	1.71525e-08
CEP112	stroma_post	Macro_domin - other_roi_type	-0.210525	3.79546e-07	1.77873e-06
PRKCA	stroma_post	Macro_domin - other_roi_type	0.0182176	0.594428	0.66222
CACNG4	stroma_post	Macro_domin - other_roi_type	-0.240793	2.53787e-09	1.88865e-08
CACNG1	stroma_post	Macro_domin - other_roi_type	-0.148001	1.05863e-05	3.73021e-05
HELZ	stroma_post	Macro_domin - other_roi_type	0.106772	0.00834398	0.0163366
PSMD12	stroma_post	Macro_domin - other_roi_type	0.225419	7.34975e-06	2.67456e-05
PITPNC1	stroma_post	Macro_domin - other_roi_type	0.0541184	0.0622799	0.0974154
NOL11	stroma_post	Macro_domin - other_roi_type	0.00840541	0.710717	0.766444
BPTF	stroma_post	Macro_domin - other_roi_type	-0.00646211	0.88123	0.907092
C17orf58	stroma_post	Macro_domin - other_roi_type	-0.116484	0.020201	0.035927
KPNA2	stroma_post	Macro_domin - other_roi_type	0.0637067	0.0980128	0.144455
AMZ2	stroma_post	Macro_domin - other_roi_type	0.200082	0.0127158	0.0237948
ARSG	stroma_post	Macro_domin - other_roi_type	0.00308756	0.921109	0.937596
SLC16A6	stroma_post	Macro_domin - other_roi_type	-0.231074	0.032856	0.0553729
WIPI1	stroma_post	Macro_domin - other_roi_type	0.26149	0.000326553	0.000862739
PRKAR1A	stroma_post	Macro_domin - other_roi_type	0.30682	1.15211e-05	4.02827e-05
FAM20A	stroma_post	Macro_domin - other_roi_type	-0.0158258	0.831122	0.86789
ABCA6	stroma_post	Macro_domin - other_roi_type	0.185166	0.000816471	0.0020006
ABCA10	stroma_post	Macro_domin - other_roi_type	0.0742591	0.217154	0.285868
ABCA5	stroma_post	Macro_domin - other_roi_type	0.083824	0.0208796	0.03701
MAP2K6	stroma_post	Macro_domin - other_roi_type	-0.085627	0.00547484	0.011196
KCNJ2	stroma_post	Macro_domin - other_roi_type	-0.207964	0.0139423	0.0258566
SOX9	stroma_post	Macro_domin - other_roi_type	-0.261863	2.33022e-10	3.02393e-09
SLC39A11	stroma_post	Macro_domin - other_roi_type	0.219551	0.000298749	0.000795991
SSTR2	stroma_post	Macro_domin - other_roi_type	0.309223	3.52221e-05	0.000112473
COG1	stroma_post	Macro_domin - other_roi_type	0.00522486	0.854848	0.886157
FAM104A	stroma_post	Macro_domin - other_roi_type	0.100032	0.000296553	0.000790485
C17orf80	stroma_post	Macro_domin - other_roi_type	0.0184947	0.525737	0.599756
CPSF4L	stroma_post	Macro_domin - other_roi_type	-0.129435	4.94389e-05	0.000153892
CDC42EP4	stroma_post	Macro_domin - other_roi_type	0.0612605	0.179726	0.242524
TTYH2	stroma_post	Macro_domin - other_roi_type	-0.19413	0.000139052	0.000395946
DNAI2	stroma_post	Macro_domin - other_roi_type	0.520383	7.22181e-08	3.9385e-07
GPRC5C	stroma_post	Macro_domin - other_roi_type	-0.030371	0.222727	0.29201
CD300A	stroma_post	Macro_domin - other_roi_type	0.150629	0.0618282	0.09687
CD300E	stroma_post	Macro_domin - other_roi_type	-0.564718	0.000436581	0.00112665
RAB37	stroma_post	Macro_domin - other_roi_type	-0.032036	0.193376	0.258349
CD300LF	stroma_post	Macro_domin - other_roi_type	-0.186948	0.0136267	0.0253059
SLC9A3R1	stroma_post	Macro_domin - other_roi_type	-0.0213276	0.594679	0.662398
NAT9	stroma_post	Macro_domin - other_roi_type	0.0379441	0.348673	0.425555
TMEM104	stroma_post	Macro_domin - other_roi_type	0.0765092	0.140937	0.196761
GRIN2C	stroma_post	Macro_domin - other_roi_type	-0.129981	0.00592657	0.0120233
FDXR	stroma_post	Macro_domin - other_roi_type	0.0807556	0.310446	0.386501
HID1	stroma_post	Macro_domin - other_roi_type	-0.21973	3.46736e-09	2.46342e-08
CDR2L	stroma_post	Macro_domin - other_roi_type	-0.189906	3.32632e-08	1.92936e-07
KCTD2	stroma_post	Macro_domin - other_roi_type	0.0727732	0.045676	0.0742067
SLC16A5	stroma_post	Macro_domin - other_roi_type	-0.133005	0.0109398	0.0208157
ARMC7	stroma_post	Macro_domin - other_roi_type	0.117346	0.175925	0.238105
NT5C	stroma_post	Macro_domin - other_roi_type	0.0343393	0.530471	0.603973
SUMO2	stroma_post	Macro_domin - other_roi_type	0.228869	2.06388e-05	6.90804e-05
NUP85	stroma_post	Macro_domin - other_roi_type	0.0383606	0.321422	0.398058
GGA3	stroma_post	Macro_domin - other_roi_type	0.14272	0.0147116	0.0271228
MIF4GD	stroma_post	Macro_domin - other_roi_type	0.100058	0.0046559	0.00968323
SLC25A19	stroma_post	Macro_domin - other_roi_type	0.165041	0.0386853	0.0640667
GRB2	stroma_post	Macro_domin - other_roi_type	0.518653	6.69426e-09	4.48006e-08
CASKIN2	stroma_post	Macro_domin - other_roi_type	-0.0843778	0.000166249	0.000464516
TSEN54	stroma_post	Macro_domin - other_roi_type	-0.0519757	0.0127682	0.0238783
LLGL2	stroma_post	Macro_domin - other_roi_type	-0.117261	5.24065e-05	0.000162016
RECQL5	stroma_post	Macro_domin - other_roi_type	-0.0333779	0.413882	0.490886
SMIM5	stroma_post	Macro_domin - other_roi_type	-0.179073	2.22278e-06	8.96368e-06
SMIM6	stroma_post	Macro_domin - other_roi_type	-0.239521	1.01645e-09	8.96694e-09
SAP30BP	stroma_post	Macro_domin - other_roi_type	0.12606	7.75976e-06	2.80623e-05
ITGB4	stroma_post	Macro_domin - other_roi_type	-0.19695	1.81905e-08	1.11263e-07
GALK1	stroma_post	Macro_domin - other_roi_type	0.0620322	0.35662	0.433309
UNK	stroma_post	Macro_domin - other_roi_type	0.0781111	0.0189123	0.0338517
UNC13D	stroma_post	Macro_domin - other_roi_type	-0.0825771	0.406244	0.483092
WBP2	stroma_post	Macro_domin - other_roi_type	0.369783	8.86649e-08	4.75276e-07
TRIM47	stroma_post	Macro_domin - other_roi_type	-0.0168522	0.564883	0.63552
TRIM65	stroma_post	Macro_domin - other_roi_type	0.118807	0.00207643	0.00467301
FBF1	stroma_post	Macro_domin - other_roi_type	-0.0453258	0.0295547	0.0502944
ACOX1	stroma_post	Macro_domin - other_roi_type	0.0424452	0.290763	0.365569
TEN1	stroma_post	Macro_domin - other_roi_type	-0.140649	4.78456e-05	0.00014935
EVPL	stroma_post	Macro_domin - other_roi_type	-0.259799	2.43853e-10	3.02393e-09
SRP68	stroma_post	Macro_domin - other_roi_type	0.0878959	0.0107319	0.0204581
EXOC7	stroma_post	Macro_domin - other_roi_type	0.236032	0.000422441	0.00109386
FOXJ1	stroma_post	Macro_domin - other_roi_type	-0.259799	2.43853e-10	3.02393e-09
UBALD2	stroma_post	Macro_domin - other_roi_type	0.187577	0.0156938	0.0287345
QRICH2	stroma_post	Macro_domin - other_roi_type	-0.0551031	0.0752204	0.114836
PRPSAP1	stroma_post	Macro_domin - other_roi_type	0.0676911	0.0150263	0.0276031
SPHK1	stroma_post	Macro_domin - other_roi_type	0.438573	2.14744e-09	1.64619e-08
UBE2O	stroma_post	Macro_domin - other_roi_type	0.107475	0.000790362	0.00194207
AANAT	stroma_post	Macro_domin - other_roi_type	-0.185417	0.00221943	0.0049538
RHBDF2	stroma_post	Macro_domin - other_roi_type	0.135735	0.078527	0.119244
CYGB	stroma_post	Macro_domin - other_roi_type	-0.112297	0.00212691	0.00477257
ST6GALNAC2	stroma_post	Macro_domin - other_roi_type	0.215312	5.57311e-05	0.000171341
ST6GALNAC1	stroma_post	Macro_domin - other_roi_type	-0.257625	2.99362e-10	3.32151e-09
MXRA7	stroma_post	Macro_domin - other_roi_type	0.0188712	0.381013	0.457357
JMJD6	stroma_post	Macro_domin - other_roi_type	0.204674	3.55568e-08	2.04975e-07
METTL23	stroma_post	Macro_domin - other_roi_type	0.00270473	0.912978	0.931723
SRSF2	stroma_post	Macro_domin - other_roi_type	0.430853	6.67274e-08	3.6626e-07
MFSD11	stroma_post	Macro_domin - other_roi_type	0.141687	0.000288827	0.000772087
SEC14L1	stroma_post	Macro_domin - other_roi_type	0.170504	0.00559781	0.0114188
TNRC6C	stroma_post	Macro_domin - other_roi_type	-0.0785957	0.000546129	0.00137994
TMC6	stroma_post	Macro_domin - other_roi_type	0.141323	0.00644452	0.0129579
TMC8	stroma_post	Macro_domin - other_roi_type	-0.295281	0.00409267	0.00862331
C17orf99	stroma_post	Macro_domin - other_roi_type	-0.103663	0.231535	0.301874
SYNGR2	stroma_post	Macro_domin - other_roi_type	0.584165	5.93616e-08	3.30066e-07
TK1	stroma_post	Macro_domin - other_roi_type	0.0237058	0.297906	0.373321
AFMID	stroma_post	Macro_domin - other_roi_type	0.0257114	0.427597	0.504314
BIRC5	stroma_post	Macro_domin - other_roi_type	-0.0614511	0.0982537	0.144793
SOCS3	stroma_post	Macro_domin - other_roi_type	0.22468	0.0370886	0.0617305
PGS1	stroma_post	Macro_domin - other_roi_type	-0.0633448	0.291166	0.365926
CYTH1	stroma_post	Macro_domin - other_roi_type	0.246621	0.000154023	0.000433995
USP36	stroma_post	Macro_domin - other_roi_type	0.0448146	0.297965	0.373357
TIMP2	stroma_post	Macro_domin - other_roi_type	0.391792	9.41496e-07	4.08795e-06
LGALS3BP	stroma_post	Macro_domin - other_roi_type	0.95647	1.68771e-09	1.35227e-08
CANT1	stroma_post	Macro_domin - other_roi_type	0.0468396	0.296811	0.37214
C1QTNF1	stroma_post	Macro_domin - other_roi_type	-0.0196942	0.55645	0.627591
ENGASE	stroma_post	Macro_domin - other_roi_type	-0.0937458	0.223929	0.293272
RBFOX3	stroma_post	Macro_domin - other_roi_type	-0.188275	7.97896e-08	4.31294e-07
CBX2	stroma_post	Macro_domin - other_roi_type	-0.257625	2.99362e-10	3.32151e-09
CBX8	stroma_post	Macro_domin - other_roi_type	-0.0597881	0.0165543	0.0300981
CBX4	stroma_post	Macro_domin - other_roi_type	0.0415025	0.263494	0.336439
TBC1D16	stroma_post	Macro_domin - other_roi_type	0.184345	0.000111215	0.000323769
CCDC40	stroma_post	Macro_domin - other_roi_type	-0.152873	2.82333e-06	1.11935e-05
GAA	stroma_post	Macro_domin - other_roi_type	0.394427	3.76876e-13	7.08932e-11
EIF4A3	stroma_post	Macro_domin - other_roi_type	0.350135	7.18249e-08	3.92055e-07
CARD14	stroma_post	Macro_domin - other_roi_type	-0.0275159	0.40385	0.480478
SGSH	stroma_post	Macro_domin - other_roi_type	0.315992	9.01261e-06	3.21932e-05
SLC26A11	stroma_post	Macro_domin - other_roi_type	0.556206	3.31179e-07	1.57072e-06
RNF213	stroma_post	Macro_domin - other_roi_type	0.024838	0.721637	0.775484
ENDOV	stroma_post	Macro_domin - other_roi_type	-0.00600623	0.856374	0.887439
NPTX1	stroma_post	Macro_domin - other_roi_type	-0.226162	3.00322e-08	1.76371e-07
RPTOR	stroma_post	Macro_domin - other_roi_type	0.0238538	0.567457	0.637945
CHMP6	stroma_post	Macro_domin - other_roi_type	0.0622766	0.112468	0.162509
BAIAP2	stroma_post	Macro_domin - other_roi_type	0.025812	0.776289	0.822291
CEP131	stroma_post	Macro_domin - other_roi_type	-0.0247244	0.312551	0.388686
SLC38A10	stroma_post	Macro_domin - other_roi_type	-0.0765012	0.26699	0.340183
FSCN2	stroma_post	Macro_domin - other_roi_type	0.00666897	0.842285	0.876627
NPLOC4	stroma_post	Macro_domin - other_roi_type	0.212429	3.09348e-05	0.000100037
OXLD1	stroma_post	Macro_domin - other_roi_type	0.017299	0.854711	0.886111
CCDC137	stroma_post	Macro_domin - other_roi_type	0.129799	0.0526667	0.0839963
ARL16	stroma_post	Macro_domin - other_roi_type	0.0365465	0.221009	0.290131
HGS	stroma_post	Macro_domin - other_roi_type	0.266391	4.20119e-07	1.9539e-06
SLC25A10	stroma_post	Macro_domin - other_roi_type	-0.078274	0.000135057	0.000385918
P4HB	stroma_post	Macro_domin - other_roi_type	0.682412	3.69353e-09	2.60143e-08
ARHGDIA	stroma_post	Macro_domin - other_roi_type	0.516591	4.49269e-08	2.54669e-07
ALYREF	stroma_post	Macro_domin - other_roi_type	0.0632635	0.230382	0.300499
ANAPC11	stroma_post	Macro_domin - other_roi_type	0.160325	0.00232413	0.00516768
NPB	stroma_post	Macro_domin - other_roi_type	-0.237125	1.68494e-07	8.45719e-07
PCYT2	stroma_post	Macro_domin - other_roi_type	-0.0048785	0.847912	0.881134
SIRT7	stroma_post	Macro_domin - other_roi_type	0.0912805	6.43687e-05	0.000195585
MAFG	stroma_post	Macro_domin - other_roi_type	0.338703	1.21244e-08	7.74123e-08
PYCR1	stroma_post	Macro_domin - other_roi_type	-0.261863	2.33022e-10	3.02393e-09
NOTUM	stroma_post	Macro_domin - other_roi_type	-0.261863	2.33022e-10	3.02393e-09
ASPSCR1	stroma_post	Macro_domin - other_roi_type	0.0855043	0.00689786	0.0137676
LRRC45	stroma_post	Macro_domin - other_roi_type	-0.0166555	0.589923	0.658
RAC3	stroma_post	Macro_domin - other_roi_type	-0.24729	2.79459e-10	3.30477e-09
DCXR	stroma_post	Macro_domin - other_roi_type	0.184597	1.4347e-06	6.00345e-06
RFNG	stroma_post	Macro_domin - other_roi_type	0.187655	3.37476e-05	0.00010816
GPS1	stroma_post	Macro_domin - other_roi_type	0.15663	0.000128595	0.000369351
DUS1L	stroma_post	Macro_domin - other_roi_type	0.0110633	0.792986	0.836425
FASN	stroma_post	Macro_domin - other_roi_type	0.00832197	0.745534	0.795987
CCDC57	stroma_post	Macro_domin - other_roi_type	0.044386	0.142364	0.198345
SLC16A3	stroma_post	Macro_domin - other_roi_type	0.587424	1.30964e-08	8.287e-08
CSNK1D	stroma_post	Macro_domin - other_roi_type	0.290023	7.30188e-06	2.6611e-05
CD7	stroma_post	Macro_domin - other_roi_type	-0.0858362	0.00115415	0.00274656
SECTM1	stroma_post	Macro_domin - other_roi_type	-0.186142	0.0465947	0.0755194
TEX19	stroma_post	Macro_domin - other_roi_type	-0.230258	1.43475e-08	8.96408e-08
OGFOD3	stroma_post	Macro_domin - other_roi_type	0.0690963	0.0260265	0.0449725
NARF	stroma_post	Macro_domin - other_roi_type	0.0375762	0.221314	0.290437
FOXK2	stroma_post	Macro_domin - other_roi_type	0.0702698	0.0703299	0.108262
WDR45B	stroma_post	Macro_domin - other_roi_type	0.206042	1.17596e-05	4.09877e-05
RAB40B	stroma_post	Macro_domin - other_roi_type	-0.109016	0.000452477	0.00116301
FN3KRP	stroma_post	Macro_domin - other_roi_type	-0.0384042	0.100763	0.14785
FN3K	stroma_post	Macro_domin - other_roi_type	-0.150866	1.42465e-05	4.89333e-05
TBCD	stroma_post	Macro_domin - other_roi_type	0.113962	0.0132024	0.0245902
ZNF750	stroma_post	Macro_domin - other_roi_type	-0.256389	2.07169e-10	3.02393e-09
B3GNTL1	stroma_post	Macro_domin - other_roi_type	-0.241079	0.0274961	0.0472117
METRNL	stroma_post	Macro_domin - other_roi_type	0.0651812	0.564714	0.635388
USP14	stroma_post	Macro_domin - other_roi_type	0.129547	0.00642126	0.0129154
THOC1	stroma_post	Macro_domin - other_roi_type	0.0639567	0.133884	0.188377
COLEC12	stroma_post	Macro_domin - other_roi_type	0.144768	0.0480706	0.0776432
TYMS	stroma_post	Macro_domin - other_roi_type	-0.0463295	0.0422443	0.0692666
ENOSF1	stroma_post	Macro_domin - other_roi_type	0.239768	4.32205e-05	0.00013578
YES1	stroma_post	Macro_domin - other_roi_type	-0.0865124	9.69322e-06	3.44432e-05
ADCYAP1	stroma_post	Macro_domin - other_roi_type	-0.249894	3.64807e-10	3.79617e-09
METTL4	stroma_post	Macro_domin - other_roi_type	0.0107204	0.717346	0.772005
NDC80	stroma_post	Macro_domin - other_roi_type	-0.0867925	0.000254525	0.000687448
SMCHD1	stroma_post	Macro_domin - other_roi_type	-0.0536887	0.415154	0.492107
EMILIN2	stroma_post	Macro_domin - other_roi_type	0.537315	1.56663e-07	7.90555e-07
LPIN2	stroma_post	Macro_domin - other_roi_type	0.0552348	0.180889	0.243807
MYL12A	stroma_post	Macro_domin - other_roi_type	0.324804	9.12422e-05	0.000269538
MYL12B	stroma_post	Macro_domin - other_roi_type	0.24891	0.00200074	0.00451764
TGIF1	stroma_post	Macro_domin - other_roi_type	0.226612	8.97914e-07	3.90565e-06
DLGAP1	stroma_post	Macro_domin - other_roi_type	-0.168927	2.15568e-06	8.71898e-06
ZBTB14	stroma_post	Macro_domin - other_roi_type	-0.100708	0.0535101	0.0851912
EPB41L3	stroma_post	Macro_domin - other_roi_type	-0.278893	0.00104981	0.00251935
L3MBTL4	stroma_post	Macro_domin - other_roi_type	0.0951662	0.0729104	0.111798
LAMA1	stroma_post	Macro_domin - other_roi_type	-0.14348	2.82827e-05	9.2143e-05
PTPRM	stroma_post	Macro_domin - other_roi_type	0.267893	2.25567e-05	7.48441e-05
RAB12	stroma_post	Macro_domin - other_roi_type	0.166597	0.000618683	0.00154665
MTCL1	stroma_post	Macro_domin - other_roi_type	-0.247478	3.77757e-10	3.89446e-09
NDUFV2	stroma_post	Macro_domin - other_roi_type	0.198559	0.000411741	0.00106819
ANKRD12	stroma_post	Macro_domin - other_roi_type	0.173573	5.61609e-05	0.000172533
TWSG1	stroma_post	Macro_domin - other_roi_type	0.0602417	0.0200267	0.0356428
RALBP1	stroma_post	Macro_domin - other_roi_type	0.116032	0.00139793	0.0032663
PPP4R1	stroma_post	Macro_domin - other_roi_type	0.145044	0.00173873	0.00397969
RAB31	stroma_post	Macro_domin - other_roi_type	0.301019	0.00011095	0.000323074
VAPA	stroma_post	Macro_domin - other_roi_type	0.472717	6.91232e-09	4.61589e-08
APCDD1	stroma_post	Macro_domin - other_roi_type	-0.181129	2.35553e-07	1.14974e-06
NAPG	stroma_post	Macro_domin - other_roi_type	0.0640047	0.0745836	0.113977
CHMP1B	stroma_post	Macro_domin - other_roi_type	0.458509	1.35542e-06	5.70685e-06
MPPE1	stroma_post	Macro_domin - other_roi_type	0.0345455	0.378223	0.454455
IMPA2	stroma_post	Macro_domin - other_roi_type	0.00489999	0.895593	0.919121
TUBB6	stroma_post	Macro_domin - other_roi_type	0.294237	2.06149e-08	1.24905e-07
AFG3L2	stroma_post	Macro_domin - other_roi_type	0.0869665	0.0015666	0.00361957
SPIRE1	stroma_post	Macro_domin - other_roi_type	0.240673	0.000109272	0.000318719
PSMG2	stroma_post	Macro_domin - other_roi_type	0.179637	3.2273e-06	1.26597e-05
CEP76	stroma_post	Macro_domin - other_roi_type	0.0319595	0.136656	0.191726
PTPN2	stroma_post	Macro_domin - other_roi_type	-0.0778197	0.218681	0.287593
SEH1L	stroma_post	Macro_domin - other_roi_type	0.0445144	0.244211	0.315862
CEP192	stroma_post	Macro_domin - other_roi_type	-0.15532	0.00314751	0.00679341
LDLRAD4	stroma_post	Macro_domin - other_roi_type	-0.169692	0.000232549	0.000632705
FAM210A	stroma_post	Macro_domin - other_roi_type	-0.040701	0.246254	0.317678
RNMT	stroma_post	Macro_domin - other_roi_type	0.139191	0.000150282	0.000424365
ZNF519	stroma_post	Macro_domin - other_roi_type	-0.0430891	0.490302	0.566413
ROCK1	stroma_post	Macro_domin - other_roi_type	0.0850062	0.135672	0.190565
ESCO1	stroma_post	Macro_domin - other_roi_type	0.0756116	0.00365214	0.00779105
SNRPD1	stroma_post	Macro_domin - other_roi_type	0.0154701	0.601053	0.668341
ABHD3	stroma_post	Macro_domin - other_roi_type	0.121509	0.00261432	0.00574637
MIB1	stroma_post	Macro_domin - other_roi_type	0.0705122	0.0781842	0.118782
GATA6	stroma_post	Macro_domin - other_roi_type	-0.257264	1.91219e-10	3.02393e-09
RBBP8	stroma_post	Macro_domin - other_roi_type	0.0707424	0.0199588	0.0355324
CABLES1	stroma_post	Macro_domin - other_roi_type	0.00326277	0.871073	0.898938
TMEM241	stroma_post	Macro_domin - other_roi_type	-0.0475314	0.0382958	0.0634991
RIOK3	stroma_post	Macro_domin - other_roi_type	0.22164	0.000163005	0.000456288
NPC1	stroma_post	Macro_domin - other_roi_type	0.56554	2.0581e-10	3.02393e-09
LAMA3	stroma_post	Macro_domin - other_roi_type	-0.202039	1.59053e-08	9.8468e-08
TTC39C	stroma_post	Macro_domin - other_roi_type	0.0297167	0.223795	0.293158
CABYR	stroma_post	Macro_domin - other_roi_type	-0.161821	4.31155e-06	1.64999e-05
OSBPL1A	stroma_post	Macro_domin - other_roi_type	0.19357	0.0154703	0.0283591
IMPACT	stroma_post	Macro_domin - other_roi_type	0.00907086	0.82439	0.862407
ZNF521	stroma_post	Macro_domin - other_roi_type	-0.226327	2.92541e-09	2.12911e-08
SS18	stroma_post	Macro_domin - other_roi_type	0.0848786	0.0701553	0.10802
TAF4B	stroma_post	Macro_domin - other_roi_type	-0.0908403	0.000257699	0.00069556
KCTD1	stroma_post	Macro_domin - other_roi_type	-0.261863	2.33022e-10	3.02393e-09
AQP4	stroma_post	Macro_domin - other_roi_type	-0.147594	1.15912e-06	4.94507e-06
CDH2	stroma_post	Macro_domin - other_roi_type	-0.261863	2.33022e-10	3.02393e-09
DSC2	stroma_post	Macro_domin - other_roi_type	0.0824987	0.0866535	0.130065
DSG2	stroma_post	Macro_domin - other_roi_type	-0.127332	5.31508e-06	1.99071e-05
TRAPPC8	stroma_post	Macro_domin - other_roi_type	-0.05793	0.208522	0.275961
RNF125	stroma_post	Macro_domin - other_roi_type	0.0403659	0.310081	0.386172
RNF138	stroma_post	Macro_domin - other_roi_type	-0.00240983	0.96124	0.970524
KLHL14	stroma_post	Macro_domin - other_roi_type	-0.261863	2.33022e-10	3.02393e-09
DTNA	stroma_post	Macro_domin - other_roi_type	0.0435076	0.322137	0.398863
MAPRE2	stroma_post	Macro_domin - other_roi_type	-0.0657278	0.195746	0.261008
ZNF397	stroma_post	Macro_domin - other_roi_type	0.0322565	0.31177	0.387912
ZNF24	stroma_post	Macro_domin - other_roi_type	0.000419911	0.988823	0.992068
ZNF396	stroma_post	Macro_domin - other_roi_type	-0.0598146	0.0588514	0.0927768
INO80C	stroma_post	Macro_domin - other_roi_type	0.0460314	0.0645472	0.100627
GALNT1	stroma_post	Macro_domin - other_roi_type	0.316443	3.83723e-05	0.000121675
C18orf21	stroma_post	Macro_domin - other_roi_type	0.0871689	0.00045947	0.00117851
RPRD1A	stroma_post	Macro_domin - other_roi_type	0.067133	0.0184408	0.033129
SLC39A6	stroma_post	Macro_domin - other_roi_type	0.140521	0.00196647	0.00444684
ELP2	stroma_post	Macro_domin - other_roi_type	0.0407059	0.0667618	0.103617
MOCOS	stroma_post	Macro_domin - other_roi_type	-0.215039	1.6134e-08	9.9732e-08
FHOD3	stroma_post	Macro_domin - other_roi_type	-0.255884	3.26634e-10	3.50022e-09
TPGS2	stroma_post	Macro_domin - other_roi_type	0.0893389	0.019635	0.0350086
KIAA1328	stroma_post	Macro_domin - other_roi_type	-0.0630578	0.10426	0.152304
CELF4	stroma_post	Macro_domin - other_roi_type	-0.261863	2.33022e-10	3.02393e-09
PIK3C3	stroma_post	Macro_domin - other_roi_type	0.109788	0.043781	0.0714604
SYT4	stroma_post	Macro_domin - other_roi_type	-0.188324	4.48428e-08	2.54321e-07
SETBP1	stroma_post	Macro_domin - other_roi_type	-0.261863	2.33022e-10	3.02393e-09
EPG5	stroma_post	Macro_domin - other_roi_type	0.0828876	0.166206	0.226303
PSTPIP2	stroma_post	Macro_domin - other_roi_type	-0.147268	0.082675	0.124721
HAUS1	stroma_post	Macro_domin - other_roi_type	-0.111054	0.0166363	0.0302112
C18orf25	stroma_post	Macro_domin - other_roi_type	-0.0333802	0.351025	0.428
RNF165	stroma_post	Macro_domin - other_roi_type	-0.242968	1.29818e-09	1.08867e-08
PIAS2	stroma_post	Macro_domin - other_roi_type	0.118492	0.00920366	0.0178511
HDHD2	stroma_post	Macro_domin - other_roi_type	0.0241395	0.559576	0.630651
IER3IP1	stroma_post	Macro_domin - other_roi_type	0.299013	8.54395e-10	7.75552e-09
SMAD2	stroma_post	Macro_domin - other_roi_type	0.190745	0.00870975	0.0169631
ZBTB7C	stroma_post	Macro_domin - other_roi_type	0.0149106	0.831933	0.868558
CTIF	stroma_post	Macro_domin - other_roi_type	0.00322813	0.946001	0.957513
SMAD7	stroma_post	Macro_domin - other_roi_type	0.353535	1.26756e-07	6.56438e-07
DYM	stroma_post	Macro_domin - other_roi_type	-0.0502777	0.225967	0.295497
C18orf32	stroma_post	Macro_domin - other_roi_type	0.295584	3.87181e-07	1.81173e-06
LIPG	stroma_post	Macro_domin - other_roi_type	-0.139134	6.08427e-06	2.2509e-05
ACAA2	stroma_post	Macro_domin - other_roi_type	0.317822	2.51685e-06	1.00513e-05
MYO5B	stroma_post	Macro_domin - other_roi_type	-0.220613	1.40886e-08	8.82036e-08
MBD1	stroma_post	Macro_domin - other_roi_type	0.178582	5.25161e-06	1.97028e-05
CXXC1	stroma_post	Macro_domin - other_roi_type	0.0757066	0.313017	0.389147
ME2	stroma_post	Macro_domin - other_roi_type	0.100115	0.202869	0.269383
ELAC1	stroma_post	Macro_domin - other_roi_type	-0.00268374	0.937569	0.950947
SMAD4	stroma_post	Macro_domin - other_roi_type	0.11962	0.0117606	0.0222047
MEX3C	stroma_post	Macro_domin - other_roi_type	-0.00432304	0.897772	0.920851
MBD2	stroma_post	Macro_domin - other_roi_type	-0.014494	0.783619	0.828188
POLI	stroma_post	Macro_domin - other_roi_type	0.00151341	0.975065	0.98076
CCDC68	stroma_post	Macro_domin - other_roi_type	-0.105464	0.000295735	0.000788476
TCF4	stroma_post	Macro_domin - other_roi_type	-0.0559822	0.348706	0.425555
TXNL1	stroma_post	Macro_domin - other_roi_type	0.268969	1.6217e-07	8.15654e-07
WDR7	stroma_post	Macro_domin - other_roi_type	0.0118016	0.839879	0.874868
ONECUT2	stroma_post	Macro_domin - other_roi_type	-0.169022	5.14806e-05	0.00015966
FECH	stroma_post	Macro_domin - other_roi_type	0.139405	0.0186933	0.0335329
ATP8B1	stroma_post	Macro_domin - other_roi_type	-0.050736	0.0487128	0.0785352
NEDD4L	stroma_post	Macro_domin - other_roi_type	0.213951	1.94474e-08	1.18359e-07
ALPK2	stroma_post	Macro_domin - other_roi_type	0.232795	0.00141259	0.0032985
MALT1	stroma_post	Macro_domin - other_roi_type	0.0901738	0.00929466	0.0180019
ZNF532	stroma_post	Macro_domin - other_roi_type	-0.0776639	0.223361	0.292746
SEC11C	stroma_post	Macro_domin - other_roi_type	0.119226	0.00168335	0.00386523
LMAN1	stroma_post	Macro_domin - other_roi_type	0.216395	3.49118e-07	1.6489e-06
PMAIP1	stroma_post	Macro_domin - other_roi_type	0.534558	1.78836e-07	8.91773e-07
MC4R	stroma_post	Macro_domin - other_roi_type	-0.131768	3.96887e-08	2.27401e-07
RNF152	stroma_post	Macro_domin - other_roi_type	-0.20933	1.60212e-08	9.90913e-08
PIGN	stroma_post	Macro_domin - other_roi_type	-0.216258	0.000737989	0.0018207
ZCCHC2	stroma_post	Macro_domin - other_roi_type	0.233338	0.0156152	0.028601
PHLPP1	stroma_post	Macro_domin - other_roi_type	0.0846881	0.00184089	0.00418765
BCL2	stroma_post	Macro_domin - other_roi_type	0.265595	4.65987e-06	1.76945e-05
KDSR	stroma_post	Macro_domin - other_roi_type	0.187633	4.48763e-06	1.71095e-05
VPS4B	stroma_post	Macro_domin - other_roi_type	0.27985	3.62121e-07	1.70557e-06
SERPINB7	stroma_post	Macro_domin - other_roi_type	0.52415	1.45804e-05	4.99369e-05
SERPINB8	stroma_post	Macro_domin - other_roi_type	0.0238546	0.666281	0.726598
TMX3	stroma_post	Macro_domin - other_roi_type	0.344546	0.00142711	0.0033262
CCDC102B	stroma_post	Macro_domin - other_roi_type	-0.165508	1.39294e-05	4.7949e-05
DOK6	stroma_post	Macro_domin - other_roi_type	-0.222019	1.75492e-09	1.38883e-08
CD226	stroma_post	Macro_domin - other_roi_type	-0.0910892	0.184512	0.247997
SOCS6	stroma_post	Macro_domin - other_roi_type	0.161923	0.00504506	0.0104006
FBXO15	stroma_post	Macro_domin - other_roi_type	-0.0677975	0.0288627	0.0492539
TIMM21	stroma_post	Macro_domin - other_roi_type	-0.0261873	0.254605	0.327002
CYB5A	stroma_post	Macro_domin - other_roi_type	0.388274	1.19342e-06	5.0649e-06
CNDP2	stroma_post	Macro_domin - other_roi_type	0.367027	7.32138e-07	3.24578e-06
CNDP1	stroma_post	Macro_domin - other_roi_type	0.00366734	0.934281	0.948083
ZNF407	stroma_post	Macro_domin - other_roi_type	-0.0711195	0.206494	0.273662
ZADH2	stroma_post	Macro_domin - other_roi_type	-0.0560358	0.240525	0.311668
TSHZ1	stroma_post	Macro_domin - other_roi_type	0.0624114	0.0693254	0.106998
ZNF516	stroma_post	Macro_domin - other_roi_type	0.0563507	0.390867	0.467208
ZNF236	stroma_post	Macro_domin - other_roi_type	0.0148106	0.491773	0.567792
MBP	stroma_post	Macro_domin - other_roi_type	0.456916	1.71291e-10	3.02393e-09
ATP9B	stroma_post	Macro_domin - other_roi_type	0.0927832	0.11083	0.160482
NFATC1	stroma_post	Macro_domin - other_roi_type	0.070804	0.133392	0.187793
CTDP1	stroma_post	Macro_domin - other_roi_type	0.133945	0.000126232	0.000363078
KCNG2	stroma_post	Macro_domin - other_roi_type	-0.34539	0.000303836	0.000808489
TXNL4A	stroma_post	Macro_domin - other_roi_type	0.25195	1.05427e-06	4.53575e-06
RBFA	stroma_post	Macro_domin - other_roi_type	0.0569881	0.0172697	0.0312131
ADNP2	stroma_post	Macro_domin - other_roi_type	-0.00992146	0.7821	0.826952
PARD6G	stroma_post	Macro_domin - other_roi_type	-0.239375	1.15872e-09	9.90742e-09
MIER2	stroma_post	Macro_domin - other_roi_type	0.0297425	0.256833	0.329344
ODF3L2	stroma_post	Macro_domin - other_roi_type	-0.138642	1.72257e-06	7.07725e-06
MADCAM1	stroma_post	Macro_domin - other_roi_type	-0.0167416	0.849655	0.882065
TPGS1	stroma_post	Macro_domin - other_roi_type	0.200542	0.0426386	0.0698102
CDC34	stroma_post	Macro_domin - other_roi_type	0.171937	2.13553e-06	8.64322e-06
GZMM	stroma_post	Macro_domin - other_roi_type	-0.0230296	0.383287	0.459441
BSG	stroma_post	Macro_domin - other_roi_type	0.446683	1.39415e-07	7.11746e-07
HCN2	stroma_post	Macro_domin - other_roi_type	-0.0999559	0.000531802	0.00134652
POLRMT	stroma_post	Macro_domin - other_roi_type	0.0248042	0.529896	0.603544
RNF126	stroma_post	Macro_domin - other_roi_type	0.0806579	0.176957	0.239209
FSTL3	stroma_post	Macro_domin - other_roi_type	-0.034914	0.483534	0.559811
PALM	stroma_post	Macro_domin - other_roi_type	-0.261863	2.33022e-10	3.02393e-09
MISP	stroma_post	Macro_domin - other_roi_type	-0.261863	2.33022e-10	3.02393e-09
PTBP1	stroma_post	Macro_domin - other_roi_type	0.360711	6.25495e-06	2.30776e-05
PRTN3	stroma_post	Macro_domin - other_roi_type	0.19503	0.147749	0.204775
CFD	stroma_post	Macro_domin - other_roi_type	1.04513	1.97404e-08	1.20083e-07
MED16	stroma_post	Macro_domin - other_roi_type	0.0242596	0.639737	0.70336
R3HDM4	stroma_post	Macro_domin - other_roi_type	0.145128	0.0348549	0.0583316
ARID3A	stroma_post	Macro_domin - other_roi_type	0.125775	0.0103658	0.0198345
WDR18	stroma_post	Macro_domin - other_roi_type	0.0322553	0.198374	0.264132
TMEM259	stroma_post	Macro_domin - other_roi_type	0.224495	0.000230984	0.000628867
CNN2	stroma_post	Macro_domin - other_roi_type	0.0113273	0.896381	0.919699
ABCA7	stroma_post	Macro_domin - other_roi_type	-0.0409239	0.191459	0.256096
POLR2E	stroma_post	Macro_domin - other_roi_type	0.399772	1.45465e-07	7.39234e-07
GPX4	stroma_post	Macro_domin - other_roi_type	0.932295	4.13663e-13	7.43802e-11
SBNO2	stroma_post	Macro_domin - other_roi_type	-0.0705947	0.388189	0.464467
STK11	stroma_post	Macro_domin - other_roi_type	-0.095031	0.11797	0.169159
MIDN	stroma_post	Macro_domin - other_roi_type	0.23845	0.00308872	0.00668303
CIRBP	stroma_post	Macro_domin - other_roi_type	0.257826	0.000577138	0.00145199
NDUFS7	stroma_post	Macro_domin - other_roi_type	0.180695	0.000196097	0.000541115
DAZAP1	stroma_post	Macro_domin - other_roi_type	0.138667	0.00135366	0.00316891
APC2	stroma_post	Macro_domin - other_roi_type	-0.101639	0.228301	0.298198
C19orf25	stroma_post	Macro_domin - other_roi_type	0.128041	0.0973558	0.143643
ADAMTSL5	stroma_post	Macro_domin - other_roi_type	-0.249506	1.31643e-07	6.77175e-07
PLK5	stroma_post	Macro_domin - other_roi_type	0.11496	0.0262558	0.0453047
MEX3D	stroma_post	Macro_domin - other_roi_type	0.0875044	0.0148446	0.0273227
MBD3	stroma_post	Macro_domin - other_roi_type	0.108771	0.0603066	0.0948262
UQCR11	stroma_post	Macro_domin - other_roi_type	0.347206	0.000118885	0.000344129
TCF3	stroma_post	Macro_domin - other_roi_type	0.0551006	0.131303	0.185493
REXO1	stroma_post	Macro_domin - other_roi_type	0.104215	0.198864	0.264755
KLF16	stroma_post	Macro_domin - other_roi_type	0.0990465	0.209917	0.277476
ABHD17A	stroma_post	Macro_domin - other_roi_type	0.0405471	0.424804	0.501816
SCAMP4	stroma_post	Macro_domin - other_roi_type	0.353804	9.35623e-09	6.11104e-08
ADAT3	stroma_post	Macro_domin - other_roi_type	0.355057	0.0310442	0.0525876
CSNK1G2	stroma_post	Macro_domin - other_roi_type	-0.0884614	0.19345	0.258419
BTBD2	stroma_post	Macro_domin - other_roi_type	-0.00361523	0.929494	0.944244
MKNK2	stroma_post	Macro_domin - other_roi_type	0.0372791	0.485227	0.561506
MOB3A	stroma_post	Macro_domin - other_roi_type	-0.0938127	0.162818	0.222408
IZUMO4	stroma_post	Macro_domin - other_roi_type	0.0782755	0.351944	0.428907
AP3D1	stroma_post	Macro_domin - other_roi_type	0.281377	0.000150039	0.000423775
DOT1L	stroma_post	Macro_domin - other_roi_type	0.255144	1.44397e-06	6.04016e-06
PLEKHJ1	stroma_post	Macro_domin - other_roi_type	0.0651501	0.129612	0.183528
SF3A2	stroma_post	Macro_domin - other_roi_type	0.101554	0.0875742	0.131238
AMH	stroma_post	Macro_domin - other_roi_type	-0.133903	0.00410607	0.00864857
JSRP1	stroma_post	Macro_domin - other_roi_type	-0.220374	6.10354e-07	2.75177e-06
OAZ1	stroma_post	Macro_domin - other_roi_type	0.597996	2.18555e-08	1.31769e-07
LSM7	stroma_post	Macro_domin - other_roi_type	0.0788091	0.155589	0.213896
SPPL2B	stroma_post	Macro_domin - other_roi_type	-0.0101562	0.775735	0.821864
TIMM13	stroma_post	Macro_domin - other_roi_type	0.161088	0.000216329	0.000591625
LMNB2	stroma_post	Macro_domin - other_roi_type	0.0692843	0.0315514	0.0533803
GADD45B	stroma_post	Macro_domin - other_roi_type	1.02415	9.77996e-11	3.02393e-09
GNG7	stroma_post	Macro_domin - other_roi_type	0.0489146	0.340067	0.417176
DIRAS1	stroma_post	Macro_domin - other_roi_type	-0.0735215	0.0413765	0.0680078
SLC39A3	stroma_post	Macro_domin - other_roi_type	0.173152	4.67353e-08	2.6443e-07
SGTA	stroma_post	Macro_domin - other_roi_type	0.175599	0.0699249	0.107774
THOP1	stroma_post	Macro_domin - other_roi_type	0.118297	0.000328387	0.000867212
ZNF554	stroma_post	Macro_domin - other_roi_type	-0.05113	0.296728	0.372074
TLE6	stroma_post	Macro_domin - other_roi_type	-0.164064	3.99573e-06	1.53877e-05
TLE2	stroma_post	Macro_domin - other_roi_type	-0.261863	2.33022e-10	3.02393e-09
GNA11	stroma_post	Macro_domin - other_roi_type	0.0527154	0.0388917	0.0643651
GNA15	stroma_post	Macro_domin - other_roi_type	-0.0220937	0.802863	0.844803
S1PR4	stroma_post	Macro_domin - other_roi_type	0.0839011	0.318923	0.395564
NCLN	stroma_post	Macro_domin - other_roi_type	0.0508972	0.242603	0.314061
CELF5	stroma_post	Macro_domin - other_roi_type	-0.101745	0.00526073	0.0108033
NFIC	stroma_post	Macro_domin - other_roi_type	0.238354	0.000941975	0.00227889
DOHH	stroma_post	Macro_domin - other_roi_type	0.0532208	0.492633	0.568623
FZR1	stroma_post	Macro_domin - other_roi_type	0.210174	2.56905e-06	1.02419e-05
MFSD12	stroma_post	Macro_domin - other_roi_type	0.603773	6.60753e-07	2.95286e-06
HMG20B	stroma_post	Macro_domin - other_roi_type	0.319047	1.18616e-17	1.2086e-14
TBXA2R	stroma_post	Macro_domin - other_roi_type	-0.261863	2.33022e-10	3.02393e-09
CACTIN	stroma_post	Macro_domin - other_roi_type	-0.0541085	0.0710739	0.109201
PIP5K1C	stroma_post	Macro_domin - other_roi_type	0.251373	7.99223e-05	0.000238392
TJP3	stroma_post	Macro_domin - other_roi_type	-0.258541	2.06743e-10	3.02393e-09
APBA3	stroma_post	Macro_domin - other_roi_type	0.104652	0.201733	0.268131
RAX2	stroma_post	Macro_domin - other_roi_type	-0.0899158	0.241017	0.31224
MATK	stroma_post	Macro_domin - other_roi_type	0.228089	8.71311e-05	0.000258267
NMRK2	stroma_post	Macro_domin - other_roi_type	-0.0567294	0.14122	0.197088
DAPK3	stroma_post	Macro_domin - other_roi_type	0.0907869	0.0117251	0.0221512
PIAS4	stroma_post	Macro_domin - other_roi_type	0.10824	0.00245439	0.00542378
ZBTB7A	stroma_post	Macro_domin - other_roi_type	0.218126	0.00112158	0.00267685
MAP2K2	stroma_post	Macro_domin - other_roi_type	0.19072	0.00105347	0.00252664
SIRT6	stroma_post	Macro_domin - other_roi_type	0.246507	0.0187599	0.0336331
EBI3	stroma_post	Macro_domin - other_roi_type	0.707324	1.32745e-09	1.10866e-08
STAP2	stroma_post	Macro_domin - other_roi_type	-0.230422	4.57828e-09	3.16801e-08
MPND	stroma_post	Macro_domin - other_roi_type	0.0582537	0.307849	0.384049
SH3GL1	stroma_post	Macro_domin - other_roi_type	0.182633	2.78035e-11	2.12471e-09
CHAF1A	stroma_post	Macro_domin - other_roi_type	-0.0428199	0.0666553	0.103465
UBXN6	stroma_post	Macro_domin - other_roi_type	0.35643	4.16039e-08	2.37263e-07
PLIN4	stroma_post	Macro_domin - other_roi_type	0.267519	0.000133346	0.000381385
PLIN5	stroma_post	Macro_domin - other_roi_type	-0.307476	2.70269e-09	1.99793e-08
LRG1	stroma_post	Macro_domin - other_roi_type	-0.477429	0.000310864	0.000825751
SEMA6B	stroma_post	Macro_domin - other_roi_type	-0.181304	0.0710967	0.109222
TNFAIP8L1	stroma_post	Macro_domin - other_roi_type	0.0297327	0.270442	0.344089
MYDGF	stroma_post	Macro_domin - other_roi_type	0.506106	1.01198e-09	8.95334e-09
DPP9	stroma_post	Macro_domin - other_roi_type	0.270192	1.33968e-07	6.87091e-07
FEM1A	stroma_post	Macro_domin - other_roi_type	0.0486644	0.0967048	0.142838
TICAM1	stroma_post	Macro_domin - other_roi_type	0.246814	1.98943e-07	9.84409e-07
PLIN3	stroma_post	Macro_domin - other_roi_type	0.209407	3.98124e-08	2.27896e-07
ARRDC5	stroma_post	Macro_domin - other_roi_type	-0.016402	0.542236	0.614863
UHRF1	stroma_post	Macro_domin - other_roi_type	-0.0296467	0.330054	0.406828
KDM4B	stroma_post	Macro_domin - other_roi_type	0.190761	0.00306613	0.0066412
PTPRS	stroma_post	Macro_domin - other_roi_type	-0.23203	2.5071e-09	1.8703e-08
SAFB2	stroma_post	Macro_domin - other_roi_type	0.158115	0.00274682	0.00601242
SAFB	stroma_post	Macro_domin - other_roi_type	0.221719	4.36981e-06	1.67124e-05
LONP1	stroma_post	Macro_domin - other_roi_type	0.159713	0.0216544	0.0382171
PRR22	stroma_post	Macro_domin - other_roi_type	0.000702526	0.993188	0.994766
DUS3L	stroma_post	Macro_domin - other_roi_type	-0.0247182	0.372368	0.449009
FUT3	stroma_post	Macro_domin - other_roi_type	-0.261863	2.33022e-10	3.02393e-09
FUT5	stroma_post	Macro_domin - other_roi_type	-0.119789	0.000384685	0.00100374
NDUFA11	stroma_post	Macro_domin - other_roi_type	0.184958	0.0217644	0.0383836
VMAC	stroma_post	Macro_domin - other_roi_type	-0.0823949	0.0695579	0.107303
CAPS	stroma_post	Macro_domin - other_roi_type	-0.150318	9.04472e-12	8.70786e-10
RANBP3	stroma_post	Macro_domin - other_roi_type	0.180497	6.08362e-05	0.000185822
RFX2	stroma_post	Macro_domin - other_roi_type	0.196947	5.92353e-06	2.19876e-05
MLLT1	stroma_post	Macro_domin - other_roi_type	0.0436877	0.39662	0.473119
CLPP	stroma_post	Macro_domin - other_roi_type	0.110942	0.0150243	0.0276031
ALKBH7	stroma_post	Macro_domin - other_roi_type	0.139538	0.000114704	0.000332974
GTF2F1	stroma_post	Macro_domin - other_roi_type	0.163353	0.000334171	0.000881723
KHSRP	stroma_post	Macro_domin - other_roi_type	0.182222	0.0111482	0.0211758
SLC25A23	stroma_post	Macro_domin - other_roi_type	-0.261863	2.33022e-10	3.02393e-09
CRB3	stroma_post	Macro_domin - other_roi_type	-0.26064	2.03583e-10	3.02393e-09
DENND1C	stroma_post	Macro_domin - other_roi_type	0.0349939	0.609886	0.67644
TUBB4A	stroma_post	Macro_domin - other_roi_type	-0.256205	1.43693e-10	3.02393e-09
TNFSF9	stroma_post	Macro_domin - other_roi_type	0.413302	4.08245e-06	1.57018e-05
TNFSF14	stroma_post	Macro_domin - other_roi_type	0.427102	2.72239e-06	1.08214e-05
C3	stroma_post	Macro_domin - other_roi_type	0.620109	2.48351e-05	8.18709e-05
GPR108	stroma_post	Macro_domin - other_roi_type	0.187714	2.13058e-05	7.10212e-05
TRIP10	stroma_post	Macro_domin - other_roi_type	0.325693	8.92994e-08	4.78049e-07
SH2D3A	stroma_post	Macro_domin - other_roi_type	-0.152727	3.9193e-07	1.83325e-06
VAV1	stroma_post	Macro_domin - other_roi_type	0.0100665	0.867503	0.895934
ZNF557	stroma_post	Macro_domin - other_roi_type	0.0164903	0.62336	0.688698
INSR	stroma_post	Macro_domin - other_roi_type	-0.0506012	0.257253	0.329744
ARHGEF18	stroma_post	Macro_domin - other_roi_type	-0.195293	0.0127365	0.02383
PEX11G	stroma_post	Macro_domin - other_roi_type	0.0165869	0.805566	0.847064
ZNF358	stroma_post	Macro_domin - other_roi_type	0.201944	5.979e-05	0.000182946
MCOLN1	stroma_post	Macro_domin - other_roi_type	0.509911	2.23871e-08	1.34775e-07
PNPLA6	stroma_post	Macro_domin - other_roi_type	0.013887	0.84877	0.881576
CAMSAP3	stroma_post	Macro_domin - other_roi_type	-0.26064	2.03583e-10	3.02393e-09
XAB2	stroma_post	Macro_domin - other_roi_type	0.022431	0.452657	0.530043
PET100	stroma_post	Macro_domin - other_roi_type	0.13971	0.00925799	0.0179337
STXBP2	stroma_post	Macro_domin - other_roi_type	0.0713394	0.251094	0.323069
TRAPPC5	stroma_post	Macro_domin - other_roi_type	0.217538	0.00250592	0.00552866
CD209	stroma_post	Macro_domin - other_roi_type	-0.422933	2.61407e-06	1.04111e-05
EVI5L	stroma_post	Macro_domin - other_roi_type	-0.0617326	0.421825	0.498661
LRRC8E	stroma_post	Macro_domin - other_roi_type	-0.206387	2.24729e-07	1.10131e-06
MAP2K7	stroma_post	Macro_domin - other_roi_type	0.14782	0.000123614	0.000356133
TGFBR3L	stroma_post	Macro_domin - other_roi_type	-0.0610563	0.511164	0.58636
SNAPC2	stroma_post	Macro_domin - other_roi_type	0.0736796	0.0044883	0.00936014
CTXN1	stroma_post	Macro_domin - other_roi_type	-0.261863	2.33022e-10	3.02393e-09
TIMM44	stroma_post	Macro_domin - other_roi_type	-0.0230282	0.290677	0.365498
ELAVL1	stroma_post	Macro_domin - other_roi_type	0.0454502	0.221862	0.291094
FBN3	stroma_post	Macro_domin - other_roi_type	-0.261863	2.33022e-10	3.02393e-09
CERS4	stroma_post	Macro_domin - other_roi_type	0.0205994	0.531796	0.605201
CD320	stroma_post	Macro_domin - other_roi_type	-0.0910744	0.00148798	0.00345819
NDUFA7	stroma_post	Macro_domin - other_roi_type	0.0349763	0.610204	0.676732
KANK3	stroma_post	Macro_domin - other_roi_type	-0.189443	4.30348e-06	1.64742e-05
ANGPTL4	stroma_post	Macro_domin - other_roi_type	0.0866113	0.0940598	0.139385
RAB11B	stroma_post	Macro_domin - other_roi_type	0.239347	0.000138477	0.000394582
HNRNPM	stroma_post	Macro_domin - other_roi_type	0.184834	0.00610837	0.0123429
PRAM1	stroma_post	Macro_domin - other_roi_type	-0.118453	0.0871829	0.130748
ZNF414	stroma_post	Macro_domin - other_roi_type	0.0219144	0.717575	0.772137
MYO1F	stroma_post	Macro_domin - other_roi_type	0.220727	0.000408597	0.00106093
ADAMTS10	stroma_post	Macro_domin - other_roi_type	-0.0475472	0.300695	0.376469
ZNF558	stroma_post	Macro_domin - other_roi_type	-0.0742561	0.0928245	0.137872
MUC16	stroma_post	Macro_domin - other_roi_type	-0.22834	1.39707e-09	1.15653e-08
ZNF317	stroma_post	Macro_domin - other_roi_type	0.103116	0.000180904	0.000502023
OR7D2	stroma_post	Macro_domin - other_roi_type	-0.168181	1.28233e-06	5.41219e-06
ZNF559	stroma_post	Macro_domin - other_roi_type	-0.00242483	0.939751	0.952606
ZNF177	stroma_post	Macro_domin - other_roi_type	-0.138756	1.10382e-05	3.87938e-05
ZNF266	stroma_post	Macro_domin - other_roi_type	-0.07433	0.13244	0.186755
ZNF426	stroma_post	Macro_domin - other_roi_type	-0.00511618	0.823753	0.861888
ZNF121	stroma_post	Macro_domin - other_roi_type	-0.0342264	0.275892	0.35004
ZNF561	stroma_post	Macro_domin - other_roi_type	0.0350451	0.301695	0.377374
ZNF562	stroma_post	Macro_domin - other_roi_type	0.00983644	0.720318	0.774543
ZNF846	stroma_post	Macro_domin - other_roi_type	-0.017009	0.565381	0.635962
FBXL12	stroma_post	Macro_domin - other_roi_type	0.00582752	0.784726	0.829215
UBL5	stroma_post	Macro_domin - other_roi_type	0.324913	5.83415e-05	0.000178827
PIN1	stroma_post	Macro_domin - other_roi_type	0.13542	0.00156922	0.00362495
OLFM2	stroma_post	Macro_domin - other_roi_type	-0.225321	2.4334e-09	1.82088e-08
COL5A3	stroma_post	Macro_domin - other_roi_type	-0.0819332	0.0449484	0.0731414
PPAN	stroma_post	Macro_domin - other_roi_type	-0.0359334	0.123585	0.176342
P2RY11	stroma_post	Macro_domin - other_roi_type	-0.00593922	0.900233	0.92249
EIF3G	stroma_post	Macro_domin - other_roi_type	0.189984	0.0022526	0.00501869
DNMT1	stroma_post	Macro_domin - other_roi_type	0.0440631	0.40025	0.476891
S1PR2	stroma_post	Macro_domin - other_roi_type	0.0105969	0.836467	0.872205
ICAM1	stroma_post	Macro_domin - other_roi_type	0.78318	2.77195e-08	1.64049e-07
RAVER1	stroma_post	Macro_domin - other_roi_type	-0.103916	0.0292457	0.0498098
ICAM3	stroma_post	Macro_domin - other_roi_type	-0.0484509	0.494857	0.570706
TYK2	stroma_post	Macro_domin - other_roi_type	-0.0137698	0.841947	0.876351
CDC37	stroma_post	Macro_domin - other_roi_type	0.403132	5.94316e-07	2.6864e-06
PDE4A	stroma_post	Macro_domin - other_roi_type	0.397252	4.85826e-09	3.337e-08
KEAP1	stroma_post	Macro_domin - other_roi_type	0.111346	0.000523783	0.00132869
ATG4D	stroma_post	Macro_domin - other_roi_type	0.00879672	0.751939	0.801797
KRI1	stroma_post	Macro_domin - other_roi_type	-0.128004	0.000461977	0.00118444
CDKN2D	stroma_post	Macro_domin - other_roi_type	-0.229604	0.00091652	0.00222215
AP1M2	stroma_post	Macro_domin - other_roi_type	-0.261863	2.33022e-10	3.02393e-09
SLC44A2	stroma_post	Macro_domin - other_roi_type	-0.0421642	0.289641	0.364458
ILF3	stroma_post	Macro_domin - other_roi_type	0.138025	0.036869	0.0614209
QTRT1	stroma_post	Macro_domin - other_roi_type	0.010941	0.714066	0.769173
DNM2	stroma_post	Macro_domin - other_roi_type	0.265372	0.000365986	0.000959252
TMED1	stroma_post	Macro_domin - other_roi_type	-0.00577582	0.805913	0.847283
C19orf38	stroma_post	Macro_domin - other_roi_type	-0.43592	0.000370094	0.00096898
CARM1	stroma_post	Macro_domin - other_roi_type	0.103566	0.0385842	0.0639166
YIPF2	stroma_post	Macro_domin - other_roi_type	0.100906	0.0011508	0.00274018
SMARCA4	stroma_post	Macro_domin - other_roi_type	0.0088156	0.782704	0.827365
LDLR	stroma_post	Macro_domin - other_roi_type	-0.0641336	0.132496	0.186812
SPC24	stroma_post	Macro_domin - other_roi_type	-0.146212	9.50425e-06	3.38406e-05
KANK2	stroma_post	Macro_domin - other_roi_type	-0.177049	3.08645e-07	1.46955e-06
DOCK6	stroma_post	Macro_domin - other_roi_type	-0.0670951	0.0150246	0.0276031
RAB3D	stroma_post	Macro_domin - other_roi_type	-0.191498	0.0078486	0.0154508
TMEM205	stroma_post	Macro_domin - other_roi_type	0.100749	0.0056657	0.0115419
CCDC159	stroma_post	Macro_domin - other_roi_type	-0.0694406	0.312306	0.388461
SWSAP1	stroma_post	Macro_domin - other_roi_type	0.0433571	0.627117	0.691724
EPOR	stroma_post	Macro_domin - other_roi_type	0.0560956	0.575906	0.645841
RGL3	stroma_post	Macro_domin - other_roi_type	-0.229359	8.51622e-10	7.73838e-09
PRKCSH	stroma_post	Macro_domin - other_roi_type	0.307018	0.000162863	0.000455994
ZNF653	stroma_post	Macro_domin - other_roi_type	-0.0769281	0.0324012	0.0546742
ECSIT	stroma_post	Macro_domin - other_roi_type	-0.0876745	0.000377723	0.000986842
CNN1	stroma_post	Macro_domin - other_roi_type	-0.261863	2.33022e-10	3.02393e-09
ELOF1	stroma_post	Macro_domin - other_roi_type	0.207826	0.0013136	0.00308872
ZNF627	stroma_post	Macro_domin - other_roi_type	-0.0051723	0.887509	0.912434
ACP5	stroma_post	Macro_domin - other_roi_type	1.8552	9.29469e-13	1.35293e-10
ZNF823	stroma_post	Macro_domin - other_roi_type	-0.0260908	0.50669	0.581828
ZNF440	stroma_post	Macro_domin - other_roi_type	-0.0180507	0.373753	0.450322
ZNF439	stroma_post	Macro_domin - other_roi_type	-0.116908	1.16686e-06	4.97289e-06
ZNF69	stroma_post	Macro_domin - other_roi_type	-0.272543	0.00851887	0.0166443
ZNF700	stroma_post	Macro_domin - other_roi_type	-0.25041	1.10066e-06	4.71704e-06
ZNF433	stroma_post	Macro_domin - other_roi_type	-0.0581021	0.0251106	0.0435871
ZNF844	stroma_post	Macro_domin - other_roi_type	0.0271018	0.297329	0.372713
ZNF20	stroma_post	Macro_domin - other_roi_type	-0.00581576	0.826853	0.86454
ZNF625	stroma_post	Macro_domin - other_roi_type	0.0658415	0.107934	0.156996
ZNF136	stroma_post	Macro_domin - other_roi_type	0.0271608	0.380399	0.456755
ZNF44	stroma_post	Macro_domin - other_roi_type	0.145676	3.70851e-06	1.43995e-05
ZNF563	stroma_post	Macro_domin - other_roi_type	-0.121943	0.000807303	0.00198052
ZNF799	stroma_post	Macro_domin - other_roi_type	-0.0610193	0.0226431	0.0397555
ZNF709	stroma_post	Macro_domin - other_roi_type	0.072769	0.0993399	0.14613
ZNF564	stroma_post	Macro_domin - other_roi_type	-0.00733823	0.849835	0.882082
ZNF490	stroma_post	Macro_domin - other_roi_type	0.0675191	0.139567	0.195049
ZNF791	stroma_post	Macro_domin - other_roi_type	-0.00745354	0.764674	0.812667
MAN2B1	stroma_post	Macro_domin - other_roi_type	0.689878	3.51267e-10	3.70182e-09
WDR83	stroma_post	Macro_domin - other_roi_type	0.0420533	0.068427	0.105826
WDR83OS	stroma_post	Macro_domin - other_roi_type	0.182063	0.000145928	0.000413215
DHPS	stroma_post	Macro_domin - other_roi_type	0.0769822	0.0300073	0.0509723
FBXW9	stroma_post	Macro_domin - other_roi_type	-0.0398936	0.187106	0.250987
TNPO2	stroma_post	Macro_domin - other_roi_type	-0.0662229	0.0615325	0.0964932
HOOK2	stroma_post	Macro_domin - other_roi_type	-0.060201	0.0241384	0.0420608
JUNB	stroma_post	Macro_domin - other_roi_type	0.639812	6.05617e-06	2.24119e-05
PRDX2	stroma_post	Macro_domin - other_roi_type	0.0187693	0.607963	0.674736
RNASEH2A	stroma_post	Macro_domin - other_roi_type	-0.0388165	0.140737	0.196549
RTBDN	stroma_post	Macro_domin - other_roi_type	-0.235719	2.07346e-05	6.93441e-05
DNASE2	stroma_post	Macro_domin - other_roi_type	0.875474	6.22155e-12	6.44668e-10
GCDH	stroma_post	Macro_domin - other_roi_type	0.0249517	0.34046	0.417575
FARSA	stroma_post	Macro_domin - other_roi_type	0.0970902	0.190771	0.255231
CALR	stroma_post	Macro_domin - other_roi_type	0.573295	8.4734e-13	1.31145e-10
RAD23A	stroma_post	Macro_domin - other_roi_type	0.323141	1.4791e-06	6.17087e-06
GADD45GIP1	stroma_post	Macro_domin - other_roi_type	0.199321	3.54078e-07	1.66897e-06
DAND5	stroma_post	Macro_domin - other_roi_type	-0.192588	0.0180781	0.0325491
NFIX	stroma_post	Macro_domin - other_roi_type	-0.10836	0.000814475	0.00199651
LYL1	stroma_post	Macro_domin - other_roi_type	-0.128905	0.0825323	0.124552
TRMT1	stroma_post	Macro_domin - other_roi_type	-0.0727595	0.37182	0.448436
NACC1	stroma_post	Macro_domin - other_roi_type	0.139603	0.000313389	0.000831737
STX10	stroma_post	Macro_domin - other_roi_type	-0.0291119	0.598307	0.665772
IER2	stroma_post	Macro_domin - other_roi_type	0.224827	0.0189999	0.0339885
CCDC130	stroma_post	Macro_domin - other_roi_type	0.158165	0.000315044	0.000835403
MRI1	stroma_post	Macro_domin - other_roi_type	0.0697778	0.0685319	0.105974
C19orf53	stroma_post	Macro_domin - other_roi_type	0.142019	0.000396503	0.0010326
ZSWIM4	stroma_post	Macro_domin - other_roi_type	0.193902	0.00169139	0.00388151
NANOS3	stroma_post	Macro_domin - other_roi_type	0.0690208	0.107206	0.156104
CC2D1A	stroma_post	Macro_domin - other_roi_type	0.0311695	0.381842	0.458083
PODNL1	stroma_post	Macro_domin - other_roi_type	-0.2688	1.15806e-08	7.43676e-08
DCAF15	stroma_post	Macro_domin - other_roi_type	0.107957	0.0130244	0.0242942
RFX1	stroma_post	Macro_domin - other_roi_type	0.00906165	0.691537	0.748797
IL27RA	stroma_post	Macro_domin - other_roi_type	-0.0436257	0.259533	0.332145
PALM3	stroma_post	Macro_domin - other_roi_type	-0.261863	2.33022e-10	3.02393e-09
SAMD1	stroma_post	Macro_domin - other_roi_type	0.155872	0.0583625	0.0921247
PRKACA	stroma_post	Macro_domin - other_roi_type	-0.0475459	0.27015	0.343789
ASF1B	stroma_post	Macro_domin - other_roi_type	-0.0786886	0.00423135	0.00888031
DDX39A	stroma_post	Macro_domin - other_roi_type	0.13888	0.000560244	0.00141239
PKN1	stroma_post	Macro_domin - other_roi_type	0.153886	0.0347963	0.0582574
PTGER1	stroma_post	Macro_domin - other_roi_type	-0.261863	2.33022e-10	3.02393e-09
GIPC1	stroma_post	Macro_domin - other_roi_type	0.0599837	0.0478181	0.0772966
DNAJB1	stroma_post	Macro_domin - other_roi_type	0.068409	0.0360156	0.0601424
TECR	stroma_post	Macro_domin - other_roi_type	0.189239	1.80965e-05	6.11401e-05
NDUFB7	stroma_post	Macro_domin - other_roi_type	0.210824	0.00821084	0.0161017
CLEC17A	stroma_post	Macro_domin - other_roi_type	-0.330591	0.00011611	0.000336816
ZNF333	stroma_post	Macro_domin - other_roi_type	-0.138804	0.00129988	0.00306059
SLC1A6	stroma_post	Macro_domin - other_roi_type	0.0238123	0.602762	0.669876
SYDE1	stroma_post	Macro_domin - other_roi_type	-0.261863	2.33022e-10	3.02393e-09
ILVBL	stroma_post	Macro_domin - other_roi_type	0.158894	0.000126782	0.000364572
NOTCH3	stroma_post	Macro_domin - other_roi_type	0.0443386	0.375384	0.451843
EPHX3	stroma_post	Macro_domin - other_roi_type	-0.126586	0.000582498	0.00146487
BRD4	stroma_post	Macro_domin - other_roi_type	0.185967	0.00601634	0.0121771
AKAP8	stroma_post	Macro_domin - other_roi_type	-0.0428758	0.186411	0.250192
AKAP8L	stroma_post	Macro_domin - other_roi_type	0.207122	6.46503e-06	2.37953e-05
WIZ	stroma_post	Macro_domin - other_roi_type	0.0891172	0.109121	0.158346
RASAL3	stroma_post	Macro_domin - other_roi_type	0.0760559	0.04952	0.0796056
PGLYRP2	stroma_post	Macro_domin - other_roi_type	0.198926	0.0173337	0.0313102
CYP4F3	stroma_post	Macro_domin - other_roi_type	-0.231099	1.41113e-09	1.16659e-08
CYP4F12	stroma_post	Macro_domin - other_roi_type	-0.198515	3.21121e-08	1.87325e-07
CYP4F11	stroma_post	Macro_domin - other_roi_type	-0.129767	0.000410772	0.00106612
TPM4	stroma_post	Macro_domin - other_roi_type	0.635759	3.51758e-09	2.49186e-08
RAB8A	stroma_post	Macro_domin - other_roi_type	0.263549	0.000417768	0.0010829
HSH2D	stroma_post	Macro_domin - other_roi_type	-0.0904508	0.00296055	0.00643876
CIB3	stroma_post	Macro_domin - other_roi_type	-0.377818	0.00049541	0.0012609
FAM32A	stroma_post	Macro_domin - other_roi_type	0.161348	5.29132e-05	0.000163418
AP1M1	stroma_post	Macro_domin - other_roi_type	0.190829	0.00165093	0.00379942
KLF2	stroma_post	Macro_domin - other_roi_type	-0.0729517	0.538113	0.611194
EPS15L1	stroma_post	Macro_domin - other_roi_type	0.183873	4.57801e-06	1.73998e-05
C19orf44	stroma_post	Macro_domin - other_roi_type	-0.131119	0.000158909	0.000445988
CHERP	stroma_post	Macro_domin - other_roi_type	0.0598678	0.0368716	0.0614209
SLC35E1	stroma_post	Macro_domin - other_roi_type	0.102634	0.00201805	0.00455253
MED26	stroma_post	Macro_domin - other_roi_type	0.0234951	0.27754	0.351717
SMIM7	stroma_post	Macro_domin - other_roi_type	0.131951	0.00040775	0.00105918
TMEM38A	stroma_post	Macro_domin - other_roi_type	-0.0844992	0.00572688	0.0116529
SIN3B	stroma_post	Macro_domin - other_roi_type	0.0586437	0.213155	0.281392
F2RL3	stroma_post	Macro_domin - other_roi_type	-0.261863	2.33022e-10	3.02393e-09
CPAMD8	stroma_post	Macro_domin - other_roi_type	-0.104215	0.00389257	0.00824431
HAUS8	stroma_post	Macro_domin - other_roi_type	0.0512801	0.0730219	0.111929
MYO9B	stroma_post	Macro_domin - other_roi_type	0.639401	1.41219e-09	1.16668e-08
USE1	stroma_post	Macro_domin - other_roi_type	0.0438617	0.0486485	0.0784626
OCEL1	stroma_post	Macro_domin - other_roi_type	-0.0840025	0.130779	0.18486
NR2F6	stroma_post	Macro_domin - other_roi_type	-0.172481	1.81041e-08	1.1079e-07
USHBP1	stroma_post	Macro_domin - other_roi_type	-0.195518	1.39939e-08	8.77903e-08
BABAM1	stroma_post	Macro_domin - other_roi_type	0.121685	0.00163557	0.00376753
ANKLE1	stroma_post	Macro_domin - other_roi_type	-0.103213	0.000924646	0.0022392
ABHD8	stroma_post	Macro_domin - other_roi_type	0.146902	1.85399e-05	6.25343e-05
DDA1	stroma_post	Macro_domin - other_roi_type	0.15861	1.72775e-05	5.84861e-05
ANO8	stroma_post	Macro_domin - other_roi_type	-0.0147959	0.843645	0.877669
GTPBP3	stroma_post	Macro_domin - other_roi_type	-0.0533069	0.0734537	0.112504
PLVAP	stroma_post	Macro_domin - other_roi_type	-0.261863	2.33022e-10	3.02393e-09
BST2	stroma_post	Macro_domin - other_roi_type	0.363592	0.00138147	0.00323091
MVB12A	stroma_post	Macro_domin - other_roi_type	0.0598819	0.0731863	0.112136
TMEM221	stroma_post	Macro_domin - other_roi_type	-0.261863	2.33022e-10	3.02393e-09
SLC27A1	stroma_post	Macro_domin - other_roi_type	0.0945868	0.143834	0.200166
PGLS	stroma_post	Macro_domin - other_roi_type	0.134018	0.0119744	0.0225561
COLGALT1	stroma_post	Macro_domin - other_roi_type	0.120435	0.0226966	0.0398331
UNC13A	stroma_post	Macro_domin - other_roi_type	-0.101278	0.00307008	0.00664741
MAP1S	stroma_post	Macro_domin - other_roi_type	0.199531	1.82344e-05	6.15721e-05
FCHO1	stroma_post	Macro_domin - other_roi_type	-0.17146	0.000349271	0.000918
B3GNT3	stroma_post	Macro_domin - other_roi_type	-0.259799	2.43853e-10	3.02393e-09
INSL3	stroma_post	Macro_domin - other_roi_type	0.104794	0.0304357	0.051657
JAK3	stroma_post	Macro_domin - other_roi_type	-0.574644	1.11148e-06	4.75677e-06
SLC5A5	stroma_post	Macro_domin - other_roi_type	-0.222636	1.31385e-09	1.10031e-08
CCDC124	stroma_post	Macro_domin - other_roi_type	0.127232	0.000736283	0.00181686
ARRDC2	stroma_post	Macro_domin - other_roi_type	0.408194	6.82754e-07	3.04007e-06
IL12RB1	stroma_post	Macro_domin - other_roi_type	0.0241651	0.683103	0.741635
MAST3	stroma_post	Macro_domin - other_roi_type	-0.0817129	0.0748874	0.114399
PIK3R2	stroma_post	Macro_domin - other_roi_type	0.0718597	0.220045	0.289021
IFI30	stroma_post	Macro_domin - other_roi_type	1.14601	1.51044e-19	2.30851e-16
MPV17L2	stroma_post	Macro_domin - other_roi_type	-0.0119231	0.58707	0.655415
RAB3A	stroma_post	Macro_domin - other_roi_type	-0.0765951	0.00482332	0.00999741
PDE4C	stroma_post	Macro_domin - other_roi_type	-0.110603	4.4817e-05	0.000140615
JUND	stroma_post	Macro_domin - other_roi_type	0.420694	0.00011929	0.00034514
LSM4	stroma_post	Macro_domin - other_roi_type	0.104414	0.0166557	0.0302375
PGPEP1	stroma_post	Macro_domin - other_roi_type	0.0842655	0.308005	0.384204
GDF15	stroma_post	Macro_domin - other_roi_type	-0.144403	1.43177e-05	4.91553e-05
LRRC25	stroma_post	Macro_domin - other_roi_type	0.197568	0.0066562	0.0133375
SSBP4	stroma_post	Macro_domin - other_roi_type	0.0876633	0.104021	0.152011
ISYNA1	stroma_post	Macro_domin - other_roi_type	-0.181792	1.04944e-07	5.52593e-07
ELL	stroma_post	Macro_domin - other_roi_type	0.1508	2.57982e-08	1.53496e-07
FKBP8	stroma_post	Macro_domin - other_roi_type	0.353836	1.78169e-06	7.29563e-06
KXD1	stroma_post	Macro_domin - other_roi_type	0.199151	5.98998e-05	0.000183236
CRLF1	stroma_post	Macro_domin - other_roi_type	-0.223707	4.38253e-07	2.02591e-06
KLHL26	stroma_post	Macro_domin - other_roi_type	0.154485	1.33798e-08	8.44144e-08
CRTC1	stroma_post	Macro_domin - other_roi_type	0.11336	0.000102852	0.000301431
COMP	stroma_post	Macro_domin - other_roi_type	-0.0937853	0.0896382	0.133839
UPF1	stroma_post	Macro_domin - other_roi_type	0.0862808	0.278403	0.35253
COPE	stroma_post	Macro_domin - other_roi_type	0.333644	8.08438e-07	3.54929e-06
DDX49	stroma_post	Macro_domin - other_roi_type	0.0511371	0.0508983	0.081532
HOMER3	stroma_post	Macro_domin - other_roi_type	0.376075	3.90886e-08	2.24278e-07
SUGP2	stroma_post	Macro_domin - other_roi_type	0.020543	0.697066	0.753783
ARMC6	stroma_post	Macro_domin - other_roi_type	-0.018859	0.388442	0.464679
SLC25A42	stroma_post	Macro_domin - other_roi_type	-0.127433	3.80304e-06	1.47058e-05
TMEM161A	stroma_post	Macro_domin - other_roi_type	0.028001	0.229234	0.299181
MEF2B	stroma_post	Macro_domin - other_roi_type	-0.0835066	0.00728692	0.0144425
RFXANK	stroma_post	Macro_domin - other_roi_type	0.0155542	0.626542	0.691277
NR2C2AP	stroma_post	Macro_domin - other_roi_type	0.0593588	0.00355641	0.00760613
NCAN	stroma_post	Macro_domin - other_roi_type	-0.143282	2.41354e-06	9.67234e-06
TM6SF2	stroma_post	Macro_domin - other_roi_type	-0.261863	2.33022e-10	3.02393e-09
SUGP1	stroma_post	Macro_domin - other_roi_type	-0.0017737	0.965789	0.973673
MAU2	stroma_post	Macro_domin - other_roi_type	0.0761846	0.0343778	0.0576752
GATAD2A	stroma_post	Macro_domin - other_roi_type	0.187124	0.000177772	0.000494276
TSSK6	stroma_post	Macro_domin - other_roi_type	0.323367	0.00223426	0.00498054
NDUFA13	stroma_post	Macro_domin - other_roi_type	0.286828	7.91207e-06	2.85793e-05
YJEFN3	stroma_post	Macro_domin - other_roi_type	-0.0603763	0.00374308	0.00796495
CILP2	stroma_post	Macro_domin - other_roi_type	-0.214009	5.47864e-09	3.72566e-08
PBX4	stroma_post	Macro_domin - other_roi_type	0.0937146	0.000369724	0.000968219
LPAR2	stroma_post	Macro_domin - other_roi_type	0.0668796	0.00772138	0.0152322
ATP13A1	stroma_post	Macro_domin - other_roi_type	0.0817089	0.181591	0.244575
ZNF101	stroma_post	Macro_domin - other_roi_type	0.00139584	0.969249	0.976437
ZNF14	stroma_post	Macro_domin - other_roi_type	-0.0328001	0.143883	0.200189
ZNF506	stroma_post	Macro_domin - other_roi_type	-0.0864501	0.0371996	0.0618997
ZNF253	stroma_post	Macro_domin - other_roi_type	-0.0596024	0.130082	0.184088
ZNF93	stroma_post	Macro_domin - other_roi_type	-0.129392	0.000214502	0.000587527
ZNF682	stroma_post	Macro_domin - other_roi_type	-0.0611836	0.00456803	0.00951777
ZNF90	stroma_post	Macro_domin - other_roi_type	-0.0943503	0.0675149	0.104656
ZNF486	stroma_post	Macro_domin - other_roi_type	-0.0485683	0.314914	0.390988
ZNF737	stroma_post	Macro_domin - other_roi_type	-0.193413	2.82407e-08	1.66811e-07
ZNF626	stroma_post	Macro_domin - other_roi_type	-0.0966117	0.000688226	0.00170758
ZNF66	stroma_post	Macro_domin - other_roi_type	-0.153905	0.00620204	0.0125156
ZNF85	stroma_post	Macro_domin - other_roi_type	0.123116	0.229031	0.298992
ZNF430	stroma_post	Macro_domin - other_roi_type	-0.0115025	0.697697	0.754199
ZNF714	stroma_post	Macro_domin - other_roi_type	0.03119	0.123278	0.175944
ZNF708	stroma_post	Macro_domin - other_roi_type	0.0072507	0.818033	0.857004
ZNF738	stroma_post	Macro_domin - other_roi_type	-0.0328255	0.443958	0.520797
ZNF493	stroma_post	Macro_domin - other_roi_type	-0.0371123	0.145415	0.201976
ZNF429	stroma_post	Macro_domin - other_roi_type	-0.0952321	0.0013377	0.00313731
ZNF100	stroma_post	Macro_domin - other_roi_type	0.0347948	0.518402	0.593548
ZNF43	stroma_post	Macro_domin - other_roi_type	-0.0626388	0.0126579	0.0236978
ZNF208	stroma_post	Macro_domin - other_roi_type	-0.258161	2.4797e-10	3.06256e-09
ZNF257	stroma_post	Macro_domin - other_roi_type	-0.158664	5.20765e-06	1.95619e-05
ZNF729	stroma_post	Macro_domin - other_roi_type	-0.10867	0.000260034	0.000701243
ZNF98	stroma_post	Macro_domin - other_roi_type	-0.261863	2.33022e-10	3.02393e-09
ZNF492	stroma_post	Macro_domin - other_roi_type	-0.191681	1.59888e-06	6.62022e-06
ZNF99	stroma_post	Macro_domin - other_roi_type	-0.316263	0.000342969	0.000902601
ZNF728	stroma_post	Macro_domin - other_roi_type	-0.118609	3.09617e-05	0.000100098
ZNF730	stroma_post	Macro_domin - other_roi_type	-0.259799	2.43853e-10	3.02393e-09
ZNF91	stroma_post	Macro_domin - other_roi_type	-0.0166217	0.596574	0.664267
ZNF675	stroma_post	Macro_domin - other_roi_type	0.000675351	0.98527	0.989316
ZNF726	stroma_post	Macro_domin - other_roi_type	-0.0632758	0.0122223	0.0229698
ZNF254	stroma_post	Macro_domin - other_roi_type	0.00765908	0.814026	0.853903
UQCRFS1	stroma_post	Macro_domin - other_roi_type	0.111001	0.00669937	0.013413
POP4	stroma_post	Macro_domin - other_roi_type	0.0854427	0.00184611	0.00419874
PLEKHF1	stroma_post	Macro_domin - other_roi_type	-0.212681	1.1974e-08	7.65319e-08
C19orf12	stroma_post	Macro_domin - other_roi_type	0.0186172	0.485354	0.561546
CCNE1	stroma_post	Macro_domin - other_roi_type	-0.147727	4.61198e-05	0.000144369
URI1	stroma_post	Macro_domin - other_roi_type	0.0475651	0.110022	0.159555
TSHZ3	stroma_post	Macro_domin - other_roi_type	-0.279096	0.000464964	0.00119085
ZNF507	stroma_post	Macro_domin - other_roi_type	-0.0777191	0.000454104	0.00116646
DPY19L3	stroma_post	Macro_domin - other_roi_type	-0.230904	0.000161439	0.000452421
PDCD5	stroma_post	Macro_domin - other_roi_type	0.0491319	0.142933	0.199093
ANKRD27	stroma_post	Macro_domin - other_roi_type	0.0519304	0.114819	0.165377
RGS9BP	stroma_post	Macro_domin - other_roi_type	0.0366964	0.31154	0.387705
NUDT19	stroma_post	Macro_domin - other_roi_type	0.0744678	0.0234728	0.0410179
TDRD12	stroma_post	Macro_domin - other_roi_type	-0.0916182	0.094414	0.139842
SLC7A9	stroma_post	Macro_domin - other_roi_type	-0.187686	2.2098e-06	8.91722e-06
CEP89	stroma_post	Macro_domin - other_roi_type	-0.0523251	0.0129649	0.0241944
RHPN2	stroma_post	Macro_domin - other_roi_type	-0.193336	6.21451e-07	2.79562e-06
GPATCH1	stroma_post	Macro_domin - other_roi_type	-0.0423512	0.176544	0.238757
LRP3	stroma_post	Macro_domin - other_roi_type	-0.129421	0.000888676	0.00216021
SLC7A10	stroma_post	Macro_domin - other_roi_type	-0.261863	2.33022e-10	3.02393e-09
CEBPA	stroma_post	Macro_domin - other_roi_type	0.647926	9.04823e-08	4.83746e-07
CEBPG	stroma_post	Macro_domin - other_roi_type	0.119053	0.000506677	0.0012877
PEPD	stroma_post	Macro_domin - other_roi_type	0.458833	1.03616e-08	6.71033e-08
KCTD15	stroma_post	Macro_domin - other_roi_type	-0.0716423	0.0180089	0.0324437
LSM14A	stroma_post	Macro_domin - other_roi_type	0.0615569	0.131616	0.185828
GPI	stroma_post	Macro_domin - other_roi_type	0.341636	4.44463e-05	0.000139488
PDCD2L	stroma_post	Macro_domin - other_roi_type	-0.234676	2.05657e-09	1.58553e-08
UBA2	stroma_post	Macro_domin - other_roi_type	0.0959872	0.00115366	0.00274592
WTIP	stroma_post	Macro_domin - other_roi_type	-0.259799	2.43853e-10	3.02393e-09
SCGB2B2	stroma_post	Macro_domin - other_roi_type	-0.161215	1.81452e-07	9.03346e-07
ZNF302	stroma_post	Macro_domin - other_roi_type	-0.0115069	0.645076	0.70783
ZNF792	stroma_post	Macro_domin - other_roi_type	-0.157804	8.93168e-06	3.19414e-05
GRAMD1A	stroma_post	Macro_domin - other_roi_type	0.45077	2.78354e-06	1.10429e-05
SCN1B	stroma_post	Macro_domin - other_roi_type	0.407844	4.78042e-05	0.000149298
HPN	stroma_post	Macro_domin - other_roi_type	-0.247793	4.32369e-10	4.32971e-09
FXYD3	stroma_post	Macro_domin - other_roi_type	-0.258583	2.09446e-10	3.02393e-09
FXYD1	stroma_post	Macro_domin - other_roi_type	-0.242019	1.22809e-09	1.0409e-08
FXYD5	stroma_post	Macro_domin - other_roi_type	0.934633	6.80688e-10	6.37272e-09
LSR	stroma_post	Macro_domin - other_roi_type	-0.183738	1.2748e-07	6.59628e-07
USF2	stroma_post	Macro_domin - other_roi_type	0.576385	2.42534e-08	1.45223e-07
HAMP	stroma_post	Macro_domin - other_roi_type	0.00829537	0.923763	0.939506
MAG	stroma_post	Macro_domin - other_roi_type	-0.258583	2.09446e-10	3.02393e-09
CD22	stroma_post	Macro_domin - other_roi_type	0.186541	0.00925494	0.0179306
FFAR1	stroma_post	Macro_domin - other_roi_type	-0.18412	4.78156e-06	1.81228e-05
FFAR2	stroma_post	Macro_domin - other_roi_type	-0.597662	4.04095e-08	2.30882e-07
DMKN	stroma_post	Macro_domin - other_roi_type	-0.261863	2.33022e-10	3.02393e-09
SBSN	stroma_post	Macro_domin - other_roi_type	-0.180651	2.84592e-07	1.36727e-06
GAPDHS	stroma_post	Macro_domin - other_roi_type	0.238877	0.115469	0.166236
TMEM147	stroma_post	Macro_domin - other_roi_type	0.16295	3.02098e-05	9.78736e-05
ATP4A	stroma_post	Macro_domin - other_roi_type	-0.204068	1.13213e-08	7.29533e-08
HAUS5	stroma_post	Macro_domin - other_roi_type	0.041678	0.584452	0.653207
RBM42	stroma_post	Macro_domin - other_roi_type	0.158055	0.000121787	0.000351615
COX6B1	stroma_post	Macro_domin - other_roi_type	0.348744	7.5412e-05	0.000226051
UPK1A	stroma_post	Macro_domin - other_roi_type	-0.19814	9.8375e-08	5.21609e-07
KMT2B	stroma_post	Macro_domin - other_roi_type	0.0448834	0.217648	0.286426
IGFLR1	stroma_post	Macro_domin - other_roi_type	0.186413	0.00391988	0.00829929
U2AF1L4	stroma_post	Macro_domin - other_roi_type	0.0877556	0.00377803	0.00802249
PSENEN	stroma_post	Macro_domin - other_roi_type	0.313146	4.18049e-07	1.94501e-06
LIN37	stroma_post	Macro_domin - other_roi_type	0.0585667	0.0380359	0.0631111
HSPB6	stroma_post	Macro_domin - other_roi_type	-0.259799	2.43853e-10	3.02393e-09
PROSER3	stroma_post	Macro_domin - other_roi_type	0.0189807	0.461306	0.538719
ARHGAP33	stroma_post	Macro_domin - other_roi_type	-0.0765884	0.0113728	0.021539
PRODH2	stroma_post	Macro_domin - other_roi_type	-0.179821	7.94516e-05	0.000237229
APLP1	stroma_post	Macro_domin - other_roi_type	-0.208838	1.05326e-09	9.19872e-09
NFKBID	stroma_post	Macro_domin - other_roi_type	0.078188	0.0983604	0.144915
HCST	stroma_post	Macro_domin - other_roi_type	-0.00141901	0.987751	0.991318
TYROBP	stroma_post	Macro_domin - other_roi_type	1.00647	3.15827e-15	1.48524e-12
LRFN3	stroma_post	Macro_domin - other_roi_type	-0.251402	3.88082e-10	3.97333e-09
SDHAF1	stroma_post	Macro_domin - other_roi_type	-0.000177902	0.995854	0.996425
SYNE4	stroma_post	Macro_domin - other_roi_type	-0.261863	2.33022e-10	3.02393e-09
ALKBH6	stroma_post	Macro_domin - other_roi_type	0.0435069	0.284023	0.358607
CLIP3	stroma_post	Macro_domin - other_roi_type	-0.261863	2.33022e-10	3.02393e-09
WDR62	stroma_post	Macro_domin - other_roi_type	-0.0635917	0.0510636	0.0817539
POLR2I	stroma_post	Macro_domin - other_roi_type	0.0700916	0.0291731	0.0497217
TBCB	stroma_post	Macro_domin - other_roi_type	0.0943926	0.244751	0.316307
CAPNS1	stroma_post	Macro_domin - other_roi_type	0.332288	5.50815e-05	0.000169472
COX7A1	stroma_post	Macro_domin - other_roi_type	-0.261863	2.33022e-10	3.02393e-09
ZNF565	stroma_post	Macro_domin - other_roi_type	-0.131358	5.29934e-05	0.000163583
ZNF146	stroma_post	Macro_domin - other_roi_type	0.00587708	0.837654	0.872922
ZFP14	stroma_post	Macro_domin - other_roi_type	0.0137965	0.707263	0.76319
ZFP82	stroma_post	Macro_domin - other_roi_type	-0.192155	4.85007e-08	2.7328e-07
ZNF566	stroma_post	Macro_domin - other_roi_type	-0.0379085	0.0995845	0.146384
ZNF260	stroma_post	Macro_domin - other_roi_type	-0.0322021	0.14471	0.201202
ZNF529	stroma_post	Macro_domin - other_roi_type	0.133083	2.65829e-05	8.71861e-05
ZNF461	stroma_post	Macro_domin - other_roi_type	-0.0251623	0.343629	0.420702
ZNF567	stroma_post	Macro_domin - other_roi_type	-0.121822	8.28565e-06	2.98318e-05
ZNF850	stroma_post	Macro_domin - other_roi_type	-0.105342	0.00138218	0.00323196
ZNF790	stroma_post	Macro_domin - other_roi_type	-0.0126909	0.550916	0.623073
ZNF345	stroma_post	Macro_domin - other_roi_type	0.0267526	0.203721	0.270382
ZNF829	stroma_post	Macro_domin - other_roi_type	-0.209493	2.16563e-09	1.65663e-08
ZNF568	stroma_post	Macro_domin - other_roi_type	-0.0136554	0.531394	0.604912
ZNF420	stroma_post	Macro_domin - other_roi_type	-0.0702357	0.014864	0.0273543
ZNF585A	stroma_post	Macro_domin - other_roi_type	-0.138075	3.64059e-05	0.000115951
ZNF585B	stroma_post	Macro_domin - other_roi_type	-0.136427	4.18192e-05	0.000131717
ZNF383	stroma_post	Macro_domin - other_roi_type	0.154418	6.57284e-05	0.000199321
ZNF527	stroma_post	Macro_domin - other_roi_type	-0.0309279	0.427946	0.504628
ZNF570	stroma_post	Macro_domin - other_roi_type	-0.0810596	0.000566786	0.00142741
ZNF793	stroma_post	Macro_domin - other_roi_type	-0.239711	4.2594e-10	4.27233e-09
ZNF540	stroma_post	Macro_domin - other_roi_type	-0.0399092	0.219958	0.288938
ZNF571	stroma_post	Macro_domin - other_roi_type	0.00450551	0.83945	0.87457
ZFP30	stroma_post	Macro_domin - other_roi_type	-0.00897496	0.764228	0.812399
ZNF781	stroma_post	Macro_domin - other_roi_type	-0.248403	1.23399e-09	1.04271e-08
ZNF607	stroma_post	Macro_domin - other_roi_type	-0.0588074	0.0817921	0.12357
ZNF573	stroma_post	Macro_domin - other_roi_type	-0.0681195	0.0607311	0.0954568
SIPA1L3	stroma_post	Macro_domin - other_roi_type	-0.0272413	0.66083	0.721686
SPINT2	stroma_post	Macro_domin - other_roi_type	0.15388	0.00776492	0.0153033
PPP1R14A	stroma_post	Macro_domin - other_roi_type	-0.259799	2.43853e-10	3.02393e-09
C19orf33	stroma_post	Macro_domin - other_roi_type	-0.246852	2.71029e-10	3.23621e-09
YIF1B	stroma_post	Macro_domin - other_roi_type	0.228398	6.96728e-06	2.54904e-05
KCNK6	stroma_post	Macro_domin - other_roi_type	-0.0601117	0.359314	0.436303
PSMD8	stroma_post	Macro_domin - other_roi_type	0.361004	7.5461e-07	3.33572e-06
GGN	stroma_post	Macro_domin - other_roi_type	0.059591	0.206485	0.273662
SPRED3	stroma_post	Macro_domin - other_roi_type	-0.120095	0.000231753	0.000630821
FAM98C	stroma_post	Macro_domin - other_roi_type	0.0885999	0.233779	0.304453
MAP4K1	stroma_post	Macro_domin - other_roi_type	-0.112717	0.00536444	0.0110001
EIF3K	stroma_post	Macro_domin - other_roi_type	0.245673	0.00151816	0.00351829
ACTN4	stroma_post	Macro_domin - other_roi_type	0.229267	0.00454839	0.00947899
LGALS7B	stroma_post	Macro_domin - other_roi_type	-0.199143	0.00136698	0.00319825
LGALS4	stroma_post	Macro_domin - other_roi_type	-0.154136	3.2731e-05	0.000105178
ECH1	stroma_post	Macro_domin - other_roi_type	0.10386	0.0558879	0.0886536
HNRNPL	stroma_post	Macro_domin - other_roi_type	0.166468	0.0124679	0.0233884
RINL	stroma_post	Macro_domin - other_roi_type	-0.0196309	0.627062	0.691724
SIRT2	stroma_post	Macro_domin - other_roi_type	0.292501	5.77066e-10	5.53395e-09
NFKBIB	stroma_post	Macro_domin - other_roi_type	0.198722	0.0332272	0.0559349
CCER2	stroma_post	Macro_domin - other_roi_type	-0.256106	2.58089e-10	3.13027e-09
SARS2	stroma_post	Macro_domin - other_roi_type	-0.0772702	0.000602953	0.00151103
FBXO17	stroma_post	Macro_domin - other_roi_type	-0.261863	2.33022e-10	3.02393e-09
FBXO27	stroma_post	Macro_domin - other_roi_type	-0.259799	2.43853e-10	3.02393e-09
PAK4	stroma_post	Macro_domin - other_roi_type	-0.0241986	0.341006	0.418035
NCCRP1	stroma_post	Macro_domin - other_roi_type	-0.136563	7.21495e-05	0.000217337
LRFN1	stroma_post	Macro_domin - other_roi_type	-0.175516	4.46437e-07	2.05751e-06
GMFG	stroma_post	Macro_domin - other_roi_type	0.0345309	0.570228	0.640413
SAMD4B	stroma_post	Macro_domin - other_roi_type	0.169843	0.0499008	0.0801126
PAF1	stroma_post	Macro_domin - other_roi_type	0.112886	7.1754e-06	2.61735e-05
MED29	stroma_post	Macro_domin - other_roi_type	0.116347	0.00335982	0.00721723
ZFP36	stroma_post	Macro_domin - other_roi_type	0.634572	0.000161499	0.000452486
PLEKHG2	stroma_post	Macro_domin - other_roi_type	-0.170967	0.0271573	0.0466889
SUPT5H	stroma_post	Macro_domin - other_roi_type	0.202729	0.000867386	0.00211392
TIMM50	stroma_post	Macro_domin - other_roi_type	0.0117247	0.740795	0.791993
DLL3	stroma_post	Macro_domin - other_roi_type	-0.261863	2.33022e-10	3.02393e-09
EID2B	stroma_post	Macro_domin - other_roi_type	-0.0253534	0.493779	0.569731
EID2	stroma_post	Macro_domin - other_roi_type	-0.0873143	0.0326566	0.055052
LGALS14	stroma_post	Macro_domin - other_roi_type	-0.235747	1.35643e-09	1.12747e-08
DYRK1B	stroma_post	Macro_domin - other_roi_type	0.0214381	0.346947	0.42383
FBL	stroma_post	Macro_domin - other_roi_type	-0.0440165	0.087558	0.13123
FCGBP	stroma_post	Macro_domin - other_roi_type	0.49389	3.30143e-05	0.000105994
PSMC4	stroma_post	Macro_domin - other_roi_type	0.243064	3.96179e-06	1.52739e-05
ZNF780B	stroma_post	Macro_domin - other_roi_type	-0.140099	0.00450696	0.00939745
ZNF780A	stroma_post	Macro_domin - other_roi_type	-0.022704	0.520267	0.595126
MAP3K10	stroma_post	Macro_domin - other_roi_type	0.0258942	0.478728	0.555351
AKT2	stroma_post	Macro_domin - other_roi_type	0.0783811	0.0741331	0.113417
C19orf47	stroma_post	Macro_domin - other_roi_type	0.0446144	0.0476385	0.077047
PLD3	stroma_post	Macro_domin - other_roi_type	1.95553	3.32434e-12	3.87111e-10
HIPK4	stroma_post	Macro_domin - other_roi_type	-0.258939	2.62273e-10	3.14526e-09
SERTAD1	stroma_post	Macro_domin - other_roi_type	0.0935226	0.000761472	0.00187372
SERTAD3	stroma_post	Macro_domin - other_roi_type	0.13881	6.65348e-06	2.44301e-05
BLVRB	stroma_post	Macro_domin - other_roi_type	0.387701	1.63436e-06	6.74657e-06
SPTBN4	stroma_post	Macro_domin - other_roi_type	-0.181591	4.65554e-06	1.76835e-05
SHKBP1	stroma_post	Macro_domin - other_roi_type	0.221902	1.12936e-06	4.82652e-06
LTBP4	stroma_post	Macro_domin - other_roi_type	-0.0926712	0.0107164	0.0204318
NUMBL	stroma_post	Macro_domin - other_roi_type	-0.122571	6.18719e-07	2.78435e-06
ITPKC	stroma_post	Macro_domin - other_roi_type	0.00139033	0.952235	0.962946
C19orf54	stroma_post	Macro_domin - other_roi_type	0.0415542	0.568483	0.638753
SNRPA	stroma_post	Macro_domin - other_roi_type	0.0802617	0.0169158	0.0306505
EGLN2	stroma_post	Macro_domin - other_roi_type	0.214366	5.25912e-06	1.97249e-05
CYP2S1	stroma_post	Macro_domin - other_roi_type	0.090364	0.00399055	0.00842847
AXL	stroma_post	Macro_domin - other_roi_type	0.63479	1.23111e-08	7.83998e-08
HNRNPUL1	stroma_post	Macro_domin - other_roi_type	0.185085	0.00206094	0.00464415
TGFB1	stroma_post	Macro_domin - other_roi_type	0.804214	1.52779e-10	3.02393e-09
CCDC97	stroma_post	Macro_domin - other_roi_type	0.075454	0.00668408	0.0133846
TMEM91	stroma_post	Macro_domin - other_roi_type	-0.0144579	0.829646	0.866773
B9D2	stroma_post	Macro_domin - other_roi_type	0.00568649	0.848204	0.881138
EXOSC5	stroma_post	Macro_domin - other_roi_type	-0.0481934	0.105311	0.153601
BCKDHA	stroma_post	Macro_domin - other_roi_type	0.106816	0.120649	0.172717
B3GNT8	stroma_post	Macro_domin - other_roi_type	-0.0840615	0.168906	0.229622
ERICH4	stroma_post	Macro_domin - other_roi_type	-0.482229	1.69191e-05	5.74159e-05
CEACAM21	stroma_post	Macro_domin - other_roi_type	-0.107216	0.135061	0.189836
CEACAM5	stroma_post	Macro_domin - other_roi_type	-0.0688139	0.00862804	0.016828
CD79A	stroma_post	Macro_domin - other_roi_type	-0.257625	2.99362e-10	3.32151e-09
ARHGEF1	stroma_post	Macro_domin - other_roi_type	-0.121578	0.124666	0.177525
RABAC1	stroma_post	Macro_domin - other_roi_type	0.351905	6.029e-08	3.34467e-07
ATP1A3	stroma_post	Macro_domin - other_roi_type	-0.182889	5.46808e-07	2.48636e-06
GRIK5	stroma_post	Macro_domin - other_roi_type	-0.0835891	0.00168873	0.00387612
ZNF574	stroma_post	Macro_domin - other_roi_type	-0.058185	0.0031517	0.00680125
POU2F2	stroma_post	Macro_domin - other_roi_type	-0.383904	5.61706e-06	2.09262e-05
DEDD2	stroma_post	Macro_domin - other_roi_type	0.29763	9.19087e-09	6.01589e-08
ZNF526	stroma_post	Macro_domin - other_roi_type	-0.042947	0.0730236	0.111929
GSK3A	stroma_post	Macro_domin - other_roi_type	0.0740068	0.0412231	0.0677739
ERF	stroma_post	Macro_domin - other_roi_type	0.0885856	0.0221554	0.0389888
CIC	stroma_post	Macro_domin - other_roi_type	0.121454	0.0122077	0.0229459
PAFAH1B3	stroma_post	Macro_domin - other_roi_type	-0.0766762	0.00988778	0.0190151
MEGF8	stroma_post	Macro_domin - other_roi_type	0.108832	0.0177073	0.031938
CNFN	stroma_post	Macro_domin - other_roi_type	-0.116192	0.00026774	0.000719961
LIPE	stroma_post	Macro_domin - other_roi_type	-0.208266	1.0913e-07	5.72183e-07
CXCL17	stroma_post	Macro_domin - other_roi_type	-0.261863	2.33022e-10	3.02393e-09
CEACAM1	stroma_post	Macro_domin - other_roi_type	-0.156052	1.04107e-05	3.67364e-05
PSG2	stroma_post	Macro_domin - other_roi_type	0.66263	5.40281e-05	0.000166566
PSG5	stroma_post	Macro_domin - other_roi_type	0.269352	0.0144378	0.0266945
CD177	stroma_post	Macro_domin - other_roi_type	-0.234539	2.18074e-09	1.66442e-08
TEX101	stroma_post	Macro_domin - other_roi_type	-0.195984	8.11875e-08	4.38269e-07
LYPD3	stroma_post	Macro_domin - other_roi_type	0.10244	0.0147805	0.0272334
PHLDB3	stroma_post	Macro_domin - other_roi_type	-0.00562531	0.814429	0.854192
ETHE1	stroma_post	Macro_domin - other_roi_type	0.251642	5.42936e-06	2.02888e-05
XRCC1	stroma_post	Macro_domin - other_roi_type	0.14582	1.51879e-05	5.18433e-05
PINLYP	stroma_post	Macro_domin - other_roi_type	-0.170353	2.98553e-06	1.17603e-05
IRGQ	stroma_post	Macro_domin - other_roi_type	0.148441	0.000339274	0.000894031
ZNF576	stroma_post	Macro_domin - other_roi_type	-0.00933037	0.745075	0.795567
ZNF428	stroma_post	Macro_domin - other_roi_type	0.0635582	0.0897685	0.133952
CADM4	stroma_post	Macro_domin - other_roi_type	-0.0898108	0.00293693	0.00639307
PLAUR	stroma_post	Macro_domin - other_roi_type	1.12807	1.8324e-11	1.51384e-09
SMG9	stroma_post	Macro_domin - other_roi_type	0.0606095	0.048628	0.0784399
KCNN4	stroma_post	Macro_domin - other_roi_type	0.130331	0.000818066	0.00200411
ZNF283	stroma_post	Macro_domin - other_roi_type	-0.0710408	0.0972256	0.143537
ZNF404	stroma_post	Macro_domin - other_roi_type	-0.200288	0.0013061	0.00307287
ZNF45	stroma_post	Macro_domin - other_roi_type	0.0267507	0.311225	0.387391
ZNF221	stroma_post	Macro_domin - other_roi_type	-0.099662	0.00709984	0.0141269
ZNF230	stroma_post	Macro_domin - other_roi_type	-0.0248219	0.445404	0.522394
ZNF223	stroma_post	Macro_domin - other_roi_type	-0.133722	0.017415	0.0314431
ZNF284	stroma_post	Macro_domin - other_roi_type	-0.000536947	0.986661	0.990468
ZNF224	stroma_post	Macro_domin - other_roi_type	0.050818	0.0186809	0.033521
ZNF225	stroma_post	Macro_domin - other_roi_type	0.0627605	0.0809488	0.122419
ZNF234	stroma_post	Macro_domin - other_roi_type	-0.122594	0.000206095	0.00056602
ZNF226	stroma_post	Macro_domin - other_roi_type	0.0834918	0.00506602	0.0104368
ZNF227	stroma_post	Macro_domin - other_roi_type	0.0463563	0.0434468	0.0709717
ZNF235	stroma_post	Macro_domin - other_roi_type	-0.185599	0.0037486	0.00797393
ZNF233	stroma_post	Macro_domin - other_roi_type	-0.156862	1.2394e-05	4.3027e-05
ZNF285	stroma_post	Macro_domin - other_roi_type	-0.146271	6.48801e-05	0.000196992
ZNF180	stroma_post	Macro_domin - other_roi_type	-0.0308281	0.238703	0.309668
IGSF23	stroma_post	Macro_domin - other_roi_type	-0.245264	6.19606e-10	5.89566e-09
PVR	stroma_post	Macro_domin - other_roi_type	0.117678	0.0573222	0.0906582
CEACAM19	stroma_post	Macro_domin - other_roi_type	-0.0258144	0.469014	0.546052
CEACAM16	stroma_post	Macro_domin - other_roi_type	-0.0262087	0.501272	0.577015
BCL3	stroma_post	Macro_domin - other_roi_type	0.129916	0.0559908	0.0887936
CBLC	stroma_post	Macro_domin - other_roi_type	-0.247571	1.37401e-07	7.02636e-07
BCAM	stroma_post	Macro_domin - other_roi_type	-0.205515	2.18741e-07	1.07498e-06
TOMM40	stroma_post	Macro_domin - other_roi_type	0.0536157	0.12804	0.181703
APOE	stroma_post	Macro_domin - other_roi_type	3.68886	9.56265e-14	2.2926e-11
APOC1	stroma_post	Macro_domin - other_roi_type	3.18966	3.7107e-15	1.56451e-12
APOC2	stroma_post	Macro_domin - other_roi_type	0.824638	8.29238e-07	3.63278e-06
CLPTM1	stroma_post	Macro_domin - other_roi_type	0.261155	2.68683e-06	1.0692e-05
RELB	stroma_post	Macro_domin - other_roi_type	0.240336	0.000880525	0.00214252
CLASRP	stroma_post	Macro_domin - other_roi_type	0.126619	0.000103073	0.000302005
GEMIN7	stroma_post	Macro_domin - other_roi_type	0.0970246	0.000105911	0.000309507
MARK4	stroma_post	Macro_domin - other_roi_type	0.084655	0.00877259	0.0170746
PPP1R37	stroma_post	Macro_domin - other_roi_type	0.190205	0.000259111	0.000698909
TRAPPC6A	stroma_post	Macro_domin - other_roi_type	0.0014085	0.962536	0.971435
BLOC1S3	stroma_post	Macro_domin - other_roi_type	0.0825248	0.00716577	0.0142349
KLC3	stroma_post	Macro_domin - other_roi_type	-0.261863	2.33022e-10	3.02393e-09
ERCC2	stroma_post	Macro_domin - other_roi_type	0.0353514	0.355587	0.432312
PPP1R13L	stroma_post	Macro_domin - other_roi_type	-0.0597729	0.00694723	0.0138525
ERCC1	stroma_post	Macro_domin - other_roi_type	0.0901624	0.0221018	0.0389112
RTN2	stroma_post	Macro_domin - other_roi_type	0.0936097	0.255525	0.327959
VASP	stroma_post	Macro_domin - other_roi_type	0.0826135	0.248356	0.319951
GPR4	stroma_post	Macro_domin - other_roi_type	-0.228542	3.22591e-07	1.53476e-06
EML2	stroma_post	Macro_domin - other_roi_type	0.0673488	0.0368056	0.0613391
GIPR	stroma_post	Macro_domin - other_roi_type	0.761031	4.32317e-09	3.00508e-08
SNRPD2	stroma_post	Macro_domin - other_roi_type	0.246219	5.20507e-05	0.00016112
QPCTL	stroma_post	Macro_domin - other_roi_type	0.118269	0.217265	0.285984
FBXO46	stroma_post	Macro_domin - other_roi_type	0.0358426	0.103759	0.151754
SIX5	stroma_post	Macro_domin - other_roi_type	-0.252445	8.78043e-10	7.92898e-09
DMPK	stroma_post	Macro_domin - other_roi_type	-0.234337	1.74205e-09	1.38222e-08
DMWD	stroma_post	Macro_domin - other_roi_type	-0.0618807	0.0229445	0.0402384
SYMPK	stroma_post	Macro_domin - other_roi_type	0.0582073	0.304424	0.380359
IRF2BP1	stroma_post	Macro_domin - other_roi_type	-0.029597	0.227547	0.297341
MYPOP	stroma_post	Macro_domin - other_roi_type	0.0904468	0.280726	0.354921
CCDC61	stroma_post	Macro_domin - other_roi_type	-0.114307	0.0595863	0.0938023
IGFL2	stroma_post	Macro_domin - other_roi_type	-0.248054	6.15345e-10	5.86425e-09
HIF3A	stroma_post	Macro_domin - other_roi_type	-0.261863	2.33022e-10	3.02393e-09
PPP5C	stroma_post	Macro_domin - other_roi_type	-0.0478916	0.127657	0.181264
CCDC8	stroma_post	Macro_domin - other_roi_type	-0.261863	2.33022e-10	3.02393e-09
CALM3	stroma_post	Macro_domin - other_roi_type	0.379031	8.59685e-08	4.62038e-07
PRKD2	stroma_post	Macro_domin - other_roi_type	-0.109149	0.00750057	0.0148229
STRN4	stroma_post	Macro_domin - other_roi_type	0.121987	0.0113506	0.0215069
FKRP	stroma_post	Macro_domin - other_roi_type	-0.0778213	0.0839781	0.126484
SLC1A5	stroma_post	Macro_domin - other_roi_type	0.105771	0.000326423	0.000862583
AP2S1	stroma_post	Macro_domin - other_roi_type	0.47045	1.90798e-08	1.16296e-07
ARHGAP35	stroma_post	Macro_domin - other_roi_type	0.0687528	0.103993	0.152006
TMEM160	stroma_post	Macro_domin - other_roi_type	0.207039	0.000511416	0.00129921
ZC3H4	stroma_post	Macro_domin - other_roi_type	-0.11809	0.0178345	0.0321484
SAE1	stroma_post	Macro_domin - other_roi_type	0.0813441	0.234319	0.304918
BBC3	stroma_post	Macro_domin - other_roi_type	-0.0362535	0.521657	0.596382
CCDC9	stroma_post	Macro_domin - other_roi_type	0.0796116	0.00304488	0.00659979
INAFM1	stroma_post	Macro_domin - other_roi_type	-0.0234135	0.588988	0.657256
C5AR1	stroma_post	Macro_domin - other_roi_type	0.531535	2.94853e-07	1.41213e-06
DHX34	stroma_post	Macro_domin - other_roi_type	-0.0833108	0.367263	0.444035
MEIS3	stroma_post	Macro_domin - other_roi_type	-0.224487	1.3659e-09	1.1338e-08
NAPA	stroma_post	Macro_domin - other_roi_type	0.476526	6.47689e-09	4.34887e-08
ZNF541	stroma_post	Macro_domin - other_roi_type	-0.116238	0.0765971	0.116632
EHD2	stroma_post	Macro_domin - other_roi_type	-0.214918	1.11868e-06	4.7859e-06
LIG1	stroma_post	Macro_domin - other_roi_type	-0.0424735	0.230936	0.301126
CARD8	stroma_post	Macro_domin - other_roi_type	-0.0950706	0.131873	0.186084
EMP3	stroma_post	Macro_domin - other_roi_type	0.620904	2.18181e-07	1.07309e-06
SYNGR4	stroma_post	Macro_domin - other_roi_type	0.202615	3.39967e-05	0.000108845
KDELR1	stroma_post	Macro_domin - other_roi_type	0.424985	1.20387e-09	1.02362e-08
GRIN2D	stroma_post	Macro_domin - other_roi_type	-0.0267811	0.554648	0.626136
GRWD1	stroma_post	Macro_domin - other_roi_type	-0.0880326	0.00151139	0.00350526
CYTH2	stroma_post	Macro_domin - other_roi_type	0.149968	8.6821e-05	0.00025741
FAM83E	stroma_post	Macro_domin - other_roi_type	-0.243789	3.23405e-10	3.49162e-09
SPHK2	stroma_post	Macro_domin - other_roi_type	-0.0228661	0.396436	0.472945
DBP	stroma_post	Macro_domin - other_roi_type	0.0791426	0.12127	0.173463
CA11	stroma_post	Macro_domin - other_roi_type	0.0187368	0.548657	0.620863
FUT2	stroma_post	Macro_domin - other_roi_type	-0.252894	2.81703e-10	3.31895e-09
MAMSTR	stroma_post	Macro_domin - other_roi_type	-0.258583	2.09446e-10	3.02393e-09
FUT1	stroma_post	Macro_domin - other_roi_type	-0.136038	0.00016452	0.000460063
BCAT2	stroma_post	Macro_domin - other_roi_type	0.0250359	0.435302	0.512265
HSD17B14	stroma_post	Macro_domin - other_roi_type	0.494319	0.000205677	0.000565205
PLEKHA4	stroma_post	Macro_domin - other_roi_type	-0.119042	2.96882e-06	1.16983e-05
PPP1R15A	stroma_post	Macro_domin - other_roi_type	0.588016	1.75444e-09	1.38883e-08
NUCB1	stroma_post	Macro_domin - other_roi_type	0.415935	1.1518e-07	6.01839e-07
BAX	stroma_post	Macro_domin - other_roi_type	0.458578	6.4375e-09	4.3248e-08
GYS1	stroma_post	Macro_domin - other_roi_type	-0.0718311	0.260884	0.333595
RUVBL2	stroma_post	Macro_domin - other_roi_type	0.0176916	0.727664	0.780725
CGB2	stroma_post	Macro_domin - other_roi_type	-0.0782578	0.422042	0.498869
NTF4	stroma_post	Macro_domin - other_roi_type	-0.257911	3.20851e-10	3.49162e-09
SNRNP70	stroma_post	Macro_domin - other_roi_type	0.138921	0.0259636	0.0448703
LIN7B	stroma_post	Macro_domin - other_roi_type	0.061628	0.45303	0.530371
TRPM4	stroma_post	Macro_domin - other_roi_type	0.140226	0.00264806	0.00581707
CD37	stroma_post	Macro_domin - other_roi_type	0.277949	0.00127776	0.00301548
TEAD2	stroma_post	Macro_domin - other_roi_type	-0.261863	2.33022e-10	3.02393e-09
PTH2	stroma_post	Macro_domin - other_roi_type	-0.216943	0.000613265	0.00153435
PIH1D1	stroma_post	Macro_domin - other_roi_type	0.0279446	0.322295	0.398998
ALDH16A1	stroma_post	Macro_domin - other_roi_type	0.0645488	0.120122	0.172003
FLT3LG	stroma_post	Macro_domin - other_roi_type	-0.0714484	0.00681291	0.0136225
FCGRT	stroma_post	Macro_domin - other_roi_type	0.642151	1.15336e-07	6.02399e-07
RCN3	stroma_post	Macro_domin - other_roi_type	0.143679	0.00377865	0.00802249
NOSIP	stroma_post	Macro_domin - other_roi_type	0.123376	6.63254e-07	2.96295e-06
PRRG2	stroma_post	Macro_domin - other_roi_type	-0.0729053	0.0207113	0.036749
PRR12	stroma_post	Macro_domin - other_roi_type	-0.0835616	0.189166	0.25341
RRAS	stroma_post	Macro_domin - other_roi_type	-0.208171	0.0245425	0.0426858
SCAF1	stroma_post	Macro_domin - other_roi_type	0.197554	0.0185987	0.0333832
IRF3	stroma_post	Macro_domin - other_roi_type	-0.0569819	0.356007	0.432737
BCL2L12	stroma_post	Macro_domin - other_roi_type	0.0429429	0.399393	0.475963
PRMT1	stroma_post	Macro_domin - other_roi_type	0.0811355	0.0162718	0.029633
ADM5	stroma_post	Macro_domin - other_roi_type	-0.0839705	0.00483926	0.010022
AP2A1	stroma_post	Macro_domin - other_roi_type	-0.0136137	0.782112	0.826952
FUZ	stroma_post	Macro_domin - other_roi_type	-0.168022	1.10324e-06	4.72646e-06
MED25	stroma_post	Macro_domin - other_roi_type	0.172169	0.000633418	0.00158154
PTOV1	stroma_post	Macro_domin - other_roi_type	0.145816	0.00704535	0.0140367
PNKP	stroma_post	Macro_domin - other_roi_type	0.0706789	0.0584805	0.092299
AKT1S1	stroma_post	Macro_domin - other_roi_type	0.0914727	0.100641	0.147689
TBC1D17	stroma_post	Macro_domin - other_roi_type	0.066229	0.35153	0.428445
IL4I1	stroma_post	Macro_domin - other_roi_type	0.434913	7.95266e-06	2.87018e-05
NUP62	stroma_post	Macro_domin - other_roi_type	0.190232	0.00617195	0.012459
ATF5	stroma_post	Macro_domin - other_roi_type	0.274865	0.010188	0.0195279
VRK3	stroma_post	Macro_domin - other_roi_type	0.0808129	0.0370868	0.0617305
MYH14	stroma_post	Macro_domin - other_roi_type	-0.259799	2.43853e-10	3.02393e-09
KCNC3	stroma_post	Macro_domin - other_roi_type	-0.088586	0.267914	0.341263
NR1H2	stroma_post	Macro_domin - other_roi_type	0.312235	5.99203e-10	5.73275e-09
NAPSA	stroma_post	Macro_domin - other_roi_type	-0.239085	0.0232899	0.0407564
POLD1	stroma_post	Macro_domin - other_roi_type	0.0745912	0.313682	0.389775
SPIB	stroma_post	Macro_domin - other_roi_type	-0.218107	1.38046e-08	8.68255e-08
FAM71E1	stroma_post	Macro_domin - other_roi_type	-0.261863	2.33022e-10	3.02393e-09
EMC10	stroma_post	Macro_domin - other_roi_type	0.368964	5.51887e-06	2.05918e-05
JOSD2	stroma_post	Macro_domin - other_roi_type	0.136065	0.0901871	0.134494
SYT3	stroma_post	Macro_domin - other_roi_type	-0.133351	0.0277465	0.0475758
CLEC11A	stroma_post	Macro_domin - other_roi_type	-0.0252024	0.369844	0.446361
C19orf48	stroma_post	Macro_domin - other_roi_type	-0.0407374	0.0423643	0.0694168
KLK2	stroma_post	Macro_domin - other_roi_type	0.267796	1.84067e-05	6.21195e-05
KLK5	stroma_post	Macro_domin - other_roi_type	-0.156429	0.000216337	0.000591625
KLK6	stroma_post	Macro_domin - other_roi_type	-0.247704	3.5095e-10	3.70182e-09
KLK7	stroma_post	Macro_domin - other_roi_type	-0.216405	5.40082e-09	3.67478e-08
KLK8	stroma_post	Macro_domin - other_roi_type	-0.253164	2.78737e-10	3.30244e-09
KLK10	stroma_post	Macro_domin - other_roi_type	-0.215828	1.46657e-08	9.14886e-08
KLK11	stroma_post	Macro_domin - other_roi_type	-0.257342	2.97853e-10	3.32151e-09
KLK12	stroma_post	Macro_domin - other_roi_type	-0.114979	1.11822e-08	7.21125e-08
KLK14	stroma_post	Macro_domin - other_roi_type	-0.0545971	0.473964	0.550713
CTU1	stroma_post	Macro_domin - other_roi_type	-0.0560033	0.0148351	0.0273134
SIGLEC9	stroma_post	Macro_domin - other_roi_type	0.187026	0.0122666	0.023046
CD33	stroma_post	Macro_domin - other_roi_type	-0.228467	0.00397946	0.00841231
ETFB	stroma_post	Macro_domin - other_roi_type	0.288906	9.03817e-06	3.2275e-05
NKG7	stroma_post	Macro_domin - other_roi_type	0.0235358	0.378139	0.454443
SIGLEC10	stroma_post	Macro_domin - other_roi_type	-0.245586	0.0455708	0.0740851
SIGLEC8	stroma_post	Macro_domin - other_roi_type	1.7527	5.81757e-12	6.07961e-10
ZNF175	stroma_post	Macro_domin - other_roi_type	-0.00229694	0.932326	0.946571
SIGLEC14	stroma_post	Macro_domin - other_roi_type	-0.203968	0.0377887	0.0627264
HAS1	stroma_post	Macro_domin - other_roi_type	-0.22788	1.84189e-08	1.12604e-07
FPR1	stroma_post	Macro_domin - other_roi_type	-0.10482	0.296047	0.371296
FPR3	stroma_post	Macro_domin - other_roi_type	0.376939	9.64466e-06	3.43005e-05
ZNF577	stroma_post	Macro_domin - other_roi_type	0.0420452	0.31415	0.390238
ZNF649	stroma_post	Macro_domin - other_roi_type	-0.0707672	0.00630832	0.0127029
ZNF350	stroma_post	Macro_domin - other_roi_type	0.0807799	0.0140403	0.0260108
ZNF614	stroma_post	Macro_domin - other_roi_type	-0.0269044	0.344666	0.421676
ZNF432	stroma_post	Macro_domin - other_roi_type	-0.00868261	0.683927	0.742266
ZNF841	stroma_post	Macro_domin - other_roi_type	-0.08066	0.0314284	0.0531869
ZNF616	stroma_post	Macro_domin - other_roi_type	0.189008	0.000694877	0.00172303
ZNF836	stroma_post	Macro_domin - other_roi_type	-0.0486011	0.224495	0.293855
PPP2R1A	stroma_post	Macro_domin - other_roi_type	0.210208	2.97907e-05	9.66695e-05
ZNF766	stroma_post	Macro_domin - other_roi_type	0.0196817	0.397253	0.473736
ZNF610	stroma_post	Macro_domin - other_roi_type	-0.219445	1.01474e-08	6.5856e-08
ZNF880	stroma_post	Macro_domin - other_roi_type	-0.0502665	0.0691424	0.10677
ZNF528	stroma_post	Macro_domin - other_roi_type	0.061625	0.0260893	0.0450683
ZNF578	stroma_post	Macro_domin - other_roi_type	-0.195833	1.16805e-05	4.07771e-05
ZNF808	stroma_post	Macro_domin - other_roi_type	-0.0161278	0.636099	0.699927
ZNF83	stroma_post	Macro_domin - other_roi_type	-0.0760664	0.0757807	0.11559
ZNF611	stroma_post	Macro_domin - other_roi_type	0.00840258	0.849583	0.882065
ZNF600	stroma_post	Macro_domin - other_roi_type	-0.0604204	0.0347181	0.0581425
ZNF28	stroma_post	Macro_domin - other_roi_type	0.0303049	0.613125	0.679293
ZNF468	stroma_post	Macro_domin - other_roi_type	0.0432932	0.103994	0.152006
ZNF320	stroma_post	Macro_domin - other_roi_type	-0.01497	0.646686	0.709358
ZNF816	stroma_post	Macro_domin - other_roi_type	-0.00359502	0.887467	0.912434
ZNF160	stroma_post	Macro_domin - other_roi_type	0.0196507	0.71126	0.766887
ZNF415	stroma_post	Macro_domin - other_roi_type	-0.109931	0.00100168	0.00241332
ZNF525	stroma_post	Macro_domin - other_roi_type	-0.0263337	0.17634	0.238508
ZNF845	stroma_post	Macro_domin - other_roi_type	-0.194793	0.0184275	0.0331099
ZNF765	stroma_post	Macro_domin - other_roi_type	-0.0631383	0.235388	0.306017
ZNF761	stroma_post	Macro_domin - other_roi_type	0.0172958	0.735509	0.787277
ZNF813	stroma_post	Macro_domin - other_roi_type	-0.101774	0.00856481	0.0167234
ZNF331	stroma_post	Macro_domin - other_roi_type	0.190024	0.000401084	0.00104275
MYADM	stroma_post	Macro_domin - other_roi_type	0.309984	0.00211501	0.00474936
PRKCG	stroma_post	Macro_domin - other_roi_type	-0.0277636	0.46885	0.545913
CACNG7	stroma_post	Macro_domin - other_roi_type	-0.143868	1.92045e-06	7.81928e-06
CACNG6	stroma_post	Macro_domin - other_roi_type	-0.168011	1.4511e-08	9.05698e-08
OSCAR	stroma_post	Macro_domin - other_roi_type	0.118347	0.17109	0.232203
NDUFA3	stroma_post	Macro_domin - other_roi_type	0.1561	0.0109809	0.0208874
TFPT	stroma_post	Macro_domin - other_roi_type	0.156256	3.25673e-07	1.54812e-06
PRPF31	stroma_post	Macro_domin - other_roi_type	0.0721196	0.045764	0.0743301
CNOT3	stroma_post	Macro_domin - other_roi_type	0.0531333	0.135722	0.190613
LENG1	stroma_post	Macro_domin - other_roi_type	0.197347	0.00128344	0.00302654
TMC4	stroma_post	Macro_domin - other_roi_type	-0.166155	8.56631e-06	3.07517e-05
MBOAT7	stroma_post	Macro_domin - other_roi_type	0.0774115	0.116391	0.167327
TSEN34	stroma_post	Macro_domin - other_roi_type	0.0331293	0.277398	0.351622
LILRB3	stroma_post	Macro_domin - other_roi_type	0.192643	0.00514948	0.0105926
LILRA6	stroma_post	Macro_domin - other_roi_type	-0.207014	0.0195984	0.0349621
LILRB5	stroma_post	Macro_domin - other_roi_type	0.152352	0.0612733	0.0961607
LILRB2	stroma_post	Macro_domin - other_roi_type	-0.113595	0.171673	0.232943
LILRA5	stroma_post	Macro_domin - other_roi_type	-0.186402	0.0266677	0.0459248
LILRA4	stroma_post	Macro_domin - other_roi_type	-0.259799	2.43853e-10	3.02393e-09
LAIR1	stroma_post	Macro_domin - other_roi_type	0.249256	0.00183488	0.00417474
TTYH1	stroma_post	Macro_domin - other_roi_type	-0.261863	2.33022e-10	3.02393e-09
LENG8	stroma_post	Macro_domin - other_roi_type	-0.101361	0.129336	0.183243
LENG9	stroma_post	Macro_domin - other_roi_type	0.0493857	0.549428	0.621563
CDC42EP5	stroma_post	Macro_domin - other_roi_type	-0.249506	1.31643e-07	6.77175e-07
LILRA2	stroma_post	Macro_domin - other_roi_type	-0.109761	0.164254	0.223994
LILRB4	stroma_post	Macro_domin - other_roi_type	0.693608	9.41521e-09	6.14628e-08
KIR3DL1	stroma_post	Macro_domin - other_roi_type	-0.261863	2.33022e-10	3.02393e-09
FCAR	stroma_post	Macro_domin - other_roi_type	-0.372757	0.00152557	0.00353347
NLRP7	stroma_post	Macro_domin - other_roi_type	-0.261863	2.33022e-10	3.02393e-09
NLRP2	stroma_post	Macro_domin - other_roi_type	-0.193967	2.4304e-08	1.45455e-07
GP6	stroma_post	Macro_domin - other_roi_type	-0.236655	7.12134e-10	6.61349e-09
RDH13	stroma_post	Macro_domin - other_roi_type	-0.0174122	0.713178	0.76842
EPS8L1	stroma_post	Macro_domin - other_roi_type	-0.0491313	0.0526703	0.0839963
PPP1R12C	stroma_post	Macro_domin - other_roi_type	-0.0301782	0.607644	0.674443
TNNT1	stroma_post	Macro_domin - other_roi_type	-0.073131	0.0290963	0.049611
SYT5	stroma_post	Macro_domin - other_roi_type	-0.15519	3.9336e-06	1.51771e-05
TMEM86B	stroma_post	Macro_domin - other_roi_type	-0.120058	0.172589	0.234029
PPP6R1	stroma_post	Macro_domin - other_roi_type	-0.0565106	0.375766	0.452258
HSPBP1	stroma_post	Macro_domin - other_roi_type	-0.0784936	0.0101639	0.0194909
COX6B2	stroma_post	Macro_domin - other_roi_type	-0.144019	0.0911577	0.13576
TMEM238	stroma_post	Macro_domin - other_roi_type	0.0179618	0.817605	0.856702
UBE2S	stroma_post	Macro_domin - other_roi_type	0.0369206	0.245715	0.317231
ISOC2	stroma_post	Macro_domin - other_roi_type	0.123559	0.0648348	0.101011
ZNF628	stroma_post	Macro_domin - other_roi_type	-0.007679	0.907589	0.927547
NAT14	stroma_post	Macro_domin - other_roi_type	-0.0437717	0.629933	0.694258
SSC5D	stroma_post	Macro_domin - other_roi_type	-0.126066	0.00103113	0.00247938
ZNF579	stroma_post	Macro_domin - other_roi_type	-0.0220482	0.347388	0.4242
FIZ1	stroma_post	Macro_domin - other_roi_type	0.0286977	0.260309	0.333033
ZNF524	stroma_post	Macro_domin - other_roi_type	0.0726583	0.208249	0.275719
ZNF865	stroma_post	Macro_domin - other_roi_type	-0.00897101	0.856348	0.887439
ZNF784	stroma_post	Macro_domin - other_roi_type	-0.0759514	0.382435	0.45864
ZNF580	stroma_post	Macro_domin - other_roi_type	0.10204	0.156671	0.215116
ZNF581	stroma_post	Macro_domin - other_roi_type	0.0431344	0.105562	0.153931
CCDC106	stroma_post	Macro_domin - other_roi_type	0.0644795	0.437797	0.514508
U2AF2	stroma_post	Macro_domin - other_roi_type	0.122933	0.104342	0.152406
EPN1	stroma_post	Macro_domin - other_roi_type	0.24235	0.000193891	0.00053539
NLRP9	stroma_post	Macro_domin - other_roi_type	0.420914	2.87443e-06	1.13638e-05
ZNF787	stroma_post	Macro_domin - other_roi_type	0.120142	0.00109356	0.0026156
ZNF444	stroma_post	Macro_domin - other_roi_type	0.0580139	0.529954	0.603554
ZNF583	stroma_post	Macro_domin - other_roi_type	0.0362914	0.169191	0.229932
ZNF667	stroma_post	Macro_domin - other_roi_type	-0.257625	2.99362e-10	3.32151e-09
ZNF470	stroma_post	Macro_domin - other_roi_type	-0.0254355	0.429567	0.506247
ZNF71	stroma_post	Macro_domin - other_roi_type	0.019621	0.516564	0.591777
SMIM17	stroma_post	Macro_domin - other_roi_type	-0.0489937	0.0532762	0.0848629
ZIM3	stroma_post	Macro_domin - other_roi_type	-0.0659906	0.00604312	0.0122252
ZNF264	stroma_post	Macro_domin - other_roi_type	0.0495619	0.233995	0.304562
ZNF805	stroma_post	Macro_domin - other_roi_type	-0.0250959	0.471527	0.548456
ZNF460	stroma_post	Macro_domin - other_roi_type	-0.0481156	0.407319	0.484192
ZNF543	stroma_post	Macro_domin - other_roi_type	0.0273839	0.437008	0.513749
ZNF304	stroma_post	Macro_domin - other_roi_type	0.015234	0.526873	0.600901
TRAPPC2B	stroma_post	Macro_domin - other_roi_type	-0.00249341	0.902445	0.924228
ZNF548	stroma_post	Macro_domin - other_roi_type	0.0541539	0.204236	0.270931
ZNF17	stroma_post	Macro_domin - other_roi_type	0.0265971	0.332886	0.409559
ZNF749	stroma_post	Macro_domin - other_roi_type	-0.144125	3.81885e-05	0.000121186
ZNF419	stroma_post	Macro_domin - other_roi_type	-0.0162493	0.591675	0.659773
ZNF549	stroma_post	Macro_domin - other_roi_type	0.0214744	0.579229	0.648615
ZNF550	stroma_post	Macro_domin - other_roi_type	-0.0143291	0.687113	0.744799
ZNF416	stroma_post	Macro_domin - other_roi_type	-0.048686	0.045961	0.0746301
ZIK1	stroma_post	Macro_domin - other_roi_type	0.049816	0.0447126	0.0727974
ZNF530	stroma_post	Macro_domin - other_roi_type	0.010991	0.80925	0.849914
ZNF134	stroma_post	Macro_domin - other_roi_type	-0.00410448	0.846769	0.880021
ZNF211	stroma_post	Macro_domin - other_roi_type	0.0926539	0.000149203	0.000421608
ZNF551	stroma_post	Macro_domin - other_roi_type	-0.00466299	0.899056	0.92167
ZNF154	stroma_post	Macro_domin - other_roi_type	0.0115715	0.766327	0.813994
ZNF776	stroma_post	Macro_domin - other_roi_type	0.0109945	0.766178	0.813977
ZNF586	stroma_post	Macro_domin - other_roi_type	0.00728297	0.8246	0.862553
ZNF552	stroma_post	Macro_domin - other_roi_type	0.0586947	0.169011	0.229738
ZNF587B	stroma_post	Macro_domin - other_roi_type	-0.108683	0.0373924	0.0621783
ZNF587	stroma_post	Macro_domin - other_roi_type	-0.156712	0.0178607	0.0321862
ZNF417	stroma_post	Macro_domin - other_roi_type	-0.108903	0.0472316	0.0764699
ZNF418	stroma_post	Macro_domin - other_roi_type	-0.0781551	0.052576	0.0838678
ZNF256	stroma_post	Macro_domin - other_roi_type	-0.0641815	0.0092135	0.0178645
C19orf18	stroma_post	Macro_domin - other_roi_type	-0.122716	0.0144823	0.0267681
ZNF135	stroma_post	Macro_domin - other_roi_type	-0.240476	4.87076e-10	4.76438e-09
ZSCAN18	stroma_post	Macro_domin - other_roi_type	-0.134194	1.68723e-09	1.35227e-08
ZNF274	stroma_post	Macro_domin - other_roi_type	0.0810609	0.00398411	0.00841925
ZNF544	stroma_post	Macro_domin - other_roi_type	0.0374157	0.0932411	0.13834
ZNF8	stroma_post	Macro_domin - other_roi_type	0.0149355	0.554363	0.625941
ZNF497	stroma_post	Macro_domin - other_roi_type	0.00919619	0.802618	0.844665
ZNF837	stroma_post	Macro_domin - other_roi_type	-0.213378	3.46202e-08	2.00142e-07
ZNF584	stroma_post	Macro_domin - other_roi_type	-0.0913653	5.4846e-05	0.00016879
ZNF324	stroma_post	Macro_domin - other_roi_type	-0.0677395	0.0521634	0.0833497
ZNF446	stroma_post	Macro_domin - other_roi_type	-0.0376441	0.258589	0.331179
ZBTB45	stroma_post	Macro_domin - other_roi_type	0.0844421	0.373983	0.450555
TRIM28	stroma_post	Macro_domin - other_roi_type	0.190384	0.00231217	0.00514297
CHMP2A	stroma_post	Macro_domin - other_roi_type	0.222477	7.04128e-05	0.000212787
UBE2M	stroma_post	Macro_domin - other_roi_type	0.124732	0.150932	0.208361
MZF1	stroma_post	Macro_domin - other_roi_type	0.00673983	0.829345	0.866553
C20orf96	stroma_post	Macro_domin - other_roi_type	-0.00352473	0.892711	0.916472
ZCCHC3	stroma_post	Macro_domin - other_roi_type	0.00444738	0.848279	0.881141
SOX12	stroma_post	Macro_domin - other_roi_type	-0.0837715	0.0221473	0.0389857
NRSN2	stroma_post	Macro_domin - other_roi_type	-0.0126342	0.87976	0.90627
RBCK1	stroma_post	Macro_domin - other_roi_type	0.0292239	0.469602	0.546632
TBC1D20	stroma_post	Macro_domin - other_roi_type	0.17311	2.07189e-05	6.93105e-05
SRXN1	stroma_post	Macro_domin - other_roi_type	0.66318	2.2378e-08	1.34775e-07
SLC52A3	stroma_post	Macro_domin - other_roi_type	-0.246988	1.01549e-09	8.96491e-09
FAM110A	stroma_post	Macro_domin - other_roi_type	0.0804285	0.028851	0.0492409
ANGPT4	stroma_post	Macro_domin - other_roi_type	-0.169904	3.36093e-06	1.31543e-05
PSMF1	stroma_post	Macro_domin - other_roi_type	0.180184	0.00235396	0.00522262
TMEM74B	stroma_post	Macro_domin - other_roi_type	-0.240096	1.72458e-05	5.83952e-05
SNPH	stroma_post	Macro_domin - other_roi_type	-0.179644	4.51652e-07	2.07998e-06
SDCBP2	stroma_post	Macro_domin - other_roi_type	-0.113008	0.00462637	0.00963001
FKBP1A	stroma_post	Macro_domin - other_roi_type	0.244172	0.000283086	0.000758223
NSFL1C	stroma_post	Macro_domin - other_roi_type	0.18147	1.43411e-05	4.92137e-05
SIRPB2	stroma_post	Macro_domin - other_roi_type	-0.213211	0.0040365	0.00851375
SIRPB1	stroma_post	Macro_domin - other_roi_type	-0.277531	0.00747378	0.0147748
SIRPG	stroma_post	Macro_domin - other_roi_type	0.126946	0.0172685	0.0312131
SIRPA	stroma_post	Macro_domin - other_roi_type	0.525789	4.13947e-09	2.88724e-08
PDYN	stroma_post	Macro_domin - other_roi_type	0.0689946	0.0839933	0.126492
STK35	stroma_post	Macro_domin - other_roi_type	0.0645608	0.384104	0.460296
SNRPB	stroma_post	Macro_domin - other_roi_type	0.156743	0.000184069	0.000510112
ZNF343	stroma_post	Macro_domin - other_roi_type	-0.054028	0.137478	0.19268
NOP56	stroma_post	Macro_domin - other_roi_type	0.00398435	0.903711	0.925046
IDH3B	stroma_post	Macro_domin - other_roi_type	0.0940472	0.0106867	0.0203848
EBF4	stroma_post	Macro_domin - other_roi_type	-0.256898	2.97549e-10	3.32151e-09
CPXM1	stroma_post	Macro_domin - other_roi_type	-0.198795	3.16405e-08	1.84927e-07
PCED1A	stroma_post	Macro_domin - other_roi_type	0.027917	0.556109	0.62738
VPS16	stroma_post	Macro_domin - other_roi_type	0.0213972	0.580453	0.649689
PTPRA	stroma_post	Macro_domin - other_roi_type	0.0939322	0.00693487	0.0138324
UBOX5	stroma_post	Macro_domin - other_roi_type	0.0546503	0.525148	0.599235
FASTKD5	stroma_post	Macro_domin - other_roi_type	0.0660196	0.0139663	0.0258932
DDRGK1	stroma_post	Macro_domin - other_roi_type	0.240372	2.66283e-05	8.72831e-05
ITPA	stroma_post	Macro_domin - other_roi_type	0.173282	9.52646e-06	3.39098e-05
SLC4A11	stroma_post	Macro_domin - other_roi_type	-0.143008	8.153e-08	4.39536e-07
ATRN	stroma_post	Macro_domin - other_roi_type	0.0626481	0.0925664	0.137556
ADAM33	stroma_post	Macro_domin - other_roi_type	-0.261863	2.33022e-10	3.02393e-09
SIGLEC1	stroma_post	Macro_domin - other_roi_type	0.432836	4.88532e-06	1.84874e-05
C20orf27	stroma_post	Macro_domin - other_roi_type	0.00718963	0.851691	0.883409
CENPB	stroma_post	Macro_domin - other_roi_type	-0.0649207	0.215224	0.283724
CDC25B	stroma_post	Macro_domin - other_roi_type	-0.00626077	0.850557	0.882532
AP5S1	stroma_post	Macro_domin - other_roi_type	0.100437	0.00209199	0.00470545
MAVS	stroma_post	Macro_domin - other_roi_type	-0.0777952	0.137636	0.192857
PANK2	stroma_post	Macro_domin - other_roi_type	0.209281	6.08321e-08	3.37169e-07
RNF24	stroma_post	Macro_domin - other_roi_type	0.0904202	0.00393976	0.00833704
PRNP	stroma_post	Macro_domin - other_roi_type	0.520179	2.45285e-07	1.19296e-06
RASSF2	stroma_post	Macro_domin - other_roi_type	-0.145884	0.0387077	0.0640952
SLC23A2	stroma_post	Macro_domin - other_roi_type	0.206573	1.55407e-07	7.86167e-07
TMEM230	stroma_post	Macro_domin - other_roi_type	0.129687	0.0181326	0.0326378
PCNA	stroma_post	Macro_domin - other_roi_type	0.0896416	0.0191819	0.034289
CDS2	stroma_post	Macro_domin - other_roi_type	0.152913	0.000558552	0.001409
GPCPD1	stroma_post	Macro_domin - other_roi_type	0.0293978	0.668925	0.728831
TRMT6	stroma_post	Macro_domin - other_roi_type	0.00550233	0.792536	0.836095
MCM8	stroma_post	Macro_domin - other_roi_type	-0.0960183	0.00350325	0.00750293
CRLS1	stroma_post	Macro_domin - other_roi_type	0.0648382	0.0582837	0.0920122
LRRN4	stroma_post	Macro_domin - other_roi_type	-0.253112	1.95582e-10	3.02393e-09
TMX4	stroma_post	Macro_domin - other_roi_type	0.0879854	0.0885386	0.132504
PLCB1	stroma_post	Macro_domin - other_roi_type	-0.150401	0.00567551	0.0115561
PLCB4	stroma_post	Macro_domin - other_roi_type	-0.22907	2.17758e-09	1.66304e-08
LAMP5	stroma_post	Macro_domin - other_roi_type	-0.18516	4.63487e-07	2.13047e-06
MKKS	stroma_post	Macro_domin - other_roi_type	0.0744855	0.0521588	0.0833497
SLX4IP	stroma_post	Macro_domin - other_roi_type	-0.098061	0.00942132	0.0182155
JAG1	stroma_post	Macro_domin - other_roi_type	0.072961	0.058819	0.0927496
BTBD3	stroma_post	Macro_domin - other_roi_type	-0.0255718	0.256442	0.328912
SPTLC3	stroma_post	Macro_domin - other_roi_type	-0.27997	9.33087e-05	0.000274978
ISM1	stroma_post	Macro_domin - other_roi_type	-0.245139	6.05959e-10	5.78833e-09
TASP1	stroma_post	Macro_domin - other_roi_type	-0.0698781	0.000400755	0.00104212
ESF1	stroma_post	Macro_domin - other_roi_type	0.0547295	0.00579209	0.0117778
NDUFAF5	stroma_post	Macro_domin - other_roi_type	-0.0129467	0.686391	0.744148
FLRT3	stroma_post	Macro_domin - other_roi_type	-0.261863	2.33022e-10	3.02393e-09
KIF16B	stroma_post	Macro_domin - other_roi_type	-0.0599273	0.254483	0.326879
SNRPB2	stroma_post	Macro_domin - other_roi_type	0.131525	7.18822e-05	0.000216734
DSTN	stroma_post	Macro_domin - other_roi_type	0.0517398	0.0373904	0.0621783
RRBP1	stroma_post	Macro_domin - other_roi_type	0.319869	3.73664e-06	1.44949e-05
BANF2	stroma_post	Macro_domin - other_roi_type	-0.122931	2.85849e-09	2.09412e-08
SNX5	stroma_post	Macro_domin - other_roi_type	0.208264	0.00267434	0.00587059
OVOL2	stroma_post	Macro_domin - other_roi_type	-0.261863	2.33022e-10	3.02393e-09
MGME1	stroma_post	Macro_domin - other_roi_type	-0.00339362	0.899782	0.92226
PET117	stroma_post	Macro_domin - other_roi_type	0.0168806	0.461602	0.539013
ZNF133	stroma_post	Macro_domin - other_roi_type	-0.0623797	0.00861583	0.0168069
DZANK1	stroma_post	Macro_domin - other_roi_type	-0.0111443	0.61319	0.679303
POLR3F	stroma_post	Macro_domin - other_roi_type	-0.0541855	0.0241934	0.0421325
RBBP9	stroma_post	Macro_domin - other_roi_type	-0.0101342	0.851121	0.882893
SEC23B	stroma_post	Macro_domin - other_roi_type	0.165538	0.000251484	0.000680436
DTD1	stroma_post	Macro_domin - other_roi_type	-0.0030799	0.913998	0.932298
RIN2	stroma_post	Macro_domin - other_roi_type	0.245919	0.00527578	0.0108324
NAA20	stroma_post	Macro_domin - other_roi_type	0.0977259	0.00648074	0.0130243
CRNKL1	stroma_post	Macro_domin - other_roi_type	0.080294	0.0232215	0.0406484
CFAP61	stroma_post	Macro_domin - other_roi_type	0.0273272	0.458498	0.536003
INSM1	stroma_post	Macro_domin - other_roi_type	-0.150356	2.6991e-05	8.83586e-05
RALGAPA2	stroma_post	Macro_domin - other_roi_type	-0.0493763	0.245427	0.317012
KIZ	stroma_post	Macro_domin - other_roi_type	-0.0832299	0.000439387	0.00113317
XRN2	stroma_post	Macro_domin - other_roi_type	0.0971002	0.0439331	0.07168
THBD	stroma_post	Macro_domin - other_roi_type	0.46988	0.000292961	0.000782103
CD93	stroma_post	Macro_domin - other_roi_type	-0.256433	0.0142122	0.0263092
NXT1	stroma_post	Macro_domin - other_roi_type	0.0578731	0.003828	0.00811741
GZF1	stroma_post	Macro_domin - other_roi_type	-0.0795113	0.138278	0.193425
NAPB	stroma_post	Macro_domin - other_roi_type	0.0433193	0.0443665	0.0723195
CST9L	stroma_post	Macro_domin - other_roi_type	-0.0361378	0.219253	0.28809
CST3	stroma_post	Macro_domin - other_roi_type	0.322964	6.06021e-05	0.000185199
CST4	stroma_post	Macro_domin - other_roi_type	0.286275	0.0275207	0.0472474
CST2	stroma_post	Macro_domin - other_roi_type	-0.184073	1.0231e-07	5.40601e-07
CST5	stroma_post	Macro_domin - other_roi_type	-0.239838	1.35787e-09	1.1279e-08
GGTLC1	stroma_post	Macro_domin - other_roi_type	0.379086	6.24647e-09	4.20339e-08
SYNDIG1	stroma_post	Macro_domin - other_roi_type	-0.233268	2.04087e-09	1.57536e-08
CST7	stroma_post	Macro_domin - other_roi_type	0.135546	0.00129445	0.00305035
APMAP	stroma_post	Macro_domin - other_roi_type	0.390935	1.4887e-05	5.09014e-05
ACSS1	stroma_post	Macro_domin - other_roi_type	0.0322918	0.132123	0.18635
ENTPD6	stroma_post	Macro_domin - other_roi_type	0.254267	4.73209e-06	1.79576e-05
PYGB	stroma_post	Macro_domin - other_roi_type	0.129446	0.000396164	0.00103193
ABHD12	stroma_post	Macro_domin - other_roi_type	0.65756	4.16919e-11	3.00727e-09
GINS1	stroma_post	Macro_domin - other_roi_type	-0.162139	1.15171e-05	4.02802e-05
NINL	stroma_post	Macro_domin - other_roi_type	-0.229717	2.44592e-09	1.82801e-08
ZNF337	stroma_post	Macro_domin - other_roi_type	-0.0176604	0.624165	0.689401
HM13	stroma_post	Macro_domin - other_roi_type	0.612548	1.43345e-08	8.96051e-08
ID1	stroma_post	Macro_domin - other_roi_type	-0.130421	1.17996e-08	7.55758e-08
BCL2L1	stroma_post	Macro_domin - other_roi_type	0.362139	7.99884e-09	5.28088e-08
TPX2	stroma_post	Macro_domin - other_roi_type	-0.240589	1.6963e-09	1.35667e-08
MYLK2	stroma_post	Macro_domin - other_roi_type	0.192812	0.000103518	0.00030302
FOXS1	stroma_post	Macro_domin - other_roi_type	-0.261863	2.33022e-10	3.02393e-09
TTLL9	stroma_post	Macro_domin - other_roi_type	-0.0844205	0.00725421	0.0143826
PDRG1	stroma_post	Macro_domin - other_roi_type	0.0405019	0.572839	0.642873
XKR7	stroma_post	Macro_domin - other_roi_type	-0.141842	5.0011e-11	3.02393e-09
CCM2L	stroma_post	Macro_domin - other_roi_type	0.00310539	0.940287	0.95302
HCK	stroma_post	Macro_domin - other_roi_type	0.275461	0.00128589	0.00303172
TM9SF4	stroma_post	Macro_domin - other_roi_type	0.109079	0.0383264	0.0635412
PLAGL2	stroma_post	Macro_domin - other_roi_type	-0.0459174	0.158195	0.216917
POFUT1	stroma_post	Macro_domin - other_roi_type	0.0240973	0.578893	0.648357
KIF3B	stroma_post	Macro_domin - other_roi_type	-0.030098	0.179064	0.241711
ASXL1	stroma_post	Macro_domin - other_roi_type	0.0238938	0.19592	0.261205
NOL4L	stroma_post	Macro_domin - other_roi_type	0.071443	0.00904349	0.0175683
COMMD7	stroma_post	Macro_domin - other_roi_type	0.228507	1.83569e-06	7.49415e-06
DNMT3B	stroma_post	Macro_domin - other_roi_type	-0.131384	0.000372635	0.00097459
MAPRE1	stroma_post	Macro_domin - other_roi_type	0.300523	2.44979e-05	8.08463e-05
BPIFB3	stroma_post	Macro_domin - other_roi_type	-0.0737243	0.0145571	0.0268785
CDK5RAP1	stroma_post	Macro_domin - other_roi_type	0.026648	0.222971	0.292298
SNTA1	stroma_post	Macro_domin - other_roi_type	-0.112718	0.000147409	0.00041683
CBFA2T2	stroma_post	Macro_domin - other_roi_type	0.0613903	0.020802	0.0368938
NECAB3	stroma_post	Macro_domin - other_roi_type	-0.224155	4.35247e-07	2.01429e-06
ACTL10	stroma_post	Macro_domin - other_roi_type	-0.196958	0.000153077	0.000431559
E2F1	stroma_post	Macro_domin - other_roi_type	-0.0404589	0.157539	0.216184
PXMP4	stroma_post	Macro_domin - other_roi_type	-0.0473062	0.209511	0.277015
ZNF341	stroma_post	Macro_domin - other_roi_type	-0.0857787	0.00414186	0.00871644
CHMP4B	stroma_post	Macro_domin - other_roi_type	0.323904	3.16838e-08	1.85092e-07
RALY	stroma_post	Macro_domin - other_roi_type	0.202504	0.000807096	0.0019804
EIF2S2	stroma_post	Macro_domin - other_roi_type	0.159078	0.000715848	0.00177001
AHCY	stroma_post	Macro_domin - other_roi_type	0.113573	0.00448299	0.00935065
ITCH	stroma_post	Macro_domin - other_roi_type	0.160921	0.000575925	0.00144924
DYNLRB1	stroma_post	Macro_domin - other_roi_type	0.298941	1.34021e-05	4.62642e-05
MAP1LC3A	stroma_post	Macro_domin - other_roi_type	0.0402568	0.115973	0.166862
PIGU	stroma_post	Macro_domin - other_roi_type	-0.203254	2.07167e-08	1.25459e-07
NCOA6	stroma_post	Macro_domin - other_roi_type	0.0509759	0.164842	0.224721
TP53INP2	stroma_post	Macro_domin - other_roi_type	0.146589	0.0135598	0.025193
GGT7	stroma_post	Macro_domin - other_roi_type	-0.121315	0.000304631	0.000810426
ACSS2	stroma_post	Macro_domin - other_roi_type	0.117717	0.00250701	0.00552907
GSS	stroma_post	Macro_domin - other_roi_type	0.0987111	0.00270369	0.00592756
MYH7B	stroma_post	Macro_domin - other_roi_type	-0.0332673	0.193574	0.258528
TRPC4AP	stroma_post	Macro_domin - other_roi_type	0.247581	8.21696e-05	0.000244449
EDEM2	stroma_post	Macro_domin - other_roi_type	0.219518	1.92678e-07	9.54566e-07
PROCR	stroma_post	Macro_domin - other_roi_type	-0.00354604	0.887478	0.912434
EIF6	stroma_post	Macro_domin - other_roi_type	0.161717	0.000119889	0.000346474
FAM83C	stroma_post	Macro_domin - other_roi_type	-0.233797	9.69888e-10	8.61833e-09
UQCC1	stroma_post	Macro_domin - other_roi_type	-0.0123961	0.652693	0.714584
GDF5	stroma_post	Macro_domin - other_roi_type	-0.23026	2.3056e-09	1.73908e-08
CEP250	stroma_post	Macro_domin - other_roi_type	-0.0677816	0.0691021	0.106735
ERGIC3	stroma_post	Macro_domin - other_roi_type	0.17832	0.000867357	0.00211392
SPAG4	stroma_post	Macro_domin - other_roi_type	-0.135924	4.06887e-05	0.000128454
CPNE1	stroma_post	Macro_domin - other_roi_type	0.06805	0.11008	0.159578
RBM12	stroma_post	Macro_domin - other_roi_type	-0.0150009	0.505479	0.580818
NFS1	stroma_post	Macro_domin - other_roi_type	-0.0256906	0.309443	0.385644
ROMO1	stroma_post	Macro_domin - other_roi_type	0.325288	0.000281947	0.000755504
RBM39	stroma_post	Macro_domin - other_roi_type	0.242376	0.00101648	0.00244607
PHF20	stroma_post	Macro_domin - other_roi_type	0.0974417	0.0036856	0.00785084
SCAND1	stroma_post	Macro_domin - other_roi_type	0.217764	0.00727212	0.0144157
EPB41L1	stroma_post	Macro_domin - other_roi_type	0.0536621	0.245558	0.317147
AAR2	stroma_post	Macro_domin - other_roi_type	0.033869	0.526937	0.600901
DLGAP4	stroma_post	Macro_domin - other_roi_type	0.225042	0.00010957	0.000319359
MYL9	stroma_post	Macro_domin - other_roi_type	0.0282039	0.367111	0.443983
TGIF2	stroma_post	Macro_domin - other_roi_type	0.0564253	0.011017	0.0209528
SLA2	stroma_post	Macro_domin - other_roi_type	-0.258583	2.09446e-10	3.02393e-09
NDRG3	stroma_post	Macro_domin - other_roi_type	0.0776661	0.0310376	0.0525837
DSN1	stroma_post	Macro_domin - other_roi_type	0.0483211	0.0493268	0.0793473
SOGA1	stroma_post	Macro_domin - other_roi_type	0.00616775	0.911603	0.930709
SAMHD1	stroma_post	Macro_domin - other_roi_type	-0.0881891	0.178035	0.240551
RBL1	stroma_post	Macro_domin - other_roi_type	0.0552155	0.202241	0.268695
MROH8	stroma_post	Macro_domin - other_roi_type	-0.0816235	0.000565986	0.00142569
RPN2	stroma_post	Macro_domin - other_roi_type	0.450772	1.04039e-06	4.47759e-06
MANBAL	stroma_post	Macro_domin - other_roi_type	0.0128	0.650462	0.712597
SRC	stroma_post	Macro_domin - other_roi_type	0.718422	5.06062e-11	3.02393e-09
BLCAP	stroma_post	Macro_domin - other_roi_type	0.147275	3.39651e-05	0.000108819
CTNNBL1	stroma_post	Macro_domin - other_roi_type	0.214062	4.17552e-05	0.000131549
VSTM2L	stroma_post	Macro_domin - other_roi_type	-0.259799	2.43853e-10	3.02393e-09
TTI1	stroma_post	Macro_domin - other_roi_type	0.0515445	0.00335175	0.00720243
RPRD1B	stroma_post	Macro_domin - other_roi_type	0.290829	1.94056e-05	6.52563e-05
TGM2	stroma_post	Macro_domin - other_roi_type	0.100292	0.285511	0.360151
KIAA1755	stroma_post	Macro_domin - other_roi_type	-0.261863	2.33022e-10	3.02393e-09
LBP	stroma_post	Macro_domin - other_roi_type	-0.261863	2.33022e-10	3.02393e-09
RALGAPB	stroma_post	Macro_domin - other_roi_type	0.0802244	0.0233022	0.0407722
ARHGAP40	stroma_post	Macro_domin - other_roi_type	-0.219404	6.37398e-09	4.28448e-08
SLC32A1	stroma_post	Macro_domin - other_roi_type	-0.232151	2.32365e-05	7.68912e-05
ACTR5	stroma_post	Macro_domin - other_roi_type	-0.0599068	0.00687045	0.0137173
FAM83D	stroma_post	Macro_domin - other_roi_type	-0.259799	2.43853e-10	3.02393e-09
DHX35	stroma_post	Macro_domin - other_roi_type	0.0197526	0.380133	0.45648
MAFB	stroma_post	Macro_domin - other_roi_type	0.702832	2.68677e-09	1.98803e-08
TOP1	stroma_post	Macro_domin - other_roi_type	0.19923	0.0040213	0.0084861
PLCG1	stroma_post	Macro_domin - other_roi_type	-0.109275	9.44295e-06	3.36321e-05
ZHX3	stroma_post	Macro_domin - other_roi_type	-0.0419309	0.10361	0.151572
LPIN3	stroma_post	Macro_domin - other_roi_type	-0.233682	6.92657e-10	6.47486e-09
CHD6	stroma_post	Macro_domin - other_roi_type	0.0633171	0.0253719	0.0439907
SRSF6	stroma_post	Macro_domin - other_roi_type	0.265058	0.000701197	0.00173764
L3MBTL1	stroma_post	Macro_domin - other_roi_type	-0.0289995	0.304785	0.380732
SGK2	stroma_post	Macro_domin - other_roi_type	-0.244153	2.42944e-09	1.81903e-08
IFT52	stroma_post	Macro_domin - other_roi_type	0.0479961	0.580905	0.649957
MYBL2	stroma_post	Macro_domin - other_roi_type	-0.201288	4.73657e-07	2.17069e-06
GTSF1L	stroma_post	Macro_domin - other_roi_type	-0.143007	4.4535e-07	2.05428e-06
TOX2	stroma_post	Macro_domin - other_roi_type	-0.242096	1.32893e-09	1.10914e-08
JPH2	stroma_post	Macro_domin - other_roi_type	-0.250193	2.86886e-10	3.32151e-09
OSER1	stroma_post	Macro_domin - other_roi_type	0.269454	6.38211e-08	3.51822e-07
GDAP1L1	stroma_post	Macro_domin - other_roi_type	-0.243921	6.48088e-10	6.11905e-09
FITM2	stroma_post	Macro_domin - other_roi_type	-0.0755772	0.0482706	0.0779353
HNF4A	stroma_post	Macro_domin - other_roi_type	-0.27903	1.4523e-05	4.97681e-05
TTPAL	stroma_post	Macro_domin - other_roi_type	-0.0441891	0.0373549	0.0621328
SERINC3	stroma_post	Macro_domin - other_roi_type	0.165097	0.00072881	0.00179914
PKIG	stroma_post	Macro_domin - other_roi_type	-0.236066	1.90363e-09	1.48064e-08
ADA	stroma_post	Macro_domin - other_roi_type	0.140243	0.000225745	0.000615427
KCNK15	stroma_post	Macro_domin - other_roi_type	-0.191546	2.16339e-07	1.06531e-06
RIMS4	stroma_post	Macro_domin - other_roi_type	-0.261863	2.33022e-10	3.02393e-09
YWHAB	stroma_post	Macro_domin - other_roi_type	0.424178	8.46638e-06	3.04376e-05
PABPC1L	stroma_post	Macro_domin - other_roi_type	-0.0297673	0.256014	0.328398
TOMM34	stroma_post	Macro_domin - other_roi_type	0.0187269	0.439574	0.5162
STK4	stroma_post	Macro_domin - other_roi_type	0.223971	0.00465315	0.00968081
KCNS1	stroma_post	Macro_domin - other_roi_type	-0.261863	2.33022e-10	3.02393e-09
WFDC12	stroma_post	Macro_domin - other_roi_type	-0.104605	0.000344334	0.000905609
PI3	stroma_post	Macro_domin - other_roi_type	-0.0794329	0.073581	0.112642
SLPI	stroma_post	Macro_domin - other_roi_type	-0.014524	0.764532	0.812652
MATN4	stroma_post	Macro_domin - other_roi_type	-0.249506	1.31643e-07	6.77175e-07
SDC4	stroma_post	Macro_domin - other_roi_type	0.231689	1.71961e-06	7.06744e-06
SYS1	stroma_post	Macro_domin - other_roi_type	0.101205	0.00067373	0.00167399
DBNDD2	stroma_post	Macro_domin - other_roi_type	0.12961	0.0058707	0.0119277
PIGT	stroma_post	Macro_domin - other_roi_type	0.339409	1.56014e-07	7.88286e-07
WFDC2	stroma_post	Macro_domin - other_roi_type	-0.153029	0.000117548	0.000340502
WFDC3	stroma_post	Macro_domin - other_roi_type	-0.234485	3.09371e-09	2.22773e-08
DNTTIP1	stroma_post	Macro_domin - other_roi_type	0.0997352	0.00563541	0.0114879
UBE2C	stroma_post	Macro_domin - other_roi_type	-0.254579	6.94088e-10	6.47833e-09
SNX21	stroma_post	Macro_domin - other_roi_type	-0.108401	0.0269894	0.0464526
ACOT8	stroma_post	Macro_domin - other_roi_type	0.0668586	0.0553089	0.087792
ZSWIM3	stroma_post	Macro_domin - other_roi_type	0.113059	0.138099	0.193241
ZSWIM1	stroma_post	Macro_domin - other_roi_type	-0.0185938	0.648666	0.710875
NEURL2	stroma_post	Macro_domin - other_roi_type	-0.039952	0.25746	0.329905
CTSA	stroma_post	Macro_domin - other_roi_type	0.768257	5.80491e-12	6.07961e-10
PLTP	stroma_post	Macro_domin - other_roi_type	1.45473	1.25703e-10	3.02393e-09
PCIF1	stroma_post	Macro_domin - other_roi_type	0.153409	3.41444e-09	2.43289e-08
ZNF335	stroma_post	Macro_domin - other_roi_type	0.0636004	0.464593	0.541987
MMP9	stroma_post	Macro_domin - other_roi_type	2.53073	9.52902e-11	3.02393e-09
NCOA5	stroma_post	Macro_domin - other_roi_type	0.0847582	0.00876493	0.0170624
CD40	stroma_post	Macro_domin - other_roi_type	0.151489	0.00401927	0.00848473
CDH22	stroma_post	Macro_domin - other_roi_type	-0.190845	0.000144784	0.000410593
SLC35C2	stroma_post	Macro_domin - other_roi_type	0.13129	0.000637198	0.00159033
ELMO2	stroma_post	Macro_domin - other_roi_type	0.0791325	0.0761984	0.116169
ZNF334	stroma_post	Macro_domin - other_roi_type	-0.26064	2.03583e-10	3.02393e-09
SLC13A3	stroma_post	Macro_domin - other_roi_type	-0.22514	2.59956e-09	1.93015e-08
TP53RK	stroma_post	Macro_domin - other_roi_type	0.0114665	0.593414	0.661303
SLC2A10	stroma_post	Macro_domin - other_roi_type	-0.261863	2.33022e-10	3.02393e-09
EYA2	stroma_post	Macro_domin - other_roi_type	0.0322238	0.483075	0.559439
ZMYND8	stroma_post	Macro_domin - other_roi_type	-0.0636186	0.22532	0.294746
NCOA3	stroma_post	Macro_domin - other_roi_type	-0.172599	0.0119828	0.0225642
SULF2	stroma_post	Macro_domin - other_roi_type	-0.0279486	0.755322	0.804646
PREX1	stroma_post	Macro_domin - other_roi_type	0.0698598	0.129811	0.183766
ARFGEF2	stroma_post	Macro_domin - other_roi_type	0.142172	0.0012179	0.0028859
CSE1L	stroma_post	Macro_domin - other_roi_type	-0.0337047	0.243163	0.314653
STAU1	stroma_post	Macro_domin - other_roi_type	0.055042	0.0766394	0.116682
DDX27	stroma_post	Macro_domin - other_roi_type	0.0135262	0.631102	0.695242
ZNFX1	stroma_post	Macro_domin - other_roi_type	0.270467	0.0014924	0.00346714
PTGIS	stroma_post	Macro_domin - other_roi_type	-0.232916	6.77915e-10	6.35756e-09
B4GALT5	stroma_post	Macro_domin - other_roi_type	0.472587	9.89619e-09	6.43903e-08
SLC9A8	stroma_post	Macro_domin - other_roi_type	0.131017	1.13164e-05	3.96576e-05
SPATA2	stroma_post	Macro_domin - other_roi_type	-0.0124643	0.635763	0.699619
RNF114	stroma_post	Macro_domin - other_roi_type	0.0662498	0.00984305	0.018935
SNAI1	stroma_post	Macro_domin - other_roi_type	0.00527945	0.84249	0.876676
UBE2V1	stroma_post	Macro_domin - other_roi_type	0.0175338	0.776786	0.822673
CEBPB	stroma_post	Macro_domin - other_roi_type	0.844327	3.72157e-10	3.84936e-09
PTPN1	stroma_post	Macro_domin - other_roi_type	0.308057	1.96509e-05	6.59907e-05
PARD6B	stroma_post	Macro_domin - other_roi_type	-0.224062	2.10748e-09	1.61657e-08
BCAS4	stroma_post	Macro_domin - other_roi_type	-0.259799	2.43853e-10	3.02393e-09
ADNP	stroma_post	Macro_domin - other_roi_type	0.143175	0.00140993	0.0032937
DPM1	stroma_post	Macro_domin - other_roi_type	0.112605	0.00775685	0.0152923
MOCS3	stroma_post	Macro_domin - other_roi_type	0.0158464	0.506023	0.58128
KCNG1	stroma_post	Macro_domin - other_roi_type	-0.261863	2.33022e-10	3.02393e-09
NFATC2	stroma_post	Macro_domin - other_roi_type	-0.0829427	0.00828937	0.0162452
ATP9A	stroma_post	Macro_domin - other_roi_type	-0.242297	2.21198e-10	3.02393e-09
SALL4	stroma_post	Macro_domin - other_roi_type	-0.261863	2.33022e-10	3.02393e-09
ZFP64	stroma_post	Macro_domin - other_roi_type	-0.0438192	0.0357943	0.0597892
ZNF217	stroma_post	Macro_domin - other_roi_type	-0.0146894	0.784608	0.829162
BCAS1	stroma_post	Macro_domin - other_roi_type	-0.19794	1.73084e-07	8.66625e-07
PFDN4	stroma_post	Macro_domin - other_roi_type	0.0120239	0.521035	0.595837
DOK5	stroma_post	Macro_domin - other_roi_type	-0.238631	1.09394e-09	9.48629e-09
FAM210B	stroma_post	Macro_domin - other_roi_type	0.0497452	0.202773	0.269312
AURKA	stroma_post	Macro_domin - other_roi_type	-0.0859424	4.1272e-05	0.000130228
CSTF1	stroma_post	Macro_domin - other_roi_type	-0.0155343	0.397596	0.474098
TFAP2C	stroma_post	Macro_domin - other_roi_type	-0.257287	2.98169e-10	3.32151e-09
BMP7	stroma_post	Macro_domin - other_roi_type	-0.261863	2.33022e-10	3.02393e-09
RAE1	stroma_post	Macro_domin - other_roi_type	0.00216619	0.931808	0.946186
RBM38	stroma_post	Macro_domin - other_roi_type	0.0120775	0.779115	0.824569
CTCFL	stroma_post	Macro_domin - other_roi_type	-0.261863	2.33022e-10	3.02393e-09
PCK1	stroma_post	Macro_domin - other_roi_type	-0.248422	9.29518e-10	8.32617e-09
ZBP1	stroma_post	Macro_domin - other_roi_type	0.0439153	0.155183	0.213385
PMEPA1	stroma_post	Macro_domin - other_roi_type	0.162218	1.19963e-05	4.17533e-05
RAB22A	stroma_post	Macro_domin - other_roi_type	0.0202486	0.400227	0.476891
VAPB	stroma_post	Macro_domin - other_roi_type	0.05327	0.0389359	0.0644294
APCDD1L	stroma_post	Macro_domin - other_roi_type	-0.171271	5.27065e-05	0.00016282
STX16	stroma_post	Macro_domin - other_roi_type	-0.0167741	0.789574	0.833545
NPEPL1	stroma_post	Macro_domin - other_roi_type	0.0744792	0.113542	0.163866
GNAS	stroma_post	Macro_domin - other_roi_type	0.410999	1.4714e-05	5.03802e-05
NELFCD	stroma_post	Macro_domin - other_roi_type	0.0187557	0.374819	0.451341
CTSZ	stroma_post	Macro_domin - other_roi_type	0.912929	1.7672e-11	1.4699e-09
ZNF831	stroma_post	Macro_domin - other_roi_type	-0.246842	5.07997e-10	4.9335e-09
SYCP2	stroma_post	Macro_domin - other_roi_type	-0.231489	1.60364e-09	1.29509e-08
FAM217B	stroma_post	Macro_domin - other_roi_type	0.00614988	0.796422	0.839542
PPP1R3D	stroma_post	Macro_domin - other_roi_type	0.0406773	0.0658941	0.102387
TAF4	stroma_post	Macro_domin - other_roi_type	-0.137593	0.00428164	0.00897662
LSM14B	stroma_post	Macro_domin - other_roi_type	0.0109241	0.785887	0.830298
PSMA7	stroma_post	Macro_domin - other_roi_type	0.489455	1.73214e-07	8.66918e-07
SS18L1	stroma_post	Macro_domin - other_roi_type	0.110031	1.00275e-05	3.55072e-05
MTG2	stroma_post	Macro_domin - other_roi_type	0.0211276	0.423685	0.50057
HRH3	stroma_post	Macro_domin - other_roi_type	-0.0473264	0.0812988	0.122857
OSBPL2	stroma_post	Macro_domin - other_roi_type	0.129332	4.14889e-07	1.93252e-06
ADRM1	stroma_post	Macro_domin - other_roi_type	0.355711	1.48465e-08	9.23971e-08
LAMA5	stroma_post	Macro_domin - other_roi_type	-0.166626	5.16354e-06	1.9426e-05
CABLES2	stroma_post	Macro_domin - other_roi_type	0.0605097	0.119739	0.171494
SLCO4A1	stroma_post	Macro_domin - other_roi_type	0.18702	2.8472e-05	9.27102e-05
NTSR1	stroma_post	Macro_domin - other_roi_type	-0.438566	0.000215893	0.000590674
MRGBP	stroma_post	Macro_domin - other_roi_type	0.0356476	0.209522	0.277015
OGFR	stroma_post	Macro_domin - other_roi_type	0.256064	5.90556e-06	2.19342e-05
TCFL5	stroma_post	Macro_domin - other_roi_type	-0.0183291	0.374262	0.450803
DIDO1	stroma_post	Macro_domin - other_roi_type	0.047663	0.134468	0.189134
GID8	stroma_post	Macro_domin - other_roi_type	0.0876741	0.0405452	0.0667672
SLC17A9	stroma_post	Macro_domin - other_roi_type	0.281507	7.15284e-07	3.17529e-06
YTHDF1	stroma_post	Macro_domin - other_roi_type	0.0656541	0.0162655	0.0296258
BIRC7	stroma_post	Macro_domin - other_roi_type	0.695921	9.15719e-08	4.8893e-07
NKAIN4	stroma_post	Macro_domin - other_roi_type	-0.261863	2.33022e-10	3.02393e-09
ARFGAP1	stroma_post	Macro_domin - other_roi_type	0.145378	9.58979e-05	0.000281794
KCNQ2	stroma_post	Macro_domin - other_roi_type	-0.199673	1.89847e-08	1.15774e-07
PPDPF	stroma_post	Macro_domin - other_roi_type	0.43408	3.08888e-06	1.21557e-05
PTK6	stroma_post	Macro_domin - other_roi_type	-0.17325	0.00934854	0.0180976
SRMS	stroma_post	Macro_domin - other_roi_type	-0.179523	1.04813e-07	5.52155e-07
HELZ2	stroma_post	Macro_domin - other_roi_type	0.1367	0.0113668	0.0215309
GMEB2	stroma_post	Macro_domin - other_roi_type	0.0286372	0.117918	0.169124
STMN3	stroma_post	Macro_domin - other_roi_type	-0.0658913	0.13705	0.192213
RTEL1	stroma_post	Macro_domin - other_roi_type	0.290922	0.00412418	0.00868223
ARFRP1	stroma_post	Macro_domin - other_roi_type	0.109531	0.00751396	0.0148398
ZGPAT	stroma_post	Macro_domin - other_roi_type	-0.178029	0.00734257	0.0145389
LIME1	stroma_post	Macro_domin - other_roi_type	-0.0632718	0.457177	0.534613
SLC2A4RG	stroma_post	Macro_domin - other_roi_type	0.0560121	0.167587	0.22793
ZBTB46	stroma_post	Macro_domin - other_roi_type	0.0369759	0.406993	0.483934
TPD52L2	stroma_post	Macro_domin - other_roi_type	0.337743	5.36368e-09	3.65358e-08
DNAJC5	stroma_post	Macro_domin - other_roi_type	0.156868	0.00774734	0.0152785
UCKL1	stroma_post	Macro_domin - other_roi_type	0.0940944	0.00854962	0.0166964
ZNF512B	stroma_post	Macro_domin - other_roi_type	-0.0438294	0.125251	0.178282
SAMD10	stroma_post	Macro_domin - other_roi_type	-0.241862	1.5965e-07	8.03971e-07
PRPF6	stroma_post	Macro_domin - other_roi_type	0.109823	0.163888	0.223645
SOX18	stroma_post	Macro_domin - other_roi_type	-0.261863	2.33022e-10	3.02393e-09
TCEA2	stroma_post	Macro_domin - other_roi_type	-0.0366745	0.107832	0.156866
RGS19	stroma_post	Macro_domin - other_roi_type	0.0314212	0.648598	0.710875
OPRL1	stroma_post	Macro_domin - other_roi_type	-0.301099	0.0101619	0.0194901
MYT1	stroma_post	Macro_domin - other_roi_type	-0.261863	2.33022e-10	3.02393e-09
PCMTD2	stroma_post	Macro_domin - other_roi_type	-0.0143978	0.783331	0.827956
RBM11	stroma_post	Macro_domin - other_roi_type	-0.176086	7.71777e-06	2.79518e-05
HSPA13	stroma_post	Macro_domin - other_roi_type	0.216451	6.9179e-08	3.78626e-07
SAMSN1	stroma_post	Macro_domin - other_roi_type	0.484317	1.12719e-05	3.95243e-05
NRIP1	stroma_post	Macro_domin - other_roi_type	0.0451561	0.338081	0.41524
USP25	stroma_post	Macro_domin - other_roi_type	-0.166697	0.0162136	0.0295568
CXADR	stroma_post	Macro_domin - other_roi_type	-0.110626	0.000212786	0.000583217
BTG3	stroma_post	Macro_domin - other_roi_type	0.209923	3.87711e-08	2.22665e-07
C21orf91	stroma_post	Macro_domin - other_roi_type	0.00720297	0.756068	0.805195
JAM2	stroma_post	Macro_domin - other_roi_type	-0.243129	6.68209e-10	6.2896e-09
GABPA	stroma_post	Macro_domin - other_roi_type	0.0113542	0.79017	0.833993
APP	stroma_post	Macro_domin - other_roi_type	0.310291	7.74189e-05	0.000231556
CYYR1	stroma_post	Macro_domin - other_roi_type	-0.261863	2.33022e-10	3.02393e-09
ADAMTS1	stroma_post	Macro_domin - other_roi_type	-0.180728	1.24768e-08	7.93726e-08
N6AMT1	stroma_post	Macro_domin - other_roi_type	-0.144686	2.63504e-05	8.64699e-05
LTN1	stroma_post	Macro_domin - other_roi_type	-0.038804	0.410981	0.487823
RWDD2B	stroma_post	Macro_domin - other_roi_type	-0.0320788	0.127336	0.18085
USP16	stroma_post	Macro_domin - other_roi_type	0.0155428	0.585623	0.654098
CCT8	stroma_post	Macro_domin - other_roi_type	0.116572	0.0132277	0.0246322
BACH1	stroma_post	Macro_domin - other_roi_type	0.213336	0.00789036	0.0155279
KRTAP11-1	stroma_post	Macro_domin - other_roi_type	-0.23246	9.10716e-09	5.96429e-08
TIAM1	stroma_post	Macro_domin - other_roi_type	0.0940045	0.0149432	0.0274835
SOD1	stroma_post	Macro_domin - other_roi_type	0.222846	8.14848e-05	0.000242589
SCAF4	stroma_post	Macro_domin - other_roi_type	0.0711639	0.00316147	0.00681992
HUNK	stroma_post	Macro_domin - other_roi_type	-0.259799	2.43853e-10	3.02393e-09
MIS18A	stroma_post	Macro_domin - other_roi_type	-0.0526677	0.0271424	0.04667
URB1	stroma_post	Macro_domin - other_roi_type	-0.0188926	0.468262	0.545436
EVA1C	stroma_post	Macro_domin - other_roi_type	-0.232451	2.28601e-09	1.72644e-08
SYNJ1	stroma_post	Macro_domin - other_roi_type	-0.167488	0.0100061	0.0192185
PAXBP1	stroma_post	Macro_domin - other_roi_type	0.00663897	0.777261	0.823105
C21orf62	stroma_post	Macro_domin - other_roi_type	0.00791868	0.826534	0.86428
OLIG2	stroma_post	Macro_domin - other_roi_type	0.741983	8.50923e-11	3.02393e-09
OLIG1	stroma_post	Macro_domin - other_roi_type	-0.321925	0.00119117	0.00282621
IFNAR2	stroma_post	Macro_domin - other_roi_type	0.0164554	0.78249	0.827209
IL10RB	stroma_post	Macro_domin - other_roi_type	-0.00389844	0.938128	0.951356
IFNAR1	stroma_post	Macro_domin - other_roi_type	0.111511	0.0498347	0.0800169
IFNGR2	stroma_post	Macro_domin - other_roi_type	0.437718	5.03322e-06	1.89848e-05
TMEM50B	stroma_post	Macro_domin - other_roi_type	0.136729	0.0304838	0.0517172
DNAJC28	stroma_post	Macro_domin - other_roi_type	0.321988	1.54499e-05	5.26495e-05
GART	stroma_post	Macro_domin - other_roi_type	0.0853114	0.0609073	0.0956109
SON	stroma_post	Macro_domin - other_roi_type	0.192813	0.00286969	0.00626453
CRYZL1	stroma_post	Macro_domin - other_roi_type	0.147007	0.0145129	0.026805
ITSN1	stroma_post	Macro_domin - other_roi_type	0.0886735	0.0560514	0.0888436
SLC5A3	stroma_post	Macro_domin - other_roi_type	0.224904	7.80606e-07	3.44069e-06
KCNE2	stroma_post	Macro_domin - other_roi_type	-0.13381	8.72863e-07	3.80889e-06
KCNE1	stroma_post	Macro_domin - other_roi_type	-0.489234	0.000286989	0.000767838
RCAN1	stroma_post	Macro_domin - other_roi_type	0.396539	2.83581e-07	1.36295e-06
CLIC6	stroma_post	Macro_domin - other_roi_type	-0.254765	3.62512e-10	3.7755e-09
RUNX1	stroma_post	Macro_domin - other_roi_type	0.272569	0.00407959	0.00859723
SETD4	stroma_post	Macro_domin - other_roi_type	0.0272879	0.204342	0.271015
CBR1	stroma_post	Macro_domin - other_roi_type	0.261522	6.37444e-06	2.34901e-05
CBR3	stroma_post	Macro_domin - other_roi_type	0.13049	6.23632e-05	0.000189917
MORC3	stroma_post	Macro_domin - other_roi_type	0.161921	0.00610452	0.0123392
CHAF1B	stroma_post	Macro_domin - other_roi_type	-0.118522	0.000486196	0.00124055
HLCS	stroma_post	Macro_domin - other_roi_type	-0.0160891	0.465136	0.542311
PIGP	stroma_post	Macro_domin - other_roi_type	0.0104966	0.631496	0.69555
TTC3	stroma_post	Macro_domin - other_roi_type	0.0735774	0.104731	0.15291
DYRK1A	stroma_post	Macro_domin - other_roi_type	0.0683325	0.0569662	0.0901533
ERG	stroma_post	Macro_domin - other_roi_type	-0.257264	1.91219e-10	3.02393e-09
ETS2	stroma_post	Macro_domin - other_roi_type	0.312808	0.00133646	0.00313525
PSMG1	stroma_post	Macro_domin - other_roi_type	0.0490346	0.0393427	0.0650235
BRWD1	stroma_post	Macro_domin - other_roi_type	0.0889903	0.0433984	0.0709023
HMGN1	stroma_post	Macro_domin - other_roi_type	0.215305	0.00532808	0.0109306
LCA5L	stroma_post	Macro_domin - other_roi_type	-0.237426	6.45962e-10	6.11788e-09
PCP4	stroma_post	Macro_domin - other_roi_type	-0.261863	2.33022e-10	3.02393e-09
BACE2	stroma_post	Macro_domin - other_roi_type	-0.249977	2.13877e-10	3.02393e-09
FAM3B	stroma_post	Macro_domin - other_roi_type	-0.258939	2.62273e-10	3.14526e-09
MX2	stroma_post	Macro_domin - other_roi_type	-0.0245988	0.8162	0.855304
MX1	stroma_post	Macro_domin - other_roi_type	0.273848	0.00443249	0.00926111
RIPK4	stroma_post	Macro_domin - other_roi_type	-0.261863	2.33022e-10	3.02393e-09
PRDM15	stroma_post	Macro_domin - other_roi_type	-0.069972	0.0362593	0.0605246
C2CD2	stroma_post	Macro_domin - other_roi_type	-0.0761875	0.000527626	0.00133678
ABCG1	stroma_post	Macro_domin - other_roi_type	1.19579	4.00806e-14	1.1986e-11
TMPRSS3	stroma_post	Macro_domin - other_roi_type	-0.24579	7.98005e-10	7.33074e-09
RSPH1	stroma_post	Macro_domin - other_roi_type	-0.256721	3.21763e-10	3.49162e-09
SLC37A1	stroma_post	Macro_domin - other_roi_type	0.107332	0.177662	0.24011
PDE9A	stroma_post	Macro_domin - other_roi_type	-0.215725	5.75439e-09	3.89369e-08
NDUFV3	stroma_post	Macro_domin - other_roi_type	0.0919236	0.0586996	0.0925971
PKNOX1	stroma_post	Macro_domin - other_roi_type	0.018937	0.85473	0.886111
CBS	stroma_post	Macro_domin - other_roi_type	-0.166472	7.05156e-07	3.13411e-06
U2AF1	stroma_post	Macro_domin - other_roi_type	-0.00993209	0.845729	0.879445
SIK1	stroma_post	Macro_domin - other_roi_type	0.126371	0.178969	0.241663
HSF2BP	stroma_post	Macro_domin - other_roi_type	-0.0879461	0.0074118	0.0146665
RRP1B	stroma_post	Macro_domin - other_roi_type	0.0193079	0.287664	0.362381
PDXK	stroma_post	Macro_domin - other_roi_type	0.741884	1.03085e-11	9.62149e-10
CSTB	stroma_post	Macro_domin - other_roi_type	1.72539	9.26848e-13	1.35293e-10
RRP1	stroma_post	Macro_domin - other_roi_type	0.0909883	0.000986357	0.00237874
AGPAT3	stroma_post	Macro_domin - other_roi_type	-0.23549	0.00400444	0.0084549
TRAPPC10	stroma_post	Macro_domin - other_roi_type	0.124692	0.00172102	0.00394432
PWP2	stroma_post	Macro_domin - other_roi_type	-0.0782225	0.0289407	0.0493802
ICOSLG	stroma_post	Macro_domin - other_roi_type	0.191976	0.0194865	0.0347827
AIRE	stroma_post	Macro_domin - other_roi_type	-0.259799	2.43853e-10	3.02393e-09
PFKL	stroma_post	Macro_domin - other_roi_type	0.321689	2.80696e-05	9.1522e-05
TRPM2	stroma_post	Macro_domin - other_roi_type	0.281024	0.000178465	0.000496043
UBE2G2	stroma_post	Macro_domin - other_roi_type	0.0360717	0.417497	0.494598
SUMO3	stroma_post	Macro_domin - other_roi_type	0.381199	5.92836e-07	2.6807e-06
PTTG1IP	stroma_post	Macro_domin - other_roi_type	0.395745	1.47925e-06	6.17087e-06
ITGB2	stroma_post	Macro_domin - other_roi_type	0.578338	1.0542e-09	9.20034e-09
FAM207A	stroma_post	Macro_domin - other_roi_type	-0.051846	0.078451	0.119156
ADARB1	stroma_post	Macro_domin - other_roi_type	0.0640705	0.195085	0.260262
POFUT2	stroma_post	Macro_domin - other_roi_type	0.0644917	0.379411	0.455703
COL18A1	stroma_post	Macro_domin - other_roi_type	-0.254681	2.56581e-10	3.12161e-09
SLC19A1	stroma_post	Macro_domin - other_roi_type	0.00875918	0.850014	0.882193
PCBP3	stroma_post	Macro_domin - other_roi_type	-0.0437931	0.680814	0.739611
COL6A1	stroma_post	Macro_domin - other_roi_type	0.276564	0.00131903	0.00309972
COL6A2	stroma_post	Macro_domin - other_roi_type	0.100271	0.0935586	0.138744
FTCD	stroma_post	Macro_domin - other_roi_type	-0.236415	1.02362e-09	9.00967e-09
SPATC1L	stroma_post	Macro_domin - other_roi_type	-0.223207	3.10978e-05	0.000100431
LSS	stroma_post	Macro_domin - other_roi_type	0.3394	1.83221e-07	9.11039e-07
MCM3AP	stroma_post	Macro_domin - other_roi_type	0.0957506	0.0397422	0.0656215
YBEY	stroma_post	Macro_domin - other_roi_type	-0.0427511	0.0588303	0.0927554
C21orf58	stroma_post	Macro_domin - other_roi_type	-0.0656734	0.0121529	0.0228465
PCNT	stroma_post	Macro_domin - other_roi_type	-0.0407505	0.294726	0.369943
DIP2A	stroma_post	Macro_domin - other_roi_type	0.130139	1.12168e-05	3.93426e-05
S100B	stroma_post	Macro_domin - other_roi_type	-0.0761831	0.310267	0.386343
PRMT2	stroma_post	Macro_domin - other_roi_type	0.161398	0.0119999	0.0225867
IL17RA	stroma_post	Macro_domin - other_roi_type	-0.0671736	0.482029	0.558598
SLC25A18	stroma_post	Macro_domin - other_roi_type	-0.259799	2.43853e-10	3.02393e-09
ATP6V1E1	stroma_post	Macro_domin - other_roi_type	0.258147	2.57462e-05	8.46461e-05
BCL2L13	stroma_post	Macro_domin - other_roi_type	0.0873099	0.0104413	0.0199634
BID	stroma_post	Macro_domin - other_roi_type	0.300295	3.61581e-09	2.55404e-08
MICAL3	stroma_post	Macro_domin - other_roi_type	-0.0587753	0.0111632	0.0212011
PEX26	stroma_post	Macro_domin - other_roi_type	-0.0754649	0.0704159	0.108321
TUBA8	stroma_post	Macro_domin - other_roi_type	-0.0764577	0.172954	0.234446
USP18	stroma_post	Macro_domin - other_roi_type	0.0245712	0.455704	0.533145
TMEM191B	stroma_post	Macro_domin - other_roi_type	0.338112	4.87402e-06	1.84504e-05
DGCR2	stroma_post	Macro_domin - other_roi_type	-0.0173511	0.710466	0.766308
SLC25A1	stroma_post	Macro_domin - other_roi_type	0.0796095	0.143514	0.199743
HIRA	stroma_post	Macro_domin - other_roi_type	0.0796096	0.0916786	0.136435
C22orf39	stroma_post	Macro_domin - other_roi_type	0.186831	0.00592802	0.0120242
CDC45	stroma_post	Macro_domin - other_roi_type	-0.209339	1.4069e-08	8.81712e-08
CLDN5	stroma_post	Macro_domin - other_roi_type	-0.261863	2.33022e-10	3.02393e-09
TBX1	stroma_post	Macro_domin - other_roi_type	-0.0587796	0.0927856	0.137848
GNB1L	stroma_post	Macro_domin - other_roi_type	-0.0365934	0.124352	0.177251
TXNRD2	stroma_post	Macro_domin - other_roi_type	-0.0122928	0.749035	0.799236
COMT	stroma_post	Macro_domin - other_roi_type	0.450864	3.77882e-07	1.77161e-06
ARVCF	stroma_post	Macro_domin - other_roi_type	-0.247703	1.68227e-10	3.02393e-09
TANGO2	stroma_post	Macro_domin - other_roi_type	0.298004	2.40659e-05	7.95496e-05
DGCR8	stroma_post	Macro_domin - other_roi_type	0.0503908	0.0196623	0.0350454
TRMT2A	stroma_post	Macro_domin - other_roi_type	0.0438904	0.138023	0.193223
RANBP1	stroma_post	Macro_domin - other_roi_type	0.0507523	0.161672	0.221065
ZDHHC8	stroma_post	Macro_domin - other_roi_type	0.0733435	0.0579366	0.0915233
RTN4R	stroma_post	Macro_domin - other_roi_type	-0.148783	0.000238936	0.000649216
DGCR6L	stroma_post	Macro_domin - other_roi_type	0.0921332	0.245733	0.317231
ZNF74	stroma_post	Macro_domin - other_roi_type	-0.244131	1.56491e-09	1.26969e-08
SCARF2	stroma_post	Macro_domin - other_roi_type	-0.220723	6.56058e-09	4.39782e-08
KLHL22	stroma_post	Macro_domin - other_roi_type	0.0254145	0.402121	0.478793
MED15	stroma_post	Macro_domin - other_roi_type	0.231999	3.11634e-05	0.00010059
PI4KA	stroma_post	Macro_domin - other_roi_type	-0.025383	0.584964	0.653481
SNAP29	stroma_post	Macro_domin - other_roi_type	0.169465	0.00011866	0.000343561
CRKL	stroma_post	Macro_domin - other_roi_type	0.117761	0.0873292	0.130935
AIFM3	stroma_post	Macro_domin - other_roi_type	-0.171564	0.00412279	0.0086808
LZTR1	stroma_post	Macro_domin - other_roi_type	0.0362262	0.474063	0.550776
THAP7	stroma_post	Macro_domin - other_roi_type	0.10497	1.20507e-05	4.19065e-05
HIC2	stroma_post	Macro_domin - other_roi_type	-0.0639581	0.0720569	0.110572
UBE2L3	stroma_post	Macro_domin - other_roi_type	0.300594	3.77856e-06	1.46297e-05
YDJC	stroma_post	Macro_domin - other_roi_type	0.0148594	0.478826	0.555413
SDF2L1	stroma_post	Macro_domin - other_roi_type	0.11563	0.0157298	0.0287917
PPIL2	stroma_post	Macro_domin - other_roi_type	0.056766	0.134767	0.189468
YPEL1	stroma_post	Macro_domin - other_roi_type	-0.0762353	0.00206513	0.00465186
MAPK1	stroma_post	Macro_domin - other_roi_type	0.160621	0.0106984	0.0204039
PPM1F	stroma_post	Macro_domin - other_roi_type	-0.27107	5.0395e-06	1.90003e-05
TOP3B	stroma_post	Macro_domin - other_roi_type	-0.0886424	0.0398955	0.0658481
ZNF280B	stroma_post	Macro_domin - other_roi_type	-0.233646	1.24906e-09	1.05253e-08
ZNF280A	stroma_post	Macro_domin - other_roi_type	-0.233596	2.95121e-09	2.14406e-08
PRAME	stroma_post	Macro_domin - other_roi_type	-0.261863	2.33022e-10	3.02393e-09
GGTLC2	stroma_post	Macro_domin - other_roi_type	0.181132	2.78969e-05	9.10315e-05
IGLL5	stroma_post	Macro_domin - other_roi_type	0.00765469	0.88906	0.913721
GNAZ	stroma_post	Macro_domin - other_roi_type	-0.204599	1.22657e-07	6.37641e-07
RAB36	stroma_post	Macro_domin - other_roi_type	-0.236373	1.46622e-09	1.20643e-08
BCR	stroma_post	Macro_domin - other_roi_type	-0.0632593	0.0346564	0.0580869
RGL4	stroma_post	Macro_domin - other_roi_type	0.208297	0.000419811	0.00108751
ZNF70	stroma_post	Macro_domin - other_roi_type	-0.0418861	0.158528	0.217325
VPREB3	stroma_post	Macro_domin - other_roi_type	-0.252297	2.82302e-10	3.31895e-09
C22orf15	stroma_post	Macro_domin - other_roi_type	-0.261863	2.33022e-10	3.02393e-09
CHCHD10	stroma_post	Macro_domin - other_roi_type	0.432824	4.17341e-07	1.94246e-06
MMP11	stroma_post	Macro_domin - other_roi_type	-0.184338	1.07116e-05	3.77221e-05
SMARCB1	stroma_post	Macro_domin - other_roi_type	0.070641	0.0403754	0.0665323
DERL3	stroma_post	Macro_domin - other_roi_type	-0.25231	4.94904e-10	4.82551e-09
SLC2A11	stroma_post	Macro_domin - other_roi_type	-0.0540433	0.0785586	0.119277
MIF	stroma_post	Macro_domin - other_roi_type	0.556123	2.54893e-08	1.5188e-07
DDTL	stroma_post	Macro_domin - other_roi_type	-0.0906308	0.00482911	0.0100044
DDT	stroma_post	Macro_domin - other_roi_type	0.177504	0.00171635	0.00393509
CABIN1	stroma_post	Macro_domin - other_roi_type	0.0669321	0.35335	0.430296
SUSD2	stroma_post	Macro_domin - other_roi_type	-0.257625	2.99362e-10	3.32151e-09
GGT5	stroma_post	Macro_domin - other_roi_type	-0.140828	2.01346e-07	9.95898e-07
SPECC1L	stroma_post	Macro_domin - other_roi_type	0.0691965	0.0444591	0.0724608
ADORA2A	stroma_post	Macro_domin - other_roi_type	0.220592	0.0401152	0.0661659
GUCD1	stroma_post	Macro_domin - other_roi_type	0.0649373	0.0653764	0.101661
SNRPD3	stroma_post	Macro_domin - other_roi_type	0.0309629	0.536973	0.61007
GGT1	stroma_post	Macro_domin - other_roi_type	0.18612	0.000222251	0.000606846
LRRC75B	stroma_post	Macro_domin - other_roi_type	-0.182775	0.000265807	0.000714971
SGSM1	stroma_post	Macro_domin - other_roi_type	-0.0268012	0.313821	0.389908
KIAA1671	stroma_post	Macro_domin - other_roi_type	-0.211871	4.50511e-09	3.11914e-08
CRYBB3	stroma_post	Macro_domin - other_roi_type	-0.187527	1.68766e-09	1.35227e-08
LRP5L	stroma_post	Macro_domin - other_roi_type	-0.00666058	0.925611	0.941004
ASPHD2	stroma_post	Macro_domin - other_roi_type	-0.0407086	0.662724	0.723364
HPS4	stroma_post	Macro_domin - other_roi_type	0.226091	2.97726e-07	1.42422e-06
SRRD	stroma_post	Macro_domin - other_roi_type	0.0225707	0.339897	0.417036
TFIP11	stroma_post	Macro_domin - other_roi_type	0.0924145	0.000819972	0.00200837
TPST2	stroma_post	Macro_domin - other_roi_type	0.197304	0.00230367	0.00512579
MN1	stroma_post	Macro_domin - other_roi_type	0.37573	1.774e-06	7.26953e-06
PITPNB	stroma_post	Macro_domin - other_roi_type	0.11383	0.00258791	0.00569415
TTC28	stroma_post	Macro_domin - other_roi_type	-0.078503	1.53828e-05	5.24596e-05
CHEK2	stroma_post	Macro_domin - other_roi_type	-0.101244	0.00132278	0.00310733
HSCB	stroma_post	Macro_domin - other_roi_type	-0.0539377	0.0833	0.12554
CCDC117	stroma_post	Macro_domin - other_roi_type	0.0433186	0.0973472	0.143643
XBP1	stroma_post	Macro_domin - other_roi_type	0.361792	0.00183096	0.00416737
ZNRF3	stroma_post	Macro_domin - other_roi_type	-0.122946	7.27896e-07	3.22814e-06
KREMEN1	stroma_post	Macro_domin - other_roi_type	0.0133997	0.731551	0.784139
EMID1	stroma_post	Macro_domin - other_roi_type	-0.261863	2.33022e-10	3.02393e-09
RHBDD3	stroma_post	Macro_domin - other_roi_type	0.173122	0.0477703	0.0772296
EWSR1	stroma_post	Macro_domin - other_roi_type	0.134047	0.034677	0.0581055
GAS2L1	stroma_post	Macro_domin - other_roi_type	0.120202	0.0789267	0.119746
RASL10A	stroma_post	Macro_domin - other_roi_type	-0.0751278	0.0537764	0.0855706
AP1B1	stroma_post	Macro_domin - other_roi_type	0.660499	1.12831e-09	9.71103e-09
NEFH	stroma_post	Macro_domin - other_roi_type	-0.0509617	0.0577573	0.0912637
THOC5	stroma_post	Macro_domin - other_roi_type	0.0309668	0.246192	0.317632
NIPSNAP1	stroma_post	Macro_domin - other_roi_type	-0.101105	0.000268044	0.000720618
NF2	stroma_post	Macro_domin - other_roi_type	0.0797932	0.0258891	0.0447542
ZMAT5	stroma_post	Macro_domin - other_roi_type	0.0750793	0.0418062	0.0686035
UQCR10	stroma_post	Macro_domin - other_roi_type	0.191336	0.00395865	0.00837122
ASCC2	stroma_post	Macro_domin - other_roi_type	0.075281	0.00717269	0.0142463
MTMR3	stroma_post	Macro_domin - other_roi_type	-0.134699	0.0199759	0.0355576
LIF	stroma_post	Macro_domin - other_roi_type	-0.138827	0.000659095	0.00163963
OSM	stroma_post	Macro_domin - other_roi_type	0.141914	0.0763634	0.116377
TBC1D10A	stroma_post	Macro_domin - other_roi_type	0.122353	0.00143126	0.00333523
SF3A1	stroma_post	Macro_domin - other_roi_type	0.140392	0.00990183	0.0190361
CCDC157	stroma_post	Macro_domin - other_roi_type	-0.0249174	0.284599	0.359223
RNF215	stroma_post	Macro_domin - other_roi_type	0.0108885	0.735059	0.787071
SEC14L2	stroma_post	Macro_domin - other_roi_type	-0.208404	7.37623e-08	4.01376e-07
MTFP1	stroma_post	Macro_domin - other_roi_type	0.0520601	0.162751	0.222366
SEC14L4	stroma_post	Macro_domin - other_roi_type	-0.203412	5.64674e-09	3.82932e-08
SEC14L6	stroma_post	Macro_domin - other_roi_type	-0.234086	5.3333e-09	3.63897e-08
PES1	stroma_post	Macro_domin - other_roi_type	-0.00386446	0.904766	0.925645
TCN2	stroma_post	Macro_domin - other_roi_type	0.516168	1.24067e-07	6.44696e-07
SLC35E4	stroma_post	Macro_domin - other_roi_type	0.0455832	0.0486786	0.0785008
DUSP18	stroma_post	Macro_domin - other_roi_type	0.0428019	0.262063	0.334857
OSBP2	stroma_post	Macro_domin - other_roi_type	-0.0266666	0.679248	0.738171
MORC2	stroma_post	Macro_domin - other_roi_type	-0.022053	0.57563	0.645709
SMTN	stroma_post	Macro_domin - other_roi_type	-0.0356084	0.271004	0.344668
INPP5J	stroma_post	Macro_domin - other_roi_type	-0.0892148	0.00200458	0.00452465
PLA2G3	stroma_post	Macro_domin - other_roi_type	-0.261863	2.33022e-10	3.02393e-09
RNF185	stroma_post	Macro_domin - other_roi_type	0.127732	0.000453125	0.00116443
PIK3IP1	stroma_post	Macro_domin - other_roi_type	0.48308	5.55378e-07	2.51971e-06
PATZ1	stroma_post	Macro_domin - other_roi_type	-0.065324	0.0532951	0.0848821
DRG1	stroma_post	Macro_domin - other_roi_type	0.101957	2.51619e-05	8.28587e-05
EIF4ENIF1	stroma_post	Macro_domin - other_roi_type	-0.0133505	0.53191	0.605273
SFI1	stroma_post	Macro_domin - other_roi_type	-0.00525635	0.872786	0.900325
PISD	stroma_post	Macro_domin - other_roi_type	0.0801533	0.00398144	0.00841505
PRR14L	stroma_post	Macro_domin - other_roi_type	-0.0618855	0.326189	0.402859
DEPDC5	stroma_post	Macro_domin - other_roi_type	0.0444092	0.170433	0.231388
YWHAH	stroma_post	Macro_domin - other_roi_type	0.520873	4.13331e-07	1.92599e-06
SLC5A1	stroma_post	Macro_domin - other_roi_type	-0.233433	1.80413e-09	1.41495e-08
RTCB	stroma_post	Macro_domin - other_roi_type	0.212175	1.22324e-10	3.02393e-09
FBXO7	stroma_post	Macro_domin - other_roi_type	0.212576	2.57522e-12	3.11754e-10
SYN3	stroma_post	Macro_domin - other_roi_type	-0.173154	4.50536e-07	2.07562e-06
TIMP3	stroma_post	Macro_domin - other_roi_type	0.0934796	0.153308	0.211211
HMGXB4	stroma_post	Macro_domin - other_roi_type	0.0576033	0.0808179	0.122267
TOM1	stroma_post	Macro_domin - other_roi_type	0.497402	7.25874e-10	6.72369e-09
HMOX1	stroma_post	Macro_domin - other_roi_type	1.0925	6.78029e-10	6.35756e-09
MCM5	stroma_post	Macro_domin - other_roi_type	0.14481	0.00201141	0.00453838
APOL6	stroma_post	Macro_domin - other_roi_type	-0.0131891	0.848175	0.881138
APOL3	stroma_post	Macro_domin - other_roi_type	-0.209212	0.00519933	0.0106842
APOL4	stroma_post	Macro_domin - other_roi_type	0.0657051	0.114677	0.165213
APOL2	stroma_post	Macro_domin - other_roi_type	0.200749	0.00235009	0.00521498
APOL1	stroma_post	Macro_domin - other_roi_type	0.122276	0.0764236	0.116444
MYH9	stroma_post	Macro_domin - other_roi_type	0.0455158	0.420188	0.497351
TXN2	stroma_post	Macro_domin - other_roi_type	0.176864	0.00212801	0.00477415
FOXRED2	stroma_post	Macro_domin - other_roi_type	-0.0335295	0.0877236	0.131413
EIF3D	stroma_post	Macro_domin - other_roi_type	0.17769	0.000169848	0.000473989
IFT27	stroma_post	Macro_domin - other_roi_type	0.0168101	0.558981	0.630039
NCF4	stroma_post	Macro_domin - other_roi_type	0.124171	0.0608604	0.0955865
CSF2RB	stroma_post	Macro_domin - other_roi_type	-0.253647	0.00180499	0.00411592
TST	stroma_post	Macro_domin - other_roi_type	-0.0197055	0.80016	0.842611
MPST	stroma_post	Macro_domin - other_roi_type	0.134213	0.111748	0.16164
KCTD17	stroma_post	Macro_domin - other_roi_type	0.028393	0.687628	0.745225
IL2RB	stroma_post	Macro_domin - other_roi_type	-0.0726196	0.0144865	0.0267681
C1QTNF6	stroma_post	Macro_domin - other_roi_type	-0.235115	1.25642e-09	1.05801e-08
RAC2	stroma_post	Macro_domin - other_roi_type	-0.112558	0.307113	0.383326
CYTH4	stroma_post	Macro_domin - other_roi_type	0.0518126	0.413614	0.490662
MFNG	stroma_post	Macro_domin - other_roi_type	0.0559796	0.321051	0.39768
CARD10	stroma_post	Macro_domin - other_roi_type	-0.258583	2.09446e-10	3.02393e-09
CDC42EP1	stroma_post	Macro_domin - other_roi_type	-0.165035	2.86115e-06	1.13251e-05
LGALS2	stroma_post	Macro_domin - other_roi_type	0.580265	4.72093e-07	2.16677e-06
GGA1	stroma_post	Macro_domin - other_roi_type	0.293886	8.07039e-07	3.54442e-06
SH3BP1	stroma_post	Macro_domin - other_roi_type	-0.0183563	0.737289	0.789044
PDXP	stroma_post	Macro_domin - other_roi_type	-0.446757	0.000254087	0.000686721
LGALS1	stroma_post	Macro_domin - other_roi_type	1.11665	1.4362e-11	1.25432e-09
NOL12	stroma_post	Macro_domin - other_roi_type	0.000932675	0.972081	0.978644
TRIOBP	stroma_post	Macro_domin - other_roi_type	0.0129134	0.796612	0.83967
GCAT	stroma_post	Macro_domin - other_roi_type	-0.14636	0.000145162	0.000411428
GALR3	stroma_post	Macro_domin - other_roi_type	-0.0754767	0.0160141	0.0292463
ANKRD54	stroma_post	Macro_domin - other_roi_type	0.0905917	7.07505e-05	0.000213439
EIF3L	stroma_post	Macro_domin - other_roi_type	0.149736	0.00314008	0.00677975
MICALL1	stroma_post	Macro_domin - other_roi_type	0.0731644	0.159579	0.218619
C22orf23	stroma_post	Macro_domin - other_roi_type	-0.261863	2.33022e-10	3.02393e-09
POLR2F	stroma_post	Macro_domin - other_roi_type	0.151106	2.21734e-05	7.36523e-05
PICK1	stroma_post	Macro_domin - other_roi_type	0.064704	0.137878	0.193096
PLA2G6	stroma_post	Macro_domin - other_roi_type	-0.0628911	0.0180757	0.0325491
MAFF	stroma_post	Macro_domin - other_roi_type	0.189616	2.06433e-06	8.37165e-06
TMEM184B	stroma_post	Macro_domin - other_roi_type	0.167174	4.25667e-05	0.000133864
CSNK1E	stroma_post	Macro_domin - other_roi_type	0.168617	1.94716e-05	6.54243e-05
KCNJ4	stroma_post	Macro_domin - other_roi_type	-0.210004	3.80281e-07	1.78149e-06
KDELR3	stroma_post	Macro_domin - other_roi_type	-0.253405	6.47706e-10	6.11905e-09
DDX17	stroma_post	Macro_domin - other_roi_type	-0.0212961	0.750124	0.800259
DMC1	stroma_post	Macro_domin - other_roi_type	-0.206976	1.16618e-08	7.48107e-08
CBY1	stroma_post	Macro_domin - other_roi_type	-0.0515621	0.0213674	0.0377652
TOMM22	stroma_post	Macro_domin - other_roi_type	0.0748587	0.0343224	0.0575902
JOSD1	stroma_post	Macro_domin - other_roi_type	0.237063	3.11307e-06	1.2243e-05
GTPBP1	stroma_post	Macro_domin - other_roi_type	0.131185	0.000106625	0.000311444
SUN2	stroma_post	Macro_domin - other_roi_type	0.107861	0.122769	0.175279
DNAL4	stroma_post	Macro_domin - other_roi_type	0.0246434	0.324223	0.400756
NPTXR	stroma_post	Macro_domin - other_roi_type	-0.25039	4.18499e-10	4.21151e-09
CBX6	stroma_post	Macro_domin - other_roi_type	0.0467711	0.370872	0.447381
APOBEC3B	stroma_post	Macro_domin - other_roi_type	-0.0490789	0.0506051	0.0811261
APOBEC3C	stroma_post	Macro_domin - other_roi_type	0.185377	0.00624118	0.0125863
APOBEC3D	stroma_post	Macro_domin - other_roi_type	-0.0556212	0.0050181	0.0103485
APOBEC3F	stroma_post	Macro_domin - other_roi_type	-0.0246741	0.259519	0.332145
APOBEC3G	stroma_post	Macro_domin - other_roi_type	0.0902437	0.031883	0.0538667
CBX7	stroma_post	Macro_domin - other_roi_type	0.0806762	0.0644551	0.100496
PDGFB	stroma_post	Macro_domin - other_roi_type	0.865466	2.22142e-07	1.09038e-06
SYNGR1	stroma_post	Macro_domin - other_roi_type	-0.0627707	0.0887214	0.132697
TAB1	stroma_post	Macro_domin - other_roi_type	-0.0803423	0.041586	0.0682971
MGAT3	stroma_post	Macro_domin - other_roi_type	-0.259799	2.43853e-10	3.02393e-09
MIEF1	stroma_post	Macro_domin - other_roi_type	0.0142729	0.684561	0.742823
ATF4	stroma_post	Macro_domin - other_roi_type	0.445673	1.93717e-07	9.59329e-07
GRAP2	stroma_post	Macro_domin - other_roi_type	-0.0891939	0.00329912	0.00709807
FAM83F	stroma_post	Macro_domin - other_roi_type	-0.22757	4.45567e-07	2.05428e-06
TNRC6B	stroma_post	Macro_domin - other_roi_type	-0.00653158	0.855855	0.887051
ADSL	stroma_post	Macro_domin - other_roi_type	0.0296469	0.428776	0.505412
SGSM3	stroma_post	Macro_domin - other_roi_type	-0.0395314	0.384138	0.460296
SLC25A17	stroma_post	Macro_domin - other_roi_type	-0.0618987	0.0192863	0.0344657
ST13	stroma_post	Macro_domin - other_roi_type	0.0799354	0.0502728	0.0806357
XPNPEP3	stroma_post	Macro_domin - other_roi_type	-0.0385965	0.144858	0.201298
RBX1	stroma_post	Macro_domin - other_roi_type	0.253474	2.76188e-07	1.33055e-06
EP300	stroma_post	Macro_domin - other_roi_type	-0.0117324	0.840822	0.875552
L3MBTL2	stroma_post	Macro_domin - other_roi_type	0.0520544	0.266888	0.340133
RANGAP1	stroma_post	Macro_domin - other_roi_type	0.1434	0.000128348	0.00036883
ZC3H7B	stroma_post	Macro_domin - other_roi_type	-0.00844249	0.863408	0.892987
TOB2	stroma_post	Macro_domin - other_roi_type	0.100265	0.170716	0.231721
PHF5A	stroma_post	Macro_domin - other_roi_type	0.123653	0.00200515	0.00452509
ACO2	stroma_post	Macro_domin - other_roi_type	0.192215	0.000273737	0.000734834
POLR3H	stroma_post	Macro_domin - other_roi_type	0.0119426	0.653751	0.715423
PMM1	stroma_post	Macro_domin - other_roi_type	0.0338846	0.0786888	0.11946
DESI1	stroma_post	Macro_domin - other_roi_type	0.145256	0.00445513	0.00930047
XRCC6	stroma_post	Macro_domin - other_roi_type	0.130667	0.0710082	0.109114
MEI1	stroma_post	Macro_domin - other_roi_type	0.169519	1.77413e-06	7.26953e-06
CCDC134	stroma_post	Macro_domin - other_roi_type	0.297337	4.57144e-06	1.73803e-05
SREBF2	stroma_post	Macro_domin - other_roi_type	-0.176132	0.0195719	0.0349249
TNFRSF13C	stroma_post	Macro_domin - other_roi_type	-0.259799	2.43853e-10	3.02393e-09
NAGA	stroma_post	Macro_domin - other_roi_type	-0.162916	0.00555941	0.0113538
SMDT1	stroma_post	Macro_domin - other_roi_type	0.135477	4.09437e-05	0.000129225
NDUFA6	stroma_post	Macro_domin - other_roi_type	0.266249	7.51797e-08	4.08181e-07
CYP2D6	stroma_post	Macro_domin - other_roi_type	-0.225479	1.5585e-09	1.26617e-08
TCF20	stroma_post	Macro_domin - other_roi_type	-0.0873536	0.0521694	0.0833497
NFAM1	stroma_post	Macro_domin - other_roi_type	-0.161834	0.0190701	0.0340992
RRP7A	stroma_post	Macro_domin - other_roi_type	0.0291591	0.466802	0.544046
SERHL2	stroma_post	Macro_domin - other_roi_type	-0.194703	6.8058e-07	3.03149e-06
POLDIP3	stroma_post	Macro_domin - other_roi_type	0.147458	0.0004954	0.0012609
CYB5R3	stroma_post	Macro_domin - other_roi_type	0.337344	1.69499e-06	6.97798e-06
A4GALT	stroma_post	Macro_domin - other_roi_type	-0.101051	0.00328112	0.00706182
ARFGAP3	stroma_post	Macro_domin - other_roi_type	0.330568	1.50415e-08	9.34517e-08
PACSIN2	stroma_post	Macro_domin - other_roi_type	0.112907	0.0133694	0.0248734
BIK	stroma_post	Macro_domin - other_roi_type	-0.180837	5.91502e-07	2.67566e-06
MCAT	stroma_post	Macro_domin - other_roi_type	-0.0226574	0.299924	0.375619
TSPO	stroma_post	Macro_domin - other_roi_type	0.371161	1.78214e-07	8.89037e-07
TTLL12	stroma_post	Macro_domin - other_roi_type	-0.00278189	0.904783	0.925645
PNPLA5	stroma_post	Macro_domin - other_roi_type	-0.198035	1.76358e-06	7.23602e-06
SAMM50	stroma_post	Macro_domin - other_roi_type	-0.000458391	0.987629	0.991277
PARVB	stroma_post	Macro_domin - other_roi_type	0.234235	8.85806e-08	4.75033e-07
PARVG	stroma_post	Macro_domin - other_roi_type	0.215391	0.00445457	0.00930047
PRR5	stroma_post	Macro_domin - other_roi_type	0.215623	0.0118562	0.0223575
ARHGAP8	stroma_post	Macro_domin - other_roi_type	-0.13773	8.8885e-05	0.000263147
NUP50	stroma_post	Macro_domin - other_roi_type	0.00990855	0.798579	0.841314
KIAA0930	stroma_post	Macro_domin - other_roi_type	0.0995122	0.154207	0.212211
UPK3A	stroma_post	Macro_domin - other_roi_type	-0.409699	0.00220177	0.00491977
FAM118A	stroma_post	Macro_domin - other_roi_type	-0.104644	0.0483827	0.078106
FBLN1	stroma_post	Macro_domin - other_roi_type	-0.254911	1.25972e-10	3.02393e-09
ATXN10	stroma_post	Macro_domin - other_roi_type	0.0786095	0.0456225	0.0741593
PPARA	stroma_post	Macro_domin - other_roi_type	0.16704	0.00335266	0.00720313
CDPF1	stroma_post	Macro_domin - other_roi_type	-0.0129831	0.723122	0.77667
TTC38	stroma_post	Macro_domin - other_roi_type	0.0308971	0.383017	0.459178
GTSE1	stroma_post	Macro_domin - other_roi_type	-0.0861401	0.00295935	0.00643728
TRMU	stroma_post	Macro_domin - other_roi_type	0.0301247	0.179026	0.241686
CELSR1	stroma_post	Macro_domin - other_roi_type	0.167229	0.00104465	0.00250795
GRAMD4	stroma_post	Macro_domin - other_roi_type	0.198714	0.00723881	0.0143567
CERK	stroma_post	Macro_domin - other_roi_type	0.0854066	0.116169	0.167066
TBC1D22A	stroma_post	Macro_domin - other_roi_type	0.00579418	0.926595	0.941925
BRD1	stroma_post	Macro_domin - other_roi_type	0.10186	0.208826	0.276302
ZBED4	stroma_post	Macro_domin - other_roi_type	-0.0101262	0.852468	0.88399
ALG12	stroma_post	Macro_domin - other_roi_type	0.0291556	0.427447	0.504235
CRELD2	stroma_post	Macro_domin - other_roi_type	0.0255872	0.277078	0.351254
PIM3	stroma_post	Macro_domin - other_roi_type	0.526293	1.22663e-08	7.82367e-08
TRABD	stroma_post	Macro_domin - other_roi_type	0.0805748	0.134193	0.188769
TUBGCP6	stroma_post	Macro_domin - other_roi_type	-0.07048	0.140813	0.196633
HDAC10	stroma_post	Macro_domin - other_roi_type	0.225369	9.51574e-05	0.00027982
MAPK12	stroma_post	Macro_domin - other_roi_type	-0.23808	1.48848e-09	1.219e-08
PLXNB2	stroma_post	Macro_domin - other_roi_type	0.0552025	0.309288	0.385491
DENND6B	stroma_post	Macro_domin - other_roi_type	-0.0664174	0.323962	0.400514
PPP6R2	stroma_post	Macro_domin - other_roi_type	0.0882194	0.0506866	0.0812461
SBF1	stroma_post	Macro_domin - other_roi_type	-0.0287412	0.54655	0.618938
ADM2	stroma_post	Macro_domin - other_roi_type	-0.202689	2.99485e-08	1.75964e-07
LMF2	stroma_post	Macro_domin - other_roi_type	0.226286	2.71468e-05	8.88211e-05
NCAPH2	stroma_post	Macro_domin - other_roi_type	0.0844185	0.0441756	0.0720373
SCO2	stroma_post	Macro_domin - other_roi_type	0.120232	0.269007	0.342513
TYMP	stroma_post	Macro_domin - other_roi_type	0.503894	5.61692e-06	2.09262e-05
ODF3B	stroma_post	Macro_domin - other_roi_type	0.0443452	0.596151	0.663856
KLHDC7B	stroma_post	Macro_domin - other_roi_type	0.0356322	0.381356	0.457635
CPT1B	stroma_post	Macro_domin - other_roi_type	0.423749	9.48939e-09	6.18809e-08
CHKB	stroma_post	Macro_domin - other_roi_type	-0.138682	0.0973969	0.143686
ARSA	stroma_post	Macro_domin - other_roi_type	0.160879	0.00943826	0.0182384
ACR	stroma_post	Macro_domin - other_roi_type	-0.124717	0.00045209	0.00116226
RABL2B	stroma_post	Macro_domin - other_roi_type	-0.122783	0.0251205	0.043598
SAMD11	tumor_post	Macro_domin - other_roi_type	0.0129441	0.702183	0.894884
NOC2L	tumor_post	Macro_domin - other_roi_type	-0.00490669	0.889943	0.959469
KLHL17	tumor_post	Macro_domin - other_roi_type	-0.0828	0.285556	0.894884
PLEKHN1	tumor_post	Macro_domin - other_roi_type	0.0195901	0.548521	0.894884
PERM1	tumor_post	Macro_domin - other_roi_type	0.0186813	0.576244	0.894884
HES4	tumor_post	Macro_domin - other_roi_type	0.00673374	0.844089	0.939781
ISG15	tumor_post	Macro_domin - other_roi_type	-0.0740504	0.554608	0.894884
AGRN	tumor_post	Macro_domin - other_roi_type	0.0656848	0.152316	0.789742
C1orf159	tumor_post	Macro_domin - other_roi_type	0.0198425	0.53607	0.894884
TTLL10	tumor_post	Macro_domin - other_roi_type	0.0131928	0.69823	0.894884
TNFRSF18	tumor_post	Macro_domin - other_roi_type	0.0725233	0.0906926	0.697245
TNFRSF4	tumor_post	Macro_domin - other_roi_type	0.0274633	0.432768	0.894884
SDF4	tumor_post	Macro_domin - other_roi_type	0.019817	0.766094	0.911367
B3GALT6	tumor_post	Macro_domin - other_roi_type	-0.0141835	0.644116	0.894884
UBE2J2	tumor_post	Macro_domin - other_roi_type	0.0176453	0.592827	0.894884
SCNN1D	tumor_post	Macro_domin - other_roi_type	0.013231	0.698883	0.894884
ACAP3	tumor_post	Macro_domin - other_roi_type	-0.0267808	0.425981	0.894884
PUSL1	tumor_post	Macro_domin - other_roi_type	-0.0408557	0.282535	0.894884
CPTP	tumor_post	Macro_domin - other_roi_type	-0.00592763	0.854388	0.943855
TAS1R3	tumor_post	Macro_domin - other_roi_type	0.0116504	0.725898	0.8953
DVL1	tumor_post	Macro_domin - other_roi_type	0.0263653	0.558769	0.894884
MXRA8	tumor_post	Macro_domin - other_roi_type	0.0129401	0.702524	0.894884
AURKAIP1	tumor_post	Macro_domin - other_roi_type	-0.0155922	0.762019	0.909702
CCNL2	tumor_post	Macro_domin - other_roi_type	0.00791445	0.879449	0.954721
ANKRD65	tumor_post	Macro_domin - other_roi_type	0.0361533	0.335207	0.894884
VWA1	tumor_post	Macro_domin - other_roi_type	0.0129645	0.70164	0.894884
ATAD3C	tumor_post	Macro_domin - other_roi_type	0.0137346	0.686818	0.894884
ATAD3A	tumor_post	Macro_domin - other_roi_type	0.0142754	0.722431	0.8953
TMEM240	tumor_post	Macro_domin - other_roi_type	0.0168531	0.608631	0.894884
SSU72	tumor_post	Macro_domin - other_roi_type	-0.000706265	0.989969	0.995505
MIB2	tumor_post	Macro_domin - other_roi_type	-0.0504059	0.069159	0.664827
MMP23B	tumor_post	Macro_domin - other_roi_type	-0.0441666	0.144375	0.78352
SLC35E2B	tumor_post	Macro_domin - other_roi_type	0.00794585	0.906243	0.966842
CDK11A	tumor_post	Macro_domin - other_roi_type	0.0912969	0.149034	0.787163
NADK	tumor_post	Macro_domin - other_roi_type	0.0159598	0.748826	0.904085
GNB1	tumor_post	Macro_domin - other_roi_type	-0.00368925	0.952212	0.98287
PRKCZ	tumor_post	Macro_domin - other_roi_type	0.0134302	0.692783	0.894884
SKI	tumor_post	Macro_domin - other_roi_type	-0.0391003	0.602244	0.894884
MORN1	tumor_post	Macro_domin - other_roi_type	0.0128093	0.705812	0.894884
RER1	tumor_post	Macro_domin - other_roi_type	0.0289741	0.696515	0.894884
PEX10	tumor_post	Macro_domin - other_roi_type	0.0148235	0.583586	0.894884
PANK4	tumor_post	Macro_domin - other_roi_type	-0.0732225	0.102344	0.717681
TNFRSF14	tumor_post	Macro_domin - other_roi_type	-0.0292171	0.746513	0.903441
TTC34	tumor_post	Macro_domin - other_roi_type	0.0276927	0.535218	0.894884
ARHGEF16	tumor_post	Macro_domin - other_roi_type	0.0130603	0.699694	0.894884
MEGF6	tumor_post	Macro_domin - other_roi_type	0.0131764	0.701684	0.894884
TPRG1L	tumor_post	Macro_domin - other_roi_type	0.0120377	0.742081	0.901142
WRAP73	tumor_post	Macro_domin - other_roi_type	-0.00408154	0.906562	0.966842
TP73	tumor_post	Macro_domin - other_roi_type	0.0179076	0.593181	0.894884
LRRC47	tumor_post	Macro_domin - other_roi_type	-0.0619743	0.0300789	0.553552
CEP104	tumor_post	Macro_domin - other_roi_type	-0.036338	0.27239	0.894884
C1orf174	tumor_post	Macro_domin - other_roi_type	-0.0483943	0.25248	0.894884
AJAP1	tumor_post	Macro_domin - other_roi_type	0.0129441	0.702183	0.894884
NPHP4	tumor_post	Macro_domin - other_roi_type	-0.159248	0.0163039	0.487569
KCNAB2	tumor_post	Macro_domin - other_roi_type	0.0577319	0.449755	0.894884
RNF207	tumor_post	Macro_domin - other_roi_type	0.0129466	0.702397	0.894884
ICMT	tumor_post	Macro_domin - other_roi_type	0.053472	0.17685	0.81837
GPR153	tumor_post	Macro_domin - other_roi_type	-0.0303808	0.389698	0.894884
ACOT7	tumor_post	Macro_domin - other_roi_type	0.0251937	0.454561	0.894884
HES2	tumor_post	Macro_domin - other_roi_type	0.0133312	0.698229	0.894884
ESPN	tumor_post	Macro_domin - other_roi_type	0.0128681	0.703758	0.894884
TNFRSF25	tumor_post	Macro_domin - other_roi_type	-0.00813613	0.847733	0.940746
PLEKHG5	tumor_post	Macro_domin - other_roi_type	0.0132894	0.695522	0.894884
NOL9	tumor_post	Macro_domin - other_roi_type	-0.11239	0.081397	0.688489
ZBTB48	tumor_post	Macro_domin - other_roi_type	-0.0445537	0.360149	0.894884
KLHL21	tumor_post	Macro_domin - other_roi_type	0.0566113	0.176247	0.81837
PHF13	tumor_post	Macro_domin - other_roi_type	0.0277373	0.316644	0.894884
THAP3	tumor_post	Macro_domin - other_roi_type	-0.0805558	0.018945	0.499225
DNAJC11	tumor_post	Macro_domin - other_roi_type	-0.0978696	0.0999096	0.714801
CAMTA1	tumor_post	Macro_domin - other_roi_type	0.00883695	0.793273	0.920806
VAMP3	tumor_post	Macro_domin - other_roi_type	0.0189982	0.687285	0.894884
PER3	tumor_post	Macro_domin - other_roi_type	0.0166043	0.640687	0.894884
TNFRSF9	tumor_post	Macro_domin - other_roi_type	0.0605265	0.0802615	0.68435
PARK7	tumor_post	Macro_domin - other_roi_type	0.0224943	0.736364	0.898593
ERRFI1	tumor_post	Macro_domin - other_roi_type	0.0138291	0.674218	0.894884
SLC45A1	tumor_post	Macro_domin - other_roi_type	0.0133188	0.695562	0.894884
RERE	tumor_post	Macro_domin - other_roi_type	-0.052366	0.452233	0.894884
ENO1	tumor_post	Macro_domin - other_roi_type	0.106451	0.227265	0.876594
SLC2A5	tumor_post	Macro_domin - other_roi_type	-0.153075	0.0567038	0.634506
GPR157	tumor_post	Macro_domin - other_roi_type	0.0147681	0.660125	0.894884
H6PD	tumor_post	Macro_domin - other_roi_type	-0.0752638	0.442185	0.894884
SPSB1	tumor_post	Macro_domin - other_roi_type	0.00842371	0.801955	0.923602
SLC25A33	tumor_post	Macro_domin - other_roi_type	0.0512294	0.0964009	0.709279
TMEM201	tumor_post	Macro_domin - other_roi_type	0.0114776	0.736388	0.898593
PIK3CD	tumor_post	Macro_domin - other_roi_type	-0.0366072	0.598288	0.894884
CLSTN1	tumor_post	Macro_domin - other_roi_type	0.0267073	0.661122	0.894884
CTNNBIP1	tumor_post	Macro_domin - other_roi_type	0.0254074	0.521273	0.894884
LZIC	tumor_post	Macro_domin - other_roi_type	-0.0224952	0.682887	0.894884
NMNAT1	tumor_post	Macro_domin - other_roi_type	-0.032689	0.580656	0.894884
UBE4B	tumor_post	Macro_domin - other_roi_type	0.0284323	0.512796	0.894884
KIF1B	tumor_post	Macro_domin - other_roi_type	0.0319964	0.467667	0.894884
PGD	tumor_post	Macro_domin - other_roi_type	0.0133148	0.848021	0.940746
DFFA	tumor_post	Macro_domin - other_roi_type	-0.015809	0.588429	0.894884
PEX14	tumor_post	Macro_domin - other_roi_type	-0.0120945	0.674447	0.894884
CASZ1	tumor_post	Macro_domin - other_roi_type	0.0200725	0.619542	0.894884
TARDBP	tumor_post	Macro_domin - other_roi_type	0.00546074	0.909447	0.967865
MASP2	tumor_post	Macro_domin - other_roi_type	0.0134296	0.692213	0.894884
SRM	tumor_post	Macro_domin - other_roi_type	0.00138475	0.965306	0.987195
EXOSC10	tumor_post	Macro_domin - other_roi_type	0.0110846	0.766488	0.911415
MTOR	tumor_post	Macro_domin - other_roi_type	-0.0289391	0.621934	0.894884
ANGPTL7	tumor_post	Macro_domin - other_roi_type	0.016804	0.609649	0.894884
UBIAD1	tumor_post	Macro_domin - other_roi_type	0.0245524	0.564831	0.894884
FBXO2	tumor_post	Macro_domin - other_roi_type	0.0130603	0.699694	0.894884
FBXO44	tumor_post	Macro_domin - other_roi_type	-0.0525219	0.147689	0.787163
FBXO6	tumor_post	Macro_domin - other_roi_type	-0.0727753	0.29624	0.894884
MAD2L2	tumor_post	Macro_domin - other_roi_type	0.0130591	0.727175	0.89536
DRAXIN	tumor_post	Macro_domin - other_roi_type	0.0148744	0.664294	0.894884
AGTRAP	tumor_post	Macro_domin - other_roi_type	-0.108526	0.152634	0.789854
MTHFR	tumor_post	Macro_domin - other_roi_type	-0.113752	0.125963	0.765042
CLCN6	tumor_post	Macro_domin - other_roi_type	-0.13096	0.0285821	0.553552
NPPB	tumor_post	Macro_domin - other_roi_type	0.0129441	0.702183	0.894884
KIAA2013	tumor_post	Macro_domin - other_roi_type	0.0954064	0.0695326	0.664827
PLOD1	tumor_post	Macro_domin - other_roi_type	0.0850064	0.26334	0.894884
MFN2	tumor_post	Macro_domin - other_roi_type	-0.0493579	0.411435	0.894884
MIIP	tumor_post	Macro_domin - other_roi_type	-0.0700069	0.118912	0.750612
TNFRSF1B	tumor_post	Macro_domin - other_roi_type	0.0884079	0.263348	0.894884
VPS13D	tumor_post	Macro_domin - other_roi_type	-0.117743	0.104448	0.722221
DHRS3	tumor_post	Macro_domin - other_roi_type	0.117111	0.483272	0.894884
PDPN	tumor_post	Macro_domin - other_roi_type	0.0483759	0.19679	0.840876
PRDM2	tumor_post	Macro_domin - other_roi_type	-0.0197609	0.75464	0.90576
KAZN	tumor_post	Macro_domin - other_roi_type	0.0129441	0.702183	0.894884
TMEM51	tumor_post	Macro_domin - other_roi_type	0.0729316	0.266226	0.894884
EFHD2	tumor_post	Macro_domin - other_roi_type	0.007459	0.933668	0.976558
CELA2A	tumor_post	Macro_domin - other_roi_type	0.0202539	0.523904	0.894884
CASP9	tumor_post	Macro_domin - other_roi_type	-0.0746526	0.0201916	0.50806
DNAJC16	tumor_post	Macro_domin - other_roi_type	-0.0914159	0.083207	0.690988
AGMAT	tumor_post	Macro_domin - other_roi_type	-0.0499067	0.318682	0.894884
DDI2	tumor_post	Macro_domin - other_roi_type	-0.00819742	0.826141	0.93245
PLEKHM2	tumor_post	Macro_domin - other_roi_type	0.127864	0.0437694	0.606767
SLC25A34	tumor_post	Macro_domin - other_roi_type	0.115833	0.01548	0.487569
FBLIM1	tumor_post	Macro_domin - other_roi_type	0.0145328	0.645255	0.894884
UQCRHL	tumor_post	Macro_domin - other_roi_type	0.118024	0.0162274	0.487569
SPEN	tumor_post	Macro_domin - other_roi_type	0.00709331	0.842187	0.939455
ZBTB17	tumor_post	Macro_domin - other_roi_type	-0.0138648	0.68683	0.894884
HSPB7	tumor_post	Macro_domin - other_roi_type	0.013684	0.68705	0.894884
CLCNKA	tumor_post	Macro_domin - other_roi_type	0.0129441	0.702183	0.894884
CLCNKB	tumor_post	Macro_domin - other_roi_type	0.0130603	0.699694	0.894884
FAM131C	tumor_post	Macro_domin - other_roi_type	0.0130603	0.699694	0.894884
EPHA2	tumor_post	Macro_domin - other_roi_type	0.0128427	0.70452	0.894884
ARHGEF19	tumor_post	Macro_domin - other_roi_type	0.0122963	0.683229	0.894884
FBXO42	tumor_post	Macro_domin - other_roi_type	-0.0706836	0.291153	0.894884
SZRD1	tumor_post	Macro_domin - other_roi_type	-0.0640342	0.270578	0.894884
NECAP2	tumor_post	Macro_domin - other_roi_type	-0.00907861	0.897395	0.962093
CROCC	tumor_post	Macro_domin - other_roi_type	-0.0417417	0.228513	0.877796
MFAP2	tumor_post	Macro_domin - other_roi_type	0.0130603	0.699694	0.894884
ATP13A2	tumor_post	Macro_domin - other_roi_type	0.0579854	0.281712	0.894884
SDHB	tumor_post	Macro_domin - other_roi_type	-0.0554944	0.418789	0.894884
PADI2	tumor_post	Macro_domin - other_roi_type	-0.0607256	0.373532	0.894884
PADI4	tumor_post	Macro_domin - other_roi_type	0.00019945	0.995293	0.997659
RCC2	tumor_post	Macro_domin - other_roi_type	0.00656158	0.933486	0.976558
ARHGEF10L	tumor_post	Macro_domin - other_roi_type	-0.070486	0.4177	0.894884
IGSF21	tumor_post	Macro_domin - other_roi_type	0.430256	0.00238514	0.375666
ALDH4A1	tumor_post	Macro_domin - other_roi_type	-0.018304	0.610015	0.894884
IFFO2	tumor_post	Macro_domin - other_roi_type	-0.00858695	0.795773	0.921104
UBR4	tumor_post	Macro_domin - other_roi_type	0.0516714	0.431915	0.894884
EMC1	tumor_post	Macro_domin - other_roi_type	0.0343772	0.496688	0.894884
MRTO4	tumor_post	Macro_domin - other_roi_type	-0.0251079	0.480035	0.894884
AKR7A3	tumor_post	Macro_domin - other_roi_type	0.013946	0.682152	0.894884
CAPZB	tumor_post	Macro_domin - other_roi_type	0.0992642	0.164396	0.804029
NBL1	tumor_post	Macro_domin - other_roi_type	0.0491279	0.228878	0.878095
TMCO4	tumor_post	Macro_domin - other_roi_type	-0.0356531	0.571474	0.894884
OTUD3	tumor_post	Macro_domin - other_roi_type	-0.0128304	0.677811	0.894884
PLA2G2A	tumor_post	Macro_domin - other_roi_type	0.0129441	0.702183	0.894884
PLA2G5	tumor_post	Macro_domin - other_roi_type	0.00139086	0.961642	0.985996
PLA2G2D	tumor_post	Macro_domin - other_roi_type	0.425843	0.000947602	0.375666
UBXN10	tumor_post	Macro_domin - other_roi_type	0.0134902	0.692206	0.894884
CAMK2N1	tumor_post	Macro_domin - other_roi_type	0.0146985	0.667197	0.894884
MUL1	tumor_post	Macro_domin - other_roi_type	-0.0230202	0.451441	0.894884
FAM43B	tumor_post	Macro_domin - other_roi_type	0.0132415	0.696163	0.894884
PINK1	tumor_post	Macro_domin - other_roi_type	0.0325262	0.514035	0.894884
DDOST	tumor_post	Macro_domin - other_roi_type	0.0960375	0.221481	0.869088
HP1BP3	tumor_post	Macro_domin - other_roi_type	-0.058674	0.412769	0.894884
EIF4G3	tumor_post	Macro_domin - other_roi_type	-0.0255442	0.709015	0.894884
ECE1	tumor_post	Macro_domin - other_roi_type	0.0558087	0.253795	0.894884
ALPL	tumor_post	Macro_domin - other_roi_type	0.0130658	0.699612	0.894884
RAP1GAP	tumor_post	Macro_domin - other_roi_type	0.0130603	0.699694	0.894884
USP48	tumor_post	Macro_domin - other_roi_type	-0.160359	0.0268258	0.552529
HSPG2	tumor_post	Macro_domin - other_roi_type	0.056341	0.114576	0.739178
CDC42	tumor_post	Macro_domin - other_roi_type	0.0497078	0.483772	0.894884
ZBTB40	tumor_post	Macro_domin - other_roi_type	-0.0764585	0.243091	0.890242
C1QA	tumor_post	Macro_domin - other_roi_type	0.31545	0.00753617	0.455042
C1QC	tumor_post	Macro_domin - other_roi_type	0.504795	0.0003051	0.333437
C1QB	tumor_post	Macro_domin - other_roi_type	0.303309	0.00459353	0.412437
EPHB2	tumor_post	Macro_domin - other_roi_type	0.0607045	0.140534	0.777867
KDM1A	tumor_post	Macro_domin - other_roi_type	-0.054235	0.283906	0.894884
LUZP1	tumor_post	Macro_domin - other_roi_type	0.0087178	0.804153	0.924448
HNRNPR	tumor_post	Macro_domin - other_roi_type	-0.0769892	0.276538	0.894884
ZNF436	tumor_post	Macro_domin - other_roi_type	-0.0627604	0.113665	0.739178
TCEA3	tumor_post	Macro_domin - other_roi_type	0.0130603	0.699694	0.894884
ASAP3	tumor_post	Macro_domin - other_roi_type	-0.0420255	0.292832	0.894884
ID3	tumor_post	Macro_domin - other_roi_type	0.0381892	0.287668	0.894884
PITHD1	tumor_post	Macro_domin - other_roi_type	-0.0074966	0.846134	0.940381
LYPLA2	tumor_post	Macro_domin - other_roi_type	-0.00178298	0.973396	0.99051
GALE	tumor_post	Macro_domin - other_roi_type	-0.014586	0.756799	0.90733
HMGCL	tumor_post	Macro_domin - other_roi_type	-0.145172	0.0566108	0.634506
FUCA1	tumor_post	Macro_domin - other_roi_type	0.155629	0.105341	0.722221
CNR2	tumor_post	Macro_domin - other_roi_type	0.0130658	0.699612	0.894884
PNRC2	tumor_post	Macro_domin - other_roi_type	-0.0116214	0.827238	0.932868
SRSF10	tumor_post	Macro_domin - other_roi_type	-0.0859203	0.109993	0.733252
MYOM3	tumor_post	Macro_domin - other_roi_type	0.0130603	0.699694	0.894884
STPG1	tumor_post	Macro_domin - other_roi_type	0.0172435	0.613798	0.894884
NIPAL3	tumor_post	Macro_domin - other_roi_type	-0.0261173	0.489809	0.894884
RCAN3	tumor_post	Macro_domin - other_roi_type	0.0431959	0.228779	0.878095
SRRM1	tumor_post	Macro_domin - other_roi_type	0.00172133	0.974668	0.990794
CLIC4	tumor_post	Macro_domin - other_roi_type	-0.048938	0.354936	0.894884
RUNX3	tumor_post	Macro_domin - other_roi_type	-0.0658486	0.191034	0.837247
SYF2	tumor_post	Macro_domin - other_roi_type	0.0130549	0.812936	0.927439
RSRP1	tumor_post	Macro_domin - other_roi_type	-0.0298623	0.710811	0.894884
RHD	tumor_post	Macro_domin - other_roi_type	0.0594407	0.144115	0.783301
TMEM50A	tumor_post	Macro_domin - other_roi_type	0.0168455	0.741131	0.901098
LDLRAP1	tumor_post	Macro_domin - other_roi_type	-0.0945195	0.0309613	0.554199
MAN1C1	tumor_post	Macro_domin - other_roi_type	-0.125302	0.133471	0.772033
MTFR1L	tumor_post	Macro_domin - other_roi_type	-0.00771806	0.873983	0.951811
PAQR7	tumor_post	Macro_domin - other_roi_type	0.0145007	0.753452	0.905401
STMN1	tumor_post	Macro_domin - other_roi_type	0.00263424	0.952397	0.98287
PAFAH2	tumor_post	Macro_domin - other_roi_type	-0.0950935	0.0681668	0.663213
SLC30A2	tumor_post	Macro_domin - other_roi_type	0.0130724	0.700496	0.894884
PDIK1L	tumor_post	Macro_domin - other_roi_type	-0.117019	0.0109366	0.487569
ZNF593	tumor_post	Macro_domin - other_roi_type	-0.0207321	0.542425	0.894884
CNKSR1	tumor_post	Macro_domin - other_roi_type	-0.0234714	0.435866	0.894884
CEP85	tumor_post	Macro_domin - other_roi_type	-0.0414866	0.276719	0.894884
SH3BGRL3	tumor_post	Macro_domin - other_roi_type	0.0810343	0.248784	0.894457
UBXN11	tumor_post	Macro_domin - other_roi_type	-0.10789	0.176934	0.81837
CD52	tumor_post	Macro_domin - other_roi_type	-0.0569374	0.482389	0.894884
LIN28A	tumor_post	Macro_domin - other_roi_type	0.0136084	0.641501	0.894884
DHDDS	tumor_post	Macro_domin - other_roi_type	-0.0861663	0.137382	0.775624
HMGN2	tumor_post	Macro_domin - other_roi_type	-0.0274505	0.746042	0.903441
RPS6KA1	tumor_post	Macro_domin - other_roi_type	0.00144435	0.984862	0.994059
ARID1A	tumor_post	Macro_domin - other_roi_type	0.000285661	0.996898	0.998449
PIGV	tumor_post	Macro_domin - other_roi_type	0.00747282	0.796226	0.921308
ZDHHC18	tumor_post	Macro_domin - other_roi_type	-0.0286951	0.391817	0.894884
SFN	tumor_post	Macro_domin - other_roi_type	0.0125912	0.710284	0.894884
GPN2	tumor_post	Macro_domin - other_roi_type	0.0386991	0.302243	0.894884
GPATCH3	tumor_post	Macro_domin - other_roi_type	-0.00141734	0.967282	0.987875
NUDC	tumor_post	Macro_domin - other_roi_type	0.0277744	0.608343	0.894884
KDF1	tumor_post	Macro_domin - other_roi_type	0.0132401	0.696032	0.894884
TRNP1	tumor_post	Macro_domin - other_roi_type	-0.0180778	0.682781	0.894884
SLC9A1	tumor_post	Macro_domin - other_roi_type	0.0323702	0.323187	0.894884
WDTC1	tumor_post	Macro_domin - other_roi_type	-0.0693383	0.406933	0.894884
TMEM222	tumor_post	Macro_domin - other_roi_type	-0.00145207	0.961642	0.985996
SYTL1	tumor_post	Macro_domin - other_roi_type	-0.00735234	0.845198	0.940381
MAP3K6	tumor_post	Macro_domin - other_roi_type	-0.0680428	0.335494	0.894884
CD164L2	tumor_post	Macro_domin - other_roi_type	0.0130483	0.699909	0.894884
WASF2	tumor_post	Macro_domin - other_roi_type	0.0234833	0.746164	0.903441
AHDC1	tumor_post	Macro_domin - other_roi_type	-0.0380293	0.45578	0.894884
FGR	tumor_post	Macro_domin - other_roi_type	-0.198875	0.101417	0.717681
IFI6	tumor_post	Macro_domin - other_roi_type	0.229993	0.111289	0.733252
FAM76A	tumor_post	Macro_domin - other_roi_type	-0.0914711	0.126666	0.765042
STX12	tumor_post	Macro_domin - other_roi_type	-0.0624451	0.370204	0.894884
PPP1R8	tumor_post	Macro_domin - other_roi_type	-0.026302	0.396293	0.894884
THEMIS2	tumor_post	Macro_domin - other_roi_type	0.0435825	0.616854	0.894884
RPA2	tumor_post	Macro_domin - other_roi_type	-0.0487028	0.298486	0.894884
SMPDL3B	tumor_post	Macro_domin - other_roi_type	0.0129408	0.702493	0.894884
XKR8	tumor_post	Macro_domin - other_roi_type	-0.0783487	0.170632	0.812559
EYA3	tumor_post	Macro_domin - other_roi_type	-0.142709	0.013524	0.487569
PTAFR	tumor_post	Macro_domin - other_roi_type	-0.0733071	0.401648	0.894884
DNAJC8	tumor_post	Macro_domin - other_roi_type	-0.0837818	0.223051	0.870789
SESN2	tumor_post	Macro_domin - other_roi_type	0.0248403	0.54781	0.894884
MED18	tumor_post	Macro_domin - other_roi_type	-0.0244125	0.344639	0.894884
PHACTR4	tumor_post	Macro_domin - other_roi_type	-0.0835084	0.161186	0.801668
RCC1	tumor_post	Macro_domin - other_roi_type	-0.113722	0.00300169	0.376761
TRNAU1AP	tumor_post	Macro_domin - other_roi_type	-0.00216231	0.964692	0.987136
TAF12	tumor_post	Macro_domin - other_roi_type	-0.0718683	0.240422	0.887255
RAB42	tumor_post	Macro_domin - other_roi_type	0.026358	0.520962	0.894884
GMEB1	tumor_post	Macro_domin - other_roi_type	-0.021314	0.528981	0.894884
YTHDF2	tumor_post	Macro_domin - other_roi_type	0.00776257	0.843617	0.939781
OPRD1	tumor_post	Macro_domin - other_roi_type	0.0178174	0.592523	0.894884
EPB41	tumor_post	Macro_domin - other_roi_type	0.0482356	0.283932	0.894884
SRSF4	tumor_post	Macro_domin - other_roi_type	-0.0249104	0.643374	0.894884
MECR	tumor_post	Macro_domin - other_roi_type	-0.0118068	0.691369	0.894884
PTPRU	tumor_post	Macro_domin - other_roi_type	0.012472	0.713496	0.894884
LAPTM5	tumor_post	Macro_domin - other_roi_type	0.386484	0.00170642	0.375666
SDC3	tumor_post	Macro_domin - other_roi_type	0.0837453	0.321831	0.894884
PUM1	tumor_post	Macro_domin - other_roi_type	0.00610624	0.927443	0.974213
NKAIN1	tumor_post	Macro_domin - other_roi_type	0.0157598	0.647041	0.894884
SNRNP40	tumor_post	Macro_domin - other_roi_type	0.0219958	0.469888	0.894884
ZCCHC17	tumor_post	Macro_domin - other_roi_type	0.0260928	0.438618	0.894884
FABP3	tumor_post	Macro_domin - other_roi_type	0.0127533	0.714244	0.894884
SERINC2	tumor_post	Macro_domin - other_roi_type	0.087598	0.0501813	0.620147
TINAGL1	tumor_post	Macro_domin - other_roi_type	0.0128209	0.70642	0.894884
PEF1	tumor_post	Macro_domin - other_roi_type	-0.0275204	0.548502	0.894884
COL16A1	tumor_post	Macro_domin - other_roi_type	0.0130378	0.701878	0.894884
PTP4A2	tumor_post	Macro_domin - other_roi_type	0.0267647	0.681795	0.894884
KHDRBS1	tumor_post	Macro_domin - other_roi_type	-0.029872	0.55019	0.894884
TMEM39B	tumor_post	Macro_domin - other_roi_type	-0.070539	0.0526923	0.631637
KPNA6	tumor_post	Macro_domin - other_roi_type	-0.000612101	0.988785	0.995133
TXLNA	tumor_post	Macro_domin - other_roi_type	-0.0693925	0.366051	0.894884
TMEM234	tumor_post	Macro_domin - other_roi_type	-0.0475014	0.282214	0.894884
EIF3I	tumor_post	Macro_domin - other_roi_type	-0.0359352	0.559472	0.894884
LCK	tumor_post	Macro_domin - other_roi_type	0.0525376	0.0945272	0.704746
HDAC1	tumor_post	Macro_domin - other_roi_type	-0.0495182	0.327827	0.894884
MARCKSL1	tumor_post	Macro_domin - other_roi_type	0.0124946	0.796338	0.921308
FAM229A	tumor_post	Macro_domin - other_roi_type	-0.0181708	0.651319	0.894884
BSDC1	tumor_post	Macro_domin - other_roi_type	0.0432907	0.379332	0.894884
ZBTB8B	tumor_post	Macro_domin - other_roi_type	0.0178247	0.593621	0.894884
ZBTB8A	tumor_post	Macro_domin - other_roi_type	0.0135921	0.69023	0.894884
ZBTB8OS	tumor_post	Macro_domin - other_roi_type	-0.0503839	0.387305	0.894884
RBBP4	tumor_post	Macro_domin - other_roi_type	-0.0149739	0.839734	0.938362
SYNC	tumor_post	Macro_domin - other_roi_type	-0.0208314	0.545883	0.894884
KIAA1522	tumor_post	Macro_domin - other_roi_type	-0.0397129	0.190317	0.836821
S100PBP	tumor_post	Macro_domin - other_roi_type	-0.0922654	0.137792	0.776257
TMEM54	tumor_post	Macro_domin - other_roi_type	0.0130324	0.700169	0.894884
RNF19B	tumor_post	Macro_domin - other_roi_type	0.00879732	0.81638	0.928925
AK2	tumor_post	Macro_domin - other_roi_type	-0.0582592	0.434535	0.894884
AZIN2	tumor_post	Macro_domin - other_roi_type	0.0131949	0.699658	0.894884
TRIM62	tumor_post	Macro_domin - other_roi_type	-0.0196975	0.658055	0.894884
ZNF362	tumor_post	Macro_domin - other_roi_type	-0.0337169	0.589147	0.894884
PHC2	tumor_post	Macro_domin - other_roi_type	-0.0394873	0.624557	0.894884
ZSCAN20	tumor_post	Macro_domin - other_roi_type	-0.16251	0.0406621	0.592178
CSMD2	tumor_post	Macro_domin - other_roi_type	0.0132357	0.696343	0.894884
SMIM12	tumor_post	Macro_domin - other_roi_type	-0.0287783	0.478421	0.894884
GJB4	tumor_post	Macro_domin - other_roi_type	0.0168159	0.60954	0.894884
GJB3	tumor_post	Macro_domin - other_roi_type	0.0129441	0.702183	0.894884
GJA4	tumor_post	Macro_domin - other_roi_type	0.0129441	0.702183	0.894884
DLGAP3	tumor_post	Macro_domin - other_roi_type	-0.0356572	0.463065	0.894884
ZMYM1	tumor_post	Macro_domin - other_roi_type	0.0138262	0.762065	0.909702
SFPQ	tumor_post	Macro_domin - other_roi_type	0.00885103	0.912363	0.968777
ZMYM4	tumor_post	Macro_domin - other_roi_type	-0.131979	0.105378	0.722221
KIAA0319L	tumor_post	Macro_domin - other_roi_type	-0.0812816	0.213675	0.864875
NCDN	tumor_post	Macro_domin - other_roi_type	-0.0738722	0.0683338	0.663213
TFAP2E	tumor_post	Macro_domin - other_roi_type	-0.135401	0.0507931	0.622291
PSMB2	tumor_post	Macro_domin - other_roi_type	-0.00983679	0.872508	0.950818
C1orf216	tumor_post	Macro_domin - other_roi_type	-0.0192582	0.515658	0.894884
CLSPN	tumor_post	Macro_domin - other_roi_type	0.0239333	0.442762	0.894884
AGO4	tumor_post	Macro_domin - other_roi_type	-0.259551	0.0167986	0.489118
AGO1	tumor_post	Macro_domin - other_roi_type	-0.100254	0.173743	0.816744
AGO3	tumor_post	Macro_domin - other_roi_type	-0.0310764	0.504976	0.894884
COL8A2	tumor_post	Macro_domin - other_roi_type	-0.0581647	0.14226	0.779795
TRAPPC3	tumor_post	Macro_domin - other_roi_type	0.0472055	0.219994	0.869088
MAP7D1	tumor_post	Macro_domin - other_roi_type	0.00600876	0.881042	0.95514
THRAP3	tumor_post	Macro_domin - other_roi_type	-0.0097549	0.885575	0.957037
SH3D21	tumor_post	Macro_domin - other_roi_type	0.11124	0.00350316	0.386036
EVA1B	tumor_post	Macro_domin - other_roi_type	-0.0436933	0.222603	0.870568
STK40	tumor_post	Macro_domin - other_roi_type	-0.0241509	0.585315	0.894884
LSM10	tumor_post	Macro_domin - other_roi_type	-0.0544049	0.177722	0.820833
OSCP1	tumor_post	Macro_domin - other_roi_type	0.0141456	0.678578	0.894884
CSF3R	tumor_post	Macro_domin - other_roi_type	-0.0884271	0.433146	0.894884
GRIK3	tumor_post	Macro_domin - other_roi_type	0.0188847	0.564305	0.894884
ZC3H12A	tumor_post	Macro_domin - other_roi_type	0.0202843	0.525327	0.894884
MEAF6	tumor_post	Macro_domin - other_roi_type	0.0119316	0.765608	0.911349
SNIP1	tumor_post	Macro_domin - other_roi_type	-0.00403423	0.892574	0.9604
DNALI1	tumor_post	Macro_domin - other_roi_type	0.0129441	0.702183	0.894884
GNL2	tumor_post	Macro_domin - other_roi_type	-0.00423665	0.876363	0.952724
RSPO1	tumor_post	Macro_domin - other_roi_type	0.0129441	0.702183	0.894884
C1orf109	tumor_post	Macro_domin - other_roi_type	-0.0317132	0.272017	0.894884
CDCA8	tumor_post	Macro_domin - other_roi_type	0.0130397	0.700216	0.894884
MANEAL	tumor_post	Macro_domin - other_roi_type	-0.0793516	0.0128158	0.487569
YRDC	tumor_post	Macro_domin - other_roi_type	-0.00678089	0.819589	0.93012
C1orf122	tumor_post	Macro_domin - other_roi_type	-0.0106065	0.80798	0.925918
MTF1	tumor_post	Macro_domin - other_roi_type	-0.0586874	0.345498	0.894884
INPP5B	tumor_post	Macro_domin - other_roi_type	-0.119862	0.0344381	0.56634
SF3A3	tumor_post	Macro_domin - other_roi_type	0.0197359	0.671383	0.894884
FHL3	tumor_post	Macro_domin - other_roi_type	0.00280897	0.94137	0.978891
RRAGC	tumor_post	Macro_domin - other_roi_type	-0.00566155	0.884228	0.956428
MYCBP	tumor_post	Macro_domin - other_roi_type	-0.102037	0.105853	0.722912
RHBDL2	tumor_post	Macro_domin - other_roi_type	0.0133922	0.693493	0.894884
AKIRIN1	tumor_post	Macro_domin - other_roi_type	0.013763	0.676611	0.894884
NDUFS5	tumor_post	Macro_domin - other_roi_type	-0.00476032	0.942092	0.979004
MACF1	tumor_post	Macro_domin - other_roi_type	-0.0510876	0.581091	0.894884
BMP8A	tumor_post	Macro_domin - other_roi_type	0.0215198	0.501052	0.894884
PABPC4	tumor_post	Macro_domin - other_roi_type	-0.0108005	0.870409	0.950159
HEYL	tumor_post	Macro_domin - other_roi_type	0.013256	0.695837	0.894884
HPCAL4	tumor_post	Macro_domin - other_roi_type	0.0140263	0.680734	0.894884
PPIE	tumor_post	Macro_domin - other_roi_type	-0.00877144	0.880356	0.955004
BMP8B	tumor_post	Macro_domin - other_roi_type	-0.112669	0.124378	0.762292
OXCT2	tumor_post	Macro_domin - other_roi_type	0.0978443	0.0276498	0.553552
TRIT1	tumor_post	Macro_domin - other_roi_type	-0.0134965	0.673853	0.894884
MYCL	tumor_post	Macro_domin - other_roi_type	0.0185317	0.696393	0.894884
MFSD2A	tumor_post	Macro_domin - other_roi_type	0.0847229	0.0578325	0.636148
CAP1	tumor_post	Macro_domin - other_roi_type	0.0850926	0.300734	0.894884
PPT1	tumor_post	Macro_domin - other_roi_type	0.0900538	0.291517	0.894884
RLF	tumor_post	Macro_domin - other_roi_type	0.00313673	0.939194	0.978291
ZMPSTE24	tumor_post	Macro_domin - other_roi_type	-0.0374201	0.427686	0.894884
COL9A2	tumor_post	Macro_domin - other_roi_type	0.0347681	0.35422	0.894884
SMAP2	tumor_post	Macro_domin - other_roi_type	0.0723224	0.434638	0.894884
ZFP69B	tumor_post	Macro_domin - other_roi_type	0.0124795	0.713539	0.894884
EXO5	tumor_post	Macro_domin - other_roi_type	-0.00807034	0.83786	0.937713
ZNF684	tumor_post	Macro_domin - other_roi_type	-0.00147082	0.963621	0.986355
NFYC	tumor_post	Macro_domin - other_roi_type	-0.0525692	0.284369	0.894884
CITED4	tumor_post	Macro_domin - other_roi_type	0.0140492	0.671504	0.894884
CTPS1	tumor_post	Macro_domin - other_roi_type	0.0148836	0.727299	0.89536
SLFNL1	tumor_post	Macro_domin - other_roi_type	0.0633464	0.174738	0.818001
SCMH1	tumor_post	Macro_domin - other_roi_type	-0.00304752	0.920063	0.971076
FOXO6	tumor_post	Macro_domin - other_roi_type	0.0129441	0.702183	0.894884
FOXJ3	tumor_post	Macro_domin - other_roi_type	-0.0372351	0.414388	0.894884
RIMKLA	tumor_post	Macro_domin - other_roi_type	0.0155676	0.650672	0.894884
PPCS	tumor_post	Macro_domin - other_roi_type	-0.0789646	0.237674	0.886289
PPIH	tumor_post	Macro_domin - other_roi_type	0.0137431	0.682339	0.894884
YBX1	tumor_post	Macro_domin - other_roi_type	0.0622282	0.472766	0.894884
CLDN19	tumor_post	Macro_domin - other_roi_type	0.0130603	0.699694	0.894884
P3H1	tumor_post	Macro_domin - other_roi_type	0.0777812	0.140601	0.777888
C1orf50	tumor_post	Macro_domin - other_roi_type	-0.0606618	0.0557205	0.634506
ERMAP	tumor_post	Macro_domin - other_roi_type	-0.0921042	0.147596	0.787027
ZNF691	tumor_post	Macro_domin - other_roi_type	-0.00749879	0.862463	0.94639
SLC2A1	tumor_post	Macro_domin - other_roi_type	0.0228311	0.519959	0.894884
FAM183A	tumor_post	Macro_domin - other_roi_type	0.0130658	0.699612	0.894884
EBNA1BP2	tumor_post	Macro_domin - other_roi_type	0.0294784	0.360216	0.894884
TMEM125	tumor_post	Macro_domin - other_roi_type	0.0130603	0.699694	0.894884
C1orf210	tumor_post	Macro_domin - other_roi_type	0.0129441	0.702183	0.894884
TIE1	tumor_post	Macro_domin - other_roi_type	0.0129441	0.702183	0.894884
CDC20	tumor_post	Macro_domin - other_roi_type	0.0130237	0.700365	0.894884
ELOVL1	tumor_post	Macro_domin - other_roi_type	0.0655905	0.317312	0.894884
MED8	tumor_post	Macro_domin - other_roi_type	0.0125693	0.724582	0.8953
SZT2	tumor_post	Macro_domin - other_roi_type	-0.0690706	0.398481	0.894884
HYI	tumor_post	Macro_domin - other_roi_type	0.048117	0.20465	0.853643
PTPRF	tumor_post	Macro_domin - other_roi_type	0.0131222	0.69928	0.894884
KDM4A	tumor_post	Macro_domin - other_roi_type	-0.0390006	0.599484	0.894884
ST3GAL3	tumor_post	Macro_domin - other_roi_type	-0.0326405	0.253956	0.894884
ARTN	tumor_post	Macro_domin - other_roi_type	0.0133656	0.693583	0.894884
IPO13	tumor_post	Macro_domin - other_roi_type	0.0495514	0.111997	0.733866
DPH2	tumor_post	Macro_domin - other_roi_type	-0.00485052	0.881394	0.955158
ATP6V0B	tumor_post	Macro_domin - other_roi_type	0.133708	0.0524529	0.631231
B4GALT2	tumor_post	Macro_domin - other_roi_type	0.011799	0.681986	0.894884
CCDC24	tumor_post	Macro_domin - other_roi_type	0.0118953	0.726969	0.89536
SLC6A9	tumor_post	Macro_domin - other_roi_type	0.0129441	0.702183	0.894884
DMAP1	tumor_post	Macro_domin - other_roi_type	-0.00178193	0.973099	0.990463
ERI3	tumor_post	Macro_domin - other_roi_type	-0.0178468	0.610312	0.894884
RNF220	tumor_post	Macro_domin - other_roi_type	-0.0126238	0.689075	0.894884
TMEM53	tumor_post	Macro_domin - other_roi_type	0.00606033	0.851745	0.942981
KIF2C	tumor_post	Macro_domin - other_roi_type	0.0133847	0.6931	0.894884
PLK3	tumor_post	Macro_domin - other_roi_type	0.141597	0.0735241	0.668884
BTBD19	tumor_post	Macro_domin - other_roi_type	0.0374537	0.65437	0.894884
EIF2B3	tumor_post	Macro_domin - other_roi_type	-0.0829167	0.0406859	0.592178
HECTD3	tumor_post	Macro_domin - other_roi_type	0.0193643	0.642601	0.894884
UROD	tumor_post	Macro_domin - other_roi_type	0.0263454	0.608262	0.894884
ZSWIM5	tumor_post	Macro_domin - other_roi_type	0.0175922	0.587584	0.894884
TOE1	tumor_post	Macro_domin - other_roi_type	-0.0552801	0.209234	0.859658
TESK2	tumor_post	Macro_domin - other_roi_type	-0.160972	0.0292837	0.553552
MMACHC	tumor_post	Macro_domin - other_roi_type	-0.0776308	0.114547	0.739178
PRDX1	tumor_post	Macro_domin - other_roi_type	0.196165	0.0196168	0.505671
AKR1A1	tumor_post	Macro_domin - other_roi_type	-0.0122784	0.89025	0.95963
NASP	tumor_post	Macro_domin - other_roi_type	-0.100974	0.139676	0.777867
CCDC17	tumor_post	Macro_domin - other_roi_type	-0.0554918	0.209237	0.859658
GPBP1L1	tumor_post	Macro_domin - other_roi_type	-0.0885629	0.213832	0.864875
TMEM69	tumor_post	Macro_domin - other_roi_type	0.0190501	0.534312	0.894884
IPP	tumor_post	Macro_domin - other_roi_type	-0.032198	0.282937	0.894884
MAST2	tumor_post	Macro_domin - other_roi_type	0.0321081	0.335708	0.894884
PIK3R3	tumor_post	Macro_domin - other_roi_type	0.0150252	0.664477	0.894884
TSPAN1	tumor_post	Macro_domin - other_roi_type	0.0130603	0.699694	0.894884
POMGNT1	tumor_post	Macro_domin - other_roi_type	0.0016917	0.952004	0.98287
LURAP1	tumor_post	Macro_domin - other_roi_type	0.0404745	0.253349	0.894884
RAD54L	tumor_post	Macro_domin - other_roi_type	0.0129788	0.701583	0.894884
LRRC41	tumor_post	Macro_domin - other_roi_type	-0.0477922	0.507166	0.894884
NSUN4	tumor_post	Macro_domin - other_roi_type	-0.0406987	0.39328	0.894884
FAAH	tumor_post	Macro_domin - other_roi_type	-0.0378125	0.232918	0.882793
MKNK1	tumor_post	Macro_domin - other_roi_type	-0.168374	0.0383858	0.585111
MOB3C	tumor_post	Macro_domin - other_roi_type	-0.167248	0.0151302	0.487569
ATPAF1	tumor_post	Macro_domin - other_roi_type	-0.0132249	0.787093	0.918961
TEX38	tumor_post	Macro_domin - other_roi_type	0.0101849	0.721816	0.8953
EFCAB14	tumor_post	Macro_domin - other_roi_type	-0.0340073	0.583014	0.894884
CYP4B1	tumor_post	Macro_domin - other_roi_type	0.0141511	0.675843	0.894884
CYP4X1	tumor_post	Macro_domin - other_roi_type	0.0130684	0.699638	0.894884
CYP4Z1	tumor_post	Macro_domin - other_roi_type	0.00960134	0.770008	0.91316
PDZK1IP1	tumor_post	Macro_domin - other_roi_type	0.0132912	0.695794	0.894884
TAL1	tumor_post	Macro_domin - other_roi_type	0.0158979	0.627838	0.894884
STIL	tumor_post	Macro_domin - other_roi_type	0.0145266	0.672695	0.894884
CMPK1	tumor_post	Macro_domin - other_roi_type	0.0530055	0.263918	0.894884
FOXE3	tumor_post	Macro_domin - other_roi_type	0.0131416	0.698012	0.894884
SPATA6	tumor_post	Macro_domin - other_roi_type	-0.180615	0.00441071	0.407803
BEND5	tumor_post	Macro_domin - other_roi_type	0.0129441	0.702183	0.894884
ELAVL4	tumor_post	Macro_domin - other_roi_type	0.0162972	0.633358	0.894884
DMRTA2	tumor_post	Macro_domin - other_roi_type	0.01199	0.722933	0.8953
FAF1	tumor_post	Macro_domin - other_roi_type	0.0191851	0.513095	0.894884
CDKN2C	tumor_post	Macro_domin - other_roi_type	-0.0199933	0.491253	0.894884
RNF11	tumor_post	Macro_domin - other_roi_type	-0.0147323	0.795788	0.921104
TTC39A	tumor_post	Macro_domin - other_roi_type	0.0129441	0.702183	0.894884
EPS15	tumor_post	Macro_domin - other_roi_type	-0.0697202	0.279625	0.894884
OSBPL9	tumor_post	Macro_domin - other_roi_type	-0.000515175	0.989355	0.995253
KTI12	tumor_post	Macro_domin - other_roi_type	0.00645438	0.830734	0.934523
BTF3L4	tumor_post	Macro_domin - other_roi_type	-0.0963473	0.0560397	0.634506
ZFYVE9	tumor_post	Macro_domin - other_roi_type	0.0104544	0.704532	0.894884
CC2D1B	tumor_post	Macro_domin - other_roi_type	-0.0141688	0.855397	0.944289
ORC1	tumor_post	Macro_domin - other_roi_type	0.0141056	0.681102	0.894884
PRPF38A	tumor_post	Macro_domin - other_roi_type	-0.0265485	0.574519	0.894884
GPX7	tumor_post	Macro_domin - other_roi_type	-0.00585225	0.844062	0.939781
COA7	tumor_post	Macro_domin - other_roi_type	-0.0177713	0.66752	0.894884
ZYG11B	tumor_post	Macro_domin - other_roi_type	-0.102125	0.10507	0.722221
ZYG11A	tumor_post	Macro_domin - other_roi_type	0.0129441	0.702183	0.894884
ECHDC2	tumor_post	Macro_domin - other_roi_type	0.0116254	0.732436	0.896768
SCP2	tumor_post	Macro_domin - other_roi_type	0.0334915	0.705212	0.894884
PODN	tumor_post	Macro_domin - other_roi_type	0.0130603	0.699694	0.894884
CPT2	tumor_post	Macro_domin - other_roi_type	-0.100995	0.222786	0.870568
MAGOH	tumor_post	Macro_domin - other_roi_type	0.00634666	0.870007	0.950052
LRP8	tumor_post	Macro_domin - other_roi_type	0.0155968	0.64026	0.894884
NDC1	tumor_post	Macro_domin - other_roi_type	0.0242067	0.464497	0.894884
YIPF1	tumor_post	Macro_domin - other_roi_type	-0.0413859	0.550404	0.894884
DIO1	tumor_post	Macro_domin - other_roi_type	0.002232	0.939694	0.978425
HSPB11	tumor_post	Macro_domin - other_roi_type	0.00796939	0.845762	0.940381
LRRC42	tumor_post	Macro_domin - other_roi_type	-0.0552123	0.0462536	0.609436
LDLRAD1	tumor_post	Macro_domin - other_roi_type	0.0157919	0.630278	0.894884
TMEM59	tumor_post	Macro_domin - other_roi_type	0.131823	0.14501	0.785227
TCEANC2	tumor_post	Macro_domin - other_roi_type	-0.113529	0.140998	0.77828
CYB5RL	tumor_post	Macro_domin - other_roi_type	-0.154063	0.0563508	0.634506
SSBP3	tumor_post	Macro_domin - other_roi_type	0.0192407	0.779934	0.916092
ACOT11	tumor_post	Macro_domin - other_roi_type	0.0340969	0.556652	0.894884
MROH7	tumor_post	Macro_domin - other_roi_type	0.0409619	0.257633	0.894884
TTC4	tumor_post	Macro_domin - other_roi_type	0.00666244	0.814423	0.928453
PARS2	tumor_post	Macro_domin - other_roi_type	0.0141169	0.678615	0.894884
TTC22	tumor_post	Macro_domin - other_roi_type	0.0130603	0.699694	0.894884
DHCR24	tumor_post	Macro_domin - other_roi_type	-0.0825465	0.269331	0.894884
USP24	tumor_post	Macro_domin - other_roi_type	-0.0805462	0.18543	0.829192
PRKAA2	tumor_post	Macro_domin - other_roi_type	0.0129372	0.702276	0.894884
DAB1	tumor_post	Macro_domin - other_roi_type	0.0129441	0.702183	0.894884
OMA1	tumor_post	Macro_domin - other_roi_type	-0.0229709	0.677101	0.894884
TACSTD2	tumor_post	Macro_domin - other_roi_type	0.0237047	0.501497	0.894884
MYSM1	tumor_post	Macro_domin - other_roi_type	-0.090815	0.134613	0.772033
JUN	tumor_post	Macro_domin - other_roi_type	0.238455	0.0991564	0.712344
FGGY	tumor_post	Macro_domin - other_roi_type	-0.0633937	0.0857308	0.690988
HOOK1	tumor_post	Macro_domin - other_roi_type	0.0129441	0.702183	0.894884
CYP2J2	tumor_post	Macro_domin - other_roi_type	0.0132981	0.695019	0.894884
C1orf87	tumor_post	Macro_domin - other_roi_type	-0.00713656	0.812232	0.927439
NFIA	tumor_post	Macro_domin - other_roi_type	-0.0742202	0.0674728	0.661308
TM2D1	tumor_post	Macro_domin - other_roi_type	0.0443913	0.293323	0.894884
L1TD1	tumor_post	Macro_domin - other_roi_type	-0.136936	0.254681	0.894884
KANK4	tumor_post	Macro_domin - other_roi_type	0.0171097	0.60688	0.894884
USP1	tumor_post	Macro_domin - other_roi_type	0.017896	0.562491	0.894884
DOCK7	tumor_post	Macro_domin - other_roi_type	0.0123858	0.78942	0.919839
ATG4C	tumor_post	Macro_domin - other_roi_type	-0.109291	0.0186337	0.496962
ALG6	tumor_post	Macro_domin - other_roi_type	-0.0265137	0.489315	0.894884
ITGB3BP	tumor_post	Macro_domin - other_roi_type	0.0247026	0.379854	0.894884
PGM1	tumor_post	Macro_domin - other_roi_type	-0.0285577	0.532685	0.894884
ROR1	tumor_post	Macro_domin - other_roi_type	0.0129441	0.702183	0.894884
CACHD1	tumor_post	Macro_domin - other_roi_type	0.0129294	0.70359	0.894884
RAVER2	tumor_post	Macro_domin - other_roi_type	0.0355747	0.362737	0.894884
JAK1	tumor_post	Macro_domin - other_roi_type	0.0797603	0.155532	0.796017
AK4	tumor_post	Macro_domin - other_roi_type	0.0955639	0.0733588	0.668884
LEPROT	tumor_post	Macro_domin - other_roi_type	0.0166695	0.788467	0.919538
LEPR	tumor_post	Macro_domin - other_roi_type	-0.0855412	0.198014	0.843006
PDE4B	tumor_post	Macro_domin - other_roi_type	-0.104564	0.18853	0.834595
MIER1	tumor_post	Macro_domin - other_roi_type	-0.0231184	0.661347	0.894884
SLC35D1	tumor_post	Macro_domin - other_roi_type	0.00167912	0.961616	0.985996
IL23R	tumor_post	Macro_domin - other_roi_type	0.00928905	0.77908	0.91577
SERBP1	tumor_post	Macro_domin - other_roi_type	0.001798	0.982084	0.993309
GADD45A	tumor_post	Macro_domin - other_roi_type	0.0386636	0.261635	0.894884
GNG12	tumor_post	Macro_domin - other_roi_type	0.0122673	0.683334	0.894884
DIRAS3	tumor_post	Macro_domin - other_roi_type	0.0129441	0.702183	0.894884
WLS	tumor_post	Macro_domin - other_roi_type	0.068409	0.190324	0.836821
DEPDC1	tumor_post	Macro_domin - other_roi_type	0.0130603	0.699694	0.894884
LRRC40	tumor_post	Macro_domin - other_roi_type	-0.0427041	0.304077	0.894884
SRSF11	tumor_post	Macro_domin - other_roi_type	-0.0737435	0.270085	0.894884
ANKRD13C	tumor_post	Macro_domin - other_roi_type	-0.0587764	0.204278	0.853626
HHLA3	tumor_post	Macro_domin - other_roi_type	-0.0638651	0.0430287	0.601959
CTH	tumor_post	Macro_domin - other_roi_type	0.0410748	0.246831	0.893958
PTGER3	tumor_post	Macro_domin - other_roi_type	0.0144544	0.672953	0.894884
ZRANB2	tumor_post	Macro_domin - other_roi_type	0.0141166	0.723255	0.8953
NEGR1	tumor_post	Macro_domin - other_roi_type	0.0132928	0.69543	0.894884
LRRIQ3	tumor_post	Macro_domin - other_roi_type	-0.0461592	0.399915	0.894884
FPGT	tumor_post	Macro_domin - other_roi_type	-0.0884044	0.10979	0.733153
CRYZ	tumor_post	Macro_domin - other_roi_type	0.0110377	0.717021	0.894884
ACADM	tumor_post	Macro_domin - other_roi_type	-0.0190671	0.598571	0.894884
RABGGTB	tumor_post	Macro_domin - other_roi_type	-0.0871866	0.121985	0.758372
ST6GALNAC5	tumor_post	Macro_domin - other_roi_type	0.0133945	0.692868	0.894884
PIGK	tumor_post	Macro_domin - other_roi_type	-0.0520004	0.243657	0.890242
AK5	tumor_post	Macro_domin - other_roi_type	0.0623005	0.107654	0.727232
ZZZ3	tumor_post	Macro_domin - other_roi_type	-0.0611928	0.141588	0.779795
USP33	tumor_post	Macro_domin - other_roi_type	-0.0220624	0.70956	0.894884
NEXN	tumor_post	Macro_domin - other_roi_type	-0.0208088	0.593458	0.894884
FUBP1	tumor_post	Macro_domin - other_roi_type	-0.0446768	0.494379	0.894884
DNAJB4	tumor_post	Macro_domin - other_roi_type	0.0225539	0.470548	0.894884
IFI44L	tumor_post	Macro_domin - other_roi_type	-0.112007	0.286716	0.894884
IFI44	tumor_post	Macro_domin - other_roi_type	-0.0962485	0.338152	0.894884
PRKACB	tumor_post	Macro_domin - other_roi_type	0.106459	0.0132142	0.487569
RPF1	tumor_post	Macro_domin - other_roi_type	0.00663125	0.807207	0.925778
GNG5	tumor_post	Macro_domin - other_roi_type	0.0597595	0.423847	0.894884
CTBS	tumor_post	Macro_domin - other_roi_type	-0.0495893	0.45123	0.894884
SSX2IP	tumor_post	Macro_domin - other_roi_type	-0.0144977	0.623882	0.894884
LPAR3	tumor_post	Macro_domin - other_roi_type	0.010449	0.759217	0.908739
MCOLN2	tumor_post	Macro_domin - other_roi_type	0.0135024	0.725852	0.8953
SYDE2	tumor_post	Macro_domin - other_roi_type	0.0130603	0.699694	0.894884
C1orf52	tumor_post	Macro_domin - other_roi_type	-0.00441348	0.879311	0.954656
BCL10	tumor_post	Macro_domin - other_roi_type	0.0219546	0.497025	0.894884
DDAH1	tumor_post	Macro_domin - other_roi_type	0.0129316	0.702252	0.894884
ZNHIT6	tumor_post	Macro_domin - other_roi_type	-0.075457	0.0888599	0.695797
ODF2L	tumor_post	Macro_domin - other_roi_type	-0.0287846	0.403189	0.894884
SH3GLB1	tumor_post	Macro_domin - other_roi_type	0.0963272	0.064326	0.649967
HS2ST1	tumor_post	Macro_domin - other_roi_type	0.0091315	0.87124	0.950505
LMO4	tumor_post	Macro_domin - other_roi_type	0.00287598	0.968533	0.988679
PKN2	tumor_post	Macro_domin - other_roi_type	-0.0415263	0.26652	0.894884
GTF2B	tumor_post	Macro_domin - other_roi_type	0.0133708	0.662561	0.894884
RBMXL1	tumor_post	Macro_domin - other_roi_type	-0.0688644	0.0869951	0.692056
GBP3	tumor_post	Macro_domin - other_roi_type	0.0373071	0.342646	0.894884
GBP1	tumor_post	Macro_domin - other_roi_type	-0.219712	0.0288336	0.553552
GBP2	tumor_post	Macro_domin - other_roi_type	-0.0797827	0.416588	0.894884
GBP4	tumor_post	Macro_domin - other_roi_type	-0.298586	0.0452061	0.609436
GBP5	tumor_post	Macro_domin - other_roi_type	-0.26089	0.0344159	0.56634
LRRC8B	tumor_post	Macro_domin - other_roi_type	0.0123436	0.776007	0.915326
LRRC8C	tumor_post	Macro_domin - other_roi_type	-0.0692207	0.303019	0.894884
LRRC8D	tumor_post	Macro_domin - other_roi_type	-0.1692	0.0978612	0.709279
ZNF326	tumor_post	Macro_domin - other_roi_type	-0.00738444	0.820237	0.930196
ZNF644	tumor_post	Macro_domin - other_roi_type	-0.0520842	0.191986	0.837247
CDC7	tumor_post	Macro_domin - other_roi_type	-0.00759255	0.81831	0.929699
TGFBR3	tumor_post	Macro_domin - other_roi_type	0.0131168	0.6986	0.894884
EPHX4	tumor_post	Macro_domin - other_roi_type	0.0130603	0.699694	0.894884
SETSIP	tumor_post	Macro_domin - other_roi_type	0.012011	0.709502	0.894884
GLMN	tumor_post	Macro_domin - other_roi_type	0.0155243	0.590381	0.894884
GFI1	tumor_post	Macro_domin - other_roi_type	0.0129645	0.70164	0.894884
EVI5	tumor_post	Macro_domin - other_roi_type	-0.0966635	0.243786	0.890242
MTF2	tumor_post	Macro_domin - other_roi_type	-0.0198205	0.590077	0.894884
TMED5	tumor_post	Macro_domin - other_roi_type	0.0404265	0.572424	0.894884
CCDC18	tumor_post	Macro_domin - other_roi_type	0.0020227	0.952682	0.982908
DR1	tumor_post	Macro_domin - other_roi_type	0.00918206	0.881769	0.955242
FNBP1L	tumor_post	Macro_domin - other_roi_type	-0.000723519	0.980797	0.993263
