## Supplementary material for "Myelonets define spatiotemporal immunosuppressive programs in ovarian cancer": Supplementary_Table3_DGE_GO_Macrophages_Macrophage_dominated_vs_other_ROIs.xlsx (part 2 of 3)

### Sheet: DGE_Macrophages_deconv (continued)
Gene	data_group	Contrast	Estimate	Pr(>|t|)	FDR
BCAR3	tumor_post	Macro_domin - other_roi_type	0.0270737	0.368619	0.894884
DNTTIP2	tumor_post	Macro_domin - other_roi_type	-0.00820256	0.799379	0.922859
GCLM	tumor_post	Macro_domin - other_roi_type	0.0651765	0.118628	0.750278
ARHGAP29	tumor_post	Macro_domin - other_roi_type	-0.0160257	0.610591	0.894884
ABCD3	tumor_post	Macro_domin - other_roi_type	-0.0107464	0.821272	0.930196
F3	tumor_post	Macro_domin - other_roi_type	0.0879068	0.0250601	0.54698
SLC44A3	tumor_post	Macro_domin - other_roi_type	0.0129645	0.70164	0.894884
CNN3	tumor_post	Macro_domin - other_roi_type	0.011803	0.7271	0.89536
ALG14	tumor_post	Macro_domin - other_roi_type	-0.00845551	0.784587	0.917865
RWDD3	tumor_post	Macro_domin - other_roi_type	-0.117469	0.0681	0.663213
PTBP2	tumor_post	Macro_domin - other_roi_type	-0.0507295	0.122436	0.758372
DPYD	tumor_post	Macro_domin - other_roi_type	-0.126685	0.217351	0.866864
SNX7	tumor_post	Macro_domin - other_roi_type	0.0155133	0.652998	0.894884
PALMD	tumor_post	Macro_domin - other_roi_type	0.0129441	0.702183	0.894884
FRRS1	tumor_post	Macro_domin - other_roi_type	-0.264571	0.00325328	0.382729
AGL	tumor_post	Macro_domin - other_roi_type	-0.137704	0.0397203	0.589572
SLC35A3	tumor_post	Macro_domin - other_roi_type	-0.0623903	0.220998	0.869088
SASS6	tumor_post	Macro_domin - other_roi_type	-0.0823981	0.0180005	0.494814
TRMT13	tumor_post	Macro_domin - other_roi_type	0.0130888	0.69708	0.894884
DBT	tumor_post	Macro_domin - other_roi_type	-0.114103	0.128711	0.767723
RTCA	tumor_post	Macro_domin - other_roi_type	-0.168837	0.000321947	0.333437
CDC14A	tumor_post	Macro_domin - other_roi_type	-0.128092	0.0794177	0.682869
VCAM1	tumor_post	Macro_domin - other_roi_type	0.0131869	0.696926	0.894884
EXTL2	tumor_post	Macro_domin - other_roi_type	0.012351	0.715908	0.894884
SLC30A7	tumor_post	Macro_domin - other_roi_type	-0.0895506	0.259798	0.894884
DPH5	tumor_post	Macro_domin - other_roi_type	-0.0217786	0.542791	0.894884
S1PR1	tumor_post	Macro_domin - other_roi_type	0.00625798	0.827835	0.932952
COL11A1	tumor_post	Macro_domin - other_roi_type	0.01252	0.71212	0.894884
RNPC3	tumor_post	Macro_domin - other_roi_type	-0.119474	0.317358	0.894884
AMY2B	tumor_post	Macro_domin - other_roi_type	-0.149117	0.138629	0.777532
PRMT6	tumor_post	Macro_domin - other_roi_type	0.0303735	0.262919	0.894884
NTNG1	tumor_post	Macro_domin - other_roi_type	0.01357	0.690225	0.894884
VAV3	tumor_post	Macro_domin - other_roi_type	-0.110216	0.410128	0.894884
SLC25A24	tumor_post	Macro_domin - other_roi_type	-0.0095029	0.892692	0.9604
FAM102B	tumor_post	Macro_domin - other_roi_type	-0.119126	0.166756	0.806916
HENMT1	tumor_post	Macro_domin - other_roi_type	0.00345239	0.906029	0.966753
PRPF38B	tumor_post	Macro_domin - other_roi_type	-0.0161466	0.722153	0.8953
STXBP3	tumor_post	Macro_domin - other_roi_type	-0.131268	0.145179	0.785542
GPSM2	tumor_post	Macro_domin - other_roi_type	-0.081794	0.0559294	0.634506
CLCC1	tumor_post	Macro_domin - other_roi_type	-0.0190548	0.722742	0.8953
WDR47	tumor_post	Macro_domin - other_roi_type	-0.0637853	0.102169	0.717681
TAF13	tumor_post	Macro_domin - other_roi_type	0.0724386	0.0564426	0.634506
TMEM167B	tumor_post	Macro_domin - other_roi_type	-0.117647	0.0751225	0.671064
C1orf194	tumor_post	Macro_domin - other_roi_type	0.0130658	0.699612	0.894884
CELSR2	tumor_post	Macro_domin - other_roi_type	-0.0129793	0.680035	0.894884
PSRC1	tumor_post	Macro_domin - other_roi_type	-0.0847517	0.0306555	0.554199
MYBPHL	tumor_post	Macro_domin - other_roi_type	0.0124243	0.713077	0.894884
SORT1	tumor_post	Macro_domin - other_roi_type	-0.0556009	0.551062	0.894884
PSMA5	tumor_post	Macro_domin - other_roi_type	-0.0228025	0.707092	0.894884
SYPL2	tumor_post	Macro_domin - other_roi_type	0.0631671	0.0582873	0.636148
ATXN7L2	tumor_post	Macro_domin - other_roi_type	-0.00682859	0.805261	0.924964
CYB561D1	tumor_post	Macro_domin - other_roi_type	0.0185511	0.548556	0.894884
GNAI3	tumor_post	Macro_domin - other_roi_type	-0.0412639	0.470922	0.894884
AMPD2	tumor_post	Macro_domin - other_roi_type	-0.0693858	0.328111	0.894884
GSTM4	tumor_post	Macro_domin - other_roi_type	0.0129871	0.703106	0.894884
GSTM2	tumor_post	Macro_domin - other_roi_type	0.0135788	0.689143	0.894884
GSTM1	tumor_post	Macro_domin - other_roi_type	-0.174541	0.0311294	0.554839
GSTM5	tumor_post	Macro_domin - other_roi_type	0.013111	0.698627	0.894884
CSF1	tumor_post	Macro_domin - other_roi_type	0.091638	0.0283798	0.553552
AHCYL1	tumor_post	Macro_domin - other_roi_type	-0.0111122	0.854267	0.943855
STRIP1	tumor_post	Macro_domin - other_roi_type	-0.0247982	0.523883	0.894884
SLC6A17	tumor_post	Macro_domin - other_roi_type	0.0134323	0.691414	0.894884
KCNC4	tumor_post	Macro_domin - other_roi_type	0.0139713	0.680565	0.894884
RBM15	tumor_post	Macro_domin - other_roi_type	-0.034055	0.364332	0.894884
SLC16A4	tumor_post	Macro_domin - other_roi_type	-0.0293275	0.335463	0.894884
LAMTOR5	tumor_post	Macro_domin - other_roi_type	0.0328016	0.410944	0.894884
KCNA3	tumor_post	Macro_domin - other_roi_type	0.039266	0.283936	0.894884
CD53	tumor_post	Macro_domin - other_roi_type	0.0674067	0.489282	0.894884
LRIF1	tumor_post	Macro_domin - other_roi_type	-0.00693608	0.833949	0.935436
DRAM2	tumor_post	Macro_domin - other_roi_type	0.00950599	0.872068	0.950818
CEPT1	tumor_post	Macro_domin - other_roi_type	-0.171021	0.0571844	0.634506
DENND2D	tumor_post	Macro_domin - other_roi_type	0.0504977	0.217046	0.866864
PIFO	tumor_post	Macro_domin - other_roi_type	0.0129441	0.702183	0.894884
OVGP1	tumor_post	Macro_domin - other_roi_type	0.0143674	0.675771	0.894884
WDR77	tumor_post	Macro_domin - other_roi_type	-0.0852469	0.0354402	0.570919
C1orf162	tumor_post	Macro_domin - other_roi_type	-0.15398	0.0632523	0.644488
ADORA3	tumor_post	Macro_domin - other_roi_type	-0.306521	0.00332312	0.383319
RAP1A	tumor_post	Macro_domin - other_roi_type	0.0748157	0.304073	0.894884
DDX20	tumor_post	Macro_domin - other_roi_type	0.0113387	0.674442	0.894884
CTTNBP2NL	tumor_post	Macro_domin - other_roi_type	0.0348897	0.340381	0.894884
WNT2B	tumor_post	Macro_domin - other_roi_type	0.0175834	0.606569	0.894884
ST7L	tumor_post	Macro_domin - other_roi_type	-0.0192117	0.516364	0.894884
CAPZA1	tumor_post	Macro_domin - other_roi_type	7.17826e-05	0.999197	0.999544
MOV10	tumor_post	Macro_domin - other_roi_type	-0.0329022	0.622043	0.894884
RHOC	tumor_post	Macro_domin - other_roi_type	0.0929786	0.0682733	0.663213
SLC16A1	tumor_post	Macro_domin - other_roi_type	-0.000445885	0.989856	0.995505
LRIG2	tumor_post	Macro_domin - other_roi_type	-0.0415243	0.222707	0.870568
MAGI3	tumor_post	Macro_domin - other_roi_type	0.00786392	0.792731	0.920806
PHTF1	tumor_post	Macro_domin - other_roi_type	0.0083691	0.827117	0.932862
RSBN1	tumor_post	Macro_domin - other_roi_type	-0.0289494	0.436854	0.894884
PTPN22	tumor_post	Macro_domin - other_roi_type	0.0243735	0.689375	0.894884
AP4B1	tumor_post	Macro_domin - other_roi_type	-0.019137	0.752506	0.905189
DCLRE1B	tumor_post	Macro_domin - other_roi_type	-0.0135712	0.71812	0.894884
HIPK1	tumor_post	Macro_domin - other_roi_type	-0.00440126	0.94717	0.981621
OLFML3	tumor_post	Macro_domin - other_roi_type	0.0568898	0.171587	0.813995
TRIM33	tumor_post	Macro_domin - other_roi_type	0.0348623	0.462892	0.894884
BCAS2	tumor_post	Macro_domin - other_roi_type	0.0179126	0.683365	0.894884
NRAS	tumor_post	Macro_domin - other_roi_type	-0.0176882	0.781473	0.916641
CSDE1	tumor_post	Macro_domin - other_roi_type	-0.0264177	0.731101	0.89628
SIKE1	tumor_post	Macro_domin - other_roi_type	-0.0514238	0.128718	0.767723
TSPAN2	tumor_post	Macro_domin - other_roi_type	0.0129372	0.702276	0.894884
VANGL1	tumor_post	Macro_domin - other_roi_type	0.0218196	0.531011	0.894884
NHLH2	tumor_post	Macro_domin - other_roi_type	0.0135906	0.686539	0.894884
SLC22A15	tumor_post	Macro_domin - other_roi_type	-0.0289814	0.722864	0.8953
MAB21L3	tumor_post	Macro_domin - other_roi_type	0.0182842	0.573831	0.894884
ATP1A1	tumor_post	Macro_domin - other_roi_type	0.00436841	0.958791	0.984807
CD58	tumor_post	Macro_domin - other_roi_type	-0.00864957	0.881163	0.95514
IGSF3	tumor_post	Macro_domin - other_roi_type	0.0134964	0.690813	0.894884
CD2	tumor_post	Macro_domin - other_roi_type	0.0698844	0.0639237	0.646481
PTGFRN	tumor_post	Macro_domin - other_roi_type	-0.0197453	0.573576	0.894884
TTF2	tumor_post	Macro_domin - other_roi_type	-0.0639598	0.172727	0.815417
TRIM45	tumor_post	Macro_domin - other_roi_type	0.0127902	0.706238	0.894884
VTCN1	tumor_post	Macro_domin - other_roi_type	0.0135882	0.688827	0.894884
MAN1A2	tumor_post	Macro_domin - other_roi_type	-0.0741545	0.0948291	0.705277
GDAP2	tumor_post	Macro_domin - other_roi_type	0.0797666	0.163835	0.804029
WDR3	tumor_post	Macro_domin - other_roi_type	0.00249341	0.951811	0.982818
TBX15	tumor_post	Macro_domin - other_roi_type	0.0178137	0.592242	0.894884
WARS2	tumor_post	Macro_domin - other_roi_type	-0.0628994	0.0561854	0.634506
HSD3B2	tumor_post	Macro_domin - other_roi_type	0.0134938	0.691085	0.894884
ZNF697	tumor_post	Macro_domin - other_roi_type	-0.0237969	0.626694	0.894884
PHGDH	tumor_post	Macro_domin - other_roi_type	0.0129441	0.702183	0.894884
NOTCH2	tumor_post	Macro_domin - other_roi_type	0.00790064	0.915285	0.969662
SEC22B	tumor_post	Macro_domin - other_roi_type	0.0414196	0.320919	0.894884
NBPF26	tumor_post	Macro_domin - other_roi_type	0.0260242	0.605536	0.894884
FAM72B	tumor_post	Macro_domin - other_roi_type	-0.0538901	0.261908	0.894884
NBPF15	tumor_post	Macro_domin - other_roi_type	0.0735642	0.308367	0.894884
SRGAP2B	tumor_post	Macro_domin - other_roi_type	-0.0286779	0.62858	0.894884
GPR89A	tumor_post	Macro_domin - other_roi_type	0.01709	0.684711	0.894884
PDZK1	tumor_post	Macro_domin - other_roi_type	0.0131357	0.698251	0.894884
CD160	tumor_post	Macro_domin - other_roi_type	0.0129441	0.702183	0.894884
RNF115	tumor_post	Macro_domin - other_roi_type	-0.00384046	0.913883	0.969633
POLR3C	tumor_post	Macro_domin - other_roi_type	-0.013188	0.635952	0.894884
PIAS3	tumor_post	Macro_domin - other_roi_type	-0.0169519	0.57234	0.894884
ITGA10	tumor_post	Macro_domin - other_roi_type	0.0130011	0.702429	0.894884
PEX11B	tumor_post	Macro_domin - other_roi_type	-0.0555258	0.269278	0.894884
RBM8A	tumor_post	Macro_domin - other_roi_type	0.0283904	0.630639	0.894884
LIX1L	tumor_post	Macro_domin - other_roi_type	-0.0498674	0.26475	0.894884
POLR3GL	tumor_post	Macro_domin - other_roi_type	-0.181775	0.0103928	0.487569
TXNIP	tumor_post	Macro_domin - other_roi_type	0.0245855	0.741021	0.90109
NBPF12	tumor_post	Macro_domin - other_roi_type	-0.100286	0.173531	0.81674
PRKAB2	tumor_post	Macro_domin - other_roi_type	-0.00928286	0.852294	0.943333
CHD1L	tumor_post	Macro_domin - other_roi_type	0.00778856	0.830476	0.934523
BCL9	tumor_post	Macro_domin - other_roi_type	0.014806	0.604032	0.894884
ACP6	tumor_post	Macro_domin - other_roi_type	-0.00484323	0.885873	0.957106
GJA5	tumor_post	Macro_domin - other_roi_type	0.0129441	0.702183	0.894884
GJA8	tumor_post	Macro_domin - other_roi_type	-0.0271689	0.421402	0.894884
NBPF11	tumor_post	Macro_domin - other_roi_type	0.0227521	0.731508	0.89628
NBPF14	tumor_post	Macro_domin - other_roi_type	-0.0777398	0.354071	0.894884
PDE4DIP	tumor_post	Macro_domin - other_roi_type	0.187186	0.0882117	0.694952
NBPF19	tumor_post	Macro_domin - other_roi_type	0.0723951	0.364451	0.894884
FCGR1A	tumor_post	Macro_domin - other_roi_type	-0.157992	0.111368	0.733252
BOLA1	tumor_post	Macro_domin - other_roi_type	-0.0505038	0.0744402	0.670236
SF3B4	tumor_post	Macro_domin - other_roi_type	0.0178664	0.619797	0.894884
MTMR11	tumor_post	Macro_domin - other_roi_type	-0.145482	0.0243973	0.543749
OTUD7B	tumor_post	Macro_domin - other_roi_type	0.0122748	0.718789	0.894884
VPS45	tumor_post	Macro_domin - other_roi_type	-0.124902	0.0869838	0.692056
PLEKHO1	tumor_post	Macro_domin - other_roi_type	-0.0542339	0.510546	0.894884
ANP32E	tumor_post	Macro_domin - other_roi_type	-0.0189893	0.59585	0.894884
APH1A	tumor_post	Macro_domin - other_roi_type	0.034272	0.571979	0.894884
C1orf54	tumor_post	Macro_domin - other_roi_type	0.0055173	0.914166	0.969633
CIART	tumor_post	Macro_domin - other_roi_type	0.0130505	0.7003	0.894884
PRPF3	tumor_post	Macro_domin - other_roi_type	-0.0486873	0.372167	0.894884
RPRD2	tumor_post	Macro_domin - other_roi_type	-0.0373771	0.552734	0.894884
TARS2	tumor_post	Macro_domin - other_roi_type	0.0209028	0.507905	0.894884
ECM1	tumor_post	Macro_domin - other_roi_type	-0.109617	0.0318198	0.555014
ADAMTSL4	tumor_post	Macro_domin - other_roi_type	-0.149003	0.173448	0.81674
MCL1	tumor_post	Macro_domin - other_roi_type	0.13916	0.0719293	0.668582
ENSA	tumor_post	Macro_domin - other_roi_type	-0.0229569	0.708697	0.894884
GOLPH3L	tumor_post	Macro_domin - other_roi_type	-0.00402815	0.892629	0.9604
CTSS	tumor_post	Macro_domin - other_roi_type	0.160008	0.255433	0.894884
CTSK	tumor_post	Macro_domin - other_roi_type	0.00709593	0.862154	0.94628
ARNT	tumor_post	Macro_domin - other_roi_type	-0.0385985	0.588002	0.894884
SETDB1	tumor_post	Macro_domin - other_roi_type	-0.0268382	0.438514	0.894884
CERS2	tumor_post	Macro_domin - other_roi_type	0.0494499	0.386924	0.894884
ANXA9	tumor_post	Macro_domin - other_roi_type	0.0129441	0.702183	0.894884
CDC42SE1	tumor_post	Macro_domin - other_roi_type	-0.0636775	0.340665	0.894884
GABPB2	tumor_post	Macro_domin - other_roi_type	-0.263839	0.00448619	0.407803
SEMA6C	tumor_post	Macro_domin - other_roi_type	-0.0337785	0.322158	0.894884
TNFAIP8L2	tumor_post	Macro_domin - other_roi_type	-0.156313	0.097304	0.709279
SCNM1	tumor_post	Macro_domin - other_roi_type	-0.0540046	0.12708	0.765423
LYSMD1	tumor_post	Macro_domin - other_roi_type	0.0122473	0.719019	0.894884
VPS72	tumor_post	Macro_domin - other_roi_type	-0.00750463	0.816118	0.928925
PIP5K1A	tumor_post	Macro_domin - other_roi_type	-0.0553481	0.352757	0.894884
PSMD4	tumor_post	Macro_domin - other_roi_type	0.0576925	0.306932	0.894884
ZNF687	tumor_post	Macro_domin - other_roi_type	-0.0582051	0.332854	0.894884
PI4KB	tumor_post	Macro_domin - other_roi_type	-0.0308533	0.574527	0.894884
RFX5	tumor_post	Macro_domin - other_roi_type	-0.0812525	0.273711	0.894884
SELENBP1	tumor_post	Macro_domin - other_roi_type	0.0129441	0.702183	0.894884
PSMB4	tumor_post	Macro_domin - other_roi_type	0.0448533	0.484868	0.894884
POGZ	tumor_post	Macro_domin - other_roi_type	-0.0165297	0.747217	0.903593
CGN	tumor_post	Macro_domin - other_roi_type	0.0136797	0.687644	0.894884
TUFT1	tumor_post	Macro_domin - other_roi_type	-0.00353008	0.903095	0.964932
SNX27	tumor_post	Macro_domin - other_roi_type	-0.034218	0.648375	0.894884
TDRKH	tumor_post	Macro_domin - other_roi_type	-0.0407841	0.16322	0.80277
LINGO4	tumor_post	Macro_domin - other_roi_type	-0.0193251	0.517267	0.894884
RORC	tumor_post	Macro_domin - other_roi_type	0.0129441	0.702183	0.894884
THEM4	tumor_post	Macro_domin - other_roi_type	0.000642947	0.98311	0.993922
S100A10	tumor_post	Macro_domin - other_roi_type	0.153788	0.111027	0.733252
S100A11	tumor_post	Macro_domin - other_roi_type	-0.0138595	0.82796	0.932952
FLG	tumor_post	Macro_domin - other_roi_type	0.0129441	0.702183	0.894884
LCE3A	tumor_post	Macro_domin - other_roi_type	0.016874	0.621475	0.894884
SPRR2A	tumor_post	Macro_domin - other_roi_type	0.0129441	0.702183	0.894884
SPRR2B	tumor_post	Macro_domin - other_roi_type	0.00650483	0.842406	0.939455
SPRR2E	tumor_post	Macro_domin - other_roi_type	0.0142101	0.676542	0.894884
SPRR2G	tumor_post	Macro_domin - other_roi_type	0.0211784	0.492909	0.894884
PGLYRP4	tumor_post	Macro_domin - other_roi_type	0.0139915	0.681583	0.894884
S100A9	tumor_post	Macro_domin - other_roi_type	0.334135	0.0849975	0.690988
S100A12	tumor_post	Macro_domin - other_roi_type	-0.178274	0.134848	0.772033
S100A8	tumor_post	Macro_domin - other_roi_type	-0.0549836	0.709715	0.894884
S100A7	tumor_post	Macro_domin - other_roi_type	0.0128533	0.704299	0.894884
S100A6	tumor_post	Macro_domin - other_roi_type	0.0882177	0.212989	0.864875
S100A5	tumor_post	Macro_domin - other_roi_type	0.0141841	0.677733	0.894884
S100A4	tumor_post	Macro_domin - other_roi_type	0.179349	0.0500555	0.620083
S100A3	tumor_post	Macro_domin - other_roi_type	0.0144206	0.67294	0.894884
S100A2	tumor_post	Macro_domin - other_roi_type	0.0132472	0.696384	0.894884
S100A16	tumor_post	Macro_domin - other_roi_type	0.0256367	0.438507	0.894884
S100A14	tumor_post	Macro_domin - other_roi_type	0.0126436	0.709498	0.894884
S100A13	tumor_post	Macro_domin - other_roi_type	0.0808106	0.029753	0.553552
S100A1	tumor_post	Macro_domin - other_roi_type	0.0218619	0.514868	0.894884
CHTOP	tumor_post	Macro_domin - other_roi_type	-0.0114372	0.841673	0.939229
SNAPIN	tumor_post	Macro_domin - other_roi_type	0.00975058	0.798171	0.921987
ILF2	tumor_post	Macro_domin - other_roi_type	0.0693919	0.054418	0.634506
NPR1	tumor_post	Macro_domin - other_roi_type	0.0136979	0.686814	0.894884
INTS3	tumor_post	Macro_domin - other_roi_type	-0.199809	0.0294971	0.553552
SLC27A3	tumor_post	Macro_domin - other_roi_type	-0.133348	0.0674105	0.661308
GATAD2B	tumor_post	Macro_domin - other_roi_type	0.0147882	0.716763	0.894884
DENND4B	tumor_post	Macro_domin - other_roi_type	-0.0799137	0.342455	0.894884
CRTC2	tumor_post	Macro_domin - other_roi_type	-0.00327127	0.949203	0.982136
SLC39A1	tumor_post	Macro_domin - other_roi_type	0.131707	0.0291506	0.553552
CREB3L4	tumor_post	Macro_domin - other_roi_type	0.0120359	0.673099	0.894884
JTB	tumor_post	Macro_domin - other_roi_type	-0.0256876	0.649531	0.894884
RAB13	tumor_post	Macro_domin - other_roi_type	0.0368932	0.522381	0.894884
TPM3	tumor_post	Macro_domin - other_roi_type	0.0293445	0.679115	0.894884
C1orf43	tumor_post	Macro_domin - other_roi_type	0.0639124	0.204047	0.853473
UBAP2L	tumor_post	Macro_domin - other_roi_type	-0.0374109	0.60808	0.894884
HAX1	tumor_post	Macro_domin - other_roi_type	-0.0256931	0.543792	0.894884
AQP10	tumor_post	Macro_domin - other_roi_type	0.0130898	0.698652	0.894884
ATP8B2	tumor_post	Macro_domin - other_roi_type	-0.0398509	0.192881	0.837781
IL6R	tumor_post	Macro_domin - other_roi_type	-0.100418	0.32176	0.894884
SHE	tumor_post	Macro_domin - other_roi_type	0.0246883	0.480141	0.894884
TDRD10	tumor_post	Macro_domin - other_roi_type	0.0172482	0.604723	0.894884
UBE2Q1	tumor_post	Macro_domin - other_roi_type	-0.0576643	0.26764	0.894884
ADAR	tumor_post	Macro_domin - other_roi_type	0.0165183	0.842497	0.939455
KCNN3	tumor_post	Macro_domin - other_roi_type	0.0130603	0.699694	0.894884
PMVK	tumor_post	Macro_domin - other_roi_type	-0.0541061	0.261835	0.894884
PBXIP1	tumor_post	Macro_domin - other_roi_type	0.0541644	0.405316	0.894884
PYGO2	tumor_post	Macro_domin - other_roi_type	-0.0279069	0.362216	0.894884
SHC1	tumor_post	Macro_domin - other_roi_type	0.0110515	0.810769	0.927341
CKS1B	tumor_post	Macro_domin - other_roi_type	0.0105842	0.723139	0.8953
FLAD1	tumor_post	Macro_domin - other_roi_type	0.00694775	0.826712	0.932664
LENEP	tumor_post	Macro_domin - other_roi_type	0.00764379	0.79444	0.920869
ZBTB7B	tumor_post	Macro_domin - other_roi_type	-0.179818	0.0683394	0.663213
DCST1	tumor_post	Macro_domin - other_roi_type	-0.0184043	0.626759	0.894884
ADAM15	tumor_post	Macro_domin - other_roi_type	-0.0393646	0.542624	0.894884
EFNA4	tumor_post	Macro_domin - other_roi_type	0.0225768	0.526399	0.894884
EFNA3	tumor_post	Macro_domin - other_roi_type	0.000776714	0.978752	0.992717
EFNA1	tumor_post	Macro_domin - other_roi_type	0.013109	0.698793	0.894884
SLC50A1	tumor_post	Macro_domin - other_roi_type	0.0298559	0.583797	0.894884
DPM3	tumor_post	Macro_domin - other_roi_type	-0.0196182	0.745381	0.903441
KRTCAP2	tumor_post	Macro_domin - other_roi_type	0.0807281	0.139583	0.777867
TRIM46	tumor_post	Macro_domin - other_roi_type	0.0146581	0.670619	0.894884
MUC1	tumor_post	Macro_domin - other_roi_type	0.0366649	0.273273	0.894884
THBS3	tumor_post	Macro_domin - other_roi_type	0.0532858	0.0990027	0.712344
MTX1	tumor_post	Macro_domin - other_roi_type	-0.0411192	0.283925	0.894884
GBA	tumor_post	Macro_domin - other_roi_type	0.139901	0.0604543	0.641742
FAM189B	tumor_post	Macro_domin - other_roi_type	0.0130214	0.723395	0.8953
SCAMP3	tumor_post	Macro_domin - other_roi_type	0.0351915	0.371115	0.894884
CLK2	tumor_post	Macro_domin - other_roi_type	-0.0459783	0.498793	0.894884
FDPS	tumor_post	Macro_domin - other_roi_type	-0.0143424	0.815945	0.928925
RUSC1	tumor_post	Macro_domin - other_roi_type	-0.0763615	0.052045	0.628188
ASH1L	tumor_post	Macro_domin - other_roi_type	0.0101342	0.821894	0.930318
MSTO1	tumor_post	Macro_domin - other_roi_type	-0.0191402	0.537471	0.894884
YY1AP1	tumor_post	Macro_domin - other_roi_type	0.0374609	0.393394	0.894884
SYT11	tumor_post	Macro_domin - other_roi_type	0.0425003	0.421982	0.894884
RIT1	tumor_post	Macro_domin - other_roi_type	-0.110569	0.0846537	0.690988
RXFP4	tumor_post	Macro_domin - other_roi_type	0.00361463	0.91013	0.967919
ARHGEF2	tumor_post	Macro_domin - other_roi_type	-0.0206404	0.748329	0.904085
SSR2	tumor_post	Macro_domin - other_roi_type	0.0198851	0.704533	0.894884
UBQLN4	tumor_post	Macro_domin - other_roi_type	-0.0617949	0.0942794	0.704187
LAMTOR2	tumor_post	Macro_domin - other_roi_type	-0.0679403	0.412932	0.894884
RAB25	tumor_post	Macro_domin - other_roi_type	0.0129441	0.702183	0.894884
MEX3A	tumor_post	Macro_domin - other_roi_type	0.0129441	0.702183	0.894884
LMNA	tumor_post	Macro_domin - other_roi_type	0.226712	0.00250657	0.375666
SEMA4A	tumor_post	Macro_domin - other_roi_type	-0.0015815	0.984986	0.994059
SLC25A44	tumor_post	Macro_domin - other_roi_type	-0.0459242	0.265823	0.894884
PMF1	tumor_post	Macro_domin - other_roi_type	-0.00979566	0.725543	0.8953
BGLAP	tumor_post	Macro_domin - other_roi_type	0.0133931	0.696025	0.894884
PAQR6	tumor_post	Macro_domin - other_roi_type	0.012465	0.715044	0.894884
SMG5	tumor_post	Macro_domin - other_roi_type	0.000864879	0.984919	0.994059
TMEM79	tumor_post	Macro_domin - other_roi_type	-0.0819816	0.179141	0.822198
GLMP	tumor_post	Macro_domin - other_roi_type	0.0140945	0.762254	0.90972
CCT3	tumor_post	Macro_domin - other_roi_type	0.019035	0.640177	0.894884
TSACC	tumor_post	Macro_domin - other_roi_type	0.0129645	0.70164	0.894884
RHBG	tumor_post	Macro_domin - other_roi_type	0.0180907	0.585486	0.894884
MEF2D	tumor_post	Macro_domin - other_roi_type	-0.0207237	0.687202	0.894884
IQGAP3	tumor_post	Macro_domin - other_roi_type	0.0139469	0.684162	0.894884
GPATCH4	tumor_post	Macro_domin - other_roi_type	-0.0172063	0.55444	0.894884
HAPLN2	tumor_post	Macro_domin - other_roi_type	0.0129441	0.702183	0.894884
NES	tumor_post	Macro_domin - other_roi_type	0.0131715	0.69759	0.894884
CRABP2	tumor_post	Macro_domin - other_roi_type	0.0176742	0.586706	0.894884
ISG20L2	tumor_post	Macro_domin - other_roi_type	0.00149643	0.952404	0.98287
RRNAD1	tumor_post	Macro_domin - other_roi_type	-0.00798896	0.799708	0.922891
HDGF	tumor_post	Macro_domin - other_roi_type	-0.0272961	0.659875	0.894884
PRCC	tumor_post	Macro_domin - other_roi_type	-0.0175065	0.53854	0.894884
SH2D2A	tumor_post	Macro_domin - other_roi_type	-0.00277995	0.92781	0.974515
ARHGEF11	tumor_post	Macro_domin - other_roi_type	-0.193515	0.0572725	0.634506
ETV3	tumor_post	Macro_domin - other_roi_type	0.0330913	0.400753	0.894884
FCRL5	tumor_post	Macro_domin - other_roi_type	0.013255	0.695837	0.894884
FCRL3	tumor_post	Macro_domin - other_roi_type	0.0129441	0.702183	0.894884
FCRL2	tumor_post	Macro_domin - other_roi_type	0.0130603	0.699694	0.894884
FCRL1	tumor_post	Macro_domin - other_roi_type	0.0120196	0.722405	0.8953
CD1A	tumor_post	Macro_domin - other_roi_type	-0.368724	0.00196147	0.375666
CD1C	tumor_post	Macro_domin - other_roi_type	-0.0907549	0.3108	0.894884
CD1B	tumor_post	Macro_domin - other_roi_type	0.379259	0.000776421	0.375666
CD1E	tumor_post	Macro_domin - other_roi_type	0.506741	0.00130357	0.375666
MNDA	tumor_post	Macro_domin - other_roi_type	-0.0571103	0.481302	0.894884
PYHIN1	tumor_post	Macro_domin - other_roi_type	-0.00103011	0.971829	0.990094
IFI16	tumor_post	Macro_domin - other_roi_type	-0.0125149	0.890782	0.959779
AIM2	tumor_post	Macro_domin - other_roi_type	0.00666829	0.907293	0.966919
CADM3	tumor_post	Macro_domin - other_roi_type	0.0128681	0.703758	0.894884
ACKR1	tumor_post	Macro_domin - other_roi_type	0.0129441	0.702183	0.894884
DUSP23	tumor_post	Macro_domin - other_roi_type	-0.00199579	0.947055	0.981621
FCRL6	tumor_post	Macro_domin - other_roi_type	0.0141976	0.677224	0.894884
SLAMF8	tumor_post	Macro_domin - other_roi_type	-0.0790531	0.357378	0.894884
VSIG8	tumor_post	Macro_domin - other_roi_type	-0.0571363	0.328278	0.894884
TAGLN2	tumor_post	Macro_domin - other_roi_type	0.274613	0.00662764	0.445922
IGSF9	tumor_post	Macro_domin - other_roi_type	0.0129441	0.702183	0.894884
SLAMF9	tumor_post	Macro_domin - other_roi_type	0.0413689	0.620843	0.894884
PIGM	tumor_post	Macro_domin - other_roi_type	-0.0350086	0.522414	0.894884
IGSF8	tumor_post	Macro_domin - other_roi_type	0.0156293	0.646952	0.894884
CASQ1	tumor_post	Macro_domin - other_roi_type	-0.00518191	0.859389	0.945465
PEA15	tumor_post	Macro_domin - other_roi_type	-0.0179943	0.789989	0.920273
DCAF8	tumor_post	Macro_domin - other_roi_type	-0.0603593	0.404235	0.894884
PEX19	tumor_post	Macro_domin - other_roi_type	0.0100977	0.748757	0.904085
COPA	tumor_post	Macro_domin - other_roi_type	0.0744211	0.294588	0.894884
NCSTN	tumor_post	Macro_domin - other_roi_type	0.00530036	0.937422	0.977923
VANGL2	tumor_post	Macro_domin - other_roi_type	0.0130603	0.699694	0.894884
SLAMF6	tumor_post	Macro_domin - other_roi_type	-0.033558	0.330071	0.894884
CD84	tumor_post	Macro_domin - other_roi_type	-0.0404713	0.612977	0.894884
SLAMF1	tumor_post	Macro_domin - other_roi_type	0.220628	0.00758658	0.455042
CD48	tumor_post	Macro_domin - other_roi_type	0.0216243	0.774138	0.914661
SLAMF7	tumor_post	Macro_domin - other_roi_type	0.08945	0.0402423	0.591808
LY9	tumor_post	Macro_domin - other_roi_type	0.0439032	0.140359	0.777867
ITLN1	tumor_post	Macro_domin - other_roi_type	0.021952	0.524328	0.894884
F11R	tumor_post	Macro_domin - other_roi_type	-0.0377733	0.361526	0.894884
TSTD1	tumor_post	Macro_domin - other_roi_type	-0.0317546	0.431745	0.894884
USF1	tumor_post	Macro_domin - other_roi_type	-0.19295	0.0413124	0.596337
ARHGAP30	tumor_post	Macro_domin - other_roi_type	-0.0188599	0.818458	0.929699
KLHDC9	tumor_post	Macro_domin - other_roi_type	0.0125685	0.6629	0.894884
PFDN2	tumor_post	Macro_domin - other_roi_type	0.018619	0.519988	0.894884
NIT1	tumor_post	Macro_domin - other_roi_type	-0.0639155	0.0921667	0.699288
DEDD	tumor_post	Macro_domin - other_roi_type	-0.0849805	0.123378	0.761121
UFC1	tumor_post	Macro_domin - other_roi_type	-0.0102808	0.815705	0.928925
USP21	tumor_post	Macro_domin - other_roi_type	-0.021771	0.578664	0.894884
PPOX	tumor_post	Macro_domin - other_roi_type	-0.0173963	0.624186	0.894884
B4GALT3	tumor_post	Macro_domin - other_roi_type	0.00956128	0.801898	0.923602
ADAMTS4	tumor_post	Macro_domin - other_roi_type	0.0131616	0.697734	0.894884
NDUFS2	tumor_post	Macro_domin - other_roi_type	0.0200235	0.735307	0.898072
FCER1G	tumor_post	Macro_domin - other_roi_type	0.183251	0.020225	0.50806
TOMM40L	tumor_post	Macro_domin - other_roi_type	-0.121073	0.075721	0.671064
SDHC	tumor_post	Macro_domin - other_roi_type	0.0225089	0.676202	0.894884
HSPA6	tumor_post	Macro_domin - other_roi_type	0.0826328	0.134808	0.772033
FCGR3A	tumor_post	Macro_domin - other_roi_type	0.0144151	0.845894	0.940381
FCGR2B	tumor_post	Macro_domin - other_roi_type	-0.0450052	0.619596	0.894884
FCRLA	tumor_post	Macro_domin - other_roi_type	0.0163546	0.632256	0.894884
DUSP12	tumor_post	Macro_domin - other_roi_type	-0.0382352	0.240029	0.887255
ATF6	tumor_post	Macro_domin - other_roi_type	-0.0274604	0.666584	0.894884
OLFML2B	tumor_post	Macro_domin - other_roi_type	-0.117043	0.235693	0.884528
NOS1AP	tumor_post	Macro_domin - other_roi_type	0.013756	0.685789	0.894884
C1orf226	tumor_post	Macro_domin - other_roi_type	0.0136882	0.687397	0.894884
SH2D1B	tumor_post	Macro_domin - other_roi_type	0.0129441	0.702183	0.894884
UHMK1	tumor_post	Macro_domin - other_roi_type	-0.119214	0.0628259	0.644488
UAP1	tumor_post	Macro_domin - other_roi_type	0.0218298	0.524579	0.894884
DDR2	tumor_post	Macro_domin - other_roi_type	0.0133215	0.695213	0.894884
HSD17B7	tumor_post	Macro_domin - other_roi_type	-0.0305251	0.394566	0.894884
RGS4	tumor_post	Macro_domin - other_roi_type	0.0126934	0.708001	0.894884
RGS5	tumor_post	Macro_domin - other_roi_type	0.0129441	0.702183	0.894884
NUF2	tumor_post	Macro_domin - other_roi_type	0.0135922	0.689301	0.894884
PBX1	tumor_post	Macro_domin - other_roi_type	0.0129441	0.702183	0.894884
MGST3	tumor_post	Macro_domin - other_roi_type	0.00910656	0.848309	0.940796
ALDH9A1	tumor_post	Macro_domin - other_roi_type	-0.0396643	0.343973	0.894884
TMCO1	tumor_post	Macro_domin - other_roi_type	0.0707164	0.195556	0.839559
UCK2	tumor_post	Macro_domin - other_roi_type	0.00719508	0.805742	0.925052
FAM78B	tumor_post	Macro_domin - other_roi_type	0.014355	0.674013	0.894884
POGK	tumor_post	Macro_domin - other_roi_type	0.014252	0.692166	0.894884
TADA1	tumor_post	Macro_domin - other_roi_type	-0.00816515	0.821852	0.930318
GPA33	tumor_post	Macro_domin - other_roi_type	-0.283455	0.0158189	0.487569
POU2F1	tumor_post	Macro_domin - other_roi_type	-0.0926676	0.0421364	0.600469
CD247	tumor_post	Macro_domin - other_roi_type	0.0161331	0.625477	0.894884
CREG1	tumor_post	Macro_domin - other_roi_type	0.119135	0.134856	0.772033
RCSD1	tumor_post	Macro_domin - other_roi_type	-0.0926368	0.214652	0.865506
MPZL1	tumor_post	Macro_domin - other_roi_type	0.024284	0.561268	0.894884
MPC2	tumor_post	Macro_domin - other_roi_type	0.0640042	0.0759923	0.671064
DCAF6	tumor_post	Macro_domin - other_roi_type	-0.0209965	0.701449	0.894884
GPR161	tumor_post	Macro_domin - other_roi_type	-0.00143744	0.960479	0.985725
TIPRL	tumor_post	Macro_domin - other_roi_type	0.0087156	0.751838	0.904706
SFT2D2	tumor_post	Macro_domin - other_roi_type	-0.0853529	0.250102	0.894884
TBX19	tumor_post	Macro_domin - other_roi_type	-0.0214853	0.607175	0.894884
XCL1	tumor_post	Macro_domin - other_roi_type	0.0131336	0.699131	0.894884
DPT	tumor_post	Macro_domin - other_roi_type	0.0129441	0.702183	0.894884
ATP1B1	tumor_post	Macro_domin - other_roi_type	0.0651076	0.125265	0.763627
NME7	tumor_post	Macro_domin - other_roi_type	-0.0418332	0.143886	0.783301
BLZF1	tumor_post	Macro_domin - other_roi_type	-0.045873	0.147282	0.786948
SLC19A2	tumor_post	Macro_domin - other_roi_type	-0.0177931	0.63987	0.894884
C1orf112	tumor_post	Macro_domin - other_roi_type	-0.0463664	0.109706	0.733153
SELL	tumor_post	Macro_domin - other_roi_type	-0.122347	0.142285	0.779795
SELE	tumor_post	Macro_domin - other_roi_type	0.0129441	0.702183	0.894884
METTL18	tumor_post	Macro_domin - other_roi_type	-0.0059618	0.86086	0.946158
SCYL3	tumor_post	Macro_domin - other_roi_type	-0.0430382	0.355901	0.894884
KIFAP3	tumor_post	Macro_domin - other_roi_type	-0.0325272	0.299916	0.894884
METTL11B	tumor_post	Macro_domin - other_roi_type	-0.0521062	0.137119	0.775624
GORAB	tumor_post	Macro_domin - other_roi_type	-0.0159287	0.578135	0.894884
PRRX1	tumor_post	Macro_domin - other_roi_type	0.0129645	0.70164	0.894884
MROH9	tumor_post	Macro_domin - other_roi_type	-0.0209495	0.563195	0.894884
FMO1	tumor_post	Macro_domin - other_roi_type	0.0129441	0.702183	0.894884
FMO4	tumor_post	Macro_domin - other_roi_type	-0.350894	0.000684049	0.375666
PRRC2C	tumor_post	Macro_domin - other_roi_type	-0.000701579	0.987723	0.99472
VAMP4	tumor_post	Macro_domin - other_roi_type	-0.0420527	0.414925	0.894884
DNM3	tumor_post	Macro_domin - other_roi_type	0.013792	0.687145	0.894884
PIGC	tumor_post	Macro_domin - other_roi_type	-0.0152857	0.639467	0.894884
SUCO	tumor_post	Macro_domin - other_roi_type	-0.0511321	0.261536	0.894884
FASLG	tumor_post	Macro_domin - other_roi_type	0.0131266	0.698439	0.894884
TNFSF4	tumor_post	Macro_domin - other_roi_type	-0.066687	0.0587954	0.636148
PRDX6	tumor_post	Macro_domin - other_roi_type	-0.00575857	0.879791	0.954742
SLC9C2	tumor_post	Macro_domin - other_roi_type	0.0183904	0.580297	0.894884
ANKRD45	tumor_post	Macro_domin - other_roi_type	0.0129441	0.702183	0.894884
KLHL20	tumor_post	Macro_domin - other_roi_type	0.0103925	0.761003	0.909648
CENPL	tumor_post	Macro_domin - other_roi_type	-0.0129755	0.643964	0.894884
DARS2	tumor_post	Macro_domin - other_roi_type	-0.0079353	0.849749	0.941626
ZBTB37	tumor_post	Macro_domin - other_roi_type	-0.146654	0.0367309	0.57578
RC3H1	tumor_post	Macro_domin - other_roi_type	0.0163078	0.618939	0.894884
RABGAP1L	tumor_post	Macro_domin - other_roi_type	-0.0494997	0.401014	0.894884
GPR52	tumor_post	Macro_domin - other_roi_type	-0.181793	0.00655069	0.445735
CACYBP	tumor_post	Macro_domin - other_roi_type	0.0660386	0.0765127	0.671064
TNN	tumor_post	Macro_domin - other_roi_type	-0.0361396	0.227465	0.877077
KIAA0040	tumor_post	Macro_domin - other_roi_type	-0.0103223	0.78316	0.917299
BRINP2	tumor_post	Macro_domin - other_roi_type	0.0137238	0.685794	0.894884
SEC16B	tumor_post	Macro_domin - other_roi_type	-0.00124571	0.969268	0.988923
RASAL2	tumor_post	Macro_domin - other_roi_type	0.0651787	0.0704446	0.666695
RALGPS2	tumor_post	Macro_domin - other_roi_type	-0.0135625	0.761964	0.909702
FAM20B	tumor_post	Macro_domin - other_roi_type	-0.118959	0.0471081	0.609975
TOR3A	tumor_post	Macro_domin - other_roi_type	-0.0276518	0.490214	0.894884
ABL2	tumor_post	Macro_domin - other_roi_type	-0.0155095	0.694955	0.894884
SOAT1	tumor_post	Macro_domin - other_roi_type	0.0883861	0.259787	0.894884
FAM163A	tumor_post	Macro_domin - other_roi_type	-0.0715477	0.0619938	0.644488
TOR1AIP2	tumor_post	Macro_domin - other_roi_type	0.00455602	0.892008	0.960181
TOR1AIP1	tumor_post	Macro_domin - other_roi_type	-0.0582239	0.202155	0.851681
CEP350	tumor_post	Macro_domin - other_roi_type	-0.113434	0.102239	0.717681
QSOX1	tumor_post	Macro_domin - other_roi_type	0.053697	0.452485	0.894884
XPR1	tumor_post	Macro_domin - other_roi_type	-0.0663069	0.294394	0.894884
KIAA1614	tumor_post	Macro_domin - other_roi_type	0.0129391	0.704023	0.894884
STX6	tumor_post	Macro_domin - other_roi_type	0.00361271	0.945403	0.980528
MR1	tumor_post	Macro_domin - other_roi_type	-0.215114	0.015294	0.487569
IER5	tumor_post	Macro_domin - other_roi_type	0.085399	0.0691425	0.664827
GLUL	tumor_post	Macro_domin - other_roi_type	0.0451775	0.662259	0.894884
RNASEL	tumor_post	Macro_domin - other_roi_type	-0.0820183	0.0590119	0.636278
RGS16	tumor_post	Macro_domin - other_roi_type	0.01593	0.652487	0.894884
NPL	tumor_post	Macro_domin - other_roi_type	-0.21782	0.0512843	0.624609
DHX9	tumor_post	Macro_domin - other_roi_type	0.00857779	0.833103	0.935214
SHCBP1L	tumor_post	Macro_domin - other_roi_type	-0.0249753	0.377543	0.894884
LAMC1	tumor_post	Macro_domin - other_roi_type	0.0315679	0.402845	0.894884
LAMC2	tumor_post	Macro_domin - other_roi_type	0.0231083	0.514687	0.894884
NMNAT2	tumor_post	Macro_domin - other_roi_type	0.0129371	0.702277	0.894884
SMG7	tumor_post	Macro_domin - other_roi_type	-0.0816126	0.122408	0.758372
NCF2	tumor_post	Macro_domin - other_roi_type	0.0205053	0.793943	0.920806
ARPC5	tumor_post	Macro_domin - other_roi_type	0.021317	0.815993	0.928925
RGL1	tumor_post	Macro_domin - other_roi_type	-0.0463469	0.616314	0.894884
TSEN15	tumor_post	Macro_domin - other_roi_type	-0.0146286	0.633129	0.894884
C1orf21	tumor_post	Macro_domin - other_roi_type	0.0302443	0.460568	0.894884
EDEM3	tumor_post	Macro_domin - other_roi_type	0.0152187	0.812811	0.927439
RNF2	tumor_post	Macro_domin - other_roi_type	-0.00111532	0.974568	0.990794
TRMT1L	tumor_post	Macro_domin - other_roi_type	-0.0673567	0.130046	0.769259
SWT1	tumor_post	Macro_domin - other_roi_type	-0.11513	0.0246988	0.54468
IVNS1ABP	tumor_post	Macro_domin - other_roi_type	0.00452968	0.951871	0.982818
HMCN1	tumor_post	Macro_domin - other_roi_type	0.0231674	0.51282	0.894884
TPR	tumor_post	Macro_domin - other_roi_type	-0.0144834	0.693267	0.894884
RGS18	tumor_post	Macro_domin - other_roi_type	-0.223065	0.0331153	0.561582
RGS1	tumor_post	Macro_domin - other_roi_type	0.577191	0.00091976	0.375666
RGS2	tumor_post	Macro_domin - other_roi_type	0.188788	0.0157275	0.487569
UCHL5	tumor_post	Macro_domin - other_roi_type	-0.0695301	0.0864241	0.692056
GLRX2	tumor_post	Macro_domin - other_roi_type	-0.0395013	0.299039	0.894884
CDC73	tumor_post	Macro_domin - other_roi_type	0.0512751	0.243465	0.890242
CFH	tumor_post	Macro_domin - other_roi_type	0.0134926	0.69318	0.894884
CFHR1	tumor_post	Macro_domin - other_roi_type	0.0178779	0.583967	0.894884
ASPM	tumor_post	Macro_domin - other_roi_type	-0.0180596	0.535765	0.894884
ZBTB41	tumor_post	Macro_domin - other_roi_type	-0.00454881	0.918877	0.970719
CRB1	tumor_post	Macro_domin - other_roi_type	0.00571509	0.848949	0.941164
DENND1B	tumor_post	Macro_domin - other_roi_type	0.0705285	0.168628	0.809926
NEK7	tumor_post	Macro_domin - other_roi_type	-0.0810819	0.158129	0.799174
PTPRC	tumor_post	Macro_domin - other_roi_type	0.0335524	0.688651	0.894884
ZNF281	tumor_post	Macro_domin - other_roi_type	0.0032478	0.924522	0.973278
KIF14	tumor_post	Macro_domin - other_roi_type	-0.0059908	0.832028	0.934778
DDX59	tumor_post	Macro_domin - other_roi_type	-0.0352239	0.57285	0.894884
CAMSAP2	tumor_post	Macro_domin - other_roi_type	-0.0197949	0.538237	0.894884
KIF21B	tumor_post	Macro_domin - other_roi_type	-0.00359549	0.937299	0.977923
TMEM9	tumor_post	Macro_domin - other_roi_type	0.0199285	0.5126	0.894884
TNNT2	tumor_post	Macro_domin - other_roi_type	0.0129441	0.702183	0.894884
LAD1	tumor_post	Macro_domin - other_roi_type	0.0144149	0.672394	0.894884
TNNI1	tumor_post	Macro_domin - other_roi_type	0.0129441	0.702183	0.894884
PHLDA3	tumor_post	Macro_domin - other_roi_type	0.0120113	0.723509	0.8953
CSRP1	tumor_post	Macro_domin - other_roi_type	-0.017553	0.802522	0.923653
NAV1	tumor_post	Macro_domin - other_roi_type	0.0271508	0.419814	0.894884
IPO9	tumor_post	Macro_domin - other_roi_type	-0.084194	0.114687	0.739178
SHISA4	tumor_post	Macro_domin - other_roi_type	0.0116547	0.699623	0.894884
LMOD1	tumor_post	Macro_domin - other_roi_type	0.0129441	0.702183	0.894884
TIMM17A	tumor_post	Macro_domin - other_roi_type	0.0233191	0.382561	0.894884
RNPEP	tumor_post	Macro_domin - other_roi_type	-0.0097362	0.897571	0.962093
ELF3	tumor_post	Macro_domin - other_roi_type	0.0252223	0.4917	0.894884
ARL8A	tumor_post	Macro_domin - other_roi_type	0.0759842	0.215218	0.865868
PTPN7	tumor_post	Macro_domin - other_roi_type	-0.0858368	0.0872124	0.692569
LGR6	tumor_post	Macro_domin - other_roi_type	0.0129441	0.702183	0.894884
UBE2T	tumor_post	Macro_domin - other_roi_type	-0.0100861	0.727127	0.89536
PPP1R12B	tumor_post	Macro_domin - other_roi_type	-0.0621407	0.19155	0.837247
SYT2	tumor_post	Macro_domin - other_roi_type	0.0126326	0.711247	0.894884
KDM5B	tumor_post	Macro_domin - other_roi_type	0.0132005	0.668294	0.894884
RABIF	tumor_post	Macro_domin - other_roi_type	-0.018496	0.556177	0.894884
KLHL12	tumor_post	Macro_domin - other_roi_type	-0.0123044	0.77014	0.91316
ADIPOR1	tumor_post	Macro_domin - other_roi_type	0.0355096	0.408742	0.894884
CYB5R1	tumor_post	Macro_domin - other_roi_type	0.0187018	0.654016	0.894884
TMEM183A	tumor_post	Macro_domin - other_roi_type	0.00295622	0.930974	0.975492
PPFIA4	tumor_post	Macro_domin - other_roi_type	0.0129126	0.706285	0.894884
ADORA1	tumor_post	Macro_domin - other_roi_type	0.0130603	0.699694	0.894884
CHI3L1	tumor_post	Macro_domin - other_roi_type	0.128625	0.0458603	0.609436
CHIT1	tumor_post	Macro_domin - other_roi_type	0.310702	0.0455942	0.609436
BTG2	tumor_post	Macro_domin - other_roi_type	0.162567	0.21735	0.866864
FMOD	tumor_post	Macro_domin - other_roi_type	0.0130603	0.699694	0.894884
PRELP	tumor_post	Macro_domin - other_roi_type	0.0129441	0.702183	0.894884
ATP2B4	tumor_post	Macro_domin - other_roi_type	0.0410215	0.486601	0.894884
LAX1	tumor_post	Macro_domin - other_roi_type	-0.0244781	0.412406	0.894884
ZC3H11A	tumor_post	Macro_domin - other_roi_type	0.0358917	0.446424	0.894884
ZBED6	tumor_post	Macro_domin - other_roi_type	-0.0358815	0.351263	0.894884
SNRPE	tumor_post	Macro_domin - other_roi_type	0.0682974	0.016249	0.487569
SOX13	tumor_post	Macro_domin - other_roi_type	0.0118934	0.730663	0.89625
ETNK2	tumor_post	Macro_domin - other_roi_type	0.0129441	0.702183	0.894884
PLEKHA6	tumor_post	Macro_domin - other_roi_type	0.0133113	0.694672	0.894884
PPP1R15B	tumor_post	Macro_domin - other_roi_type	0.00323206	0.948985	0.98208
PIK3C2B	tumor_post	Macro_domin - other_roi_type	0.0143722	0.67385	0.894884
MDM4	tumor_post	Macro_domin - other_roi_type	-0.146888	0.0320925	0.555014
LRRN2	tumor_post	Macro_domin - other_roi_type	0.0129441	0.702183	0.894884
NFASC	tumor_post	Macro_domin - other_roi_type	0.012978	0.701408	0.894884
RBBP5	tumor_post	Macro_domin - other_roi_type	0.00351008	0.901022	0.964102
DSTYK	tumor_post	Macro_domin - other_roi_type	-0.0905856	0.058303	0.636148
TMCC2	tumor_post	Macro_domin - other_roi_type	0.0142218	0.677837	0.894884
NUAK2	tumor_post	Macro_domin - other_roi_type	0.0858529	0.248294	0.894132
KLHDC8A	tumor_post	Macro_domin - other_roi_type	0.0129441	0.702183	0.894884
LEMD1	tumor_post	Macro_domin - other_roi_type	0.0124012	0.716179	0.894884
CDK18	tumor_post	Macro_domin - other_roi_type	0.0487576	0.247972	0.894132
ELK4	tumor_post	Macro_domin - other_roi_type	-0.089382	0.164338	0.804029
NUCKS1	tumor_post	Macro_domin - other_roi_type	-0.0045379	0.92099	0.97119
RAB29	tumor_post	Macro_domin - other_roi_type	-0.0241256	0.60377	0.894884
SLC41A1	tumor_post	Macro_domin - other_roi_type	0.0241857	0.469462	0.894884
SLC26A9	tumor_post	Macro_domin - other_roi_type	0.013072	0.699357	0.894884
RAB7B	tumor_post	Macro_domin - other_roi_type	0.108666	0.0245036	0.543749
CTSE	tumor_post	Macro_domin - other_roi_type	0.0129441	0.702183	0.894884
IKBKE	tumor_post	Macro_domin - other_roi_type	0.0586744	0.322394	0.894884
RASSF5	tumor_post	Macro_domin - other_roi_type	-0.151309	0.0451745	0.609436
EIF2D	tumor_post	Macro_domin - other_roi_type	-0.0659527	0.0912836	0.697538
DYRK3	tumor_post	Macro_domin - other_roi_type	0.0225976	0.514973	0.894884
MAPKAPK2	tumor_post	Macro_domin - other_roi_type	0.0404806	0.387364	0.894884
IL10	tumor_post	Macro_domin - other_roi_type	-0.0898687	0.300228	0.894884
IL24	tumor_post	Macro_domin - other_roi_type	0.110044	0.067254	0.661308
PIGR	tumor_post	Macro_domin - other_roi_type	0.0129441	0.702183	0.894884
FCAMR	tumor_post	Macro_domin - other_roi_type	0.0939466	0.0360666	0.574802
C1orf116	tumor_post	Macro_domin - other_roi_type	0.0142529	0.676918	0.894884
PFKFB2	tumor_post	Macro_domin - other_roi_type	-0.0108307	0.765373	0.911349
YOD1	tumor_post	Macro_domin - other_roi_type	0.0403195	0.219521	0.868637
C4BPB	tumor_post	Macro_domin - other_roi_type	-0.116851	0.0423916	0.600476
CD55	tumor_post	Macro_domin - other_roi_type	0.0876933	0.31572	0.894884
CR2	tumor_post	Macro_domin - other_roi_type	0.0188917	0.566209	0.894884
CR1	tumor_post	Macro_domin - other_roi_type	-0.213657	0.0232743	0.530997
CR1L	tumor_post	Macro_domin - other_roi_type	0.0363532	0.367136	0.894884
CD46	tumor_post	Macro_domin - other_roi_type	0.0383124	0.61004	0.894884
CD34	tumor_post	Macro_domin - other_roi_type	0.0129441	0.702183	0.894884
PLXNA2	tumor_post	Macro_domin - other_roi_type	-0.0213383	0.502386	0.894884
LAMB3	tumor_post	Macro_domin - other_roi_type	0.00822746	0.84826	0.940796
G0S2	tumor_post	Macro_domin - other_roi_type	0.129305	0.0494525	0.620083
HSD11B1	tumor_post	Macro_domin - other_roi_type	0.0242485	0.472935	0.894884
TRAF3IP3	tumor_post	Macro_domin - other_roi_type	0.047472	0.439386	0.894884
IRF6	tumor_post	Macro_domin - other_roi_type	0.0130603	0.699694	0.894884
HHAT	tumor_post	Macro_domin - other_roi_type	-0.138818	0.0497366	0.620083
RCOR3	tumor_post	Macro_domin - other_roi_type	-0.125565	0.0529778	0.633816
TRAF5	tumor_post	Macro_domin - other_roi_type	0.0105484	0.809528	0.926441
SLC30A1	tumor_post	Macro_domin - other_roi_type	-0.0270492	0.509804	0.894884
NEK2	tumor_post	Macro_domin - other_roi_type	0.0129441	0.702183	0.894884
LPGAT1	tumor_post	Macro_domin - other_roi_type	0.0202191	0.74143	0.901142
INTS7	tumor_post	Macro_domin - other_roi_type	-0.0143339	0.652452	0.894884
DTL	tumor_post	Macro_domin - other_roi_type	0.0138063	0.685557	0.894884
PPP2R5A	tumor_post	Macro_domin - other_roi_type	-0.0138687	0.781351	0.916586
NENF	tumor_post	Macro_domin - other_roi_type	-0.0191461	0.546091	0.894884
ATF3	tumor_post	Macro_domin - other_roi_type	0.195124	0.065845	0.655788
BATF3	tumor_post	Macro_domin - other_roi_type	-0.0155253	0.652251	0.894884
NSL1	tumor_post	Macro_domin - other_roi_type	0.000876073	0.985038	0.994059
TATDN3	tumor_post	Macro_domin - other_roi_type	0.0162445	0.760914	0.909648
SPATA45	tumor_post	Macro_domin - other_roi_type	0.0179706	0.5897	0.894884
FLVCR1	tumor_post	Macro_domin - other_roi_type	0.0058555	0.841257	0.939084
VASH2	tumor_post	Macro_domin - other_roi_type	0.0130658	0.699612	0.894884
ANGEL2	tumor_post	Macro_domin - other_roi_type	-0.0710917	0.207183	0.856377
RPS6KC1	tumor_post	Macro_domin - other_roi_type	0.0159924	0.728431	0.895548
SMYD2	tumor_post	Macro_domin - other_roi_type	-0.0080697	0.819476	0.93012
PTPN14	tumor_post	Macro_domin - other_roi_type	0.0127536	0.706433	0.894884
CENPF	tumor_post	Macro_domin - other_roi_type	0.0130715	0.699519	0.894884
KCNK2	tumor_post	Macro_domin - other_roi_type	0.0130603	0.699694	0.894884
KCTD3	tumor_post	Macro_domin - other_roi_type	-0.0018239	0.973488	0.99051
GPATCH2	tumor_post	Macro_domin - other_roi_type	0.00768807	0.833427	0.935321
SPATA17	tumor_post	Macro_domin - other_roi_type	0.0129441	0.702183	0.894884
RRP15	tumor_post	Macro_domin - other_roi_type	-0.0407029	0.337227	0.894884
TGFB2	tumor_post	Macro_domin - other_roi_type	-0.0124779	0.819676	0.930125
LYPLAL1	tumor_post	Macro_domin - other_roi_type	-0.0407086	0.519732	0.894884
BPNT1	tumor_post	Macro_domin - other_roi_type	-0.00984817	0.812524	0.927439
IARS2	tumor_post	Macro_domin - other_roi_type	0.0400876	0.467251	0.894884
RAB3GAP2	tumor_post	Macro_domin - other_roi_type	-0.0648658	0.243183	0.890242
C1orf115	tumor_post	Macro_domin - other_roi_type	0.0252949	0.393976	0.894884
HLX	tumor_post	Macro_domin - other_roi_type	-0.175385	0.00991957	0.487569
DUSP10	tumor_post	Macro_domin - other_roi_type	0.0209545	0.5849	0.894884
TAF1A	tumor_post	Macro_domin - other_roi_type	0.0353553	0.273478	0.894884
MIA3	tumor_post	Macro_domin - other_roi_type	0.051165	0.459317	0.894884
AIDA	tumor_post	Macro_domin - other_roi_type	-0.00495021	0.915916	0.969769
BROX	tumor_post	Macro_domin - other_roi_type	-0.0429584	0.445525	0.894884
DISP1	tumor_post	Macro_domin - other_roi_type	0.0262036	0.450179	0.894884
TLR5	tumor_post	Macro_domin - other_roi_type	-0.258687	0.0225222	0.525971
SUSD4	tumor_post	Macro_domin - other_roi_type	0.0130603	0.699694	0.894884
CAPN2	tumor_post	Macro_domin - other_roi_type	0.0117478	0.856646	0.944373
TP53BP2	tumor_post	Macro_domin - other_roi_type	0.0393453	0.31172	0.894884
FBXO28	tumor_post	Macro_domin - other_roi_type	-0.00154074	0.972922	0.990463
DEGS1	tumor_post	Macro_domin - other_roi_type	0.112955	0.0663506	0.656406
NVL	tumor_post	Macro_domin - other_roi_type	-0.0573024	0.265767	0.894884
CNIH4	tumor_post	Macro_domin - other_roi_type	-0.0086027	0.875187	0.95215
WDR26	tumor_post	Macro_domin - other_roi_type	-0.0751872	0.435768	0.894884
DNAH14	tumor_post	Macro_domin - other_roi_type	0.00958468	0.765019	0.911227
LBR	tumor_post	Macro_domin - other_roi_type	-0.0274854	0.565281	0.894884
ENAH	tumor_post	Macro_domin - other_roi_type	0.0271171	0.452306	0.894884
SRP9	tumor_post	Macro_domin - other_roi_type	0.00573022	0.93719	0.977923
EPHX1	tumor_post	Macro_domin - other_roi_type	0.0645349	0.109341	0.732336
TMEM63A	tumor_post	Macro_domin - other_roi_type	-0.0815885	0.193441	0.838555
LEFTY1	tumor_post	Macro_domin - other_roi_type	0.0137136	0.686766	0.894884
PYCR2	tumor_post	Macro_domin - other_roi_type	-0.0012681	0.975785	0.991353
LEFTY2	tumor_post	Macro_domin - other_roi_type	0.0129441	0.702183	0.894884
SDE2	tumor_post	Macro_domin - other_roi_type	0.0190172	0.639682	0.894884
ACBD3	tumor_post	Macro_domin - other_roi_type	-0.0132334	0.746308	0.903441
LIN9	tumor_post	Macro_domin - other_roi_type	0.0133368	0.695399	0.894884
PARP1	tumor_post	Macro_domin - other_roi_type	0.0142008	0.738608	0.899323
ITPKB	tumor_post	Macro_domin - other_roi_type	-0.0131781	0.808554	0.925918
PSEN2	tumor_post	Macro_domin - other_roi_type	0.0537562	0.0686989	0.664017
CDC42BPA	tumor_post	Macro_domin - other_roi_type	0.0129994	0.703349	0.894884
ZNF678	tumor_post	Macro_domin - other_roi_type	-0.0378851	0.363734	0.894884
SNAP47	tumor_post	Macro_domin - other_roi_type	-0.0302178	0.223512	0.871336
JMJD4	tumor_post	Macro_domin - other_roi_type	-0.0171734	0.642002	0.894884
PRSS38	tumor_post	Macro_domin - other_roi_type	0.0129635	0.70156	0.894884
WNT9A	tumor_post	Macro_domin - other_roi_type	0.0130658	0.699612	0.894884
WNT3A	tumor_post	Macro_domin - other_roi_type	0.0129441	0.702183	0.894884
ARF1	tumor_post	Macro_domin - other_roi_type	0.0923135	0.321898	0.894884
C1orf35	tumor_post	Macro_domin - other_roi_type	-0.0634461	0.0710011	0.666695
GUK1	tumor_post	Macro_domin - other_roi_type	0.00170442	0.979985	0.993144
GJC2	tumor_post	Macro_domin - other_roi_type	-0.0452418	0.3426	0.894884
IBA57	tumor_post	Macro_domin - other_roi_type	-0.0761298	0.0700292	0.665305
OBSCN	tumor_post	Macro_domin - other_roi_type	-0.000982333	0.975295	0.991183
TRIM11	tumor_post	Macro_domin - other_roi_type	0.0245404	0.537529	0.894884
TRIM17	tumor_post	Macro_domin - other_roi_type	0.0129441	0.702183	0.894884
RNF187	tumor_post	Macro_domin - other_roi_type	-0.00676214	0.914517	0.969662
RHOU	tumor_post	Macro_domin - other_roi_type	-0.191529	0.0415165	0.596337
RAB4A	tumor_post	Macro_domin - other_roi_type	0.0150311	0.655178	0.894884
CCSAP	tumor_post	Macro_domin - other_roi_type	-0.0210867	0.693961	0.894884
NUP133	tumor_post	Macro_domin - other_roi_type	-0.00282627	0.936352	0.977923
ABCB10	tumor_post	Macro_domin - other_roi_type	-0.10275	0.100877	0.715851
TAF5L	tumor_post	Macro_domin - other_roi_type	-0.015113	0.658225	0.894884
URB2	tumor_post	Macro_domin - other_roi_type	-0.038863	0.207055	0.85616
GALNT2	tumor_post	Macro_domin - other_roi_type	0.00879015	0.853874	0.943855
PGBD5	tumor_post	Macro_domin - other_roi_type	0.0150263	0.664352	0.894884
COG2	tumor_post	Macro_domin - other_roi_type	-0.0301306	0.567971	0.894884
C1orf198	tumor_post	Macro_domin - other_roi_type	-0.00282373	0.924589	0.973278
TTC13	tumor_post	Macro_domin - other_roi_type	-0.047599	0.187033	0.831582
ARV1	tumor_post	Macro_domin - other_roi_type	-0.0287784	0.509565	0.894884
FAM89A	tumor_post	Macro_domin - other_roi_type	0.0383098	0.168504	0.809868
C1orf131	tumor_post	Macro_domin - other_roi_type	-0.087774	0.0161	0.487569
GNPAT	tumor_post	Macro_domin - other_roi_type	-0.0826223	0.0399035	0.590494
EXOC8	tumor_post	Macro_domin - other_roi_type	-0.0414832	0.315646	0.894884
SPRTN	tumor_post	Macro_domin - other_roi_type	-0.0504113	0.134238	0.772033
EGLN1	tumor_post	Macro_domin - other_roi_type	-0.0163341	0.742066	0.901142
TSNAX	tumor_post	Macro_domin - other_roi_type	-0.0154814	0.84743	0.940746
DISC1	tumor_post	Macro_domin - other_roi_type	-0.152807	0.101857	0.717681
NTPCR	tumor_post	Macro_domin - other_roi_type	0.00290143	0.929112	0.974826
KCNK1	tumor_post	Macro_domin - other_roi_type	0.0130351	0.700197	0.894884
COA6	tumor_post	Macro_domin - other_roi_type	-0.0282122	0.469153	0.894884
TARBP1	tumor_post	Macro_domin - other_roi_type	-0.0692272	0.202475	0.851681
IRF2BP2	tumor_post	Macro_domin - other_roi_type	0.0866749	0.137292	0.775624
TOMM20	tumor_post	Macro_domin - other_roi_type	0.0277748	0.554019	0.894884
RBM34	tumor_post	Macro_domin - other_roi_type	-0.00749957	0.808816	0.925918
ARID4B	tumor_post	Macro_domin - other_roi_type	-0.022984	0.515955	0.894884
GGPS1	tumor_post	Macro_domin - other_roi_type	-0.0289768	0.360674	0.894884
TBCE	tumor_post	Macro_domin - other_roi_type	-0.0111717	0.738266	0.899323
B3GALNT2	tumor_post	Macro_domin - other_roi_type	0.0101234	0.74545	0.903441
LYST	tumor_post	Macro_domin - other_roi_type	-0.0654425	0.45044	0.894884
NID1	tumor_post	Macro_domin - other_roi_type	0.018516	0.590756	0.894884
GPR137B	tumor_post	Macro_domin - other_roi_type	-0.0486581	0.528013	0.894884
EDARADD	tumor_post	Macro_domin - other_roi_type	0.0137589	0.686941	0.894884
LGALS8	tumor_post	Macro_domin - other_roi_type	-0.0712012	0.375033	0.894884
HEATR1	tumor_post	Macro_domin - other_roi_type	-0.0482246	0.218884	0.867237
MTR	tumor_post	Macro_domin - other_roi_type	-0.0484119	0.261712	0.894884
MT1HL1	tumor_post	Macro_domin - other_roi_type	0.191392	0.0298882	0.553552
RYR2	tumor_post	Macro_domin - other_roi_type	0.0129441	0.702183	0.894884
CHRM3	tumor_post	Macro_domin - other_roi_type	0.0136519	0.689727	0.894884
FH	tumor_post	Macro_domin - other_roi_type	0.000799604	0.985624	0.994059
CHML	tumor_post	Macro_domin - other_roi_type	-0.0738901	0.11534	0.741493
EXO1	tumor_post	Macro_domin - other_roi_type	0.0136902	0.687526	0.894884
CEP170	tumor_post	Macro_domin - other_roi_type	0.0398825	0.49053	0.894884
SDCCAG8	tumor_post	Macro_domin - other_roi_type	-0.063239	0.349091	0.894884
AKT3	tumor_post	Macro_domin - other_roi_type	-0.027042	0.570674	0.894884
ZBTB18	tumor_post	Macro_domin - other_roi_type	-0.114308	0.151734	0.789503
DESI2	tumor_post	Macro_domin - other_roi_type	-0.0286311	0.437385	0.894884
COX20	tumor_post	Macro_domin - other_roi_type	-0.0270869	0.525614	0.894884
HNRNPU	tumor_post	Macro_domin - other_roi_type	0.0571795	0.407659	0.894884
EFCAB2	tumor_post	Macro_domin - other_roi_type	-0.0852715	0.0624198	0.644488
KIF26B	tumor_post	Macro_domin - other_roi_type	0.0136077	0.688369	0.894884
SMYD3	tumor_post	Macro_domin - other_roi_type	-0.00305117	0.906504	0.966842
TFB2M	tumor_post	Macro_domin - other_roi_type	-0.0340271	0.362382	0.894884
CNST	tumor_post	Macro_domin - other_roi_type	0.0648081	0.0751075	0.671064
SCCPDH	tumor_post	Macro_domin - other_roi_type	-0.0150607	0.739307	0.90008
AHCTF1	tumor_post	Macro_domin - other_roi_type	-0.0135871	0.731714	0.89628
ZNF695	tumor_post	Macro_domin - other_roi_type	0.0130603	0.699694	0.894884
ZNF669	tumor_post	Macro_domin - other_roi_type	-0.0285268	0.413748	0.894884
ZNF124	tumor_post	Macro_domin - other_roi_type	-0.01012	0.854619	0.943855
ZNF496	tumor_post	Macro_domin - other_roi_type	-0.0799645	0.0512888	0.624609
NLRP3	tumor_post	Macro_domin - other_roi_type	-0.0178107	0.845865	0.940381
TRIM58	tumor_post	Macro_domin - other_roi_type	0.0029138	0.926937	0.9741
SH3BP5L	tumor_post	Macro_domin - other_roi_type	0.0376422	0.246218	0.893062
ZNF672	tumor_post	Macro_domin - other_roi_type	-0.0607339	0.352048	0.894884
ZNF692	tumor_post	Macro_domin - other_roi_type	0.0267185	0.44251	0.894884
PGBD2	tumor_post	Macro_domin - other_roi_type	-0.0925833	0.0923438	0.699288
FAM110C	tumor_post	Macro_domin - other_roi_type	0.0129441	0.702183	0.894884
SH3YL1	tumor_post	Macro_domin - other_roi_type	-0.0818111	0.00790374	0.45909
ACP1	tumor_post	Macro_domin - other_roi_type	-0.011538	0.7275	0.89536
TMEM18	tumor_post	Macro_domin - other_roi_type	0.0143524	0.654541	0.894884
SNTG2	tumor_post	Macro_domin - other_roi_type	0.015646	0.632898	0.894884
PXDN	tumor_post	Macro_domin - other_roi_type	-0.00304674	0.931988	0.975969
TRAPPC12	tumor_post	Macro_domin - other_roi_type	-0.0770933	0.315808	0.894884
ADI1	tumor_post	Macro_domin - other_roi_type	-0.0210242	0.611566	0.894884
RNASEH1	tumor_post	Macro_domin - other_roi_type	-0.0110771	0.705217	0.894884
SOX11	tumor_post	Macro_domin - other_roi_type	0.0129441	0.702183	0.894884
CMPK2	tumor_post	Macro_domin - other_roi_type	-0.117933	0.0437529	0.606767
RSAD2	tumor_post	Macro_domin - other_roi_type	-0.0632146	0.399563	0.894884
RNF144A	tumor_post	Macro_domin - other_roi_type	-0.0398514	0.244385	0.890835
ID2	tumor_post	Macro_domin - other_roi_type	-0.0111817	0.89814	0.962259
KIDINS220	tumor_post	Macro_domin - other_roi_type	-0.0185544	0.78309	0.917299
MBOAT2	tumor_post	Macro_domin - other_roi_type	-0.00603438	0.854261	0.943855
ASAP2	tumor_post	Macro_domin - other_roi_type	-0.0366564	0.252713	0.894884
ITGB1BP1	tumor_post	Macro_domin - other_roi_type	-0.0352011	0.247668	0.894132
CPSF3	tumor_post	Macro_domin - other_roi_type	0.00941554	0.78943	0.919839
IAH1	tumor_post	Macro_domin - other_roi_type	0.0117453	0.778682	0.91577
ADAM17	tumor_post	Macro_domin - other_roi_type	0.0381275	0.388988	0.894884
YWHAQ	tumor_post	Macro_domin - other_roi_type	0.0274059	0.486929	0.894884
TAF1B	tumor_post	Macro_domin - other_roi_type	0.0338079	0.231238	0.881069
GRHL1	tumor_post	Macro_domin - other_roi_type	-0.0254817	0.455227	0.894884
KLF11	tumor_post	Macro_domin - other_roi_type	-0.0417396	0.487446	0.894884
CYS1	tumor_post	Macro_domin - other_roi_type	0.0129441	0.702183	0.894884
RRM2	tumor_post	Macro_domin - other_roi_type	0.0144504	0.671755	0.894884
HPCAL1	tumor_post	Macro_domin - other_roi_type	0.00534509	0.917098	0.969846
ODC1	tumor_post	Macro_domin - other_roi_type	0.00268158	0.9494	0.982257
NOL10	tumor_post	Macro_domin - other_roi_type	-0.0107761	0.765156	0.911227
PDIA6	tumor_post	Macro_domin - other_roi_type	-0.00422212	0.953859	0.983175
ROCK2	tumor_post	Macro_domin - other_roi_type	-0.043936	0.169693	0.81175
E2F6	tumor_post	Macro_domin - other_roi_type	-0.0276026	0.42348	0.894884
GREB1	tumor_post	Macro_domin - other_roi_type	0.0129645	0.70164	0.894884
LPIN1	tumor_post	Macro_domin - other_roi_type	-0.027365	0.434562	0.894884
TRIB2	tumor_post	Macro_domin - other_roi_type	0.0222415	0.595689	0.894884
NBAS	tumor_post	Macro_domin - other_roi_type	-0.0649699	0.152283	0.789742
DDX1	tumor_post	Macro_domin - other_roi_type	-0.00940364	0.794879	0.920882
MYCN	tumor_post	Macro_domin - other_roi_type	0.0132121	0.69656	0.894884
VSNL1	tumor_post	Macro_domin - other_roi_type	0.0129441	0.702183	0.894884
SMC6	tumor_post	Macro_domin - other_roi_type	-0.0206818	0.491251	0.894884
GEN1	tumor_post	Macro_domin - other_roi_type	-0.00141234	0.963638	0.986355
KCNS3	tumor_post	Macro_domin - other_roi_type	0.0129441	0.702183	0.894884
RDH14	tumor_post	Macro_domin - other_roi_type	-0.0334689	0.306442	0.894884
OSR1	tumor_post	Macro_domin - other_roi_type	0.0130406	0.700202	0.894884
WDR35	tumor_post	Macro_domin - other_roi_type	-0.0655754	0.0765037	0.671064
MATN3	tumor_post	Macro_domin - other_roi_type	0.0129441	0.702183	0.894884
LAPTM4A	tumor_post	Macro_domin - other_roi_type	0.0660842	0.372897	0.894884
SDC1	tumor_post	Macro_domin - other_roi_type	0.0126756	0.708546	0.894884
PUM2	tumor_post	Macro_domin - other_roi_type	-0.0317666	0.601287	0.894884
RHOB	tumor_post	Macro_domin - other_roi_type	0.178526	0.0302218	0.553552
HS1BP3	tumor_post	Macro_domin - other_roi_type	0.00836186	0.857199	0.944487
APOB	tumor_post	Macro_domin - other_roi_type	0.00669006	0.840905	0.938985
KLHL29	tumor_post	Macro_domin - other_roi_type	0.0134084	0.694042	0.894884
ATAD2B	tumor_post	Macro_domin - other_roi_type	-0.135058	0.0265178	0.550511
UBXN2A	tumor_post	Macro_domin - other_roi_type	0.0578562	0.0706284	0.666695
FKBP1B	tumor_post	Macro_domin - other_roi_type	-0.0750342	0.0560902	0.634506
SF3B6	tumor_post	Macro_domin - other_roi_type	0.0346079	0.358823	0.894884
TP53I3	tumor_post	Macro_domin - other_roi_type	0.03583	0.282359	0.894884
ITSN2	tumor_post	Macro_domin - other_roi_type	0.0119277	0.861576	0.946215
NCOA1	tumor_post	Macro_domin - other_roi_type	-0.214247	0.0134889	0.487569
PTRHD1	tumor_post	Macro_domin - other_roi_type	-0.0159402	0.59192	0.894884
CENPO	tumor_post	Macro_domin - other_roi_type	0.0126771	0.709412	0.894884
ADCY3	tumor_post	Macro_domin - other_roi_type	-0.0217341	0.793445	0.920806
EFR3B	tumor_post	Macro_domin - other_roi_type	0.0134246	0.692193	0.894884
POMC	tumor_post	Macro_domin - other_roi_type	-0.0220239	0.611938	0.894884
DNMT3A	tumor_post	Macro_domin - other_roi_type	-0.00361021	0.955105	0.983293
DTNB	tumor_post	Macro_domin - other_roi_type	-0.0474648	0.253146	0.894884
ASXL2	tumor_post	Macro_domin - other_roi_type	-0.0382356	0.465356	0.894884
KIF3C	tumor_post	Macro_domin - other_roi_type	0.076393	0.0469704	0.609975
RAB10	tumor_post	Macro_domin - other_roi_type	-0.104095	0.185676	0.829472
HADHA	tumor_post	Macro_domin - other_roi_type	-0.0697364	0.315938	0.894884
HADHB	tumor_post	Macro_domin - other_roi_type	-0.0375377	0.593491	0.894884
SLC35F6	tumor_post	Macro_domin - other_roi_type	0.115343	0.0721181	0.668582
CENPA	tumor_post	Macro_domin - other_roi_type	0.0130397	0.700216	0.894884
MAPRE3	tumor_post	Macro_domin - other_roi_type	0.0301366	0.339102	0.894884
TMEM214	tumor_post	Macro_domin - other_roi_type	0.0335297	0.569	0.894884
AGBL5	tumor_post	Macro_domin - other_roi_type	-0.00281606	0.923175	0.972571
OST4	tumor_post	Macro_domin - other_roi_type	0.00696148	0.914635	0.969662
EMILIN1	tumor_post	Macro_domin - other_roi_type	0.0201335	0.495519	0.894884
KHK	tumor_post	Macro_domin - other_roi_type	-0.00628832	0.828218	0.933071
CGREF1	tumor_post	Macro_domin - other_roi_type	0.0129441	0.702183	0.894884
PREB	tumor_post	Macro_domin - other_roi_type	-0.0100494	0.83057	0.934523
TCF23	tumor_post	Macro_domin - other_roi_type	0.0138423	0.685971	0.894884
SLC5A6	tumor_post	Macro_domin - other_roi_type	0.039513	0.271861	0.894884
ATRAID	tumor_post	Macro_domin - other_roi_type	-0.0337732	0.54029	0.894884
CAD	tumor_post	Macro_domin - other_roi_type	0.0221872	0.489348	0.894884
SLC30A3	tumor_post	Macro_domin - other_roi_type	0.013255	0.695911	0.894884
DNAJC5G	tumor_post	Macro_domin - other_roi_type	-0.0616793	0.0494854	0.620083
MPV17	tumor_post	Macro_domin - other_roi_type	0.00737581	0.867774	0.94955
GTF3C2	tumor_post	Macro_domin - other_roi_type	-0.0689149	0.0967666	0.709279
EIF2B4	tumor_post	Macro_domin - other_roi_type	0.0301437	0.40545	0.894884
SNX17	tumor_post	Macro_domin - other_roi_type	-0.175618	0.066462	0.656406
ZNF513	tumor_post	Macro_domin - other_roi_type	-0.0256195	0.527396	0.894884
PPM1G	tumor_post	Macro_domin - other_roi_type	-0.0111118	0.793684	0.920806
NRBP1	tumor_post	Macro_domin - other_roi_type	0.0292701	0.471508	0.894884
KRTCAP3	tumor_post	Macro_domin - other_roi_type	0.0122182	0.700337	0.894884
IFT172	tumor_post	Macro_domin - other_roi_type	0.0155377	0.637109	0.894884
FNDC4	tumor_post	Macro_domin - other_roi_type	0.0131275	0.700118	0.894884
ZNF512	tumor_post	Macro_domin - other_roi_type	-0.0727766	0.0611802	0.644488
GPN1	tumor_post	Macro_domin - other_roi_type	0.00588749	0.860629	0.946158
SUPT7L	tumor_post	Macro_domin - other_roi_type	-0.0742193	0.407935	0.894884
SLC4A1AP	tumor_post	Macro_domin - other_roi_type	-0.0325676	0.5121	0.894884
RBKS	tumor_post	Macro_domin - other_roi_type	-0.0885881	0.0127428	0.487569
FOSL2	tumor_post	Macro_domin - other_roi_type	0.147838	0.0668699	0.65937
PPP1CB	tumor_post	Macro_domin - other_roi_type	0.0678505	0.468999	0.894884
SPDYA	tumor_post	Macro_domin - other_roi_type	-0.088006	0.232013	0.881531
TRMT61B	tumor_post	Macro_domin - other_roi_type	0.00159589	0.960854	0.985725
WDR43	tumor_post	Macro_domin - other_roi_type	-0.0159539	0.683619	0.894884
CLIP4	tumor_post	Macro_domin - other_roi_type	-0.0663459	0.452279	0.894884
YPEL5	tumor_post	Macro_domin - other_roi_type	-0.027807	0.648293	0.894884
LBH	tumor_post	Macro_domin - other_roi_type	0.0225472	0.483724	0.894884
LCLAT1	tumor_post	Macro_domin - other_roi_type	0.00949748	0.727443	0.89536
CAPN13	tumor_post	Macro_domin - other_roi_type	0.0128641	0.703746	0.894884
EHD3	tumor_post	Macro_domin - other_roi_type	0.0135936	0.692009	0.894884
XDH	tumor_post	Macro_domin - other_roi_type	0.0135717	0.690087	0.894884
MEMO1	tumor_post	Macro_domin - other_roi_type	-0.0622858	0.149029	0.787163
DPY30	tumor_post	Macro_domin - other_roi_type	-0.0584633	0.138627	0.777532
SPAST	tumor_post	Macro_domin - other_roi_type	0.0128778	0.794311	0.920869
SLC30A6	tumor_post	Macro_domin - other_roi_type	-0.0129016	0.695597	0.894884
YIPF4	tumor_post	Macro_domin - other_roi_type	0.00811234	0.889352	0.95933
BIRC6	tumor_post	Macro_domin - other_roi_type	-0.00935771	0.907388	0.966936
TTC27	tumor_post	Macro_domin - other_roi_type	-0.0148234	0.724861	0.8953
LTBP1	tumor_post	Macro_domin - other_roi_type	0.0129441	0.702183	0.894884
RASGRP3	tumor_post	Macro_domin - other_roi_type	0.108476	0.0453988	0.609436
FAM98A	tumor_post	Macro_domin - other_roi_type	-0.0201661	0.58845	0.894884
CRIM1	tumor_post	Macro_domin - other_roi_type	0.0598661	0.208634	0.859591
FEZ2	tumor_post	Macro_domin - other_roi_type	-0.0205853	0.558969	0.894884
STRN	tumor_post	Macro_domin - other_roi_type	-0.0523151	0.374969	0.894884
HEATR5B	tumor_post	Macro_domin - other_roi_type	-0.0934861	0.12661	0.765042
GPATCH11	tumor_post	Macro_domin - other_roi_type	-0.0388251	0.437856	0.894884
EIF2AK2	tumor_post	Macro_domin - other_roi_type	-0.0758021	0.263942	0.894884
CEBPZOS	tumor_post	Macro_domin - other_roi_type	0.00875498	0.753592	0.905471
CEBPZ	tumor_post	Macro_domin - other_roi_type	-0.0804414	0.00526275	0.428984
NDUFAF7	tumor_post	Macro_domin - other_roi_type	0.0398563	0.210678	0.861593
PRKD3	tumor_post	Macro_domin - other_roi_type	0.0081592	0.840993	0.938985
QPCT	tumor_post	Macro_domin - other_roi_type	-0.0198345	0.633221	0.894884
CDC42EP3	tumor_post	Macro_domin - other_roi_type	0.00540451	0.890687	0.959779
RMDN2	tumor_post	Macro_domin - other_roi_type	-0.110081	0.0743321	0.669766
CYP1B1	tumor_post	Macro_domin - other_roi_type	0.066651	0.459873	0.894884
ATL2	tumor_post	Macro_domin - other_roi_type	-0.0615787	0.0881532	0.694952
HNRNPLL	tumor_post	Macro_domin - other_roi_type	-0.0217415	0.606564	0.894884
GALM	tumor_post	Macro_domin - other_roi_type	-0.00972346	0.811776	0.927439
SRSF7	tumor_post	Macro_domin - other_roi_type	0.00195871	0.974994	0.99096
GEMIN6	tumor_post	Macro_domin - other_roi_type	-0.0298814	0.264387	0.894884
DHX57	tumor_post	Macro_domin - other_roi_type	-0.181058	0.00371603	0.388886
MORN2	tumor_post	Macro_domin - other_roi_type	-0.0167412	0.559954	0.894884
SOS1	tumor_post	Macro_domin - other_roi_type	-0.0471822	0.375027	0.894884
CDKL4	tumor_post	Macro_domin - other_roi_type	0.00645465	0.851234	0.942736
MAP4K3	tumor_post	Macro_domin - other_roi_type	-0.103273	0.0147058	0.487569
TMEM178A	tumor_post	Macro_domin - other_roi_type	0.0129441	0.702183	0.894884
THUMPD2	tumor_post	Macro_domin - other_roi_type	-0.0516733	0.224006	0.87199
SLC8A1	tumor_post	Macro_domin - other_roi_type	-0.148203	0.19529	0.839301
PKDCC	tumor_post	Macro_domin - other_roi_type	0.0130334	0.700203	0.894884
EML4	tumor_post	Macro_domin - other_roi_type	-0.101324	0.0732216	0.668884
COX7A2L	tumor_post	Macro_domin - other_roi_type	-0.0689876	0.107023	0.725368
MTA3	tumor_post	Macro_domin - other_roi_type	0.0110998	0.701485	0.894884
OXER1	tumor_post	Macro_domin - other_roi_type	-0.277307	0.0190586	0.499247
ZFP36L2	tumor_post	Macro_domin - other_roi_type	0.0882022	0.326321	0.894884
THADA	tumor_post	Macro_domin - other_roi_type	-0.0703766	0.0785926	0.678159
PLEKHH2	tumor_post	Macro_domin - other_roi_type	0.0129955	0.701114	0.894884
DYNC2LI1	tumor_post	Macro_domin - other_roi_type	-0.00711872	0.823256	0.930598
LRPPRC	tumor_post	Macro_domin - other_roi_type	0.00929528	0.827045	0.932862
PPM1B	tumor_post	Macro_domin - other_roi_type	-0.00700477	0.902795	0.964932
PREPL	tumor_post	Macro_domin - other_roi_type	-0.0664704	0.179775	0.822198
CAMKMT	tumor_post	Macro_domin - other_roi_type	-0.0519548	0.0603726	0.641742
SRBD1	tumor_post	Macro_domin - other_roi_type	-0.133503	0.14045	0.777867
PRKCE	tumor_post	Macro_domin - other_roi_type	-0.0449496	0.560155	0.894884
EPAS1	tumor_post	Macro_domin - other_roi_type	0.105779	0.0205001	0.511541
ATP6V1E2	tumor_post	Macro_domin - other_roi_type	-0.0241071	0.455978	0.894884
RHOQ	tumor_post	Macro_domin - other_roi_type	-0.107221	0.177994	0.821568
PIGF	tumor_post	Macro_domin - other_roi_type	0.015438	0.637191	0.894884
CRIPT	tumor_post	Macro_domin - other_roi_type	-0.0386207	0.266402	0.894884
SOCS5	tumor_post	Macro_domin - other_roi_type	-0.0336265	0.394557	0.894884
MCFD2	tumor_post	Macro_domin - other_roi_type	-0.0261047	0.481674	0.894884
TTC7A	tumor_post	Macro_domin - other_roi_type	-0.189555	0.0216804	0.519778
CALM2	tumor_post	Macro_domin - other_roi_type	-0.0413007	0.613258	0.894884
EPCAM	tumor_post	Macro_domin - other_roi_type	0.012738	0.706799	0.894884
MSH2	tumor_post	Macro_domin - other_roi_type	-0.0352368	0.317532	0.894884
KCNK12	tumor_post	Macro_domin - other_roi_type	-0.125799	6.34107e-05	0.333437
MSH6	tumor_post	Macro_domin - other_roi_type	0.0061303	0.851591	0.942905
FBXO11	tumor_post	Macro_domin - other_roi_type	0.0110582	0.837442	0.937485
FOXN2	tumor_post	Macro_domin - other_roi_type	-0.165859	0.0406572	0.592178
PPP1R21	tumor_post	Macro_domin - other_roi_type	-0.0988245	0.132154	0.772033
STON1	tumor_post	Macro_domin - other_roi_type	-0.080997	0.0481925	0.615083
LHCGR	tumor_post	Macro_domin - other_roi_type	0.0132478	0.69592	0.894884
ERLEC1	tumor_post	Macro_domin - other_roi_type	0.019267	0.667268	0.894884
GPR75	tumor_post	Macro_domin - other_roi_type	-0.240074	0.0339711	0.562675
PSME4	tumor_post	Macro_domin - other_roi_type	0.00793025	0.846199	0.940381
ACYP2	tumor_post	Macro_domin - other_roi_type	0.0158074	0.79836	0.922119
C2orf73	tumor_post	Macro_domin - other_roi_type	0.0143059	0.671784	0.894884
SPTBN1	tumor_post	Macro_domin - other_roi_type	0.0459844	0.251752	0.894884
RTN4	tumor_post	Macro_domin - other_roi_type	0.177031	0.0232775	0.530997
MTIF2	tumor_post	Macro_domin - other_roi_type	-0.0293188	0.59251	0.894884
CCDC88A	tumor_post	Macro_domin - other_roi_type	-0.0136672	0.863843	0.947539
CFAP36	tumor_post	Macro_domin - other_roi_type	-0.0101494	0.755686	0.906571
PNPT1	tumor_post	Macro_domin - other_roi_type	-0.0849602	0.170689	0.812559
EFEMP1	tumor_post	Macro_domin - other_roi_type	0.0128681	0.703758	0.894884
CCDC85A	tumor_post	Macro_domin - other_roi_type	0.0058684	0.846905	0.940746
VRK2	tumor_post	Macro_domin - other_roi_type	-0.0400089	0.508443	0.894884
FANCL	tumor_post	Macro_domin - other_roi_type	-0.0668116	0.109346	0.732336
BCL11A	tumor_post	Macro_domin - other_roi_type	-0.0588632	0.156318	0.796242
PAPOLG	tumor_post	Macro_domin - other_roi_type	-0.0423091	0.360315	0.894884
REL	tumor_post	Macro_domin - other_roi_type	-0.0346219	0.567666	0.894884
PUS10	tumor_post	Macro_domin - other_roi_type	-0.120908	0.0199719	0.50806
PEX13	tumor_post	Macro_domin - other_roi_type	0.0104903	0.761655	0.909702
KIAA1841	tumor_post	Macro_domin - other_roi_type	-0.000271007	0.996144	0.998104
C2orf74	tumor_post	Macro_domin - other_roi_type	-0.0980391	0.298921	0.894884
USP34	tumor_post	Macro_domin - other_roi_type	-0.0290917	0.666971	0.894884
XPO1	tumor_post	Macro_domin - other_roi_type	-0.114322	0.160339	0.800281
FAM161A	tumor_post	Macro_domin - other_roi_type	-0.0336955	0.271019	0.894884
CCT4	tumor_post	Macro_domin - other_roi_type	-0.0613212	0.173547	0.81674
COMMD1	tumor_post	Macro_domin - other_roi_type	-0.0456617	0.243832	0.890242
B3GNT2	tumor_post	Macro_domin - other_roi_type	0.113137	0.0208794	0.513747
EHBP1	tumor_post	Macro_domin - other_roi_type	-0.0336317	0.312158	0.894884
OTX1	tumor_post	Macro_domin - other_roi_type	0.0173532	0.582999	0.894884
WDPCP	tumor_post	Macro_domin - other_roi_type	-0.0682209	0.194084	0.838938
MDH1	tumor_post	Macro_domin - other_roi_type	0.0567643	0.408375	0.894884
UGP2	tumor_post	Macro_domin - other_roi_type	0.0563818	0.393953	0.894884
VPS54	tumor_post	Macro_domin - other_roi_type	-0.0800073	0.174327	0.817873
PELI1	tumor_post	Macro_domin - other_roi_type	-0.160907	0.0371966	0.578629
LGALSL	tumor_post	Macro_domin - other_roi_type	0.0164794	0.635994	0.894884
AFTPH	tumor_post	Macro_domin - other_roi_type	-0.0287771	0.533595	0.894884
SERTAD2	tumor_post	Macro_domin - other_roi_type	-0.0209122	0.51116	0.894884
SLC1A4	tumor_post	Macro_domin - other_roi_type	0.0303117	0.367276	0.894884
CEP68	tumor_post	Macro_domin - other_roi_type	-0.0910646	0.0856236	0.690988
RAB1A	tumor_post	Macro_domin - other_roi_type	0.104259	0.0973109	0.709279
ACTR2	tumor_post	Macro_domin - other_roi_type	-0.0198515	0.77615	0.915326
SPRED2	tumor_post	Macro_domin - other_roi_type	0.0093814	0.733547	0.897099
MEIS1	tumor_post	Macro_domin - other_roi_type	0.0129441	0.702183	0.894884
ETAA1	tumor_post	Macro_domin - other_roi_type	0.00147198	0.962911	0.986355
C1D	tumor_post	Macro_domin - other_roi_type	-0.0267788	0.674294	0.894884
PNO1	tumor_post	Macro_domin - other_roi_type	-0.0370903	0.290831	0.894884
PPP3R1	tumor_post	Macro_domin - other_roi_type	-0.113465	0.119903	0.752594
CNRIP1	tumor_post	Macro_domin - other_roi_type	-0.0134254	0.65286	0.894884
PLEK	tumor_post	Macro_domin - other_roi_type	0.0124758	0.862016	0.946215
FBXO48	tumor_post	Macro_domin - other_roi_type	-0.188867	0.00450261	0.407803
APLF	tumor_post	Macro_domin - other_roi_type	0.0138477	0.688284	0.894884
ARHGAP25	tumor_post	Macro_domin - other_roi_type	0.11395	0.115324	0.741493
ANTXR1	tumor_post	Macro_domin - other_roi_type	0.0145595	0.669969	0.894884
GFPT1	tumor_post	Macro_domin - other_roi_type	0.0469798	0.174826	0.818001
NFU1	tumor_post	Macro_domin - other_roi_type	-0.0261281	0.435937	0.894884
AAK1	tumor_post	Macro_domin - other_roi_type	-0.0344846	0.746078	0.903441
ANXA4	tumor_post	Macro_domin - other_roi_type	0.0236109	0.753083	0.905313
GMCL1	tumor_post	Macro_domin - other_roi_type	0.0273447	0.294021	0.894884
SNRNP27	tumor_post	Macro_domin - other_roi_type	-0.00416759	0.897936	0.962232
MXD1	tumor_post	Macro_domin - other_roi_type	-0.0611436	0.335416	0.894884
ASPRV1	tumor_post	Macro_domin - other_roi_type	-0.0110409	0.824536	0.931498
PCBP1	tumor_post	Macro_domin - other_roi_type	-0.019485	0.817313	0.929262
C2orf42	tumor_post	Macro_domin - other_roi_type	-0.0724693	0.0146086	0.487569
TIA1	tumor_post	Macro_domin - other_roi_type	-0.0455433	0.460571	0.894884
PCYOX1	tumor_post	Macro_domin - other_roi_type	-0.0367552	0.329258	0.894884
SNRPG	tumor_post	Macro_domin - other_roi_type	-0.0241611	0.630021	0.894884
FAM136A	tumor_post	Macro_domin - other_roi_type	-0.0310037	0.30525	0.894884
TGFA	tumor_post	Macro_domin - other_roi_type	-0.0679558	0.286903	0.894884
ADD2	tumor_post	Macro_domin - other_roi_type	0.0129645	0.70164	0.894884
ATP6V1B1	tumor_post	Macro_domin - other_roi_type	0.0129441	0.702183	0.894884
TEX261	tumor_post	Macro_domin - other_roi_type	-0.0114754	0.811826	0.927439
NAGK	tumor_post	Macro_domin - other_roi_type	-0.0606321	0.517263	0.894884
MCEE	tumor_post	Macro_domin - other_roi_type	-0.0607821	0.0863836	0.692056
MPHOSPH10	tumor_post	Macro_domin - other_roi_type	-0.0381536	0.14646	0.786948
PAIP2B	tumor_post	Macro_domin - other_roi_type	-0.0165686	0.716309	0.894884
ZNF638	tumor_post	Macro_domin - other_roi_type	-0.0648521	0.33756	0.894884
DYSF	tumor_post	Macro_domin - other_roi_type	-0.216191	0.0580743	0.636148
CYP26B1	tumor_post	Macro_domin - other_roi_type	0.0130603	0.699694	0.894884
EXOC6B	tumor_post	Macro_domin - other_roi_type	-0.176269	0.0472811	0.610461
SPR	tumor_post	Macro_domin - other_roi_type	-0.0676388	0.150396	0.788884
EMX1	tumor_post	Macro_domin - other_roi_type	0.0133845	0.694153	0.894884
SFXN5	tumor_post	Macro_domin - other_roi_type	0.0226066	0.665308	0.894884
RAB11FIP5	tumor_post	Macro_domin - other_roi_type	0.024813	0.418359	0.894884
SMYD5	tumor_post	Macro_domin - other_roi_type	-0.0160226	0.569466	0.894884
PRADC1	tumor_post	Macro_domin - other_roi_type	-0.0954575	0.120906	0.75396
CCT7	tumor_post	Macro_domin - other_roi_type	0.00235799	0.965701	0.98726
FBXO41	tumor_post	Macro_domin - other_roi_type	-0.0473487	0.490609	0.894884
EGR4	tumor_post	Macro_domin - other_roi_type	0.0190139	0.561843	0.894884
ALMS1	tumor_post	Macro_domin - other_roi_type	0.00470972	0.887552	0.958412
TPRKB	tumor_post	Macro_domin - other_roi_type	-0.0481302	0.159227	0.799327
DUSP11	tumor_post	Macro_domin - other_roi_type	-0.0353843	0.172485	0.815417
STAMBP	tumor_post	Macro_domin - other_roi_type	-0.0038335	0.935814	0.977798
ACTG2	tumor_post	Macro_domin - other_roi_type	0.0210374	0.546899	0.894884
DGUOK	tumor_post	Macro_domin - other_roi_type	-0.00669844	0.868842	0.949869
TET3	tumor_post	Macro_domin - other_roi_type	-0.0968016	0.186378	0.830785
BOLA3	tumor_post	Macro_domin - other_roi_type	0.0131306	0.654277	0.894884
MOB1A	tumor_post	Macro_domin - other_roi_type	-0.0687837	0.439966	0.894884
MTHFD2	tumor_post	Macro_domin - other_roi_type	-0.0365436	0.527359	0.894884
SLC4A5	tumor_post	Macro_domin - other_roi_type	-0.0900036	0.044548	0.60859
DCTN1	tumor_post	Macro_domin - other_roi_type	-0.0891318	0.257318	0.894884
C2orf81	tumor_post	Macro_domin - other_roi_type	0.0129656	0.701722	0.894884
WDR54	tumor_post	Macro_domin - other_roi_type	-0.0351457	0.274448	0.894884
RTKN	tumor_post	Macro_domin - other_roi_type	0.0129069	0.703233	0.894884
INO80B	tumor_post	Macro_domin - other_roi_type	-0.00492828	0.865183	0.948328
WBP1	tumor_post	Macro_domin - other_roi_type	-0.0784468	0.215277	0.865868
MOGS	tumor_post	Macro_domin - other_roi_type	0.0424071	0.214868	0.865868
CCDC142	tumor_post	Macro_domin - other_roi_type	-0.000113563	0.997382	0.998853
TTC31	tumor_post	Macro_domin - other_roi_type	0.0123172	0.786018	0.918273
PCGF1	tumor_post	Macro_domin - other_roi_type	-0.0564823	0.104908	0.722221
TLX2	tumor_post	Macro_domin - other_roi_type	0.00835774	0.774746	0.914826
AUP1	tumor_post	Macro_domin - other_roi_type	0.0964886	0.0115397	0.487569
HTRA2	tumor_post	Macro_domin - other_roi_type	0.0303407	0.284013	0.894884
LOXL3	tumor_post	Macro_domin - other_roi_type	-0.0439545	0.579371	0.894884
DOK1	tumor_post	Macro_domin - other_roi_type	0.0279957	0.638292	0.894884
SEMA4F	tumor_post	Macro_domin - other_roi_type	0.0134647	0.691734	0.894884
HK2	tumor_post	Macro_domin - other_roi_type	0.0115938	0.895199	0.961658
POLE4	tumor_post	Macro_domin - other_roi_type	-0.0612472	0.275702	0.894884
TACR1	tumor_post	Macro_domin - other_roi_type	0.0131733	0.697419	0.894884
EVA1A	tumor_post	Macro_domin - other_roi_type	0.0129441	0.702183	0.894884
GCFC2	tumor_post	Macro_domin - other_roi_type	-0.0162306	0.542928	0.894884
REG3G	tumor_post	Macro_domin - other_roi_type	0.0171682	0.606138	0.894884
REG3A	tumor_post	Macro_domin - other_roi_type	0.0478174	0.281564	0.894884
LRRTM1	tumor_post	Macro_domin - other_roi_type	0.0129441	0.702183	0.894884
SUCLG1	tumor_post	Macro_domin - other_roi_type	0.0429688	0.324631	0.894884
TRABD2A	tumor_post	Macro_domin - other_roi_type	-0.0594021	0.14202	0.779795
TMSB10	tumor_post	Macro_domin - other_roi_type	0.0308261	0.635031	0.894884
KCMF1	tumor_post	Macro_domin - other_roi_type	-0.0105914	0.751217	0.904405
TCF7L1	tumor_post	Macro_domin - other_roi_type	0.0133473	0.694358	0.894884
TGOLN2	tumor_post	Macro_domin - other_roi_type	-0.0791373	0.322017	0.894884
RETSAT	tumor_post	Macro_domin - other_roi_type	-0.106672	0.0766969	0.671064
ELMOD3	tumor_post	Macro_domin - other_roi_type	-0.0451099	0.262053	0.894884
CAPG	tumor_post	Macro_domin - other_roi_type	0.225114	0.0128972	0.487569
SH2D6	tumor_post	Macro_domin - other_roi_type	0.0131329	0.698368	0.894884
MAT2A	tumor_post	Macro_domin - other_roi_type	-0.0622903	0.427765	0.894884
GGCX	tumor_post	Macro_domin - other_roi_type	-0.0170631	0.687238	0.894884
VAMP8	tumor_post	Macro_domin - other_roi_type	-0.0574999	0.391541	0.894884
VAMP5	tumor_post	Macro_domin - other_roi_type	-0.0966156	0.232907	0.882793
RNF181	tumor_post	Macro_domin - other_roi_type	-0.0741017	0.390749	0.894884
TMEM150A	tumor_post	Macro_domin - other_roi_type	-0.0244653	0.654963	0.894884
USP39	tumor_post	Macro_domin - other_roi_type	-0.0368362	0.242734	0.890242
C2orf68	tumor_post	Macro_domin - other_roi_type	-0.0428672	0.203901	0.853473
GNLY	tumor_post	Macro_domin - other_roi_type	0.0105664	0.766033	0.911367
ATOH8	tumor_post	Macro_domin - other_roi_type	-0.161054	0.0164992	0.487569
ST3GAL5	tumor_post	Macro_domin - other_roi_type	0.0158617	0.750857	0.904405
POLR1A	tumor_post	Macro_domin - other_roi_type	-0.130685	0.0653641	0.654551
PTCD3	tumor_post	Macro_domin - other_roi_type	-0.0382095	0.339122	0.894884
IMMT	tumor_post	Macro_domin - other_roi_type	-0.0772823	0.345648	0.894884
KDM3A	tumor_post	Macro_domin - other_roi_type	-0.0302609	0.629561	0.894884
CHMP3	tumor_post	Macro_domin - other_roi_type	-0.0658127	0.160146	0.800281
RNF103	tumor_post	Macro_domin - other_roi_type	-0.041085	0.472095	0.894884
RMND5A	tumor_post	Macro_domin - other_roi_type	-0.0524891	0.0924158	0.699288
CD8A	tumor_post	Macro_domin - other_roi_type	0.0241238	0.520713	0.894884
CD8B	tumor_post	Macro_domin - other_roi_type	0.0419381	0.208658	0.859591
PLGLB1	tumor_post	Macro_domin - other_roi_type	0.0422481	0.245896	0.892421
RGPD2	tumor_post	Macro_domin - other_roi_type	0.0154032	0.652681	0.894884
KRCC1	tumor_post	Macro_domin - other_roi_type	-0.0712388	0.184239	0.827893
FABP1	tumor_post	Macro_domin - other_roi_type	0.0570267	0.0769517	0.671575
THNSL2	tumor_post	Macro_domin - other_roi_type	-0.0296949	0.456819	0.894884
EIF2AK3	tumor_post	Macro_domin - other_roi_type	0.0251256	0.403349	0.894884
RPIA	tumor_post	Macro_domin - other_roi_type	0.0217636	0.522717	0.894884
MAL	tumor_post	Macro_domin - other_roi_type	0.0137006	0.672646	0.894884
ZNF514	tumor_post	Macro_domin - other_roi_type	-0.00385886	0.916412	0.969769
PROM2	tumor_post	Macro_domin - other_roi_type	0.0129441	0.702183	0.894884
KCNIP3	tumor_post	Macro_domin - other_roi_type	0.0129441	0.702183	0.894884
TRIM43	tumor_post	Macro_domin - other_roi_type	0.0129441	0.702183	0.894884
ANKRD36C	tumor_post	Macro_domin - other_roi_type	0.0123744	0.717723	0.894884
GPAT2	tumor_post	Macro_domin - other_roi_type	-0.0905229	0.307798	0.894884
DUSP2	tumor_post	Macro_domin - other_roi_type	0.0357951	0.30539	0.894884
STARD7	tumor_post	Macro_domin - other_roi_type	-0.0646541	0.367526	0.894884
TMEM127	tumor_post	Macro_domin - other_roi_type	-0.0886017	0.311921	0.894884
CIAO1	tumor_post	Macro_domin - other_roi_type	-0.042005	0.230068	0.879368
SNRNP200	tumor_post	Macro_domin - other_roi_type	-0.00103954	0.98834	0.994932
NCAPH	tumor_post	Macro_domin - other_roi_type	0.012347	0.717311	0.894884
NEURL3	tumor_post	Macro_domin - other_roi_type	0.0385429	0.2795	0.894884
ARID5A	tumor_post	Macro_domin - other_roi_type	0.0742774	0.116014	0.742339
KANSL3	tumor_post	Macro_domin - other_roi_type	-0.0298191	0.618116	0.894884
FER1L5	tumor_post	Macro_domin - other_roi_type	0.0167546	0.614368	0.894884
LMAN2L	tumor_post	Macro_domin - other_roi_type	-0.0235109	0.393036	0.894884
CNNM4	tumor_post	Macro_domin - other_roi_type	0.0155045	0.696098	0.894884
CNNM3	tumor_post	Macro_domin - other_roi_type	0.00808793	0.797937	0.92195
ANKRD39	tumor_post	Macro_domin - other_roi_type	0.000628394	0.985234	0.994059
SEMA4C	tumor_post	Macro_domin - other_roi_type	0.0122185	0.766429	0.911415
FAHD2B	tumor_post	Macro_domin - other_roi_type	-0.0154089	0.678041	0.894884
ANKRD36	tumor_post	Macro_domin - other_roi_type	0.00610373	0.861569	0.946215
ANKRD36B	tumor_post	Macro_domin - other_roi_type	0.0710205	0.0933772	0.702108
COX5B	tumor_post	Macro_domin - other_roi_type	-0.00658541	0.937634	0.977945
ACTR1B	tumor_post	Macro_domin - other_roi_type	-0.0208036	0.585909	0.894884
ZAP70	tumor_post	Macro_domin - other_roi_type	-0.0140251	0.6296	0.894884
TMEM131	tumor_post	Macro_domin - other_roi_type	-0.0488149	0.476102	0.894884
INPP4A	tumor_post	Macro_domin - other_roi_type	-0.0378186	0.60387	0.894884
COA5	tumor_post	Macro_domin - other_roi_type	-0.143027	0.00543038	0.436824
UNC50	tumor_post	Macro_domin - other_roi_type	0.0126392	0.739919	0.900377
MGAT4A	tumor_post	Macro_domin - other_roi_type	-0.0483952	0.333349	0.894884
TSGA10	tumor_post	Macro_domin - other_roi_type	-0.0551716	0.0585443	0.636148
C2orf15	tumor_post	Macro_domin - other_roi_type	0.0133601	0.69362	0.894884
LIPT1	tumor_post	Macro_domin - other_roi_type	-0.0272021	0.540634	0.894884
MITD1	tumor_post	Macro_domin - other_roi_type	-0.00281315	0.942592	0.979281
TXNDC9	tumor_post	Macro_domin - other_roi_type	-0.0135306	0.658702	0.894884
EIF5B	tumor_post	Macro_domin - other_roi_type	-0.0604195	0.0898561	0.6969
REV1	tumor_post	Macro_domin - other_roi_type	-0.0294725	0.421318	0.894884
AFF3	tumor_post	Macro_domin - other_roi_type	-0.0531861	0.170301	0.81241
LONRF2	tumor_post	Macro_domin - other_roi_type	0.0129441	0.702183	0.894884
CHST10	tumor_post	Macro_domin - other_roi_type	0.0134401	0.692595	0.894884
PDCL3	tumor_post	Macro_domin - other_roi_type	-0.0374071	0.310844	0.894884
NPAS2	tumor_post	Macro_domin - other_roi_type	0.0147194	0.666894	0.894884
TBC1D8	tumor_post	Macro_domin - other_roi_type	0.026681	0.624067	0.894884
CNOT11	tumor_post	Macro_domin - other_roi_type	-0.0400545	0.248082	0.894132
RNF149	tumor_post	Macro_domin - other_roi_type	-0.0220589	0.793674	0.920806
RFX8	tumor_post	Macro_domin - other_roi_type	0.0653307	0.0978693	0.709279
MAP4K4	tumor_post	Macro_domin - other_roi_type	0.00853838	0.898241	0.962259
IL1R1	tumor_post	Macro_domin - other_roi_type	0.0894729	0.0222706	0.525971
IL1RL1	tumor_post	Macro_domin - other_roi_type	0.0195038	0.550827	0.894884
IL18R1	tumor_post	Macro_domin - other_roi_type	-0.0449076	0.276737	0.894884
SLC9A2	tumor_post	Macro_domin - other_roi_type	0.0130963	0.698833	0.894884
TMEM182	tumor_post	Macro_domin - other_roi_type	0.0132148	0.698574	0.894884
TGFBRAP1	tumor_post	Macro_domin - other_roi_type	-0.00219491	0.94791	0.981847
C2orf49	tumor_post	Macro_domin - other_roi_type	-0.156805	0.0106916	0.487569
FHL2	tumor_post	Macro_domin - other_roi_type	0.0126607	0.709692	0.894884
NCK2	tumor_post	Macro_domin - other_roi_type	-0.0340134	0.430622	0.894884
UXS1	tumor_post	Macro_domin - other_roi_type	-0.0457254	0.26513	0.894884
ST6GAL2	tumor_post	Macro_domin - other_roi_type	0.0130603	0.699694	0.894884
SULT1C2	tumor_post	Macro_domin - other_roi_type	0.0121984	0.722592	0.8953
SULT1C4	tumor_post	Macro_domin - other_roi_type	0.0129441	0.702183	0.894884
GCC2	tumor_post	Macro_domin - other_roi_type	0.0153166	0.719294	0.894884
RANBP2	tumor_post	Macro_domin - other_roi_type	-0.0239341	0.732932	0.896873
CCDC138	tumor_post	Macro_domin - other_roi_type	0.0141888	0.677657	0.894884
EDAR	tumor_post	Macro_domin - other_roi_type	0.0132232	0.696198	0.894884
SH3RF3	tumor_post	Macro_domin - other_roi_type	-0.0424831	0.324854	0.894884
SOWAHC	tumor_post	Macro_domin - other_roi_type	-0.0435254	0.245362	0.891497
LIMS3	tumor_post	Macro_domin - other_roi_type	0.0248424	0.467858	0.894884
MALL	tumor_post	Macro_domin - other_roi_type	0.0129511	0.702266	0.894884
NPHP1	tumor_post	Macro_domin - other_roi_type	0.0130603	0.699694	0.894884
BUB1	tumor_post	Macro_domin - other_roi_type	-0.00709421	0.811569	0.927439
BCL2L11	tumor_post	Macro_domin - other_roi_type	0.0360929	0.481856	0.894884
ANAPC1	tumor_post	Macro_domin - other_roi_type	-0.0564616	0.0806516	0.685839
MERTK	tumor_post	Macro_domin - other_roi_type	0.0527263	0.513815	0.894884
TMEM87B	tumor_post	Macro_domin - other_roi_type	-0.0496862	0.481162	0.894884
FBLN7	tumor_post	Macro_domin - other_roi_type	0.0138787	0.683922	0.894884
ZC3H8	tumor_post	Macro_domin - other_roi_type	-0.00867918	0.779855	0.916092
ZC3H6	tumor_post	Macro_domin - other_roi_type	-0.066189	0.186715	0.83138
TTL	tumor_post	Macro_domin - other_roi_type	-0.00371298	0.909406	0.967865
POLR1B	tumor_post	Macro_domin - other_roi_type	-0.0432395	0.230298	0.879368
CHCHD5	tumor_post	Macro_domin - other_roi_type	-0.0914566	0.0515388	0.625164
SLC20A1	tumor_post	Macro_domin - other_roi_type	0.00820733	0.833871	0.935436
NT5DC4	tumor_post	Macro_domin - other_roi_type	0.0190454	0.570427	0.894884
IL1B	tumor_post	Macro_domin - other_roi_type	-0.179524	0.190381	0.836821
IL36RN	tumor_post	Macro_domin - other_roi_type	0.0868699	0.0302423	0.553552
IL1RN	tumor_post	Macro_domin - other_roi_type	0.144577	0.0338758	0.562675
PSD4	tumor_post	Macro_domin - other_roi_type	-0.103887	0.0969381	0.709279
PAX8	tumor_post	Macro_domin - other_roi_type	0.0120745	0.721856	0.8953
CBWD2	tumor_post	Macro_domin - other_roi_type	-0.0422162	0.515597	0.894884
FOXD4L1	tumor_post	Macro_domin - other_roi_type	0.0608733	0.107837	0.728063
SLC35F5	tumor_post	Macro_domin - other_roi_type	0.0175022	0.626589	0.894884
ACTR3	tumor_post	Macro_domin - other_roi_type	0.025572	0.733914	0.897099
DDX18	tumor_post	Macro_domin - other_roi_type	-0.0482746	0.220924	0.869088
CCDC93	tumor_post	Macro_domin - other_roi_type	-0.0902981	0.0187372	0.496962
INSIG2	tumor_post	Macro_domin - other_roi_type	-0.0622507	0.238796	0.886289
C1QL2	tumor_post	Macro_domin - other_roi_type	0.00693552	0.845845	0.940381
STEAP3	tumor_post	Macro_domin - other_roi_type	-0.0583834	0.496141	0.894884
DBI	tumor_post	Macro_domin - other_roi_type	0.00707886	0.930122	0.9753
TMEM37	tumor_post	Macro_domin - other_roi_type	-0.125143	0.118583	0.750278
SCTR	tumor_post	Macro_domin - other_roi_type	0.0129441	0.702183	0.894884
TMEM177	tumor_post	Macro_domin - other_roi_type	0.000322912	0.990901	0.996115
PTPN4	tumor_post	Macro_domin - other_roi_type	-0.0158742	0.633588	0.894884
EPB41L5	tumor_post	Macro_domin - other_roi_type	0.0306559	0.309208	0.894884
TMEM185B	tumor_post	Macro_domin - other_roi_type	-0.0268275	0.345453	0.894884
RALB	tumor_post	Macro_domin - other_roi_type	0.0259537	0.722277	0.8953
INHBB	tumor_post	Macro_domin - other_roi_type	0.0144557	0.645259	0.894884
GLI2	tumor_post	Macro_domin - other_roi_type	0.0129441	0.702183	0.894884
TFCP2L1	tumor_post	Macro_domin - other_roi_type	-0.112293	0.0857871	0.690988
CLASP1	tumor_post	Macro_domin - other_roi_type	-0.0464777	0.34503	0.894884
NIFK	tumor_post	Macro_domin - other_roi_type	-0.0475709	0.110336	0.733252
TSN	tumor_post	Macro_domin - other_roi_type	-0.0562582	0.180196	0.822198
GYPC	tumor_post	Macro_domin - other_roi_type	0.00565583	0.931498	0.975791
BIN1	tumor_post	Macro_domin - other_roi_type	0.0899397	0.0153465	0.487569
ERCC3	tumor_post	Macro_domin - other_roi_type	-0.0022645	0.943656	0.979718
MAP3K2	tumor_post	Macro_domin - other_roi_type	-0.0804496	0.229752	0.879368
PROC	tumor_post	Macro_domin - other_roi_type	0.0260213	0.457621	0.894884
IWS1	tumor_post	Macro_domin - other_roi_type	-0.0451722	0.339548	0.894884
MYO7B	tumor_post	Macro_domin - other_roi_type	-0.0847287	0.0536978	0.634506
LIMS2	tumor_post	Macro_domin - other_roi_type	-0.0288265	0.34125	0.894884
WDR33	tumor_post	Macro_domin - other_roi_type	0.0564692	0.072988	0.668884
POLR2D	tumor_post	Macro_domin - other_roi_type	-0.0320697	0.232153	0.881531
AMMECR1L	tumor_post	Macro_domin - other_roi_type	0.0436944	0.230836	0.880634
SAP130	tumor_post	Macro_domin - other_roi_type	-0.031274	0.495251	0.894884
UGGT1	tumor_post	Macro_domin - other_roi_type	-0.041487	0.552895	0.894884
HS6ST1	tumor_post	Macro_domin - other_roi_type	0.0198971	0.673116	0.894884
RAB6C	tumor_post	Macro_domin - other_roi_type	0.104287	0.0578195	0.636148
SMPD4	tumor_post	Macro_domin - other_roi_type	-0.0510735	0.382903	0.894884
MZT2B	tumor_post	Macro_domin - other_roi_type	0.228583	0.0122582	0.487569
TUBA3E	tumor_post	Macro_domin - other_roi_type	0.00304775	0.917671	0.970056
CCDC115	tumor_post	Macro_domin - other_roi_type	-0.0099211	0.84571	0.940381
IMP4	tumor_post	Macro_domin - other_roi_type	-0.00896556	0.779543	0.916047
PTPN18	tumor_post	Macro_domin - other_roi_type	-0.231774	0.00755178	0.455042
CFC1	tumor_post	Macro_domin - other_roi_type	0.0214741	0.520069	0.894884
FAM168B	tumor_post	Macro_domin - other_roi_type	0.0440838	0.192478	0.837247
PLEKHB2	tumor_post	Macro_domin - other_roi_type	0.0477123	0.49548	0.894884
POTEE	tumor_post	Macro_domin - other_roi_type	0.00391335	0.903494	0.965227
MZT2A	tumor_post	Macro_domin - other_roi_type	0.0238438	0.463534	0.894884
TUBA3D	tumor_post	Macro_domin - other_roi_type	0.0123603	0.717659	0.894884
CCDC74A	tumor_post	Macro_domin - other_roi_type	0.0129645	0.70164	0.894884
ANKRD30BL	tumor_post	Macro_domin - other_roi_type	0.0359793	0.316872	0.894884
GPR39	tumor_post	Macro_domin - other_roi_type	0.013606	0.69007	0.894884
LYPD1	tumor_post	Macro_domin - other_roi_type	0.0123674	0.716042	0.894884
MGAT5	tumor_post	Macro_domin - other_roi_type	-0.0532938	0.392406	0.894884
TMEM163	tumor_post	Macro_domin - other_roi_type	0.05406	0.13963	0.777867
CCNT2	tumor_post	Macro_domin - other_roi_type	0.0154117	0.687909	0.894884
RAB3GAP1	tumor_post	Macro_domin - other_roi_type	-0.0118228	0.77586	0.915326
R3HDM1	tumor_post	Macro_domin - other_roi_type	-0.0480181	0.326822	0.894884
UBXN4	tumor_post	Macro_domin - other_roi_type	0.0153308	0.780829	0.916384
MCM6	tumor_post	Macro_domin - other_roi_type	-0.023504	0.561932	0.894884
CXCR4	tumor_post	Macro_domin - other_roi_type	0.300287	0.00207509	0.375666
HNMT	tumor_post	Macro_domin - other_roi_type	-0.0494231	0.522407	0.894884
SPOPL	tumor_post	Macro_domin - other_roi_type	-0.114298	0.13627	0.774966
KYNU	tumor_post	Macro_domin - other_roi_type	-0.0758702	0.376001	0.894884
ARHGAP15	tumor_post	Macro_domin - other_roi_type	0.0819464	0.21209	0.864377
GTDC1	tumor_post	Macro_domin - other_roi_type	-0.0321526	0.409503	0.894884
ZEB2	tumor_post	Macro_domin - other_roi_type	-0.0357955	0.6574	0.894884
ACVR2A	tumor_post	Macro_domin - other_roi_type	-0.115336	0.0304588	0.554195
ORC4	tumor_post	Macro_domin - other_roi_type	-0.0330512	0.275482	0.894884
MBD5	tumor_post	Macro_domin - other_roi_type	-0.0545895	0.303515	0.894884
EPC2	tumor_post	Macro_domin - other_roi_type	0.0609065	0.094755	0.705155
KIF5C	tumor_post	Macro_domin - other_roi_type	0.0130827	0.699332	0.894884
LYPD6B	tumor_post	Macro_domin - other_roi_type	0.0129441	0.702183	0.894884
LYPD6	tumor_post	Macro_domin - other_roi_type	0.0129441	0.702183	0.894884
MMADHC	tumor_post	Macro_domin - other_roi_type	0.0281735	0.444282	0.894884
RND3	tumor_post	Macro_domin - other_roi_type	0.0225272	0.519716	0.894884
RBM43	tumor_post	Macro_domin - other_roi_type	-0.0584085	0.156482	0.796321
NMI	tumor_post	Macro_domin - other_roi_type	-0.165862	0.0426235	0.600567
TNFAIP6	tumor_post	Macro_domin - other_roi_type	0.0959353	0.0655185	0.655025
RIF1	tumor_post	Macro_domin - other_roi_type	0.0226581	0.546902	0.894884
ARL5A	tumor_post	Macro_domin - other_roi_type	-0.0185372	0.732782	0.896869
STAM2	tumor_post	Macro_domin - other_roi_type	-0.0906018	0.330695	0.894884
FMNL2	tumor_post	Macro_domin - other_roi_type	0.00846039	0.920528	0.971076
PRPF40A	tumor_post	Macro_domin - other_roi_type	0.024447	0.497541	0.894884
ARL6IP6	tumor_post	Macro_domin - other_roi_type	0.0830615	0.0128542	0.487569
NR4A2	tumor_post	Macro_domin - other_roi_type	0.118106	0.210896	0.861593
GPD2	tumor_post	Macro_domin - other_roi_type	-0.0360837	0.628844	0.894884
GALNT5	tumor_post	Macro_domin - other_roi_type	0.0129441	0.702183	0.894884
CYTIP	tumor_post	Macro_domin - other_roi_type	0.026615	0.665552	0.894884
ACVR1	tumor_post	Macro_domin - other_roi_type	0.041216	0.356456	0.894884
PKP4	tumor_post	Macro_domin - other_roi_type	0.0148962	0.592973	0.894884
DAPL1	tumor_post	Macro_domin - other_roi_type	0.0123805	0.714893	0.894884
TANC1	tumor_post	Macro_domin - other_roi_type	0.0129441	0.702183	0.894884
WDSUB1	tumor_post	Macro_domin - other_roi_type	-0.00947332	0.817654	0.929477
BAZ2B	tumor_post	Macro_domin - other_roi_type	0.0162654	0.80663	0.925464
CD302	tumor_post	Macro_domin - other_roi_type	-0.174452	0.0387877	0.585111
LY75	tumor_post	Macro_domin - other_roi_type	-0.279984	0.00981552	0.485888
PLA2R1	tumor_post	Macro_domin - other_roi_type	0.0133031	0.694862	0.894884
ITGB6	tumor_post	Macro_domin - other_roi_type	0.013971	0.681911	0.894884
RBMS1	tumor_post	Macro_domin - other_roi_type	0.023592	0.66366	0.894884
TANK	tumor_post	Macro_domin - other_roi_type	0.0145486	0.775569	0.915326
PSMD14	tumor_post	Macro_domin - other_roi_type	0.0405763	0.312111	0.894884
DPP4	tumor_post	Macro_domin - other_roi_type	0.0718269	0.0728895	0.668582
GCG	tumor_post	Macro_domin - other_roi_type	0.0147104	0.653407	0.894884
FAP	tumor_post	Macro_domin - other_roi_type	0.0134098	0.692508	0.894884
IFIH1	tumor_post	Macro_domin - other_roi_type	-0.0982955	0.269586	0.894884
GCA	tumor_post	Macro_domin - other_roi_type	-0.211635	0.0426844	0.600567
FIGN	tumor_post	Macro_domin - other_roi_type	0.0129441	0.702183	0.894884
COBLL1	tumor_post	Macro_domin - other_roi_type	0.0130237	0.700365	0.894884
CSRNP3	tumor_post	Macro_domin - other_roi_type	0.0129441	0.702183	0.894884
GALNT3	tumor_post	Macro_domin - other_roi_type	0.0187378	0.680422	0.894884
TTC21B	tumor_post	Macro_domin - other_roi_type	-0.0548365	0.193522	0.838555
B3GALT1	tumor_post	Macro_domin - other_roi_type	0.0132556	0.695772	0.894884
STK39	tumor_post	Macro_domin - other_roi_type	-0.0116695	0.777607	0.915615
CERS6	tumor_post	Macro_domin - other_roi_type	-0.00815976	0.841196	0.939084
NOSTRIN	tumor_post	Macro_domin - other_roi_type	0.0135167	0.693018	0.894884
SPC25	tumor_post	Macro_domin - other_roi_type	0.013171	0.697421	0.894884
DHRS9	tumor_post	Macro_domin - other_roi_type	-0.0227383	0.622877	0.894884
LRP2	tumor_post	Macro_domin - other_roi_type	0.0129441	0.702183	0.894884
BBS5	tumor_post	Macro_domin - other_roi_type	0.0133573	0.695079	0.894884
FASTKD1	tumor_post	Macro_domin - other_roi_type	-0.0074594	0.804945	0.924831
PPIG	tumor_post	Macro_domin - other_roi_type	-0.00388049	0.922878	0.972426
KLHL23	tumor_post	Macro_domin - other_roi_type	0.0129441	0.702183	0.894884
SSB	tumor_post	Macro_domin - other_roi_type	-0.0222914	0.558522	0.894884
METTL5	tumor_post	Macro_domin - other_roi_type	0.0414521	0.271642	0.894884
UBR3	tumor_post	Macro_domin - other_roi_type	0.0726907	0.144205	0.783301
SP5	tumor_post	Macro_domin - other_roi_type	0.0130658	0.699612	0.894884
GORASP2	tumor_post	Macro_domin - other_roi_type	0.0356979	0.412808	0.894884
TLK1	tumor_post	Macro_domin - other_roi_type	-0.00288095	0.941238	0.978891
METTL8	tumor_post	Macro_domin - other_roi_type	-0.0394322	0.256231	0.894884
DCAF17	tumor_post	Macro_domin - other_roi_type	-0.0234998	0.636943	0.894884
CYBRD1	tumor_post	Macro_domin - other_roi_type	0.0535643	0.309049	0.894884
DYNC1I2	tumor_post	Macro_domin - other_roi_type	0.0613097	0.331663	0.894884
SLC25A12	tumor_post	Macro_domin - other_roi_type	-0.0103397	0.729761	0.895638
HAT1	tumor_post	Macro_domin - other_roi_type	-0.0310933	0.428892	0.894884
METAP1D	tumor_post	Macro_domin - other_roi_type	-0.0020753	0.950627	0.982445
ITGA6	tumor_post	Macro_domin - other_roi_type	0.00806164	0.877999	0.95388
PDK1	tumor_post	Macro_domin - other_roi_type	0.0146467	0.81757	0.929468
RAPGEF4	tumor_post	Macro_domin - other_roi_type	0.0129441	0.702183	0.894884
CDCA7	tumor_post	Macro_domin - other_roi_type	0.0135805	0.68931	0.894884
SP3	tumor_post	Macro_domin - other_roi_type	-0.097158	0.13033	0.769259
OLA1	tumor_post	Macro_domin - other_roi_type	-0.00900221	0.837677	0.937594
SP9	tumor_post	Macro_domin - other_roi_type	-0.00634083	0.843406	0.939781
CIR1	tumor_post	Macro_domin - other_roi_type	0.0463124	0.167552	0.807511
SCRN3	tumor_post	Macro_domin - other_roi_type	-0.0507154	0.221202	0.869088
GPR155	tumor_post	Macro_domin - other_roi_type	-0.216622	0.0216216	0.519778
WIPF1	tumor_post	Macro_domin - other_roi_type	0.185055	0.0125307	0.487569
CHRNA1	tumor_post	Macro_domin - other_roi_type	0.0159404	0.635128	0.894884
CHN1	tumor_post	Macro_domin - other_roi_type	0.0130603	0.699694	0.894884
ATF2	tumor_post	Macro_domin - other_roi_type	-0.051778	0.230304	0.879368
HOXD9	tumor_post	Macro_domin - other_roi_type	0.013384	0.692948	0.894884
HOXD8	tumor_post	Macro_domin - other_roi_type	0.0130603	0.699694	0.894884
HOXD3	tumor_post	Macro_domin - other_roi_type	0.0129441	0.702183	0.894884
HOXD4	tumor_post	Macro_domin - other_roi_type	0.0129441	0.702183	0.894884
HOXD1	tumor_post	Macro_domin - other_roi_type	0.0126737	0.708416	0.894884
MTX2	tumor_post	Macro_domin - other_roi_type	0.00982203	0.788717	0.91958
HNRNPA3	tumor_post	Macro_domin - other_roi_type	0.0412771	0.562214	0.894884
NFE2L2	tumor_post	Macro_domin - other_roi_type	0.0424556	0.446123	0.894884
AGPS	tumor_post	Macro_domin - other_roi_type	-0.0638896	0.463347	0.894884
TTC30B	tumor_post	Macro_domin - other_roi_type	0.0144959	0.672657	0.894884
RBM45	tumor_post	Macro_domin - other_roi_type	-0.0758299	0.112203	0.734381
PRKRA	tumor_post	Macro_domin - other_roi_type	0.00963786	0.754392	0.905552
FKBP7	tumor_post	Macro_domin - other_roi_type	-0.017707	0.590666	0.894884
PLEKHA3	tumor_post	Macro_domin - other_roi_type	-0.00415737	0.899315	0.962866
TTN	tumor_post	Macro_domin - other_roi_type	0.0548142	0.126829	0.765042
SESTD1	tumor_post	Macro_domin - other_roi_type	-0.0840287	0.298187	0.894884
CWC22	tumor_post	Macro_domin - other_roi_type	-0.0838851	0.155198	0.795567
UBE2E3	tumor_post	Macro_domin - other_roi_type	0.0322994	0.388469	0.894884
ITGA4	tumor_post	Macro_domin - other_roi_type	0.119865	0.0674992	0.661308
CERKL	tumor_post	Macro_domin - other_roi_type	0.013111	0.698627	0.894884
PDE1A	tumor_post	Macro_domin - other_roi_type	0.0129441	0.702183	0.894884
DNAJC10	tumor_post	Macro_domin - other_roi_type	-0.0547313	0.527959	0.894884
FRZB	tumor_post	Macro_domin - other_roi_type	0.0129441	0.702183	0.894884
NCKAP1	tumor_post	Macro_domin - other_roi_type	0.0129472	0.702746	0.894884
NUP35	tumor_post	Macro_domin - other_roi_type	0.0126179	0.711801	0.894884
FSIP2	tumor_post	Macro_domin - other_roi_type	0.0140347	0.683231	0.894884
ZC3H15	tumor_post	Macro_domin - other_roi_type	0.0270795	0.515602	0.894884
ITGAV	tumor_post	Macro_domin - other_roi_type	0.0865337	0.244042	0.890242
CALCRL	tumor_post	Macro_domin - other_roi_type	0.0129279	0.703004	0.894884
TFPI	tumor_post	Macro_domin - other_roi_type	0.101611	0.0132808	0.487569
GULP1	tumor_post	Macro_domin - other_roi_type	0.0129441	0.702183	0.894884
DIRC1	tumor_post	Macro_domin - other_roi_type	-0.0340921	0.347651	0.894884
COL3A1	tumor_post	Macro_domin - other_roi_type	0.0365156	0.334656	0.894884
COL5A2	tumor_post	Macro_domin - other_roi_type	0.00765614	0.820278	0.930196
WDR75	tumor_post	Macro_domin - other_roi_type	0.0665882	0.0637098	0.645492
SLC40A1	tumor_post	Macro_domin - other_roi_type	0.0830078	0.281277	0.894884
ASNSD1	tumor_post	Macro_domin - other_roi_type	0.0391013	0.251637	0.894884
ANKAR	tumor_post	Macro_domin - other_roi_type	-0.0857199	0.0688095	0.66456
OSGEPL1	tumor_post	Macro_domin - other_roi_type	0.0481321	0.162051	0.801668
ORMDL1	tumor_post	Macro_domin - other_roi_type	0.10852	0.00826371	0.46333
PMS1	tumor_post	Macro_domin - other_roi_type	-0.0497915	0.23723	0.886226
C2orf88	tumor_post	Macro_domin - other_roi_type	0.0129441	0.702183	0.894884
HIBCH	tumor_post	Macro_domin - other_roi_type	-0.0368692	0.361507	0.894884
INPP1	tumor_post	Macro_domin - other_roi_type	-0.00169819	0.960788	0.985725
MFSD6	tumor_post	Macro_domin - other_roi_type	0.012062	0.839744	0.938362
NAB1	tumor_post	Macro_domin - other_roi_type	-0.0688435	0.15994	0.800281
GLS	tumor_post	Macro_domin - other_roi_type	-0.0171383	0.827513	0.932879
STAT1	tumor_post	Macro_domin - other_roi_type	-0.151142	0.151868	0.789503
STAT4	tumor_post	Macro_domin - other_roi_type	0.0639785	0.0717064	0.668582
MYO1B	tumor_post	Macro_domin - other_roi_type	0.0127258	0.707763	0.894884
NABP1	tumor_post	Macro_domin - other_roi_type	-0.0798835	0.418529	0.894884
SLC39A10	tumor_post	Macro_domin - other_roi_type	0.0155926	0.654082	0.894884
STK17B	tumor_post	Macro_domin - other_roi_type	-0.152351	0.0391405	0.586484
HECW2	tumor_post	Macro_domin - other_roi_type	0.0166771	0.619456	0.894884
GTF3C3	tumor_post	Macro_domin - other_roi_type	-0.0373575	0.468571	0.894884
C2orf66	tumor_post	Macro_domin - other_roi_type	-0.026356	0.408363	0.894884
ANKRD44	tumor_post	Macro_domin - other_roi_type	-0.0944016	0.217372	0.866864
SF3B1	tumor_post	Macro_domin - other_roi_type	0.0995112	0.157001	0.797116
COQ10B	tumor_post	Macro_domin - other_roi_type	0.0632231	0.194713	0.839301
HSPD1	tumor_post	Macro_domin - other_roi_type	0.000870839	0.991141	0.996119
HSPE1	tumor_post	Macro_domin - other_roi_type	0.000438758	0.993387	0.997139
MOB4	tumor_post	Macro_domin - other_roi_type	0.0882947	0.0127053	0.487569
BOLL	tumor_post	Macro_domin - other_roi_type	0.0211247	0.523416	0.894884
SATB2	tumor_post	Macro_domin - other_roi_type	0.0158167	0.638255	0.894884
C2orf69	tumor_post	Macro_domin - other_roi_type	-0.00624242	0.823637	0.930741
TYW5	tumor_post	Macro_domin - other_roi_type	-0.0485152	0.183013	0.826023
SPATS2L	tumor_post	Macro_domin - other_roi_type	0.0550953	0.158367	0.799218
KCTD18	tumor_post	Macro_domin - other_roi_type	-0.0764379	0.112579	0.735705
AOX1	tumor_post	Macro_domin - other_roi_type	0.0132414	0.696128	0.894884
BZW1	tumor_post	Macro_domin - other_roi_type	0.0250098	0.64519	0.894884
CLK1	tumor_post	Macro_domin - other_roi_type	-0.00110825	0.985843	0.994059
PPIL3	tumor_post	Macro_domin - other_roi_type	0.03956	0.296728	0.894884
NIF3L1	tumor_post	Macro_domin - other_roi_type	-0.00704558	0.806414	0.925425
ORC2	tumor_post	Macro_domin - other_roi_type	0.027215	0.387994	0.894884
FAM126B	tumor_post	Macro_domin - other_roi_type	0.0479803	0.210017	0.860232
NDUFB3	tumor_post	Macro_domin - other_roi_type	-0.0265202	0.710329	0.894884
CFLAR	tumor_post	Macro_domin - other_roi_type	0.0273655	0.684222	0.894884
CASP10	tumor_post	Macro_domin - other_roi_type	-0.276474	0.00428453	0.4061
CASP8	tumor_post	Macro_domin - other_roi_type	-0.0299996	0.568404	0.894884
TRAK2	tumor_post	Macro_domin - other_roi_type	-0.13231	0.0992435	0.712344
STRADB	tumor_post	Macro_domin - other_roi_type	0.0275912	0.47215	0.894884
TMEM237	tumor_post	Macro_domin - other_roi_type	0.012598	0.710128	0.894884
ALS2	tumor_post	Macro_domin - other_roi_type	-0.0977016	0.0314057	0.555014
FZD7	tumor_post	Macro_domin - other_roi_type	0.0117304	0.729923	0.895638
SUMO1	tumor_post	Macro_domin - other_roi_type	-0.031447	0.558872	0.894884
NOP58	tumor_post	Macro_domin - other_roi_type	-0.0320388	0.278658	0.894884
BMPR2	tumor_post	Macro_domin - other_roi_type	-0.00614485	0.908994	0.967721
FAM117B	tumor_post	Macro_domin - other_roi_type	-0.0944073	0.202698	0.851681
WDR12	tumor_post	Macro_domin - other_roi_type	-0.0329387	0.36042	0.894884
CARF	tumor_post	Macro_domin - other_roi_type	-0.0731297	0.212812	0.864875
CYP20A1	tumor_post	Macro_domin - other_roi_type	-0.105361	0.101977	0.717681
ABI2	tumor_post	Macro_domin - other_roi_type	0.0064803	0.869947	0.950052
RAPH1	tumor_post	Macro_domin - other_roi_type	-0.0293295	0.630926	0.894884
CD28	tumor_post	Macro_domin - other_roi_type	0.00622719	0.916776	0.969769
CTLA4	tumor_post	Macro_domin - other_roi_type	0.0221428	0.530774	0.894884
ICOS	tumor_post	Macro_domin - other_roi_type	0.0128744	0.706731	0.894884
PARD3B	tumor_post	Macro_domin - other_roi_type	0.0129441	0.702183	0.894884
NRP2	tumor_post	Macro_domin - other_roi_type	0.163741	0.000904796	0.375666
INO80D	tumor_post	Macro_domin - other_roi_type	-0.0432334	0.473241	0.894884
NDUFS1	tumor_post	Macro_domin - other_roi_type	-0.0510333	0.173651	0.81674
EEF1B2	tumor_post	Macro_domin - other_roi_type	-0.0350677	0.644108	0.894884
GPR1	tumor_post	Macro_domin - other_roi_type	0.0138686	0.668474	0.894884
ZDBF2	tumor_post	Macro_domin - other_roi_type	0.00205389	0.945093	0.980373
ADAM23	tumor_post	Macro_domin - other_roi_type	0.013025	0.700571	0.894884
MDH1B	tumor_post	Macro_domin - other_roi_type	0.0129441	0.702183	0.894884
FASTKD2	tumor_post	Macro_domin - other_roi_type	0.00555428	0.872323	0.950818
CPO	tumor_post	Macro_domin - other_roi_type	-0.000631624	0.983196	0.993927
KLF7	tumor_post	Macro_domin - other_roi_type	-0.116955	0.202595	0.851681
CREB1	tumor_post	Macro_domin - other_roi_type	-0.0283128	0.494187	0.894884
METTL21A	tumor_post	Macro_domin - other_roi_type	0.0216769	0.550378	0.894884
CCNYL1	tumor_post	Macro_domin - other_roi_type	-0.079018	0.134688	0.772033
FZD5	tumor_post	Macro_domin - other_roi_type	-0.0417284	0.358	0.894884
PLEKHM3	tumor_post	Macro_domin - other_roi_type	-0.115623	0.11294	0.736663
C2orf80	tumor_post	Macro_domin - other_roi_type	0.0367989	0.206964	0.85616
IDH1	tumor_post	Macro_domin - other_roi_type	-0.0377671	0.609247	0.894884
PIKFYVE	tumor_post	Macro_domin - other_roi_type	-0.20656	0.0157712	0.487569
PTH2R	tumor_post	Macro_domin - other_roi_type	0.0130101	0.700689	0.894884
MAP2	tumor_post	Macro_domin - other_roi_type	0.0144689	0.672505	0.894884
UNC80	tumor_post	Macro_domin - other_roi_type	0.0172438	0.593829	0.894884
RPE	tumor_post	Macro_domin - other_roi_type	-0.0716914	0.104191	0.722221
KANSL1L	tumor_post	Macro_domin - other_roi_type	-0.178429	0.0281146	0.553552
LANCL1	tumor_post	Macro_domin - other_roi_type	-0.0711911	0.0431706	0.602564
ERBB4	tumor_post	Macro_domin - other_roi_type	0.0129441	0.702183	0.894884
IKZF2	tumor_post	Macro_domin - other_roi_type	-0.0891261	0.0345831	0.56634
SPAG16	tumor_post	Macro_domin - other_roi_type	-0.0171531	0.550558	0.894884
BARD1	tumor_post	Macro_domin - other_roi_type	-0.0533165	0.144712	0.785002
ATIC	tumor_post	Macro_domin - other_roi_type	0.0202817	0.464416	0.894884
FN1	tumor_post	Macro_domin - other_roi_type	0.298411	0.013148	0.487569
MREG	tumor_post	Macro_domin - other_roi_type	0.0809566	0.0407559	0.592178
PECR	tumor_post	Macro_domin - other_roi_type	0.0345007	0.336011	0.894884
XRCC5	tumor_post	Macro_domin - other_roi_type	-0.0386053	0.662385	0.894884
SMARCAL1	tumor_post	Macro_domin - other_roi_type	-0.0247451	0.426439	0.894884
IGFBP2	tumor_post	Macro_domin - other_roi_type	0.0243391	0.479742	0.894884
IGFBP5	tumor_post	Macro_domin - other_roi_type	0.0128681	0.703758	0.894884
TNS1	tumor_post	Macro_domin - other_roi_type	-0.0971247	0.236269	0.885338
CXCR2	tumor_post	Macro_domin - other_roi_type	-0.0655844	0.433214	0.894884
ARPC2	tumor_post	Macro_domin - other_roi_type	0.0657262	0.404933	0.894884
GPBAR1	tumor_post	Macro_domin - other_roi_type	-0.0527417	0.580277	0.894884
AAMP	tumor_post	Macro_domin - other_roi_type	0.0232768	0.654799	0.894884
PNKD	tumor_post	Macro_domin - other_roi_type	-0.0809594	0.0721509	0.668582
TMBIM1	tumor_post	Macro_domin - other_roi_type	0.113838	0.0856851	0.690988
SLC11A1	tumor_post	Macro_domin - other_roi_type	0.140318	0.156148	0.79621
CTDSP1	tumor_post	Macro_domin - other_roi_type	-0.00880214	0.923381	0.97262
USP37	tumor_post	Macro_domin - other_roi_type	-0.0384996	0.307901	0.894884
ZNF142	tumor_post	Macro_domin - other_roi_type	-0.0456114	0.226619	0.875474
BCS1L	tumor_post	Macro_domin - other_roi_type	0.0351733	0.228069	0.877715
RNF25	tumor_post	Macro_domin - other_roi_type	-0.0151272	0.617591	0.894884
STK36	tumor_post	Macro_domin - other_roi_type	0.0127732	0.706907	0.894884
TTLL4	tumor_post	Macro_domin - other_roi_type	-0.0928238	0.139353	0.777867
CYP27A1	tumor_post	Macro_domin - other_roi_type	-0.0547169	0.520544	0.894884
WNT6	tumor_post	Macro_domin - other_roi_type	0.0128686	0.704017	0.894884
WNT10A	tumor_post	Macro_domin - other_roi_type	0.0129441	0.702183	0.894884
NHEJ1	tumor_post	Macro_domin - other_roi_type	0.0258371	0.429234	0.894884
SLC23A3	tumor_post	Macro_domin - other_roi_type	0.0132415	0.699268	0.894884
CNPPD1	tumor_post	Macro_domin - other_roi_type	0.0368691	0.366979	0.894884
ZFAND2B	tumor_post	Macro_domin - other_roi_type	-0.0321123	0.37319	0.894884
ABCB6	tumor_post	Macro_domin - other_roi_type	0.0216592	0.488477	0.894884
ATG9A	tumor_post	Macro_domin - other_roi_type	0.0403818	0.358785	0.894884
ANKZF1	tumor_post	Macro_domin - other_roi_type	0.035015	0.326512	0.894884
GLB1L	tumor_post	Macro_domin - other_roi_type	-0.10445	0.139417	0.777867
STK16	tumor_post	Macro_domin - other_roi_type	0.0258761	0.462205	0.894884
TUBA4A	tumor_post	Macro_domin - other_roi_type	0.0749443	0.10841	0.729912
DNAJB2	tumor_post	Macro_domin - other_roi_type	0.00529728	0.896621	0.961684
DNPEP	tumor_post	Macro_domin - other_roi_type	-0.0120451	0.766492	0.911415
DES	tumor_post	Macro_domin - other_roi_type	0.0129441	0.702183	0.894884
SPEG	tumor_post	Macro_domin - other_roi_type	0.0128577	0.707162	0.894884
GMPPA	tumor_post	Macro_domin - other_roi_type	-0.0374065	0.377342	0.894884
CHPF	tumor_post	Macro_domin - other_roi_type	0.0121231	0.720972	0.8953
TMEM198	tumor_post	Macro_domin - other_roi_type	0.0131616	0.697734	0.894884
OBSL1	tumor_post	Macro_domin - other_roi_type	0.0129441	0.702183	0.894884
INHA	tumor_post	Macro_domin - other_roi_type	0.0130603	0.699694	0.894884
STK11IP	tumor_post	Macro_domin - other_roi_type	-0.0659842	0.199922	0.84583
SLC4A3	tumor_post	Macro_domin - other_roi_type	0.0128176	0.704893	0.894884
EPHA4	tumor_post	Macro_domin - other_roi_type	0.0164506	0.588344	0.894884
SGPP2	tumor_post	Macro_domin - other_roi_type	0.064573	0.106024	0.723009
ACSL3	tumor_post	Macro_domin - other_roi_type	0.0871425	0.126534	0.765042
KCNE4	tumor_post	Macro_domin - other_roi_type	0.0130603	0.699694	0.894884
SCG2	tumor_post	Macro_domin - other_roi_type	0.0130603	0.699694	0.894884
AP1S3	tumor_post	Macro_domin - other_roi_type	0.0377046	0.287548	0.894884
WDFY1	tumor_post	Macro_domin - other_roi_type	-0.0840856	0.109368	0.732336
SERPINE2	tumor_post	Macro_domin - other_roi_type	0.0504829	0.182168	0.824338
CUL3	tumor_post	Macro_domin - other_roi_type	0.0395891	0.331074	0.894884
DOCK10	tumor_post	Macro_domin - other_roi_type	-0.142505	0.127633	0.766507
NYAP2	tumor_post	Macro_domin - other_roi_type	0.0145649	0.670221	0.894884
RHBDD1	tumor_post	Macro_domin - other_roi_type	-0.0697792	0.180179	0.822198
COL4A3	tumor_post	Macro_domin - other_roi_type	0.0192607	0.571451	0.894884
MFF	tumor_post	Macro_domin - other_roi_type	-0.0268732	0.526595	0.894884
AGFG1	tumor_post	Macro_domin - other_roi_type	-0.14631	0.101498	0.717681
SLC19A3	tumor_post	Macro_domin - other_roi_type	0.0141533	0.677762	0.894884
CCL20	tumor_post	Macro_domin - other_roi_type	0.195966	0.00886503	0.472238
PID1	tumor_post	Macro_domin - other_roi_type	-0.329803	0.00607779	0.445735
TRIP12	tumor_post	Macro_domin - other_roi_type	-0.0411549	0.589046	0.894884
SLC16A14	tumor_post	Macro_domin - other_roi_type	0.0132899	0.695106	0.894884
SP110	tumor_post	Macro_domin - other_roi_type	-0.116083	0.104315	0.722221
SP140	tumor_post	Macro_domin - other_roi_type	-0.082927	0.247331	0.894132
SP140L	tumor_post	Macro_domin - other_roi_type	-0.0679389	0.296036	0.894884
SP100	tumor_post	Macro_domin - other_roi_type	-0.0695262	0.391939	0.894884
CAB39	tumor_post	Macro_domin - other_roi_type	0.0383475	0.587201	0.894884
ITM2C	tumor_post	Macro_domin - other_roi_type	0.0122289	0.717051	0.894884
PSMD1	tumor_post	Macro_domin - other_roi_type	0.0280474	0.588779	0.894884
ARMC9	tumor_post	Macro_domin - other_roi_type	0.0894263	0.0444027	0.60859
B3GNT7	tumor_post	Macro_domin - other_roi_type	0.00462744	0.882349	0.955409
NCL	tumor_post	Macro_domin - other_roi_type	0.0256553	0.731615	0.89628
NMUR1	tumor_post	Macro_domin - other_roi_type	0.0130603	0.699694	0.894884
PTMA	tumor_post	Macro_domin - other_roi_type	0.0143998	0.861097	0.946215
PDE6D	tumor_post	Macro_domin - other_roi_type	0.00213591	0.952574	0.98288
COPS7B	tumor_post	Macro_domin - other_roi_type	0.0323258	0.278235	0.894884
DIS3L2	tumor_post	Macro_domin - other_roi_type	-0.0143762	0.73376	0.897099
TIGD1	tumor_post	Macro_domin - other_roi_type	0.0197775	0.486671	0.894884
EIF4E2	tumor_post	Macro_domin - other_roi_type	-0.0576936	0.238374	0.886289
EFHD1	tumor_post	Macro_domin - other_roi_type	0.0129441	0.702183	0.894884
GIGYF2	tumor_post	Macro_domin - other_roi_type	-0.0319151	0.636718	0.894884
NGEF	tumor_post	Macro_domin - other_roi_type	0.0130947	0.699021	0.894884
INPP5D	tumor_post	Macro_domin - other_roi_type	-0.107389	0.223695	0.871336
ATG16L1	tumor_post	Macro_domin - other_roi_type	0.00796085	0.822614	0.930563
DGKD	tumor_post	Macro_domin - other_roi_type	-0.00638187	0.874664	0.952001
USP40	tumor_post	Macro_domin - other_roi_type	-0.112301	0.0581376	0.636148
MROH2A	tumor_post	Macro_domin - other_roi_type	0.0129441	0.702183	0.894884
HJURP	tumor_post	Macro_domin - other_roi_type	0.0129645	0.70164	0.894884
ARL4C	tumor_post	Macro_domin - other_roi_type	0.174873	0.0169717	0.489118
SH3BP4	tumor_post	Macro_domin - other_roi_type	-0.00784857	0.812379	0.927439
AGAP1	tumor_post	Macro_domin - other_roi_type	0.0134104	0.693028	0.894884
IQCA1	tumor_post	Macro_domin - other_roi_type	0.0129441	0.702183	0.894884
ACKR3	tumor_post	Macro_domin - other_roi_type	-0.168739	0.12412	0.761453
COPS8	tumor_post	Macro_domin - other_roi_type	0.0444248	0.194382	0.838938
COL6A3	tumor_post	Macro_domin - other_roi_type	0.0354645	0.320755	0.894884
MLPH	tumor_post	Macro_domin - other_roi_type	0.018747	0.58056	0.894884
RAB17	tumor_post	Macro_domin - other_roi_type	0.0135294	0.690321	0.894884
LRRFIP1	tumor_post	Macro_domin - other_roi_type	-0.0143473	0.82117	0.930196
RAMP1	tumor_post	Macro_domin - other_roi_type	0.0203305	0.559649	0.894884
UBE2F	tumor_post	Macro_domin - other_roi_type	0.036461	0.400642	0.894884
SCLY	tumor_post	Macro_domin - other_roi_type	0.0137806	0.685375	0.894884
KLHL30	tumor_post	Macro_domin - other_roi_type	0.0221788	0.524446	0.894884
ILKAP	tumor_post	Macro_domin - other_roi_type	-0.0148194	0.673853	0.894884
PER2	tumor_post	Macro_domin - other_roi_type	0.0289487	0.5615	0.894884
TRAF3IP1	tumor_post	Macro_domin - other_roi_type	-0.0254933	0.431423	0.894884
ASB1	tumor_post	Macro_domin - other_roi_type	-0.0257511	0.478658	0.894884
TWIST2	tumor_post	Macro_domin - other_roi_type	0.01291	0.688277	0.894884
HDAC4	tumor_post	Macro_domin - other_roi_type	-0.0669275	0.382527	0.894884
NDUFA10	tumor_post	Macro_domin - other_roi_type	-0.0313883	0.536549	0.894884
OTOS	tumor_post	Macro_domin - other_roi_type	0.0129441	0.702183	0.894884
GPC1	tumor_post	Macro_domin - other_roi_type	0.0133256	0.695619	0.894884
ANKMY1	tumor_post	Macro_domin - other_roi_type	-0.0151534	0.727961	0.89536
RNPEPL1	tumor_post	Macro_domin - other_roi_type	0.063144	0.433202	0.894884
CAPN10	tumor_post	Macro_domin - other_roi_type	-0.00740392	0.854558	0.943855
KIF1A	tumor_post	Macro_domin - other_roi_type	0.0129441	0.702183	0.894884
AGXT	tumor_post	Macro_domin - other_roi_type	0.0142831	0.675288	0.894884
SNED1	tumor_post	Macro_domin - other_roi_type	0.0126405	0.711035	0.894884
MTERF4	tumor_post	Macro_domin - other_roi_type	-0.0535724	0.339395	0.894884
PASK	tumor_post	Macro_domin - other_roi_type	-0.0868365	0.160282	0.800281
PPP1R7	tumor_post	Macro_domin - other_roi_type	-0.033256	0.671879	0.894884
ANO7	tumor_post	Macro_domin - other_roi_type	0.0136644	0.690535	0.894884
HDLBP	tumor_post	Macro_domin - other_roi_type	-0.0415942	0.646182	0.894884
FARP2	tumor_post	Macro_domin - other_roi_type	-0.00849096	0.783998	0.917667
STK25	tumor_post	Macro_domin - other_roi_type	-0.0331438	0.508753	0.894884
BOK	tumor_post	Macro_domin - other_roi_type	0.0130658	0.699612	0.894884
THAP4	tumor_post	Macro_domin - other_roi_type	-0.0124469	0.673108	0.894884
ATG4B	tumor_post	Macro_domin - other_roi_type	0.01019	0.857357	0.944576
DTYMK	tumor_post	Macro_domin - other_roi_type	0.00714005	0.866078	0.948748
ING5	tumor_post	Macro_domin - other_roi_type	0.0425013	0.324507	0.894884
D2HGDH	tumor_post	Macro_domin - other_roi_type	-0.00389905	0.950344	0.982417
GAL3ST2	tumor_post	Macro_domin - other_roi_type	-0.00743261	0.831391	0.934547
NEU4	tumor_post	Macro_domin - other_roi_type	0.0804321	0.110334	0.733252
PDCD1	tumor_post	Macro_domin - other_roi_type	0.0202382	0.564845	0.894884
RTP5	tumor_post	Macro_domin - other_roi_type	0.0153157	0.646784	0.894884
CHL1	tumor_post	Macro_domin - other_roi_type	0.0129441	0.702183	0.894884
CNTN4	tumor_post	Macro_domin - other_roi_type	0.0129441	0.702183	0.894884
TRNT1	tumor_post	Macro_domin - other_roi_type	-0.0512502	0.212954	0.864875
CRBN	tumor_post	Macro_domin - other_roi_type	-0.0272221	0.548444	0.894884
SUMF1	tumor_post	Macro_domin - other_roi_type	-0.0292427	0.484404	0.894884
LRRN1	tumor_post	Macro_domin - other_roi_type	0.0129441	0.702183	0.894884
ITPR1	tumor_post	Macro_domin - other_roi_type	-0.0850191	0.308394	0.894884
BHLHE40	tumor_post	Macro_domin - other_roi_type	0.0647836	0.36518	0.894884
ARL8B	tumor_post	Macro_domin - other_roi_type	0.0242496	0.677874	0.894884
EDEM1	tumor_post	Macro_domin - other_roi_type	-0.0987359	0.176629	0.81837
LMCD1	tumor_post	Macro_domin - other_roi_type	0.0129316	0.702252	0.894884
OXTR	tumor_post	Macro_domin - other_roi_type	0.0129441	0.702183	0.894884
RAD18	tumor_post	Macro_domin - other_roi_type	-0.0842704	0.0163915	0.487569
SRGAP3	tumor_post	Macro_domin - other_roi_type	0.0127649	0.67604	0.894884
THUMPD3	tumor_post	Macro_domin - other_roi_type	-0.023402	0.452405	0.894884
SETD5	tumor_post	Macro_domin - other_roi_type	-0.0427967	0.331938	0.894884
MTMR14	tumor_post	Macro_domin - other_roi_type	0.0022168	0.97166	0.990094
BRPF1	tumor_post	Macro_domin - other_roi_type	-0.0520499	0.0979861	0.709279
OGG1	tumor_post	Macro_domin - other_roi_type	-0.0321484	0.481901	0.894884
CAMK1	tumor_post	Macro_domin - other_roi_type	-0.140205	0.109365	0.732336
TADA3	tumor_post	Macro_domin - other_roi_type	0.00353619	0.951444	0.982748
ARPC4	tumor_post	Macro_domin - other_roi_type	0.0326984	0.619102	0.894884
TTLL3	tumor_post	Macro_domin - other_roi_type	-0.115392	0.0861369	0.691698
RPUSD3	tumor_post	Macro_domin - other_roi_type	0.0513607	0.169021	0.810757
CIDEC	tumor_post	Macro_domin - other_roi_type	0.0231631	0.500363	0.894884
JAGN1	tumor_post	Macro_domin - other_roi_type	-0.0153194	0.753243	0.905313
IL17RC	tumor_post	Macro_domin - other_roi_type	-0.0480569	0.361767	0.894884
CRELD1	tumor_post	Macro_domin - other_roi_type	-0.0761303	0.193411	0.838555
PRRT3	tumor_post	Macro_domin - other_roi_type	0.0129777	0.705185	0.894884
EMC3	tumor_post	Macro_domin - other_roi_type	0.00082204	0.9862	0.994059
FANCD2	tumor_post	Macro_domin - other_roi_type	-0.0353287	0.297838	0.894884
FANCD2OS	tumor_post	Macro_domin - other_roi_type	0.0196254	0.538192	0.894884
BRK1	tumor_post	Macro_domin - other_roi_type	0.0514831	0.374586	0.894884
VHL	tumor_post	Macro_domin - other_roi_type	-0.0883874	0.265338	0.894884
IRAK2	tumor_post	Macro_domin - other_roi_type	0.0860265	0.0569259	0.634506
TATDN2	tumor_post	Macro_domin - other_roi_type	-0.0429771	0.29055	0.894884
GHRL	tumor_post	Macro_domin - other_roi_type	0.0151078	0.605449	0.894884
SEC13	tumor_post	Macro_domin - other_roi_type	-0.00356123	0.913352	0.969322
HRH1	tumor_post	Macro_domin - other_roi_type	-0.0306963	0.410135	0.894884
ATG7	tumor_post	Macro_domin - other_roi_type	-0.0377261	0.59516	0.894884
VGLL4	tumor_post	Macro_domin - other_roi_type	0.0244953	0.583629	0.894884
TAMM41	tumor_post	Macro_domin - other_roi_type	0.00873582	0.858015	0.944929
PPARG	tumor_post	Macro_domin - other_roi_type	-0.0952646	0.104783	0.722221
TSEN2	tumor_post	Macro_domin - other_roi_type	-0.0765198	0.203905	0.853473
MKRN2OS	tumor_post	Macro_domin - other_roi_type	0.0167967	0.611831	0.894884
MKRN2	tumor_post	Macro_domin - other_roi_type	-0.031234	0.340225	0.894884
RAF1	tumor_post	Macro_domin - other_roi_type	0.0417439	0.469449	0.894884
TMEM40	tumor_post	Macro_domin - other_roi_type	0.01321	0.696668	0.894884
IQSEC1	tumor_post	Macro_domin - other_roi_type	0.0387209	0.68121	0.894884
NUP210	tumor_post	Macro_domin - other_roi_type	-0.0509691	0.380229	0.894884
HDAC11	tumor_post	Macro_domin - other_roi_type	-0.0482152	0.0783246	0.677696
FBLN2	tumor_post	Macro_domin - other_roi_type	0.0130603	0.699694	0.894884
WNT7A	tumor_post	Macro_domin - other_roi_type	0.0127755	0.709081	0.894884
CHCHD4	tumor_post	Macro_domin - other_roi_type	0.00746692	0.793432	0.920806
TMEM43	tumor_post	Macro_domin - other_roi_type	-0.0456467	0.307583	0.894884
XPC	tumor_post	Macro_domin - other_roi_type	0.0484668	0.259865	0.894884
LSM3	tumor_post	Macro_domin - other_roi_type	-0.063321	0.130668	0.769963
SLC6A6	tumor_post	Macro_domin - other_roi_type	0.0686795	0.342829	0.894884
GRIP2	tumor_post	Macro_domin - other_roi_type	0.0143265	0.675645	0.894884
CCDC174	tumor_post	Macro_domin - other_roi_type	0.00633736	0.831836	0.93465
FGD5	tumor_post	Macro_domin - other_roi_type	0.0733515	0.0768361	0.671064
NR2C2	tumor_post	Macro_domin - other_roi_type	-0.0945383	0.0562691	0.634506
RBSN	tumor_post	Macro_domin - other_roi_type	-0.00710377	0.874971	0.952142
CAPN7	tumor_post	Macro_domin - other_roi_type	-0.0440494	0.490021	0.894884
SH3BP5	tumor_post	Macro_domin - other_roi_type	0.0333474	0.546859	0.894884
METTL6	tumor_post	Macro_domin - other_roi_type	-0.0317468	0.357968	0.894884
EAF1	tumor_post	Macro_domin - other_roi_type	0.025671	0.573645	0.894884
COLQ	tumor_post	Macro_domin - other_roi_type	-0.0300343	0.631525	0.894884
HACL1	tumor_post	Macro_domin - other_roi_type	-0.0307678	0.422721	0.894884
BTD	tumor_post	Macro_domin - other_roi_type	-0.0573724	0.169929	0.812328
ANKRD28	tumor_post	Macro_domin - other_roi_type	0.0502782	0.126506	0.765042
GALNT15	tumor_post	Macro_domin - other_roi_type	0.0130604	0.700227	0.894884
DPH3	tumor_post	Macro_domin - other_roi_type	0.0020371	0.951288	0.982748
OXNAD1	tumor_post	Macro_domin - other_roi_type	-0.0881677	0.0720005	0.668582
RFTN1	tumor_post	Macro_domin - other_roi_type	0.0349188	0.408889	0.894884
DAZL	tumor_post	Macro_domin - other_roi_type	0.0198633	0.562144	0.894884
PLCL2	tumor_post	Macro_domin - other_roi_type	-0.0571229	0.525425	0.894884
TBC1D5	tumor_post	Macro_domin - other_roi_type	-0.0255821	0.760567	0.909571
SATB1	tumor_post	Macro_domin - other_roi_type	-0.00583107	0.944023	0.979928
RAB5A	tumor_post	Macro_domin - other_roi_type	-0.0208686	0.726894	0.89536
KAT2B	tumor_post	Macro_domin - other_roi_type	-0.121289	0.132915	0.772033
UBE2E2	tumor_post	Macro_domin - other_roi_type	-0.0176389	0.700401	0.894884
UBE2E1	tumor_post	Macro_domin - other_roi_type	-0.0620806	0.169546	0.811364
NKIRAS1	tumor_post	Macro_domin - other_roi_type	-0.0816317	0.0692839	0.664827
NR1D2	tumor_post	Macro_domin - other_roi_type	-0.109436	0.0459322	0.609436
THRB	tumor_post	Macro_domin - other_roi_type	0.0177427	0.599692	0.894884
RARB	tumor_post	Macro_domin - other_roi_type	0.0129441	0.702183	0.894884
TOP2B	tumor_post	Macro_domin - other_roi_type	-0.062674	0.380546	0.894884
NGLY1	tumor_post	Macro_domin - other_roi_type	-0.0737272	0.105495	0.722221
OXSM	tumor_post	Macro_domin - other_roi_type	-0.0666842	0.207003	0.85616
SLC4A7	tumor_post	Macro_domin - other_roi_type	0.0556491	0.329239	0.894884
EOMES	tumor_post	Macro_domin - other_roi_type	0.0129441	0.702183	0.894884
CMC1	tumor_post	Macro_domin - other_roi_type	0.0180748	0.593303	0.894884
AZI2	tumor_post	Macro_domin - other_roi_type	-0.11875	0.0842827	0.690988
ZCWPW2	tumor_post	Macro_domin - other_roi_type	-0.114208	0.19411	0.838938
RBMS3	tumor_post	Macro_domin - other_roi_type	0.0132393	0.696603	0.894884
TGFBR2	tumor_post	Macro_domin - other_roi_type	-0.0512386	0.625478	0.894884
STT3B	tumor_post	Macro_domin - other_roi_type	-0.0963605	0.271071	0.894884
OSBPL10	tumor_post	Macro_domin - other_roi_type	0.036222	0.23278	0.882793
GPD1L	tumor_post	Macro_domin - other_roi_type	-0.14203	0.0468243	0.609975
CMTM8	tumor_post	Macro_domin - other_roi_type	0.00478059	0.872083	0.950818
CMTM7	tumor_post	Macro_domin - other_roi_type	-0.0599807	0.497984	0.894884
CMTM6	tumor_post	Macro_domin - other_roi_type	-0.079629	0.476771	0.894884
DYNC1LI1	tumor_post	Macro_domin - other_roi_type	0.00506047	0.919362	0.971076
CNOT10	tumor_post	Macro_domin - other_roi_type	-0.0934791	0.134381	0.772033
CCR4	tumor_post	Macro_domin - other_roi_type	0.0127001	0.709591	0.894884
GLB1	tumor_post	Macro_domin - other_roi_type	-0.0807484	0.445002	0.894884
TMPPE	tumor_post	Macro_domin - other_roi_type	-0.111218	0.188948	0.835226
CRTAP	tumor_post	Macro_domin - other_roi_type	-0.0151378	0.835574	0.93644
FBXL2	tumor_post	Macro_domin - other_roi_type	0.0197782	0.501376	0.894884
UBP1	tumor_post	Macro_domin - other_roi_type	-0.0811554	0.206583	0.85616
CLASP2	tumor_post	Macro_domin - other_roi_type	-0.0938273	0.215604	0.865868
PDCD6IP	tumor_post	Macro_domin - other_roi_type	0.0268505	0.706097	0.894884
TRANK1	tumor_post	Macro_domin - other_roi_type	-0.111564	0.121316	0.755262
EPM2AIP1	tumor_post	Macro_domin - other_roi_type	0.00888247	0.858062	0.944929
MLH1	tumor_post	Macro_domin - other_roi_type	-0.173181	0.0747887	0.671064
LRRFIP2	tumor_post	Macro_domin - other_roi_type	-0.0123565	0.733859	0.897099
GOLGA4	tumor_post	Macro_domin - other_roi_type	0.0592643	0.0973415	0.709279
ITGA9	tumor_post	Macro_domin - other_roi_type	-0.138737	0.160716	0.801304
CTDSPL	tumor_post	Macro_domin - other_roi_type	-0.0173061	0.552246	0.894884
VILL	tumor_post	Macro_domin - other_roi_type	-0.137087	0.0261263	0.549282
PLCD1	tumor_post	Macro_domin - other_roi_type	0.00210403	0.958676	0.984771
ACAA1	tumor_post	Macro_domin - other_roi_type	-0.0350805	0.671028	0.894884
MYD88	tumor_post	Macro_domin - other_roi_type	-0.0173044	0.817218	0.929262
OXSR1	tumor_post	Macro_domin - other_roi_type	-0.0518557	0.482178	0.894884
SLC22A14	tumor_post	Macro_domin - other_roi_type	0.0387228	0.218415	0.867237
ACVR2B	tumor_post	Macro_domin - other_roi_type	0.0228795	0.562544	0.894884
EXOG	tumor_post	Macro_domin - other_roi_type	-0.0193528	0.550443	0.894884
WDR48	tumor_post	Macro_domin - other_roi_type	-0.0223338	0.633588	0.894884
GORASP1	tumor_post	Macro_domin - other_roi_type	-0.0786188	0.0210176	0.513747
TTC21A	tumor_post	Macro_domin - other_roi_type	-0.101203	0.0416027	0.596337
CSRNP1	tumor_post	Macro_domin - other_roi_type	0.056963	0.307399	0.894884
CCR8	tumor_post	Macro_domin - other_roi_type	0.0127152	0.668607	0.894884
SLC25A38	tumor_post	Macro_domin - other_roi_type	0.00929722	0.75559	0.906545
EIF1B	tumor_post	Macro_domin - other_roi_type	0.029741	0.465516	0.894884
ZNF619	tumor_post	Macro_domin - other_roi_type	0.00873419	0.847564	0.940746
ZNF621	tumor_post	Macro_domin - other_roi_type	-0.00855152	0.86065	0.946158
CTNNB1	tumor_post	Macro_domin - other_roi_type	0.0135435	0.859612	0.945611
ULK4	tumor_post	Macro_domin - other_roi_type	-0.00935831	0.779133	0.91577
TRAK1	tumor_post	Macro_domin - other_roi_type	-0.104916	0.188311	0.834233
VIPR1	tumor_post	Macro_domin - other_roi_type	-0.185499	0.0421099	0.600469
SEC22C	tumor_post	Macro_domin - other_roi_type	-0.0354603	0.458847	0.894884
SS18L2	tumor_post	Macro_domin - other_roi_type	-0.00295605	0.929722	0.975099
NKTR	tumor_post	Macro_domin - other_roi_type	-0.0425979	0.52302	0.894884
ZBTB47	tumor_post	Macro_domin - other_roi_type	-0.168376	0.0237366	0.537459
CCDC13	tumor_post	Macro_domin - other_roi_type	0.00533191	0.947317	0.981681
HIGD1A	tumor_post	Macro_domin - other_roi_type	0.0091558	0.910456	0.968083
ACKR2	tumor_post	Macro_domin - other_roi_type	0.0138326	0.682917	0.894884
KRBOX1	tumor_post	Macro_domin - other_roi_type	0.0129441	0.702183	0.894884
ZNF662	tumor_post	Macro_domin - other_roi_type	-0.0327081	0.466054	0.894884
POMGNT2	tumor_post	Macro_domin - other_roi_type	-0.0576577	0.0737698	0.669624
SNRK	tumor_post	Macro_domin - other_roi_type	-0.0417747	0.424977	0.894884
ANO10	tumor_post	Macro_domin - other_roi_type	-0.0689544	0.247384	0.894132
ABHD5	tumor_post	Macro_domin - other_roi_type	0.00690611	0.878794	0.954264
TCAIM	tumor_post	Macro_domin - other_roi_type	-0.194799	0.00622014	0.445735
ZNF445	tumor_post	Macro_domin - other_roi_type	-0.146612	0.0935468	0.702578
ZNF852	tumor_post	Macro_domin - other_roi_type	-0.0499048	0.40714	0.894884
ZKSCAN7	tumor_post	Macro_domin - other_roi_type	-0.0562952	0.350702	0.894884
ZNF660	tumor_post	Macro_domin - other_roi_type	-0.0769527	0.0572178	0.634506
ZNF197	tumor_post	Macro_domin - other_roi_type	-0.1142	0.11194	0.733866
ZNF35	tumor_post	Macro_domin - other_roi_type	-0.090759	0.134041	0.772033
ZNF501	tumor_post	Macro_domin - other_roi_type	0.0192333	0.566137	0.894884
KIAA1143	tumor_post	Macro_domin - other_roi_type	0.0238485	0.652203	0.894884
KIF15	tumor_post	Macro_domin - other_roi_type	0.0137228	0.687086	0.894884
TMEM42	tumor_post	Macro_domin - other_roi_type	-0.0902706	0.118083	0.749997
ZDHHC3	tumor_post	Macro_domin - other_roi_type	0.000727026	0.986254	0.994059
EXOSC7	tumor_post	Macro_domin - other_roi_type	0.0438409	0.180018	0.822198
CLEC3B	tumor_post	Macro_domin - other_roi_type	-0.152013	0.104554	0.722221
CDCP1	tumor_post	Macro_domin - other_roi_type	-0.00845731	0.885489	0.957029
TMEM158	tumor_post	Macro_domin - other_roi_type	0.0194804	0.56592	0.894884
LARS2	tumor_post	Macro_domin - other_roi_type	-0.0424719	0.230432	0.879368
LIMD1	tumor_post	Macro_domin - other_roi_type	0.0160664	0.843164	0.939693
SACM1L	tumor_post	Macro_domin - other_roi_type	0.00369364	0.953571	0.983079
SLC6A20	tumor_post	Macro_domin - other_roi_type	0.0129441	0.702183	0.894884
LZTFL1	tumor_post	Macro_domin - other_roi_type	-0.0675398	0.0525105	0.631231
FYCO1	tumor_post	Macro_domin - other_roi_type	-0.0960154	0.125434	0.763895
CXCR6	tumor_post	Macro_domin - other_roi_type	-0.00581026	0.856521	0.944373
XCR1	tumor_post	Macro_domin - other_roi_type	0.0979548	0.0265643	0.550511
CCR1	tumor_post	Macro_domin - other_roi_type	-0.150073	0.155948	0.79621
CCR2	tumor_post	Macro_domin - other_roi_type	-0.282412	0.000985825	0.375666
CCR5	tumor_post	Macro_domin - other_roi_type	-0.291739	0.0047316	0.419227
CCRL2	tumor_post	Macro_domin - other_roi_type	-0.122481	0.167235	0.807295
LTF	tumor_post	Macro_domin - other_roi_type	0.0184467	0.592007	0.894884
LRRC2	tumor_post	Macro_domin - other_roi_type	-0.00299809	0.944867	0.980222
TDGF1	tumor_post	Macro_domin - other_roi_type	0.0735292	0.0579151	0.636148
ALS2CL	tumor_post	Macro_domin - other_roi_type	-0.000250695	0.995925	0.997966
PRSS50	tumor_post	Macro_domin - other_roi_type	0.0129441	0.702183	0.894884
PTH1R	tumor_post	Macro_domin - other_roi_type	0.0130926	0.699001	0.894884
CCDC12	tumor_post	Macro_domin - other_roi_type	0.00664053	0.850299	0.942027
NBEAL2	tumor_post	Macro_domin - other_roi_type	-0.0800578	0.38491	0.894884
SETD2	tumor_post	Macro_domin - other_roi_type	-0.0289065	0.649466	0.894884
KIF9	tumor_post	Macro_domin - other_roi_type	0.0139277	0.683245	0.894884
KLHL18	tumor_post	Macro_domin - other_roi_type	-0.0831773	0.139738	0.777867
PTPN23	tumor_post	Macro_domin - other_roi_type	0.0113011	0.808877	0.925918
SCAP	tumor_post	Macro_domin - other_roi_type	0.0113872	0.707699	0.894884
ELP6	tumor_post	Macro_domin - other_roi_type	-0.0489664	0.180139	0.822198
SMARCC1	tumor_post	Macro_domin - other_roi_type	-0.00321165	0.960925	0.985725
DHX30	tumor_post	Macro_domin - other_roi_type	-0.0485661	0.139582	0.777867
MAP4	tumor_post	Macro_domin - other_roi_type	0.0301419	0.622378	0.894884
CAMP	tumor_post	Macro_domin - other_roi_type	-0.397443	0.00149622	0.375666
ZNF589	tumor_post	Macro_domin - other_roi_type	0.0536891	0.199549	0.845198
NME6	tumor_post	Macro_domin - other_roi_type	0.0140677	0.670608	0.894884
FBXW12	tumor_post	Macro_domin - other_roi_type	-0.0045208	0.878494	0.954108
PLXNB1	tumor_post	Macro_domin - other_roi_type	0.0137001	0.682051	0.894884
CCDC51	tumor_post	Macro_domin - other_roi_type	-0.0371986	0.266657	0.894884
TMA7	tumor_post	Macro_domin - other_roi_type	-0.0429952	0.559736	0.894884
SHISA5	tumor_post	Macro_domin - other_roi_type	0.0975372	0.239081	0.886289
PFKFB4	tumor_post	Macro_domin - other_roi_type	0.0255785	0.800191	0.923274
COL7A1	tumor_post	Macro_domin - other_roi_type	0.00969558	0.808465	0.925918
UQCRC1	tumor_post	Macro_domin - other_roi_type	0.0685282	0.400485	0.894884
SLC26A6	tumor_post	Macro_domin - other_roi_type	-0.00169205	0.979599	0.992999
CELSR3	tumor_post	Macro_domin - other_roi_type	-0.0355304	0.543843	0.894884
NCKIPSD	tumor_post	Macro_domin - other_roi_type	-0.0452624	0.382647	0.894884
IP6K2	tumor_post	Macro_domin - other_roi_type	0.0801059	0.038627	0.585111
PRKAR2A	tumor_post	Macro_domin - other_roi_type	-0.0489273	0.302464	0.894884
SLC25A20	tumor_post	Macro_domin - other_roi_type	-0.139329	0.114572	0.739178
ARIH2	tumor_post	Macro_domin - other_roi_type	0.0580266	0.260886	0.894884
P4HTM	tumor_post	Macro_domin - other_roi_type	-0.000283292	0.995541	0.997663
WDR6	tumor_post	Macro_domin - other_roi_type	0.0314745	0.597443	0.894884
DALRD3	tumor_post	Macro_domin - other_roi_type	-0.0305629	0.436543	0.894884
NDUFAF3	tumor_post	Macro_domin - other_roi_type	0.0126105	0.868058	0.949689
IMPDH2	tumor_post	Macro_domin - other_roi_type	-0.00619484	0.870311	0.950159
QRICH1	tumor_post	Macro_domin - other_roi_type	0.0262003	0.648147	0.894884
USP19	tumor_post	Macro_domin - other_roi_type	0.0122747	0.836626	0.937018
LAMB2	tumor_post	Macro_domin - other_roi_type	0.0710956	0.0735215	0.668884
CCDC71	tumor_post	Macro_domin - other_roi_type	-0.0562483	0.151457	0.789503
KLHDC8B	tumor_post	Macro_domin - other_roi_type	0.0961062	0.0374926	0.580601
USP4	tumor_post	Macro_domin - other_roi_type	-0.0273891	0.749122	0.904197
GPX1	tumor_post	Macro_domin - other_roi_type	0.106836	0.19759	0.842294
RHOA	tumor_post	Macro_domin - other_roi_type	-0.037131	0.703678	0.894884
TCTA	tumor_post	Macro_domin - other_roi_type	-0.0287289	0.669938	0.894884
AMT	tumor_post	Macro_domin - other_roi_type	0.0245633	0.474825	0.894884
DAG1	tumor_post	Macro_domin - other_roi_type	0.0845008	0.0836421	0.690988
BSN	tumor_post	Macro_domin - other_roi_type	0.013924	0.682152	0.894884
APEH	tumor_post	Macro_domin - other_roi_type	0.00651704	0.923683	0.972771
MST1	tumor_post	Macro_domin - other_roi_type	0.0133061	0.695875	0.894884
RNF123	tumor_post	Macro_domin - other_roi_type	0.0365202	0.450478	0.894884
GMPPB	tumor_post	Macro_domin - other_roi_type	-0.0329096	0.508925	0.894884
IP6K1	tumor_post	Macro_domin - other_roi_type	0.0306668	0.450132	0.894884
UBA7	tumor_post	Macro_domin - other_roi_type	-0.191532	0.0408784	0.592494
CAMKV	tumor_post	Macro_domin - other_roi_type	0.0139444	0.681802	0.894884
MON1A	tumor_post	Macro_domin - other_roi_type	-0.00513317	0.874626	0.952001
RBM6	tumor_post	Macro_domin - other_roi_type	0.0590218	0.47685	0.894884
RBM5	tumor_post	Macro_domin - other_roi_type	0.0531313	0.491176	0.894884
SEMA3F	tumor_post	Macro_domin - other_roi_type	0.0114989	0.737333	0.898841
SLC38A3	tumor_post	Macro_domin - other_roi_type	0.013031	0.700386	0.894884
GNAI2	tumor_post	Macro_domin - other_roi_type	0.0811232	0.297859	0.894884
SEMA3B	tumor_post	Macro_domin - other_roi_type	0.0141979	0.678011	0.894884
IFRD2	tumor_post	Macro_domin - other_roi_type	0.026559	0.438522	0.894884
HYAL2	tumor_post	Macro_domin - other_roi_type	0.0168004	0.724813	0.8953
TUSC2	tumor_post	Macro_domin - other_roi_type	0.0141717	0.853983	0.943855
RASSF1	tumor_post	Macro_domin - other_roi_type	0.0685082	0.0569852	0.634506
NPRL2	tumor_post	Macro_domin - other_roi_type	-0.0213835	0.533542	0.894884
CYB561D2	tumor_post	Macro_domin - other_roi_type	-0.0878468	0.217971	0.867237
TMEM115	tumor_post	Macro_domin - other_roi_type	-0.00962126	0.737583	0.898966
CACNA2D2	tumor_post	Macro_domin - other_roi_type	0.0130603	0.699694	0.894884
HEMK1	tumor_post	Macro_domin - other_roi_type	-0.0378784	0.435089	0.894884
CISH	tumor_post	Macro_domin - other_roi_type	0.0239524	0.488031	0.894884
MAPKAPK3	tumor_post	Macro_domin - other_roi_type	0.102292	0.155894	0.79621
MANF	tumor_post	Macro_domin - other_roi_type	0.0232384	0.692555	0.894884
RBM15B	tumor_post	Macro_domin - other_roi_type	0.0476715	0.381323	0.894884
RAD54L2	tumor_post	Macro_domin - other_roi_type	-0.0424202	0.436243	0.894884
TEX264	tumor_post	Macro_domin - other_roi_type	0.0818044	0.25698	0.894884
RRP9	tumor_post	Macro_domin - other_roi_type	0.0183654	0.535638	0.894884
PARP3	tumor_post	Macro_domin - other_roi_type	-0.112391	0.0854064	0.690988
PCBP4	tumor_post	Macro_domin - other_roi_type	0.013171	0.697421	0.894884
ABHD14B	tumor_post	Macro_domin - other_roi_type	-0.0445364	0.524469	0.894884
ABHD14A	tumor_post	Macro_domin - other_roi_type	-0.025274	0.524784	0.894884
ACY1	tumor_post	Macro_domin - other_roi_type	-0.0758956	0.337013	0.894884
DUSP7	tumor_post	Macro_domin - other_roi_type	0.0557147	0.330822	0.894884
POC1A	tumor_post	Macro_domin - other_roi_type	0.0205065	0.602389	0.894884
ALAS1	tumor_post	Macro_domin - other_roi_type	0.0178862	0.612616	0.894884
TWF2	tumor_post	Macro_domin - other_roi_type	-0.0835135	0.362988	0.894884
PPM1M	tumor_post	Macro_domin - other_roi_type	0.0064721	0.940266	0.97852
WDR82	tumor_post	Macro_domin - other_roi_type	-0.105178	0.208905	0.859658
GLYCTK	tumor_post	Macro_domin - other_roi_type	-0.0402606	0.568178	0.894884
DNAH1	tumor_post	Macro_domin - other_roi_type	-0.260007	0.00356768	0.386036
BAP1	tumor_post	Macro_domin - other_roi_type	-0.0415367	0.542743	0.894884
SEMA3G	tumor_post	Macro_domin - other_roi_type	0.0130603	0.699694	0.894884
TNNC1	tumor_post	Macro_domin - other_roi_type	0.012978	0.701408	0.894884
NISCH	tumor_post	Macro_domin - other_roi_type	-0.0352593	0.705646	0.894884
STAB1	tumor_post	Macro_domin - other_roi_type	0.0199397	0.857974	0.944929
NT5DC2	tumor_post	Macro_domin - other_roi_type	0.0285729	0.547492	0.894884
SMIM4	tumor_post	Macro_domin - other_roi_type	-0.0204945	0.784808	0.917999
PBRM1	tumor_post	Macro_domin - other_roi_type	-0.0108382	0.888004	0.958646
GNL3	tumor_post	Macro_domin - other_roi_type	0.0177252	0.608393	0.894884
GLT8D1	tumor_post	Macro_domin - other_roi_type	0.0128209	0.748822	0.904085
SPCS1	tumor_post	Macro_domin - other_roi_type	0.0362754	0.552445	0.894884
NEK4	tumor_post	Macro_domin - other_roi_type	-0.0448301	0.476402	0.894884
ITIH4	tumor_post	Macro_domin - other_roi_type	-0.206933	0.0648152	0.651512
SFMBT1	tumor_post	Macro_domin - other_roi_type	0.0206721	0.558722	0.894884
RFT1	tumor_post	Macro_domin - other_roi_type	-0.0786992	0.240789	0.887255
PRKCD	tumor_post	Macro_domin - other_roi_type	0.0517009	0.568382	0.894884
TKT	tumor_post	Macro_domin - other_roi_type	0.0854677	0.405888	0.894884
DCP1A	tumor_post	Macro_domin - other_roi_type	0.0229818	0.409851	0.894884
CHDH	tumor_post	Macro_domin - other_roi_type	0.0131338	0.698609	0.894884
ACTR8	tumor_post	Macro_domin - other_roi_type	-0.046295	0.316392	0.894884
WNT5A	tumor_post	Macro_domin - other_roi_type	0.103515	0.0156498	0.487569
ERC2	tumor_post	Macro_domin - other_roi_type	0.0151199	0.658823	0.894884
CCDC66	tumor_post	Macro_domin - other_roi_type	-0.0392492	0.377792	0.894884
ARHGEF3	tumor_post	Macro_domin - other_roi_type	-0.0155445	0.855258	0.944221
IL17RD	tumor_post	Macro_domin - other_roi_type	-0.00341694	0.936663	0.977923
APPL1	tumor_post	Macro_domin - other_roi_type	0.0404244	0.459346	0.894884
PDE12	tumor_post	Macro_domin - other_roi_type	-0.00959961	0.89911	0.96273
ARF4	tumor_post	Macro_domin - other_roi_type	0.100755	0.0890019	0.695797
DENND6A	tumor_post	Macro_domin - other_roi_type	-0.204043	0.0281699	0.553552
SLMAP	tumor_post	Macro_domin - other_roi_type	-0.0688798	0.226994	0.876369
FLNB	tumor_post	Macro_domin - other_roi_type	0.0394967	0.452447	0.894884
RPP14	tumor_post	Macro_domin - other_roi_type	-0.0205837	0.645838	0.894884
PXK	tumor_post	Macro_domin - other_roi_type	-0.103487	0.261557	0.894884
PDHB	tumor_post	Macro_domin - other_roi_type	0.0129357	0.705464	0.894884
KCTD6	tumor_post	Macro_domin - other_roi_type	-0.0342151	0.441107	0.894884
ACOX2	tumor_post	Macro_domin - other_roi_type	-0.0962725	0.129116	0.768533
FAM107A	tumor_post	Macro_domin - other_roi_type	0.0129441	0.702183	0.894884
PTPRG	tumor_post	Macro_domin - other_roi_type	0.0129441	0.702183	0.894884
C3orf14	tumor_post	Macro_domin - other_roi_type	-0.0528589	0.227268	0.876594
THOC7	tumor_post	Macro_domin - other_roi_type	-0.108096	0.0937383	0.703549
ATXN7	tumor_post	Macro_domin - other_roi_type	-0.0344638	0.600941	0.894884
PSMD6	tumor_post	Macro_domin - other_roi_type	-0.0121694	0.771448	0.913951
PRICKLE2	tumor_post	Macro_domin - other_roi_type	0.0133802	0.693237	0.894884
ADAMTS9	tumor_post	Macro_domin - other_roi_type	0.0128681	0.703758	0.894884
MAGI1	tumor_post	Macro_domin - other_roi_type	0.0129441	0.702183	0.894884
SLC25A26	tumor_post	Macro_domin - other_roi_type	-0.0325633	0.355887	0.894884
LRIG1	tumor_post	Macro_domin - other_roi_type	0.0279289	0.393144	0.894884
SUCLG2	tumor_post	Macro_domin - other_roi_type	0.0537924	0.380288	0.894884
EOGT	tumor_post	Macro_domin - other_roi_type	-0.00221596	0.955835	0.983392
TMF1	tumor_post	Macro_domin - other_roi_type	-0.017312	0.789178	0.919839
UBA3	tumor_post	Macro_domin - other_roi_type	-0.0778897	0.28714	0.894884
ARL6IP5	tumor_post	Macro_domin - other_roi_type	-0.0159071	0.837287	0.937485
FRMD4B	tumor_post	Macro_domin - other_roi_type	-0.0254302	0.699115	0.894884
MITF	tumor_post	Macro_domin - other_roi_type	-0.0375197	0.486232	0.894884
FOXP1	tumor_post	Macro_domin - other_roi_type	0.0401044	0.453009	0.894884
EIF4E3	tumor_post	Macro_domin - other_roi_type	-0.107341	0.181867	0.824289
GPR27	tumor_post	Macro_domin - other_roi_type	-0.0363206	0.638385	0.894884
RYBP	tumor_post	Macro_domin - other_roi_type	-0.050354	0.172199	0.815167
SHQ1	tumor_post	Macro_domin - other_roi_type	-0.0373122	0.558586	0.894884
GXYLT2	tumor_post	Macro_domin - other_roi_type	-0.0582507	0.161217	0.801668
PPP4R2	tumor_post	Macro_domin - other_roi_type	0.00515818	0.915997	0.969769
EBLN2	tumor_post	Macro_domin - other_roi_type	0.00367034	0.912106	0.968759
PDZRN3	tumor_post	Macro_domin - other_roi_type	0.0129665	0.701779	0.894884
FRG2C	tumor_post	Macro_domin - other_roi_type	0.00823586	0.781087	0.91654
ZNF717	tumor_post	Macro_domin - other_roi_type	-0.178161	0.00700785	0.45295
ROBO2	tumor_post	Macro_domin - other_roi_type	0.0128944	0.703053	0.894884
ROBO1	tumor_post	Macro_domin - other_roi_type	0.0131933	0.698134	0.894884
GBE1	tumor_post	Macro_domin - other_roi_type	0.00733237	0.909616	0.967905
VGLL3	tumor_post	Macro_domin - other_roi_type	0.0129441	0.702183	0.894884
CHMP2B	tumor_post	Macro_domin - other_roi_type	-0.0719158	0.0539989	0.634506
CGGBP1	tumor_post	Macro_domin - other_roi_type	-0.057964	0.23902	0.886289
ZNF654	tumor_post	Macro_domin - other_roi_type	-0.048005	0.280862	0.894884
C3orf38	tumor_post	Macro_domin - other_roi_type	-0.0623512	0.135508	0.773149
EPHA3	tumor_post	Macro_domin - other_roi_type	-0.0500137	0.0848423	0.690988
PROS1	tumor_post	Macro_domin - other_roi_type	-0.0156425	0.699098	0.894884
ARL13B	tumor_post	Macro_domin - other_roi_type	-0.0323764	0.517142	0.894884
NSUN3	tumor_post	Macro_domin - other_roi_type	-0.125229	0.028247	0.553552
ARL6	tumor_post	Macro_domin - other_roi_type	-0.060177	0.254569	0.894884
CRYBG3	tumor_post	Macro_domin - other_roi_type	-0.0535062	0.440251	0.894884
CLDND1	tumor_post	Macro_domin - other_roi_type	0.0449871	0.195141	0.839301
CPOX	tumor_post	Macro_domin - other_roi_type	-0.0321711	0.581999	0.894884
GPR15	tumor_post	Macro_domin - other_roi_type	0.0130603	0.699694	0.894884
ST3GAL6	tumor_post	Macro_domin - other_roi_type	-0.0479009	0.490263	0.894884
DCBLD2	tumor_post	Macro_domin - other_roi_type	0.0128624	0.705396	0.894884
COL8A1	tumor_post	Macro_domin - other_roi_type	0.0207909	0.552233	0.894884
CMSS1	tumor_post	Macro_domin - other_roi_type	-0.00803352	0.783221	0.917299
FILIP1L	tumor_post	Macro_domin - other_roi_type	-0.0183061	0.576271	0.894884
TBC1D23	tumor_post	Macro_domin - other_roi_type	-0.105758	0.0161343	0.487569
TMEM45A	tumor_post	Macro_domin - other_roi_type	0.014029	0.65498	0.894884
TFG	tumor_post	Macro_domin - other_roi_type	0.00512393	0.920824	0.97119
ABI3BP	tumor_post	Macro_domin - other_roi_type	0.0129441	0.702183	0.894884
IMPG2	tumor_post	Macro_domin - other_roi_type	-0.0926463	0.169366	0.81127
SENP7	tumor_post	Macro_domin - other_roi_type	-0.131746	0.03635	0.574802
TRMT10C	tumor_post	Macro_domin - other_roi_type	-0.00754212	0.812423	0.927439
PCNP	tumor_post	Macro_domin - other_roi_type	-0.0154084	0.792867	0.920806
ZBTB11	tumor_post	Macro_domin - other_roi_type	0.00823301	0.816533	0.928925
CEP97	tumor_post	Macro_domin - other_roi_type	-0.00746408	0.824061	0.931047
NXPE3	tumor_post	Macro_domin - other_roi_type	-0.181664	0.0167425	0.489118
NFKBIZ	tumor_post	Macro_domin - other_roi_type	0.0789177	0.371246	0.894884
ALCAM	tumor_post	Macro_domin - other_roi_type	0.0427392	0.598956	0.894884
CBLB	tumor_post	Macro_domin - other_roi_type	0.0649889	0.164348	0.804029
BBX	tumor_post	Macro_domin - other_roi_type	-0.0244963	0.484103	0.894884
CD47	tumor_post	Macro_domin - other_roi_type	0.0160255	0.808783	0.925918
IFT57	tumor_post	Macro_domin - other_roi_type	-0.0442783	0.156614	0.796557
DZIP3	tumor_post	Macro_domin - other_roi_type	-0.0412656	0.193769	0.838938
TRAT1	tumor_post	Macro_domin - other_roi_type	-0.00123047	0.968545	0.988679
DPPA2	tumor_post	Macro_domin - other_roi_type	0.0163096	0.625424	0.894884
CD96	tumor_post	Macro_domin - other_roi_type	-0.000170914	0.995481	0.997663
ZBED2	tumor_post	Macro_domin - other_roi_type	-0.0630899	0.0433209	0.603285
PHLDB2	tumor_post	Macro_domin - other_roi_type	-0.0130031	0.702228	0.894884
ABHD10	tumor_post	Macro_domin - other_roi_type	-0.12904	0.0165234	0.487569
TAGLN3	tumor_post	Macro_domin - other_roi_type	0.0129441	0.702183	0.894884
C3orf52	tumor_post	Macro_domin - other_roi_type	0.0131173	0.699308	0.894884
SLC9C1	tumor_post	Macro_domin - other_roi_type	0.016623	0.616731	0.894884
CD200	tumor_post	Macro_domin - other_roi_type	0.0129441	0.702183	0.894884
BTLA	tumor_post	Macro_domin - other_roi_type	0.0135281	0.688501	0.894884
ATG3	tumor_post	Macro_domin - other_roi_type	-0.152624	0.0518614	0.626591
SLC35A5	tumor_post	Macro_domin - other_roi_type	-0.133863	0.0323904	0.5578
CCDC80	tumor_post	Macro_domin - other_roi_type	0.0128036	0.705138	0.894884
GTPBP8	tumor_post	Macro_domin - other_roi_type	-0.0577623	0.0255385	0.549282
BOC	tumor_post	Macro_domin - other_roi_type	0.0129441	0.702183	0.894884
CFAP44	tumor_post	Macro_domin - other_roi_type	0.0146157	0.670717	0.894884
SPICE1	tumor_post	Macro_domin - other_roi_type	-0.0293308	0.431999	0.894884
SIDT1	tumor_post	Macro_domin - other_roi_type	-0.0386809	0.259017	0.894884
NAA50	tumor_post	Macro_domin - other_roi_type	0.0451857	0.301588	0.894884
ATP6V1A	tumor_post	Macro_domin - other_roi_type	-0.0153655	0.853744	0.943855
GRAMD1C	tumor_post	Macro_domin - other_roi_type	0.0130603	0.699694	0.894884
ZDHHC23	tumor_post	Macro_domin - other_roi_type	0.0130658	0.699612	0.894884
TIGIT	tumor_post	Macro_domin - other_roi_type	0.0135625	0.68934	0.894884
ZBTB20	tumor_post	Macro_domin - other_roi_type	-0.0659535	0.19114	0.837247
LSAMP	tumor_post	Macro_domin - other_roi_type	0.0129441	0.702183	0.894884
UPK1B	tumor_post	Macro_domin - other_roi_type	0.0134327	0.692318	0.894884
B4GALT4	tumor_post	Macro_domin - other_roi_type	0.0273181	0.427539	0.894884
ARHGAP31	tumor_post	Macro_domin - other_roi_type	-0.164549	0.0494854	0.620083
TMEM39A	tumor_post	Macro_domin - other_roi_type	-0.0448636	0.252497	0.894884
POGLUT1	tumor_post	Macro_domin - other_roi_type	-0.110768	0.0297156	0.553552
TIMMDC1	tumor_post	Macro_domin - other_roi_type	-0.117353	0.0353526	0.570259
CD80	tumor_post	Macro_domin - other_roi_type	0.00223085	0.972816	0.990463
ADPRH	tumor_post	Macro_domin - other_roi_type	-0.115375	0.14831	0.787163
PLA1A	tumor_post	Macro_domin - other_roi_type	-0.11145	0.0320161	0.555014
POPDC2	tumor_post	Macro_domin - other_roi_type	0.0158689	0.644208	0.894884
COX17	tumor_post	Macro_domin - other_roi_type	0.0181738	0.753954	0.905471
GSK3B	tumor_post	Macro_domin - other_roi_type	-0.0222536	0.691642	0.894884
GPR156	tumor_post	Macro_domin - other_roi_type	0.0131352	0.701799	0.894884
LRRC58	tumor_post	Macro_domin - other_roi_type	-0.130385	0.0136254	0.487569
FSTL1	tumor_post	Macro_domin - other_roi_type	0.0128409	0.704349	0.894884
NDUFB4	tumor_post	Macro_domin - other_roi_type	0.0169128	0.80889	0.925918
HGD	tumor_post	Macro_domin - other_roi_type	0.0159307	0.633501	0.894884
RABL3	tumor_post	Macro_domin - other_roi_type	-0.0559524	0.104519	0.722221
GTF2E1	tumor_post	Macro_domin - other_roi_type	-0.101966	0.189532	0.836305
POLQ	tumor_post	Macro_domin - other_roi_type	0.0140265	0.682491	0.894884
HCLS1	tumor_post	Macro_domin - other_roi_type	-0.0760035	0.346076	0.894884
GOLGB1	tumor_post	Macro_domin - other_roi_type	-0.0153119	0.681359	0.894884
IQCB1	tumor_post	Macro_domin - other_roi_type	-0.0561763	0.17488	0.818001
EAF2	tumor_post	Macro_domin - other_roi_type	-0.161797	0.0212119	0.515584
SLC15A2	tumor_post	Macro_domin - other_roi_type	-0.185825	0.013736	0.487569
ILDR1	tumor_post	Macro_domin - other_roi_type	-0.0835603	0.00854908	0.466765
CD86	tumor_post	Macro_domin - other_roi_type	-0.0806875	0.382163	0.894884
CSTA	tumor_post	Macro_domin - other_roi_type	-0.222477	0.0424789	0.600476
FAM162A	tumor_post	Macro_domin - other_roi_type	-0.021525	0.741496	0.901142
WDR5B	tumor_post	Macro_domin - other_roi_type	-0.139024	0.0498891	0.620083
KPNA1	tumor_post	Macro_domin - other_roi_type	-0.0840991	0.196973	0.840918
PARP9	tumor_post	Macro_domin - other_roi_type	-0.180748	0.020939	0.513747
DTX3L	tumor_post	Macro_domin - other_roi_type	-0.188777	0.028005	0.553552
PARP15	tumor_post	Macro_domin - other_roi_type	-0.0284931	0.590618	0.894884
PARP14	tumor_post	Macro_domin - other_roi_type	-0.0942481	0.199191	0.844784
HSPBAP1	tumor_post	Macro_domin - other_roi_type	-0.190932	0.00826579	0.46333
SEMA5B	tumor_post	Macro_domin - other_roi_type	0.0129441	0.702183	0.894884
PDIA5	tumor_post	Macro_domin - other_roi_type	0.0667844	0.0692382	0.664827
SEC22A	tumor_post	Macro_domin - other_roi_type	-0.00144205	0.957828	0.984136
ADCY5	tumor_post	Macro_domin - other_roi_type	0.0129645	0.70164	0.894884
MYLK	tumor_post	Macro_domin - other_roi_type	0.0122576	0.719907	0.894955
CCDC14	tumor_post	Macro_domin - other_roi_type	-0.0751598	0.224473	0.872931
KALRN	tumor_post	Macro_domin - other_roi_type	0.0135876	0.690678	0.894884
UMPS	tumor_post	Macro_domin - other_roi_type	-0.0564456	0.130384	0.769259
ITGB5	tumor_post	Macro_domin - other_roi_type	-0.0528665	0.599036	0.894884
MUC13	tumor_post	Macro_domin - other_roi_type	0.0592403	0.0992668	0.712344
HEG1	tumor_post	Macro_domin - other_roi_type	0.00543789	0.91428	0.969633
SLC12A8	tumor_post	Macro_domin - other_roi_type	0.0142408	0.67708	0.894884
ZNF148	tumor_post	Macro_domin - other_roi_type	-0.106704	0.0746263	0.67043
SNX4	tumor_post	Macro_domin - other_roi_type	-0.0584116	0.150813	0.789503
OSBPL11	tumor_post	Macro_domin - other_roi_type	-0.285178	0.00691162	0.45295
ALG1L	tumor_post	Macro_domin - other_roi_type	0.0133805	0.693506	0.894884
ROPN1B	tumor_post	Macro_domin - other_roi_type	0.0130658	0.699612	0.894884
SLC41A3	tumor_post	Macro_domin - other_roi_type	0.0426408	0.158883	0.799218
KLF15	tumor_post	Macro_domin - other_roi_type	0.0133377	0.69429	0.894884
ZXDC	tumor_post	Macro_domin - other_roi_type	-0.180819	0.0079932	0.45909
UROC1	tumor_post	Macro_domin - other_roi_type	0.063308	0.0764031	0.671064
CHST13	tumor_post	Macro_domin - other_roi_type	-0.0377282	0.318169	0.894884
TXNRD3	tumor_post	Macro_domin - other_roi_type	0.0132483	0.697484	0.894884
CHCHD6	tumor_post	Macro_domin - other_roi_type	-0.0316477	0.370891	0.894884
PLXNA1	tumor_post	Macro_domin - other_roi_type	0.00199821	0.969064	0.988923
TPRA1	tumor_post	Macro_domin - other_roi_type	0.103645	0.00491434	0.423869
MCM2	tumor_post	Macro_domin - other_roi_type	0.00575209	0.853551	0.943855
PODXL2	tumor_post	Macro_domin - other_roi_type	0.0132254	0.696715	0.894884
ABTB1	tumor_post	Macro_domin - other_roi_type	-0.0111238	0.854246	0.943855
MGLL	tumor_post	Macro_domin - other_roi_type	0.0794244	0.0992849	0.712344
SEC61A1	tumor_post	Macro_domin - other_roi_type	0.00982894	0.89745	0.962093
RUVBL1	tumor_post	Macro_domin - other_roi_type	-0.0976703	0.0182857	0.495716
EEFSEC	tumor_post	Macro_domin - other_roi_type	-0.0929927	0.0847245	0.690988
GATA2	tumor_post	Macro_domin - other_roi_type	0.0129041	0.703378	0.894884
RPN1	tumor_post	Macro_domin - other_roi_type	-0.0605013	0.500272	0.894884
RAB7A	tumor_post	Macro_domin - other_roi_type	0.121893	0.140755	0.777985
ACAD9	tumor_post	Macro_domin - other_roi_type	-0.104109	0.0692735	0.664827
EFCC1	tumor_post	Macro_domin - other_roi_type	0.0172522	0.600495	0.894884
RAB43	tumor_post	Macro_domin - other_roi_type	0.0599227	0.0724482	0.668582
ISY1	tumor_post	Macro_domin - other_roi_type	-0.0379281	0.30611	0.894884
CNBP	tumor_post	Macro_domin - other_roi_type	-0.0326549	0.705419	0.894884
COPG1	tumor_post	Macro_domin - other_roi_type	0.00303323	0.964452	0.986973
HMCES	tumor_post	Macro_domin - other_roi_type	-0.0270613	0.364241	0.894884
EFCAB12	tumor_post	Macro_domin - other_roi_type	0.0135652	0.691441	0.894884
MBD4	tumor_post	Macro_domin - other_roi_type	-0.0671564	0.152486	0.789742
IFT122	tumor_post	Macro_domin - other_roi_type	-0.0921581	0.0659071	0.655788
PLXND1	tumor_post	Macro_domin - other_roi_type	0.128292	0.250942	0.894884
TMCC1	tumor_post	Macro_domin - other_roi_type	-0.102663	0.0498709	0.620083
TRH	tumor_post	Macro_domin - other_roi_type	-0.199555	0.0261032	0.549282
ALG1L2	tumor_post	Macro_domin - other_roi_type	0.0143321	0.672392	0.894884
COL6A6	tumor_post	Macro_domin - other_roi_type	0.0129441	0.702183	0.894884
PIK3R4	tumor_post	Macro_domin - other_roi_type	-0.142559	0.0381817	0.584517
ATP2C1	tumor_post	Macro_domin - other_roi_type	-0.102565	0.188291	0.834233
NEK11	tumor_post	Macro_domin - other_roi_type	-0.0566998	0.0592634	0.636743
NUDT16	tumor_post	Macro_domin - other_roi_type	-0.240851	0.0107683	0.487569
DNAJC13	tumor_post	Macro_domin - other_roi_type	-0.178141	0.0402702	0.591808
ACAD11	tumor_post	Macro_domin - other_roi_type	-0.126614	0.0549661	0.634506
UBA5	tumor_post	Macro_domin - other_roi_type	-0.0562286	0.0781574	0.677696
CDV3	tumor_post	Macro_domin - other_roi_type	-0.00637425	0.901768	0.964422
TOPBP1	tumor_post	Macro_domin - other_roi_type	-0.0550719	0.15608	0.79621
TF	tumor_post	Macro_domin - other_roi_type	0.0193535	0.5588	0.894884
SRPRB	tumor_post	Macro_domin - other_roi_type	0.0113872	0.791452	0.920806
RAB6B	tumor_post	Macro_domin - other_roi_type	0.0129441	0.702183	0.894884
SLCO2A1	tumor_post	Macro_domin - other_roi_type	0.0131242	0.698286	0.894884
RYK	tumor_post	Macro_domin - other_roi_type	-0.0422578	0.304811	0.894884
AMOTL2	tumor_post	Macro_domin - other_roi_type	0.0129441	0.702183	0.894884
ANAPC13	tumor_post	Macro_domin - other_roi_type	-0.036898	0.395412	0.894884
CEP63	tumor_post	Macro_domin - other_roi_type	-0.0905468	0.0573215	0.634506
EPHB1	tumor_post	Macro_domin - other_roi_type	0.0283631	0.36339	0.894884
PPP2R3A	tumor_post	Macro_domin - other_roi_type	0.01359	0.691494	0.894884
MSL2	tumor_post	Macro_domin - other_roi_type	-0.159323	0.00611338	0.445735
PCCB	tumor_post	Macro_domin - other_roi_type	-0.0433754	0.394998	0.894884
STAG1	tumor_post	Macro_domin - other_roi_type	-0.0590249	0.266267	0.894884
NCK1	tumor_post	Macro_domin - other_roi_type	-0.0344022	0.345185	0.894884
IL20RB	tumor_post	Macro_domin - other_roi_type	0.0159828	0.64242	0.894884
DZIP1L	tumor_post	Macro_domin - other_roi_type	-0.00490464	0.87106	0.950424
DBR1	tumor_post	Macro_domin - other_roi_type	-0.128591	0.0593922	0.637059
ARMC8	tumor_post	Macro_domin - other_roi_type	-0.0993057	0.060821	0.64386
ESYT3	tumor_post	Macro_domin - other_roi_type	0.0142449	0.676986	0.894884
CEP70	tumor_post	Macro_domin - other_roi_type	0.0130716	0.699589	0.894884
FAIM	tumor_post	Macro_domin - other_roi_type	-0.0281699	0.341263	0.894884
PIK3CB	tumor_post	Macro_domin - other_roi_type	-0.258557	0.0122315	0.487569
PRR23C	tumor_post	Macro_domin - other_roi_type	0.00838535	0.780799	0.916384
COPB2	tumor_post	Macro_domin - other_roi_type	0.0297652	0.71934	0.894884
RBP1	tumor_post	Macro_domin - other_roi_type	0.0122921	0.715762	0.894884
SLC25A36	tumor_post	Macro_domin - other_roi_type	0.0254808	0.458314	0.894884
PXYLP1	tumor_post	Macro_domin - other_roi_type	-0.0235295	0.478781	0.894884
ZBTB38	tumor_post	Macro_domin - other_roi_type	-0.086438	0.0232	0.530997
RASA2	tumor_post	Macro_domin - other_roi_type	-0.117229	0.0184763	0.496962
RNF7	tumor_post	Macro_domin - other_roi_type	-0.0616725	0.26279	0.894884
ATP1B3	tumor_post	Macro_domin - other_roi_type	0.101313	0.139959	0.777867
TFDP2	tumor_post	Macro_domin - other_roi_type	-0.00589942	0.876231	0.952724
GK5	tumor_post	Macro_domin - other_roi_type	-0.139036	0.11591	0.742339
XRN1	tumor_post	Macro_domin - other_roi_type	-0.0730488	0.352227	0.894884
ATR	tumor_post	Macro_domin - other_roi_type	-0.127791	0.0333812	0.562193
PLS1	tumor_post	Macro_domin - other_roi_type	0.0130291	0.700393	0.894884
TRPC1	tumor_post	Macro_domin - other_roi_type	0.0130167	0.700766	0.894884
PAQR9	tumor_post	Macro_domin - other_roi_type	0.0129441	0.702183	0.894884
U2SURP	tumor_post	Macro_domin - other_roi_type	-0.130078	0.0101152	0.487569
CHST2	tumor_post	Macro_domin - other_roi_type	0.0254186	0.410128	0.894884
SLC9A9	tumor_post	Macro_domin - other_roi_type	-0.115229	0.148709	0.787163
PLOD2	tumor_post	Macro_domin - other_roi_type	0.0119786	0.725075	0.8953
PLSCR4	tumor_post	Macro_domin - other_roi_type	0.0129441	0.702183	0.894884
PLSCR1	tumor_post	Macro_domin - other_roi_type	-0.096983	0.333454	0.894884
ZIC1	tumor_post	Macro_domin - other_roi_type	0.0129441	0.702183	0.894884
AGTR1	tumor_post	Macro_domin - other_roi_type	0.046875	0.184886	0.829049
CPA3	tumor_post	Macro_domin - other_roi_type	0.0123169	0.71696	0.894884
GYG1	tumor_post	Macro_domin - other_roi_type	-0.0524015	0.358377	0.894884
HLTF	tumor_post	Macro_domin - other_roi_type	-0.0332998	0.341635	0.894884
HPS3	tumor_post	Macro_domin - other_roi_type	-0.118784	0.129759	0.769059
CP	tumor_post	Macro_domin - other_roi_type	0.00991821	0.801789	0.923602
TM4SF18	tumor_post	Macro_domin - other_roi_type	0.0129441	0.702183	0.894884
TM4SF1	tumor_post	Macro_domin - other_roi_type	0.0254448	0.47728	0.894884
TM4SF4	tumor_post	Macro_domin - other_roi_type	0.0272564	0.438723	0.894884
WWTR1	tumor_post	Macro_domin - other_roi_type	0.0126323	0.709253	0.894884
COMMD2	tumor_post	Macro_domin - other_roi_type	-0.0869203	0.0287434	0.553552
RNF13	tumor_post	Macro_domin - other_roi_type	-0.121873	0.13911	0.777867
PFN2	tumor_post	Macro_domin - other_roi_type	0.0130603	0.699694	0.894884
TSC22D2	tumor_post	Macro_domin - other_roi_type	0.0550055	0.0939638	0.703549
SERP1	tumor_post	Macro_domin - other_roi_type	-0.149424	0.0315346	0.555014
EIF2A	tumor_post	Macro_domin - other_roi_type	-0.0596155	0.237576	0.886289
SIAH2	tumor_post	Macro_domin - other_roi_type	-0.00287331	0.941823	0.978891
MED12L	tumor_post	Macro_domin - other_roi_type	0.0133377	0.695622	0.894884
GPR171	tumor_post	Macro_domin - other_roi_type	0.0487573	0.222483	0.870568
P2RY14	tumor_post	Macro_domin - other_roi_type	-0.0063198	0.880848	0.95514
GPR87	tumor_post	Macro_domin - other_roi_type	0.0129441	0.702183	0.894884
P2RY12	tumor_post	Macro_domin - other_roi_type	0.148723	0.00764374	0.455042
AADAC	tumor_post	Macro_domin - other_roi_type	0.0129441	0.702183	0.894884
MBNL1	tumor_post	Macro_domin - other_roi_type	-0.128444	0.141833	0.779795
P2RY1	tumor_post	Macro_domin - other_roi_type	-0.189165	0.0556296	0.634506
RAP2B	tumor_post	Macro_domin - other_roi_type	0.134802	0.100915	0.715851
ARHGEF26	tumor_post	Macro_domin - other_roi_type	0.0127173	0.709053	0.894884
DHX36	tumor_post	Macro_domin - other_roi_type	-0.0914302	0.0648475	0.651512
MME	tumor_post	Macro_domin - other_roi_type	0.0414577	0.289091	0.894884
PLCH1	tumor_post	Macro_domin - other_roi_type	0.0118386	0.688835	0.894884
C3orf33	tumor_post	Macro_domin - other_roi_type	-0.015002	0.607348	0.894884
SLC33A1	tumor_post	Macro_domin - other_roi_type	-0.0604949	0.396099	0.894884
GMPS	tumor_post	Macro_domin - other_roi_type	-0.0344898	0.409079	0.894884
SSR3	tumor_post	Macro_domin - other_roi_type	-0.071345	0.0849912	0.690988
TIPARP	tumor_post	Macro_domin - other_roi_type	0.0094919	0.793898	0.920806
CCNL1	tumor_post	Macro_domin - other_roi_type	-0.0545654	0.462761	0.894884
VEPH1	tumor_post	Macro_domin - other_roi_type	0.0129441	0.702183	0.894884
PTX3	tumor_post	Macro_domin - other_roi_type	0.0501917	0.388702	0.894884
RSRC1	tumor_post	Macro_domin - other_roi_type	-0.0629194	0.337546	0.894884
MLF1	tumor_post	Macro_domin - other_roi_type	0.00213757	0.94718	0.981621
GFM1	tumor_post	Macro_domin - other_roi_type	-0.0505779	0.31726	0.894884
LXN	tumor_post	Macro_domin - other_roi_type	0.00161453	0.961923	0.986036
RARRES1	tumor_post	Macro_domin - other_roi_type	0.0865923	0.0907235	0.697245
MFSD1	tumor_post	Macro_domin - other_roi_type	-0.0656557	0.387483	0.894884
SCHIP1	tumor_post	Macro_domin - other_roi_type	0.0158333	0.630125	0.894884
IL12A	tumor_post	Macro_domin - other_roi_type	0.0148757	0.663678	0.894884
C3orf80	tumor_post	Macro_domin - other_roi_type	0.0129441	0.702183	0.894884
IFT80	tumor_post	Macro_domin - other_roi_type	-0.0659993	0.0363828	0.574802
SMC4	tumor_post	Macro_domin - other_roi_type	-0.0586717	0.105314	0.722221
TRIM59	tumor_post	Macro_domin - other_roi_type	-0.0079341	0.7772	0.915615
KPNA4	tumor_post	Macro_domin - other_roi_type	-0.0405301	0.274098	0.894884
B3GALNT1	tumor_post	Macro_domin - other_roi_type	-0.0650611	0.221532	0.869088
NMD3	tumor_post	Macro_domin - other_roi_type	-0.0179139	0.656695	0.894884
PDCD10	tumor_post	Macro_domin - other_roi_type	-0.0162963	0.730444	0.89607
SERPINI1	tumor_post	Macro_domin - other_roi_type	0.0139374	0.682769	0.894884
GOLIM4	tumor_post	Macro_domin - other_roi_type	0.0331531	0.436281	0.894884
MECOM	tumor_post	Macro_domin - other_roi_type	-0.00889603	0.774346	0.914661
MYNN	tumor_post	Macro_domin - other_roi_type	-0.0587059	0.0950315	0.705647
SAMD7	tumor_post	Macro_domin - other_roi_type	0.00984408	0.737749	0.898989
SEC62	tumor_post	Macro_domin - other_roi_type	0.0800619	0.117086	0.745243
GPR160	tumor_post	Macro_domin - other_roi_type	-0.141269	0.0164804	0.487569
PHC3	tumor_post	Macro_domin - other_roi_type	-0.167457	0.0306469	0.554199
PRKCI	tumor_post	Macro_domin - other_roi_type	-0.115098	0.0469814	0.609975
SKIL	tumor_post	Macro_domin - other_roi_type	0.100993	0.213008	0.864875
CLDN11	tumor_post	Macro_domin - other_roi_type	0.0129645	0.70164	0.894884
EIF5A2	tumor_post	Macro_domin - other_roi_type	-0.00570238	0.86397	0.947592
TNIK	tumor_post	Macro_domin - other_roi_type	0.102382	0.12321	0.760853
PLD1	tumor_post	Macro_domin - other_roi_type	-0.209787	0.00920651	0.473865
FNDC3B	tumor_post	Macro_domin - other_roi_type	0.0346137	0.61969	0.894884
TNFSF10	tumor_post	Macro_domin - other_roi_type	0.0379665	0.748008	0.904085
NCEH1	tumor_post	Macro_domin - other_roi_type	0.117353	0.119866	0.752594
ECT2	tumor_post	Macro_domin - other_roi_type	-0.0384281	0.335827	0.894884
NLGN1	tumor_post	Macro_domin - other_roi_type	0.0156193	0.633064	0.894884
NAALADL2	tumor_post	Macro_domin - other_roi_type	0.0129441	0.702183	0.894884
TBL1XR1	tumor_post	Macro_domin - other_roi_type	-0.0579999	0.30611	0.894884
ZMAT3	tumor_post	Macro_domin - other_roi_type	-0.0709727	0.214328	0.864879
PIK3CA	tumor_post	Macro_domin - other_roi_type	-0.0817854	0.0753373	0.671064
KCNMB3	tumor_post	Macro_domin - other_roi_type	-0.104755	0.0613084	0.644488
ZNF639	tumor_post	Macro_domin - other_roi_type	-0.0501032	0.128588	0.767723
MFN1	tumor_post	Macro_domin - other_roi_type	-0.0288459	0.51473	0.894884
GNB4	tumor_post	Macro_domin - other_roi_type	-0.0936421	0.265658	0.894884
ACTL6A	tumor_post	Macro_domin - other_roi_type	-0.0316295	0.402591	0.894884
NDUFB5	tumor_post	Macro_domin - other_roi_type	-0.0748437	0.254599	0.894884
USP13	tumor_post	Macro_domin - other_roi_type	0.0151387	0.669269	0.894884
PEX5L	tumor_post	Macro_domin - other_roi_type	0.018693	0.572685	0.894884
TTC14	tumor_post	Macro_domin - other_roi_type	-0.0723184	0.288591	0.894884
CCDC39	tumor_post	Macro_domin - other_roi_type	0.0129441	0.702183	0.894884
FXR1	tumor_post	Macro_domin - other_roi_type	-0.0647307	0.257736	0.894884
DNAJC19	tumor_post	Macro_domin - other_roi_type	-0.0218456	0.425709	0.894884
ATP11B	tumor_post	Macro_domin - other_roi_type	-0.0850369	0.118696	0.750278
DCUN1D1	tumor_post	Macro_domin - other_roi_type	-0.0460908	0.395163	0.894884
MCCC1	tumor_post	Macro_domin - other_roi_type	-0.0626566	0.133872	0.772033
LAMP3	tumor_post	Macro_domin - other_roi_type	0.0341141	0.374252	0.894884
MCF2L2	tumor_post	Macro_domin - other_roi_type	-0.115328	0.116119	0.742339
B3GNT5	tumor_post	Macro_domin - other_roi_type	-0.0209268	0.623641	0.894884
KLHL6	tumor_post	Macro_domin - other_roi_type	0.0313677	0.650687	0.894884
KLHL24	tumor_post	Macro_domin - other_roi_type	0.0414027	0.511954	0.894884
YEATS2	tumor_post	Macro_domin - other_roi_type	-0.173973	0.039514	0.588851
MAP6D1	tumor_post	Macro_domin - other_roi_type	-0.0612485	0.0723913	0.668582
PARL	tumor_post	Macro_domin - other_roi_type	-0.0430146	0.392202	0.894884
ABCC5	tumor_post	Macro_domin - other_roi_type	-0.0973792	0.111796	0.733866
EIF2B5	tumor_post	Macro_domin - other_roi_type	-0.0243407	0.504083	0.894884
DVL3	tumor_post	Macro_domin - other_roi_type	-0.117266	0.0252743	0.548897
AP2M1	tumor_post	Macro_domin - other_roi_type	0.0651735	0.450337	0.894884
ABCF3	tumor_post	Macro_domin - other_roi_type	-0.0529535	0.243077	0.890242
VWA5B2	tumor_post	Macro_domin - other_roi_type	0.0134052	0.692482	0.894884
ALG3	tumor_post	Macro_domin - other_roi_type	0.00997258	0.750435	0.904405
ECE2	tumor_post	Macro_domin - other_roi_type	-0.0230938	0.499333	0.894884
CAMK2N2	tumor_post	Macro_domin - other_roi_type	0.0137421	0.685438	0.894884
PSMD2	tumor_post	Macro_domin - other_roi_type	0.00629974	0.919494	0.971076
EIF4G1	tumor_post	Macro_domin - other_roi_type	0.0471501	0.560322	0.894884
FAM131A	tumor_post	Macro_domin - other_roi_type	-0.00432446	0.909721	0.967905
CLCN2	tumor_post	Macro_domin - other_roi_type	0.0127895	0.705595	0.894884
POLR2H	tumor_post	Macro_domin - other_roi_type	-0.00572201	0.854425	0.943855
EPHB3	tumor_post	Macro_domin - other_roi_type	0.0441871	0.183765	0.826849
MAGEF1	tumor_post	Macro_domin - other_roi_type	0.0269195	0.351971	0.894884
VPS8	tumor_post	Macro_domin - other_roi_type	0.000102235	0.998827	0.999544
EHHADH	tumor_post	Macro_domin - other_roi_type	0.013148	0.700405	0.894884
MAP3K13	tumor_post	Macro_domin - other_roi_type	-0.00203529	0.947435	0.981719
TMEM41A	tumor_post	Macro_domin - other_roi_type	-0.032841	0.28306	0.894884
LIPH	tumor_post	Macro_domin - other_roi_type	0.0129645	0.70164	0.894884
SENP2	tumor_post	Macro_domin - other_roi_type	-0.0929996	0.0160722	0.487569
IGF2BP2	tumor_post	Macro_domin - other_roi_type	0.00490423	0.879859	0.954742
TRA2B	tumor_post	Macro_domin - other_roi_type	-0.0317776	0.595212	0.894884
ETV5	tumor_post	Macro_domin - other_roi_type	-0.0685678	0.341388	0.894884
DGKG	tumor_post	Macro_domin - other_roi_type	-0.100385	0.204172	0.853473
CRYGS	tumor_post	Macro_domin - other_roi_type	-0.149415	0.0697242	0.664827
TBCCD1	tumor_post	Macro_domin - other_roi_type	0.0140556	0.680375	0.894884
DNAJB11	tumor_post	Macro_domin - other_roi_type	0.0272429	0.516444	0.894884
KNG1	tumor_post	Macro_domin - other_roi_type	0.00229567	0.938702	0.978058
EIF4A2	tumor_post	Macro_domin - other_roi_type	-0.0277567	0.701632	0.894884
RFC4	tumor_post	Macro_domin - other_roi_type	-0.000179055	0.996571	0.998285
ST6GAL1	tumor_post	Macro_domin - other_roi_type	0.0805273	0.473658	0.894884
MASP1	tumor_post	Macro_domin - other_roi_type	0.0133021	0.695034	0.894884
RTP4	tumor_post	Macro_domin - other_roi_type	-0.0842579	0.0594242	0.637059
SST	tumor_post	Macro_domin - other_roi_type	0.0129441	0.702183	0.894884
BCL6	tumor_post	Macro_domin - other_roi_type	-0.0011503	0.989939	0.995505
LPP	tumor_post	Macro_domin - other_roi_type	-0.0206969	0.771781	0.913951
TPRG1	tumor_post	Macro_domin - other_roi_type	0.00657134	0.833633	0.935379
P3H2	tumor_post	Macro_domin - other_roi_type	0.0525505	0.176688	0.81837
CLDN1	tumor_post	Macro_domin - other_roi_type	0.0136231	0.688663	0.894884
CLDN16	tumor_post	Macro_domin - other_roi_type	0.0141181	0.67593	0.894884
IL1RAP	tumor_post	Macro_domin - other_roi_type	-0.101758	0.132424	0.772033
CCDC50	tumor_post	Macro_domin - other_roi_type	0.018791	0.642911	0.894884
FGF12	tumor_post	Macro_domin - other_roi_type	0.0128681	0.703758	0.894884
MB21D2	tumor_post	Macro_domin - other_roi_type	0.0371357	0.270261	0.894884
ATP13A4	tumor_post	Macro_domin - other_roi_type	0.0129892	0.701958	0.894884
OPA1	tumor_post	Macro_domin - other_roi_type	0.010043	0.805712	0.925052
HES1	tumor_post	Macro_domin - other_roi_type	0.00933379	0.776233	0.915326
LRRC15	tumor_post	Macro_domin - other_roi_type	0.0132484	0.695796	0.894884
GP5	tumor_post	Macro_domin - other_roi_type	-0.0243894	0.452699	0.894884
ATP13A3	tumor_post	Macro_domin - other_roi_type	0.000842346	0.986243	0.994059
TMEM44	tumor_post	Macro_domin - other_roi_type	0.0138374	0.684999	0.894884
LSG1	tumor_post	Macro_domin - other_roi_type	-0.0049193	0.864504	0.947816
FAM43A	tumor_post	Macro_domin - other_roi_type	-0.00376083	0.937369	0.977923
XXYLT1	tumor_post	Macro_domin - other_roi_type	-0.0538998	0.148382	0.787163
ACAP2	tumor_post	Macro_domin - other_roi_type	0.0109926	0.870994	0.950424
PPP1R2	tumor_post	Macro_domin - other_roi_type	0.0603847	0.136641	0.775624
APOD	tumor_post	Macro_domin - other_roi_type	0.0129311	0.702537	0.894884
MUC20	tumor_post	Macro_domin - other_roi_type	0.0129066	0.704011	0.894884
MUC4	tumor_post	Macro_domin - other_roi_type	0.0129665	0.701779	0.894884
TNK2	tumor_post	Macro_domin - other_roi_type	0.012806	0.840627	0.938833
TFRC	tumor_post	Macro_domin - other_roi_type	0.136802	0.151751	0.789503
PCYT1A	tumor_post	Macro_domin - other_roi_type	-0.0222013	0.641796	0.894884
TM4SF19	tumor_post	Macro_domin - other_roi_type	0.429642	0.00228429	0.375666
UBXN7	tumor_post	Macro_domin - other_roi_type	-0.0595709	0.25631	0.894884
RNF168	tumor_post	Macro_domin - other_roi_type	-0.0102092	0.794027	0.920806
SMCO1	tumor_post	Macro_domin - other_roi_type	0.0138574	0.640007	0.894884
WDR53	tumor_post	Macro_domin - other_roi_type	-0.0391806	0.194331	0.838938
FBXO45	tumor_post	Macro_domin - other_roi_type	-0.0136896	0.62833	0.894884
NRROS	tumor_post	Macro_domin - other_roi_type	-0.0122651	0.889637	0.95933
PIGX	tumor_post	Macro_domin - other_roi_type	-0.00426309	0.897863	0.962232
CEP19	tumor_post	Macro_domin - other_roi_type	-0.0175221	0.551868	0.894884
PAK2	tumor_post	Macro_domin - other_roi_type	0.0741821	0.248342	0.894132
SENP5	tumor_post	Macro_domin - other_roi_type	-0.0396049	0.158924	0.799218
NCBP2	tumor_post	Macro_domin - other_roi_type	0.00786658	0.811457	0.927439
PIGZ	tumor_post	Macro_domin - other_roi_type	0.0148357	0.610891	0.894884
DLG1	tumor_post	Macro_domin - other_roi_type	-0.0103298	0.808267	0.925918
BDH1	tumor_post	Macro_domin - other_roi_type	0.0141296	0.680119	0.894884
FYTTD1	tumor_post	Macro_domin - other_roi_type	-0.0574858	0.181028	0.822838
LRCH3	tumor_post	Macro_domin - other_roi_type	-0.0677633	0.147977	0.787163
IQCG	tumor_post	Macro_domin - other_roi_type	0.00428291	0.914945	0.969662
LMLN	tumor_post	Macro_domin - other_roi_type	-0.00536097	0.855703	0.944373
ZNF595	tumor_post	Macro_domin - other_roi_type	0.0109763	0.770402	0.913381
ZNF718	tumor_post	Macro_domin - other_roi_type	0.0137404	0.689424	0.894884
ZNF732	tumor_post	Macro_domin - other_roi_type	0.0131314	0.698197	0.894884
ZNF141	tumor_post	Macro_domin - other_roi_type	0.0528436	0.140336	0.777867
ZNF721	tumor_post	Macro_domin - other_roi_type	-0.0379891	0.461715	0.894884
PIGG	tumor_post	Macro_domin - other_roi_type	0.000905546	0.982052	0.993309
PDE6B	tumor_post	Macro_domin - other_roi_type	0.00704813	0.831668	0.934547
MYL5	tumor_post	Macro_domin - other_roi_type	0.0155482	0.645336	0.894884
PCGF3	tumor_post	Macro_domin - other_roi_type	0.00192929	0.969579	0.988991
GAK	tumor_post	Macro_domin - other_roi_type	-0.056683	0.497552	0.894884
TMEM175	tumor_post	Macro_domin - other_roi_type	0.0350158	0.496141	0.894884
DGKQ	tumor_post	Macro_domin - other_roi_type	-0.0882775	0.388198	0.894884
IDUA	tumor_post	Macro_domin - other_roi_type	0.054672	0.170472	0.81241
FGFRL1	tumor_post	Macro_domin - other_roi_type	0.0120135	0.762005	0.909702
RNF212	tumor_post	Macro_domin - other_roi_type	0.00744945	0.804097	0.924448
SPON2	tumor_post	Macro_domin - other_roi_type	0.0387122	0.181218	0.822838
CTBP1	tumor_post	Macro_domin - other_roi_type	-0.00507386	0.939954	0.97852
MAEA	tumor_post	Macro_domin - other_roi_type	-0.0019241	0.965484	0.987195
UVSSA	tumor_post	Macro_domin - other_roi_type	-0.00696374	0.939406	0.978291
SLBP	tumor_post	Macro_domin - other_roi_type	0.000853932	0.980363	0.993263
TMEM129	tumor_post	Macro_domin - other_roi_type	0.0229528	0.585486	0.894884
TACC3	tumor_post	Macro_domin - other_roi_type	-0.0950973	0.294345	0.894884
FGFR3	tumor_post	Macro_domin - other_roi_type	0.0130291	0.700393	0.894884
LETM1	tumor_post	Macro_domin - other_roi_type	0.0786393	0.0605304	0.641895
NELFA	tumor_post	Macro_domin - other_roi_type	0.0461949	0.21256	0.864875
C4orf48	tumor_post	Macro_domin - other_roi_type	0.00388691	0.956372	0.983392
NAT8L	tumor_post	Macro_domin - other_roi_type	0.0123662	0.715295	0.894884
POLN	tumor_post	Macro_domin - other_roi_type	0.0130742	0.690998	0.894884
HAUS3	tumor_post	Macro_domin - other_roi_type	0.0558279	0.116858	0.744476
MXD4	tumor_post	Macro_domin - other_roi_type	-0.0399866	0.626133	0.894884
ZFYVE28	tumor_post	Macro_domin - other_roi_type	0.131245	0.0110806	0.487569
CFAP99	tumor_post	Macro_domin - other_roi_type	0.103382	0.0162227	0.487569
RNF4	tumor_post	Macro_domin - other_roi_type	-0.0495492	0.437329	0.894884
FAM193A	tumor_post	Macro_domin - other_roi_type	0.0104944	0.828563	0.933369
TNIP2	tumor_post	Macro_domin - other_roi_type	0.0757773	0.0817395	0.688489
SH3BP2	tumor_post	Macro_domin - other_roi_type	-0.0594063	0.437631	0.894884
ADD1	tumor_post	Macro_domin - other_roi_type	-0.0831075	0.295293	0.894884
MFSD10	tumor_post	Macro_domin - other_roi_type	0.0619304	0.1461	0.786948
NOP14	tumor_post	Macro_domin - other_roi_type	0.00075326	0.985139	0.994059
HTT	tumor_post	Macro_domin - other_roi_type	0.0153911	0.802517	0.923653
RGS12	tumor_post	Macro_domin - other_roi_type	-0.0173298	0.780622	0.916384
DOK7	tumor_post	Macro_domin - other_roi_type	0.0128483	0.704164	0.894884
LRPAP1	tumor_post	Macro_domin - other_roi_type	0.0655893	0.372527	0.894884
ADRA2C	tumor_post	Macro_domin - other_roi_type	0.0129441	0.702183	0.894884
TMEM128	tumor_post	Macro_domin - other_roi_type	-0.016695	0.696968	0.894884
LYAR	tumor_post	Macro_domin - other_roi_type	0.0331687	0.330567	0.894884
ZBTB49	tumor_post	Macro_domin - other_roi_type	0.00996998	0.744127	0.902533
STX18	tumor_post	Macro_domin - other_roi_type	-0.017686	0.697276	0.894884
MSX1	tumor_post	Macro_domin - other_roi_type	0.0130603	0.699694	0.894884
EVC2	tumor_post	Macro_domin - other_roi_type	0.0133759	0.693646	0.894884
EVC	tumor_post	Macro_domin - other_roi_type	0.0220029	0.53598	0.894884
CRMP1	tumor_post	Macro_domin - other_roi_type	0.0132236	0.696483	0.894884
WFS1	tumor_post	Macro_domin - other_roi_type	0.0351845	0.318515	0.894884
PPP2R2C	tumor_post	Macro_domin - other_roi_type	0.0136686	0.6876	0.894884
MAN2B2	tumor_post	Macro_domin - other_roi_type	-0.00173372	0.983905	0.994059
MRFAP1	tumor_post	Macro_domin - other_roi_type	-0.00392811	0.944488	0.980032
MRFAP1L1	tumor_post	Macro_domin - other_roi_type	-0.00933285	0.86448	0.947816
BLOC1S4	tumor_post	Macro_domin - other_roi_type	-0.0256122	0.458634	0.894884
KIAA0232	tumor_post	Macro_domin - other_roi_type	-0.0794681	0.191971	0.837247
TBC1D14	tumor_post	Macro_domin - other_roi_type	-0.085281	0.326173	0.894884
TADA2B	tumor_post	Macro_domin - other_roi_type	-0.00994236	0.867561	0.949402
GRPEL1	tumor_post	Macro_domin - other_roi_type	-0.078473	0.0299854	0.553552
SORCS2	tumor_post	Macro_domin - other_roi_type	0.015354	0.655972	0.894884
AFAP1	tumor_post	Macro_domin - other_roi_type	0.0131062	0.699931	0.894884
SH3TC1	tumor_post	Macro_domin - other_roi_type	0.0319754	0.689755	0.894884
HTRA3	tumor_post	Macro_domin - other_roi_type	0.0242523	0.487822	0.894884
ACOX3	tumor_post	Macro_domin - other_roi_type	-0.132652	0.0842573	0.690988
TRMT44	tumor_post	Macro_domin - other_roi_type	-0.0231249	0.563482	0.894884
CPZ	tumor_post	Macro_domin - other_roi_type	0.00665507	0.822888	0.930597
HMX1	tumor_post	Macro_domin - other_roi_type	0.0203498	0.536422	0.894884
SLC2A9	tumor_post	Macro_domin - other_roi_type	-0.057232	0.41917	0.894884
DRD5	tumor_post	Macro_domin - other_roi_type	0.0371615	0.261346	0.894884
WDR1	tumor_post	Macro_domin - other_roi_type	-0.0191325	0.832219	0.934778
ZNF518B	tumor_post	Macro_domin - other_roi_type	-0.0529292	0.0827976	0.690988
CLNK	tumor_post	Macro_domin - other_roi_type	0.0135071	0.69224	0.894884
RAB28	tumor_post	Macro_domin - other_roi_type	0.082343	0.0144669	0.487569
BOD1L1	tumor_post	Macro_domin - other_roi_type	-0.0747406	0.322577	0.894884
CPEB2	tumor_post	Macro_domin - other_roi_type	-0.00113224	0.979919	0.993144
C1QTNF7	tumor_post	Macro_domin - other_roi_type	0.0130603	0.699694	0.894884
CC2D2A	tumor_post	Macro_domin - other_roi_type	0.0143302	0.675719	0.894884
FBXL5	tumor_post	Macro_domin - other_roi_type	-0.0708114	0.444735	0.894884
FAM200B	tumor_post	Macro_domin - other_roi_type	-0.133319	0.0834323	0.690988
BST1	tumor_post	Macro_domin - other_roi_type	-0.106445	0.298293	0.894884
CD38	tumor_post	Macro_domin - other_roi_type	-0.23465	0.0327142	0.558214
FGFBP1	tumor_post	Macro_domin - other_roi_type	0.0153326	0.655653	0.894884
PROM1	tumor_post	Macro_domin - other_roi_type	0.0129441	0.702183	0.894884
TAPT1	tumor_post	Macro_domin - other_roi_type	-0.0380387	0.302727	0.894884
LDB2	tumor_post	Macro_domin - other_roi_type	0.012978	0.701408	0.894884
QDPR	tumor_post	Macro_domin - other_roi_type	-0.0344052	0.351551	0.894884
LAP3	tumor_post	Macro_domin - other_roi_type	-0.0905959	0.370654	0.894884
MED28	tumor_post	Macro_domin - other_roi_type	0.0448258	0.237083	0.886226
FAM184B	tumor_post	Macro_domin - other_roi_type	-0.02353	0.438928	0.894884
DCAF16	tumor_post	Macro_domin - other_roi_type	-0.0597851	0.249474	0.894884
NCAPG	tumor_post	Macro_domin - other_roi_type	0.0313976	0.34465	0.894884
LCORL	tumor_post	Macro_domin - other_roi_type	-0.102741	0.147965	0.787163
SLIT2	tumor_post	Macro_domin - other_roi_type	0.0128729	0.703742	0.894884
PACRGL	tumor_post	Macro_domin - other_roi_type	-0.0240361	0.538241	0.894884
PPARGC1A	tumor_post	Macro_domin - other_roi_type	0.0321531	0.372399	0.894884
DHX15	tumor_post	Macro_domin - other_roi_type	-0.0870437	0.244512	0.890835
SOD3	tumor_post	Macro_domin - other_roi_type	0.0129441	0.702183	0.894884
LGI2	tumor_post	Macro_domin - other_roi_type	0.0145509	0.669729	0.894884
PI4K2B	tumor_post	Macro_domin - other_roi_type	-0.0425883	0.28352	0.894884
ZCCHC4	tumor_post	Macro_domin - other_roi_type	0.0234803	0.473761	0.894884
ANAPC4	tumor_post	Macro_domin - other_roi_type	-0.164063	0.0391017	0.586484
SLC34A2	tumor_post	Macro_domin - other_roi_type	0.0380857	0.301635	0.894884
SEL1L3	tumor_post	Macro_domin - other_roi_type	0.0563634	0.0931166	0.701502
SMIM20	tumor_post	Macro_domin - other_roi_type	-0.0836066	0.0882837	0.695071
RBPJ	tumor_post	Macro_domin - other_roi_type	-0.101842	0.234701	0.884528
TBC1D19	tumor_post	Macro_domin - other_roi_type	0.00244511	0.933925	0.976743
STIM2	tumor_post	Macro_domin - other_roi_type	-0.033494	0.447578	0.894884
PCDH7	tumor_post	Macro_domin - other_roi_type	0.0134758	0.692348	0.894884
ARAP2	tumor_post	Macro_domin - other_roi_type	-0.14156	0.079747	0.684043
C4orf19	tumor_post	Macro_domin - other_roi_type	0.0129645	0.70164	0.894884
RELL1	tumor_post	Macro_domin - other_roi_type	-0.0598005	0.26829	0.894884
PGM2	tumor_post	Macro_domin - other_roi_type	0.0834525	0.149548	0.787163
TBC1D1	tumor_post	Macro_domin - other_roi_type	0.0180068	0.82648	0.932574
KLF3	tumor_post	Macro_domin - other_roi_type	-0.131492	0.0921311	0.699288
TLR10	tumor_post	Macro_domin - other_roi_type	-0.0154108	0.765004	0.911227
TLR1	tumor_post	Macro_domin - other_roi_type	-0.17039	0.090083	0.696924
TLR6	tumor_post	Macro_domin - other_roi_type	-0.205477	0.0618424	0.644488
FAM114A1	tumor_post	Macro_domin - other_roi_type	0.0207283	0.565439	0.894884
TMEM156	tumor_post	Macro_domin - other_roi_type	-0.00863785	0.827375	0.932868
KLHL5	tumor_post	Macro_domin - other_roi_type	-0.0830263	0.139009	0.777867
WDR19	tumor_post	Macro_domin - other_roi_type	-0.00978445	0.707845	0.894884
RFC1	tumor_post	Macro_domin - other_roi_type	-0.0379404	0.428401	0.894884
LIAS	tumor_post	Macro_domin - other_roi_type	-0.0282326	0.538476	0.894884
UGDH	tumor_post	Macro_domin - other_roi_type	0.0339366	0.284362	0.894884
SMIM14	tumor_post	Macro_domin - other_roi_type	-0.0910211	0.215414	0.865868
UBE2K	tumor_post	Macro_domin - other_roi_type	-0.0591035	0.346787	0.894884
PDS5A	tumor_post	Macro_domin - other_roi_type	-0.116271	0.142931	0.781231
N4BP2	tumor_post	Macro_domin - other_roi_type	0.00761442	0.843635	0.939781
RHOH	tumor_post	Macro_domin - other_roi_type	0.0754877	0.0183167	0.495716
RBM47	tumor_post	Macro_domin - other_roi_type	0.00214937	0.979785	0.993106
NSUN7	tumor_post	Macro_domin - other_roi_type	0.0138171	0.686093	0.894884
APBB2	tumor_post	Macro_domin - other_roi_type	-0.0315701	0.286104	0.894884
UCHL1	tumor_post	Macro_domin - other_roi_type	0.0118281	0.727689	0.89536
LIMCH1	tumor_post	Macro_domin - other_roi_type	0.0131981	0.696974	0.894884
TMEM33	tumor_post	Macro_domin - other_roi_type	0.0981357	0.129421	0.768931
SLC30A9	tumor_post	Macro_domin - other_roi_type	-0.0102928	0.836874	0.937196
ATP8A1	tumor_post	Macro_domin - other_roi_type	0.00200281	0.963173	0.986355
GUF1	tumor_post	Macro_domin - other_roi_type	-0.0268108	0.502896	0.894884
COMMD8	tumor_post	Macro_domin - other_roi_type	-0.0891279	0.173675	0.81674
ATP10D	tumor_post	Macro_domin - other_roi_type	-0.140799	0.0875157	0.692569
CORIN	tumor_post	Macro_domin - other_roi_type	0.0217776	0.529405	0.894884
NFXL1	tumor_post	Macro_domin - other_roi_type	-0.0512713	0.213475	0.864875
NIPAL1	tumor_post	Macro_domin - other_roi_type	0.0130346	0.700784	0.894884
TXK	tumor_post	Macro_domin - other_roi_type	0.00753574	0.800377	0.923315
TEC	tumor_post	Macro_domin - other_roi_type	-0.384248	0.000132046	0.333437
SLAIN2	tumor_post	Macro_domin - other_roi_type	-0.0414267	0.434898	0.894884
FRYL	tumor_post	Macro_domin - other_roi_type	-0.161246	0.138449	0.777532
OCIAD1	tumor_post	Macro_domin - other_roi_type	0.0112068	0.87529	0.95215
OCIAD2	tumor_post	Macro_domin - other_roi_type	0.00565123	0.861691	0.946215
DCUN1D4	tumor_post	Macro_domin - other_roi_type	-0.00301349	0.925822	0.973849
SGCB	tumor_post	Macro_domin - other_roi_type	0.0130898	0.699736	0.894884
USP46	tumor_post	Macro_domin - other_roi_type	-0.0485277	0.0830229	0.690988
RASL11B	tumor_post	Macro_domin - other_roi_type	0.0134244	0.692459	0.894884
SCFD2	tumor_post	Macro_domin - other_roi_type	0.0164637	0.697402	0.894884
FIP1L1	tumor_post	Macro_domin - other_roi_type	-0.0172907	0.619076	0.894884
LNX1	tumor_post	Macro_domin - other_roi_type	0.014117	0.681457	0.894884
CHIC2	tumor_post	Macro_domin - other_roi_type	7.47331e-05	0.998372	0.999516
PDGFRA	tumor_post	Macro_domin - other_roi_type	0.0143236	0.673254	0.894884
KDR	tumor_post	Macro_domin - other_roi_type	-0.0451263	0.172417	0.815417
SRD5A3	tumor_post	Macro_domin - other_roi_type	-0.0678748	0.163959	0.804029
TMEM165	tumor_post	Macro_domin - other_roi_type	-0.0277025	0.670327	0.894884
CLOCK	tumor_post	Macro_domin - other_roi_type	-0.0674114	0.149654	0.787163
NMU	tumor_post	Macro_domin - other_roi_type	0.0129441	0.702183	0.894884
EXOC1	tumor_post	Macro_domin - other_roi_type	-0.102029	0.146795	0.786948
CEP135	tumor_post	Macro_domin - other_roi_type	-0.110473	0.110256	0.733252
PPAT	tumor_post	Macro_domin - other_roi_type	-0.0279542	0.397335	0.894884
PAICS	tumor_post	Macro_domin - other_roi_type	0.00188153	0.955056	0.983293
SRP72	tumor_post	Macro_domin - other_roi_type	0.00920062	0.847487	0.940746
HOPX	tumor_post	Macro_domin - other_roi_type	0.00956671	0.76037	0.909485
REST	tumor_post	Macro_domin - other_roi_type	0.0105724	0.865892	0.948748
NOA1	tumor_post	Macro_domin - other_roi_type	0.00131548	0.960498	0.985725
POLR2B	tumor_post	Macro_domin - other_roi_type	-0.0505128	0.397768	0.894884
IGFBP7	tumor_post	Macro_domin - other_roi_type	0.058848	0.284882	0.894884
CENPC	tumor_post	Macro_domin - other_roi_type	-0.136477	0.0814986	0.688489
UBA6	tumor_post	Macro_domin - other_roi_type	-0.0562655	0.42383	0.894884
YTHDC1	tumor_post	Macro_domin - other_roi_type	0.0131463	0.797851	0.92195
UGT2B7	tumor_post	Macro_domin - other_roi_type	0.0129441	0.702183	0.894884
UGT2B11	tumor_post	Macro_domin - other_roi_type	0.0227692	0.435537	0.894884
SULT1B1	tumor_post	Macro_domin - other_roi_type	-0.434125	0.00235468	0.375666
UTP3	tumor_post	Macro_domin - other_roi_type	-0.111171	0.105958	0.722965
RUFY3	tumor_post	Macro_domin - other_roi_type	-0.0755673	0.267966	0.894884
GRSF1	tumor_post	Macro_domin - other_roi_type	0.0249903	0.57554	0.894884
MOB1B	tumor_post	Macro_domin - other_roi_type	-0.150416	0.171367	0.813723
DCK	tumor_post	Macro_domin - other_roi_type	0.0210946	0.794876	0.920882
ADAMTS3	tumor_post	Macro_domin - other_roi_type	0.0129441	0.702183	0.894884
COX18	tumor_post	Macro_domin - other_roi_type	-0.085629	0.113155	0.737495
ANKRD17	tumor_post	Macro_domin - other_roi_type	-0.0496631	0.410545	0.894884
RASSF6	tumor_post	Macro_domin - other_roi_type	0.0142658	0.679043	0.894884
CXCL8	tumor_post	Macro_domin - other_roi_type	0.279192	0.00448638	0.407803
CXCL6	tumor_post	Macro_domin - other_roi_type	0.0109535	0.750715	0.904405
PF4V1	tumor_post	Macro_domin - other_roi_type	0.00839399	0.798846	0.922592
CXCL1	tumor_post	Macro_domin - other_roi_type	0.201032	0.0065558	0.445735
PF4	tumor_post	Macro_domin - other_roi_type	0.151194	0.0301152	0.553552
PPBP	tumor_post	Macro_domin - other_roi_type	0.400805	0.00269512	0.375666
CXCL5	tumor_post	Macro_domin - other_roi_type	0.367319	0.00671054	0.445922
CXCL3	tumor_post	Macro_domin - other_roi_type	0.152213	0.0276857	0.553552
CXCL2	tumor_post	Macro_domin - other_roi_type	0.135513	0.0709561	0.666695
MTHFD2L	tumor_post	Macro_domin - other_roi_type	-0.0363061	0.30289	0.894884
EREG	tumor_post	Macro_domin - other_roi_type	-0.151352	0.124051	0.761453
AREG	tumor_post	Macro_domin - other_roi_type	0.0155131	0.69679	0.894884
BTC	tumor_post	Macro_domin - other_roi_type	0.0127476	0.70651	0.894884
PARM1	tumor_post	Macro_domin - other_roi_type	-0.108003	0.0621106	0.644488
RCHY1	tumor_post	Macro_domin - other_roi_type	0.00289606	0.941741	0.978891
THAP6	tumor_post	Macro_domin - other_roi_type	-0.0571633	0.315586	0.894884
CDKL2	tumor_post	Macro_domin - other_roi_type	0.0130658	0.699612	0.894884
G3BP2	tumor_post	Macro_domin - other_roi_type	-0.146516	0.0460763	0.609436
USO1	tumor_post	Macro_domin - other_roi_type	-0.0786778	0.307538	0.894884
NAAA	tumor_post	Macro_domin - other_roi_type	-0.191549	0.0589478	0.636148
SDAD1	tumor_post	Macro_domin - other_roi_type	0.0236955	0.565144	0.894884
CXCL9	tumor_post	Macro_domin - other_roi_type	-0.135814	0.411466	0.894884
CXCL10	tumor_post	Macro_domin - other_roi_type	0.0114136	0.702282	0.894884
CXCL11	tumor_post	Macro_domin - other_roi_type	-0.10075	0.0805217	0.685612
NUP54	tumor_post	Macro_domin - other_roi_type	-0.071127	0.030392	0.553804
SCARB2	tumor_post	Macro_domin - other_roi_type	-0.0201658	0.788988	0.919809
SHROOM3	tumor_post	Macro_domin - other_roi_type	0.0130658	0.699612	0.894884
SOWAHB	tumor_post	Macro_domin - other_roi_type	0.0164431	0.618319	0.894884
CCNI	tumor_post	Macro_domin - other_roi_type	-0.00595001	0.933626	0.976558
CCNG2	tumor_post	Macro_domin - other_roi_type	0.00755219	0.893305	0.960594
CXCL13	tumor_post	Macro_domin - other_roi_type	0.114435	0.0475971	0.611865
CNOT6L	tumor_post	Macro_domin - other_roi_type	0.0245504	0.750999	0.904405
FRAS1	tumor_post	Macro_domin - other_roi_type	0.0130603	0.699694	0.894884
ANXA3	tumor_post	Macro_domin - other_roi_type	0.0129627	0.701682	0.894884
BMP2K	tumor_post	Macro_domin - other_roi_type	-0.0567081	0.556258	0.894884
PAQR3	tumor_post	Macro_domin - other_roi_type	0.00178476	0.962525	0.986355
ANTXR2	tumor_post	Macro_domin - other_roi_type	-0.0485503	0.481787	0.894884
RASGEF1B	tumor_post	Macro_domin - other_roi_type	-0.146419	0.116521	0.743968
HNRNPD	tumor_post	Macro_domin - other_roi_type	-0.0737458	0.368803	0.894884
HNRNPDL	tumor_post	Macro_domin - other_roi_type	-0.0171217	0.787759	0.919336
ENOPH1	tumor_post	Macro_domin - other_roi_type	-0.0526362	0.234942	0.884528
SCD5	tumor_post	Macro_domin - other_roi_type	-0.0147631	0.643348	0.894884
SEC31A	tumor_post	Macro_domin - other_roi_type	-0.0311567	0.636671	0.894884
LIN54	tumor_post	Macro_domin - other_roi_type	-0.0545355	0.278554	0.894884
COPS4	tumor_post	Macro_domin - other_roi_type	-0.078545	0.0807166	0.685839
PLAC8	tumor_post	Macro_domin - other_roi_type	-0.0824937	0.258453	0.894884
COQ2	tumor_post	Macro_domin - other_roi_type	-0.172186	0.0171171	0.489118
HELQ	tumor_post	Macro_domin - other_roi_type	0.00845567	0.799612	0.922867
CDS1	tumor_post	Macro_domin - other_roi_type	0.0126909	0.709081	0.894884
WDFY3	tumor_post	Macro_domin - other_roi_type	-0.0436101	0.620205	0.894884
ARHGAP24	tumor_post	Macro_domin - other_roi_type	-0.132995	0.0898536	0.6969
PTPN13	tumor_post	Macro_domin - other_roi_type	-0.18055	0.0129666	0.487569
SLC10A6	tumor_post	Macro_domin - other_roi_type	0.0206312	0.463483	0.894884
AFF1	tumor_post	Macro_domin - other_roi_type	-0.0765983	0.298304	0.894884
KLHL8	tumor_post	Macro_domin - other_roi_type	-0.152765	0.0223402	0.525971
HSD17B11	tumor_post	Macro_domin - other_roi_type	0.0119754	0.87129	0.950505
NUDT9	tumor_post	Macro_domin - other_roi_type	-0.0453884	0.356779	0.894884
SPARCL1	tumor_post	Macro_domin - other_roi_type	0.0131952	0.696642	0.894884
IBSP	tumor_post	Macro_domin - other_roi_type	0.229143	0.00170479	0.375666
SPP1	tumor_post	Macro_domin - other_roi_type	0.616225	0.000484395	0.333437
PKD2	tumor_post	Macro_domin - other_roi_type	-0.127627	0.1237	0.761453
PPM1K	tumor_post	Macro_domin - other_roi_type	-0.0435402	0.113724	0.739178
HERC6	tumor_post	Macro_domin - other_roi_type	-0.0828936	0.0285843	0.553552
HERC5	tumor_post	Macro_domin - other_roi_type	-0.162155	0.0317717	0.555014
FAM13A	tumor_post	Macro_domin - other_roi_type	-0.217285	0.0145987	0.487569
TIGD2	tumor_post	Macro_domin - other_roi_type	-0.130693	0.138044	0.776386
GPRIN3	tumor_post	Macro_domin - other_roi_type	-0.168721	0.122353	0.758372
SNCA	tumor_post	Macro_domin - other_roi_type	-0.0458627	0.499097	0.894884
CCSER1	tumor_post	Macro_domin - other_roi_type	-0.0499	0.327925	0.894884
SMARCAD1	tumor_post	Macro_domin - other_roi_type	-0.0202715	0.623203	0.894884
PDLIM5	tumor_post	Macro_domin - other_roi_type	-0.0725095	0.240488	0.887255
BMPR1B	tumor_post	Macro_domin - other_roi_type	0.0129441	0.702183	0.894884
RAP1GDS1	tumor_post	Macro_domin - other_roi_type	-0.0473904	0.268139	0.894884
TSPAN5	tumor_post	Macro_domin - other_roi_type	0.0133922	0.693195	0.894884
EIF4E	tumor_post	Macro_domin - other_roi_type	-0.0193952	0.729359	0.895628
METAP1	tumor_post	Macro_domin - other_roi_type	6.85063e-05	0.998632	0.999544
ADH5	tumor_post	Macro_domin - other_roi_type	-0.0504709	0.333455	0.894884
ADH6	tumor_post	Macro_domin - other_roi_type	-0.132688	0.0070729	0.45295
ADH1B	tumor_post	Macro_domin - other_roi_type	0.0139399	0.681703	0.894884
DAPP1	tumor_post	Macro_domin - other_roi_type	-0.139848	0.105371	0.722221
LAMTOR3	tumor_post	Macro_domin - other_roi_type	0.000356391	0.994291	0.997494
DNAJB14	tumor_post	Macro_domin - other_roi_type	-0.159082	0.0256508	0.549282
EMCN	tumor_post	Macro_domin - other_roi_type	0.0130603	0.699694	0.894884
PPP3CA	tumor_post	Macro_domin - other_roi_type	-0.0942575	0.0390414	0.586484
BANK1	tumor_post	Macro_domin - other_roi_type	0.0127211	0.707256	0.894884
SLC39A8	tumor_post	Macro_domin - other_roi_type	-0.101939	0.223822	0.87155
NFKB1	tumor_post	Macro_domin - other_roi_type	-0.0297369	0.53143	0.894884
MANBA	tumor_post	Macro_domin - other_roi_type	0.0150338	0.868476	0.949689
UBE2D3	tumor_post	Macro_domin - other_roi_type	-0.00595814	0.930198	0.9753
CISD2	tumor_post	Macro_domin - other_roi_type	0.0172947	0.749014	0.904156
SLC9B2	tumor_post	Macro_domin - other_roi_type	0.0156151	0.687588	0.894884
BDH2	tumor_post	Macro_domin - other_roi_type	-0.0295891	0.466757	0.894884
TACR3	tumor_post	Macro_domin - other_roi_type	0.00165428	0.957	0.983572
TET2	tumor_post	Macro_domin - other_roi_type	-0.186647	0.0533809	0.634506
PPA2	tumor_post	Macro_domin - other_roi_type	-0.0671855	0.0562238	0.634506
GSTCD	tumor_post	Macro_domin - other_roi_type	0.0228563	0.530121	0.894884
NPNT	tumor_post	Macro_domin - other_roi_type	0.0128681	0.703758	0.894884
TBCK	tumor_post	Macro_domin - other_roi_type	-0.116494	0.0650578	0.653089
AIMP1	tumor_post	Macro_domin - other_roi_type	-0.0516341	0.36366	0.894884
PAPSS1	tumor_post	Macro_domin - other_roi_type	-0.0593585	0.342633	0.894884
SGMS2	tumor_post	Macro_domin - other_roi_type	-0.0358795	0.39948	0.894884
CYP2U1	tumor_post	Macro_domin - other_roi_type	-0.0962135	0.0796452	0.683864
HADH	tumor_post	Macro_domin - other_roi_type	-0.0690167	0.0780006	0.677696
LEF1	tumor_post	Macro_domin - other_roi_type	-0.0510761	0.271623	0.894884
OSTC	tumor_post	Macro_domin - other_roi_type	-0.0189618	0.691269	0.894884
SEC24B	tumor_post	Macro_domin - other_roi_type	-0.0831436	0.0826475	0.690988
CASP6	tumor_post	Macro_domin - other_roi_type	0.0198867	0.494751	0.894884
PLA2G12A	tumor_post	Macro_domin - other_roi_type	0.00457905	0.87242	0.950818
CFI	tumor_post	Macro_domin - other_roi_type	0.0130501	0.699872	0.894884
GAR1	tumor_post	Macro_domin - other_roi_type	-0.0177919	0.555932	0.894884
ELOVL6	tumor_post	Macro_domin - other_roi_type	0.0134894	0.69104	0.894884
ENPEP	tumor_post	Macro_domin - other_roi_type	0.0130603	0.699694	0.894884
PITX2	tumor_post	Macro_domin - other_roi_type	0.0076306	0.821318	0.930196
AP1AR	tumor_post	Macro_domin - other_roi_type	-0.0821711	0.0851292	0.690988
TIFA	tumor_post	Macro_domin - other_roi_type	-0.0500624	0.101266	0.717681
ALPK1	tumor_post	Macro_domin - other_roi_type	-0.215985	0.0484842	0.617316
NEUROG2	tumor_post	Macro_domin - other_roi_type	0.0100371	0.752583	0.905189
ZGRF1	tumor_post	Macro_domin - other_roi_type	0.0211541	0.521794	0.894884
LARP7	tumor_post	Macro_domin - other_roi_type	-0.0655638	0.142474	0.780023
ANK2	tumor_post	Macro_domin - other_roi_type	0.0138326	0.684235	0.894884
CAMK2D	tumor_post	Macro_domin - other_roi_type	-0.138084	0.0697784	0.664827
UGT8	tumor_post	Macro_domin - other_roi_type	0.0129441	0.702183	0.894884
PRSS12	tumor_post	Macro_domin - other_roi_type	0.0141794	0.677737	0.894884
METTL14	tumor_post	Macro_domin - other_roi_type	-0.0901812	0.0134813	0.487569
SEC24D	tumor_post	Macro_domin - other_roi_type	0.00288137	0.948078	0.981847
SYNPO2	tumor_post	Macro_domin - other_roi_type	0.0151485	0.660152	0.894884
USP53	tumor_post	Macro_domin - other_roi_type	-0.0603253	0.0956027	0.707206
C4orf3	tumor_post	Macro_domin - other_roi_type	-0.0355129	0.644273	0.894884
MAD2L1	tumor_post	Macro_domin - other_roi_type	0.0133272	0.697418	0.894884
PRDM5	tumor_post	Macro_domin - other_roi_type	0.0135791	0.691367	0.894884
QRFPR	tumor_post	Macro_domin - other_roi_type	-0.0129253	0.647394	0.894884
ANXA5	tumor_post	Macro_domin - other_roi_type	0.0342892	0.655704	0.894884
EXOSC9	tumor_post	Macro_domin - other_roi_type	-0.0051891	0.865112	0.948328
CCNA2	tumor_post	Macro_domin - other_roi_type	0.0128146	0.705209	0.894884
KIAA1109	tumor_post	Macro_domin - other_roi_type	-0.0801988	0.208317	0.859051
IL2	tumor_post	Macro_domin - other_roi_type	0.0237741	0.441367	0.894884
FGF2	tumor_post	Macro_domin - other_roi_type	0.0141042	0.678632	0.894884
SPATA5	tumor_post	Macro_domin - other_roi_type	-0.0631741	0.203297	0.853026
SPRY1	tumor_post	Macro_domin - other_roi_type	-0.0241046	0.546566	0.894884
ANKRD50	tumor_post	Macro_domin - other_roi_type	-0.0880826	0.151937	0.789516
FAT4	tumor_post	Macro_domin - other_roi_type	0.0135716	0.68968	0.894884
INTU	tumor_post	Macro_domin - other_roi_type	-0.032556	0.434146	0.894884
PLK4	tumor_post	Macro_domin - other_roi_type	0.0174536	0.611947	0.894884
MFSD8	tumor_post	Macro_domin - other_roi_type	-0.092409	0.0301547	0.553552
LARP1B	tumor_post	Macro_domin - other_roi_type	-0.0130398	0.659211	0.894884
PGRMC2	tumor_post	Macro_domin - other_roi_type	-0.00580615	0.90998	0.967919
JADE1	tumor_post	Macro_domin - other_roi_type	-0.0919237	0.0475411	0.611865
SCLT1	tumor_post	Macro_domin - other_roi_type	-0.213152	0.0379008	0.582178
C4orf33	tumor_post	Macro_domin - other_roi_type	-0.176044	0.0137094	0.487569
PCDH10	tumor_post	Macro_domin - other_roi_type	0.0142614	0.668846	0.894884
SLC7A11	tumor_post	Macro_domin - other_roi_type	0.304229	0.00117061	0.375666
ELF2	tumor_post	Macro_domin - other_roi_type	-0.167512	0.0371071	0.578491
NDUFC1	tumor_post	Macro_domin - other_roi_type	-0.0931307	0.195004	0.839301
NAA15	tumor_post	Macro_domin - other_roi_type	-0.0273068	0.446548	0.894884
RAB33B	tumor_post	Macro_domin - other_roi_type	-0.0269654	0.479385	0.894884
SETD7	tumor_post	Macro_domin - other_roi_type	-0.0724089	0.3109	0.894884
MGST2	tumor_post	Macro_domin - other_roi_type	0.0210734	0.718782	0.894884
MAML3	tumor_post	Macro_domin - other_roi_type	-0.10992	0.173645	0.81674
SCOC	tumor_post	Macro_domin - other_roi_type	-0.0211095	0.604118	0.894884
CLGN	tumor_post	Macro_domin - other_roi_type	0.0136495	0.688016	0.894884
ELMOD2	tumor_post	Macro_domin - other_roi_type	-0.00881718	0.856272	0.944373
TBC1D9	tumor_post	Macro_domin - other_roi_type	-0.071034	0.40802	0.894884
RNF150	tumor_post	Macro_domin - other_roi_type	0.0131768	0.697324	0.894884
ZNF330	tumor_post	Macro_domin - other_roi_type	0.00642187	0.896047	0.961684
INPP4B	tumor_post	Macro_domin - other_roi_type	-0.0122461	0.796062	0.921205
USP38	tumor_post	Macro_domin - other_roi_type	0.0242295	0.434997	0.894884
GAB1	tumor_post	Macro_domin - other_roi_type	-0.0182359	0.729638	0.895628
SMARCA5	tumor_post	Macro_domin - other_roi_type	0.0251763	0.658985	0.894884
HHIP	tumor_post	Macro_domin - other_roi_type	0.0153712	0.638995	0.894884
ANAPC10	tumor_post	Macro_domin - other_roi_type	0.016266	0.597917	0.894884
ABCE1	tumor_post	Macro_domin - other_roi_type	-0.0246805	0.489733	0.894884
OTUD4	tumor_post	Macro_domin - other_roi_type	-0.0092815	0.810879	0.927379
SMAD1	tumor_post	Macro_domin - other_roi_type	-0.0956162	0.143307	0.782141
C4orf51	tumor_post	Macro_domin - other_roi_type	-0.014716	0.611153	0.894884
ZNF827	tumor_post	Macro_domin - other_roi_type	0.0128553	0.704188	0.894884
LSM6	tumor_post	Macro_domin - other_roi_type	-0.12172	0.0679932	0.663213
SLC10A7	tumor_post	Macro_domin - other_roi_type	-0.0910434	0.116753	0.744476
EDNRA	tumor_post	Macro_domin - other_roi_type	0.0129665	0.701779	0.894884
TMEM184C	tumor_post	Macro_domin - other_roi_type	-0.0988681	0.130078	0.769259
PRMT9	tumor_post	Macro_domin - other_roi_type	0.0109727	0.805483	0.924964
ARHGAP10	tumor_post	Macro_domin - other_roi_type	-0.0765867	0.135104	0.772565
NR3C2	tumor_post	Macro_domin - other_roi_type	0.0152405	0.655138	0.894884
DCLK2	tumor_post	Macro_domin - other_roi_type	0.0141404	0.649979	0.894884
LRBA	tumor_post	Macro_domin - other_roi_type	-0.100648	0.100544	0.715851
SH3D19	tumor_post	Macro_domin - other_roi_type	0.0130584	0.702009	0.894884
GATB	tumor_post	Macro_domin - other_roi_type	0.0157268	0.709704	0.894884
FBXW7	tumor_post	Macro_domin - other_roi_type	-0.100597	0.121067	0.754093
TMEM154	tumor_post	Macro_domin - other_roi_type	-0.147062	0.112764	0.736469
ARFIP1	tumor_post	Macro_domin - other_roi_type	-0.14057	0.0976142	0.709279
TRIM2	tumor_post	Macro_domin - other_roi_type	-0.00482589	0.86611	0.948748
MND1	tumor_post	Macro_domin - other_roi_type	0.014245	0.677002	0.894884
TLR2	tumor_post	Macro_domin - other_roi_type	-0.165821	0.140356	0.777867
SFRP2	tumor_post	Macro_domin - other_roi_type	0.0115521	0.732438	0.896768
DCHS2	tumor_post	Macro_domin - other_roi_type	0.0129441	0.702183	0.894884
PLRG1	tumor_post	Macro_domin - other_roi_type	0.0310506	0.522978	0.894884
LRAT	tumor_post	Macro_domin - other_roi_type	-0.0452955	0.258057	0.894884
MAP9	tumor_post	Macro_domin - other_roi_type	0.0130603	0.699694	0.894884
TDO2	tumor_post	Macro_domin - other_roi_type	0.0130603	0.699694	0.894884
CTSO	tumor_post	Macro_domin - other_roi_type	-0.121963	0.156063	0.79621
PDGFC	tumor_post	Macro_domin - other_roi_type	0.00730659	0.805363	0.924964
TMEM144	tumor_post	Macro_domin - other_roi_type	-0.116258	0.140513	0.777867
C4orf46	tumor_post	Macro_domin - other_roi_type	0.0121374	0.823079	0.930598
ETFDH	tumor_post	Macro_domin - other_roi_type	-0.0879274	0.142015	0.779795
PPID	tumor_post	Macro_domin - other_roi_type	0.00670432	0.871502	0.950648
FNIP2	tumor_post	Macro_domin - other_roi_type	0.144012	0.0308347	0.554199
RAPGEF2	tumor_post	Macro_domin - other_roi_type	-0.0559127	0.321583	0.894884
NAF1	tumor_post	Macro_domin - other_roi_type	-0.0233908	0.423935	0.894884
TMA16	tumor_post	Macro_domin - other_roi_type	0.0155846	0.680118	0.894884
TRIM61	tumor_post	Macro_domin - other_roi_type	0.0138217	0.687001	0.894884
TMEM192	tumor_post	Macro_domin - other_roi_type	-0.0699595	0.166553	0.806916
KLHL2	tumor_post	Macro_domin - other_roi_type	-0.144872	0.158175	0.799174
MSMO1	tumor_post	Macro_domin - other_roi_type	-0.0375713	0.411261	0.894884
CPE	tumor_post	Macro_domin - other_roi_type	0.0128686	0.704017	0.894884
DDX60	tumor_post	Macro_domin - other_roi_type	-0.205419	0.055475	0.634506
DDX60L	tumor_post	Macro_domin - other_roi_type	-0.340017	0.00151438	0.375666
PALLD	tumor_post	Macro_domin - other_roi_type	-0.0368587	0.624119	0.894884
CBR4	tumor_post	Macro_domin - other_roi_type	-0.0457367	0.347528	0.894884
SH3RF1	tumor_post	Macro_domin - other_roi_type	-0.0129633	0.667142	0.894884
NEK1	tumor_post	Macro_domin - other_roi_type	-0.171473	0.000564192	0.344919
CLCN3	tumor_post	Macro_domin - other_roi_type	-0.11024	0.16754	0.807511
GALNT7	tumor_post	Macro_domin - other_roi_type	0.0231736	0.719526	0.894884
HMGB2	tumor_post	Macro_domin - other_roi_type	-0.110949	0.195171	0.839301
SAP30	tumor_post	Macro_domin - other_roi_type	-0.044942	0.562105	0.894884
SCRG1	tumor_post	Macro_domin - other_roi_type	0.0126032	0.706386	0.894884
HAND2	tumor_post	Macro_domin - other_roi_type	0.0130835	0.699319	0.894884
FBXO8	tumor_post	Macro_domin - other_roi_type	0.0102444	0.759031	0.908739
CEP44	tumor_post	Macro_domin - other_roi_type	-0.0585515	0.419546	0.894884
HPGD	tumor_post	Macro_domin - other_roi_type	-0.0283	0.438882	0.894884
GPM6A	tumor_post	Macro_domin - other_roi_type	0.0148539	0.657856	0.894884
SPCS3	tumor_post	Macro_domin - other_roi_type	-0.0467869	0.565995	0.894884
VEGFC	tumor_post	Macro_domin - other_roi_type	0.0129441	0.702183	0.894884
NEIL3	tumor_post	Macro_domin - other_roi_type	-0.0983133	0.158933	0.799218
AGA	tumor_post	Macro_domin - other_roi_type	0.0363449	0.336434	0.894884
TENM3	tumor_post	Macro_domin - other_roi_type	0.0129441	0.702183	0.894884
DCTD	tumor_post	Macro_domin - other_roi_type	0.000338566	0.993288	0.997139
WWC2	tumor_post	Macro_domin - other_roi_type	-0.20985	0.00261515	0.375666
CDKN2AIP	tumor_post	Macro_domin - other_roi_type	0.0231578	0.437487	0.894884
ING2	tumor_post	Macro_domin - other_roi_type	0.0261683	0.398086	0.894884
RWDD4	tumor_post	Macro_domin - other_roi_type	-0.0212977	0.570191	0.894884
TRAPPC11	tumor_post	Macro_domin - other_roi_type	-0.168404	0.0552286	0.634506
STOX2	tumor_post	Macro_domin - other_roi_type	0.0136809	0.687943	0.894884
IRF2	tumor_post	Macro_domin - other_roi_type	-0.110796	0.159112	0.799327
CASP3	tumor_post	Macro_domin - other_roi_type	0.0387979	0.324255	0.894884
PRIMPOL	tumor_post	Macro_domin - other_roi_type	-0.134419	0.0314266	0.555014
CENPU	tumor_post	Macro_domin - other_roi_type	0.0201005	0.463357	0.894884
ACSL1	tumor_post	Macro_domin - other_roi_type	-0.0702035	0.484983	0.894884
SLC25A4	tumor_post	Macro_domin - other_roi_type	0.0131623	0.697638	0.894884
CFAP97	tumor_post	Macro_domin - other_roi_type	-0.0358983	0.212606	0.864875
SNX25	tumor_post	Macro_domin - other_roi_type	0.01338	0.695037	0.894884
ANKRD37	tumor_post	Macro_domin - other_roi_type	0.0211512	0.732603	0.896768
UFSP2	tumor_post	Macro_domin - other_roi_type	-0.046638	0.399523	0.894884
C4orf47	tumor_post	Macro_domin - other_roi_type	0.0135733	0.689204	0.894884
PDLIM3	tumor_post	Macro_domin - other_roi_type	0.012871	0.703563	0.894884
SORBS2	tumor_post	Macro_domin - other_roi_type	0.0129441	0.702183	0.894884
TLR3	tumor_post	Macro_domin - other_roi_type	0.040219	0.255546	0.894884
FAM149A	tumor_post	Macro_domin - other_roi_type	0.0200118	0.551884	0.894884
CYP4V2	tumor_post	Macro_domin - other_roi_type	-0.0410076	0.437526	0.894884
FAT1	tumor_post	Macro_domin - other_roi_type	0.0131654	0.697448	0.894884
TRIML2	tumor_post	Macro_domin - other_roi_type	0.0129665	0.701779	0.894884
FRG1	tumor_post	Macro_domin - other_roi_type	-0.0226418	0.729644	0.895628
PLEKHG4B	tumor_post	Macro_domin - other_roi_type	0.0129441	0.702183	0.894884
CCDC127	tumor_post	Macro_domin - other_roi_type	0.0682724	0.0739203	0.669766
SDHA	tumor_post	Macro_domin - other_roi_type	0.0317688	0.701729	0.894884
PDCD6	tumor_post	Macro_domin - other_roi_type	-0.0309584	0.64969	0.894884
EXOC3	tumor_post	Macro_domin - other_roi_type	-0.0915548	0.227549	0.877126
CEP72	tumor_post	Macro_domin - other_roi_type	0.0192967	0.517699	0.894884
TPPP	tumor_post	Macro_domin - other_roi_type	0.0161257	0.641378	0.894884
ZDHHC11	tumor_post	Macro_domin - other_roi_type	0.0196423	0.578016	0.894884
BRD9	tumor_post	Macro_domin - other_roi_type	0.0112284	0.750835	0.904405
TRIP13	tumor_post	Macro_domin - other_roi_type	0.013241	0.696177	0.894884
NKD2	tumor_post	Macro_domin - other_roi_type	0.0136548	0.689763	0.894884
SLC12A7	tumor_post	Macro_domin - other_roi_type	0.0429075	0.564073	0.894884
CLPTM1L	tumor_post	Macro_domin - other_roi_type	-0.0573182	0.433175	0.894884
LPCAT1	tumor_post	Macro_domin - other_roi_type	0.0892989	0.128348	0.767723
NDUFS6	tumor_post	Macro_domin - other_roi_type	-0.0943634	0.224331	0.872931
C5orf38	tumor_post	Macro_domin - other_roi_type	-0.00108311	0.971891	0.990094
ADAMTS16	tumor_post	Macro_domin - other_roi_type	0.0129441	0.702183	0.894884
ICE1	tumor_post	Macro_domin - other_roi_type	-0.0331302	0.438149	0.894884
MED10	tumor_post	Macro_domin - other_roi_type	0.0301207	0.417926	0.894884
NSUN2	tumor_post	Macro_domin - other_roi_type	0.0124149	0.777379	0.915615
SRD5A1	tumor_post	Macro_domin - other_roi_type	-0.065626	0.377479	0.894884
MTRR	tumor_post	Macro_domin - other_roi_type	-0.135356	0.00852376	0.466765
FASTKD3	tumor_post	Macro_domin - other_roi_type	-0.141471	0.0302914	0.553622
SEMA5A	tumor_post	Macro_domin - other_roi_type	0.0139963	0.680968	0.894884
TAS2R1	tumor_post	Macro_domin - other_roi_type	-0.0367314	0.285203	0.894884
CCT5	tumor_post	Macro_domin - other_roi_type	0.00766965	0.910509	0.968083
CMBL	tumor_post	Macro_domin - other_roi_type	-0.0224636	0.45761	0.894884
ANKRD33B	tumor_post	Macro_domin - other_roi_type	0.0146773	0.665932	0.894884
DAP	tumor_post	Macro_domin - other_roi_type	0.0181679	0.805514	0.924964
CTNND2	tumor_post	Macro_domin - other_roi_type	0.0105063	0.758963	0.908739
TRIO	tumor_post	Macro_domin - other_roi_type	0.100356	0.0531919	0.634506
OTULIN	tumor_post	Macro_domin - other_roi_type	0.00721691	0.859722	0.945647
ANKH	tumor_post	Macro_domin - other_roi_type	0.0329894	0.632815	0.894884
FBXL7	tumor_post	Macro_domin - other_roi_type	0.0130658	0.699612	0.894884
ZNF622	tumor_post	Macro_domin - other_roi_type	-0.0222121	0.531809	0.894884
MYO10	tumor_post	Macro_domin - other_roi_type	0.00742193	0.802199	0.923602
BASP1	tumor_post	Macro_domin - other_roi_type	0.0374224	0.676498	0.894884
CDH18	tumor_post	Macro_domin - other_roi_type	0.0184144	0.582374	0.894884
CDH6	tumor_post	Macro_domin - other_roi_type	0.0129441	0.702183	0.894884
DROSHA	tumor_post	Macro_domin - other_roi_type	-0.0683529	0.136873	0.775624
C5orf22	tumor_post	Macro_domin - other_roi_type	-0.00549983	0.904326	0.96561
PDZD2	tumor_post	Macro_domin - other_roi_type	0.01339	0.693062	0.894884
GOLPH3	tumor_post	Macro_domin - other_roi_type	0.0084321	0.89461	0.961195
MTMR12	tumor_post	Macro_domin - other_roi_type	0.0229928	0.654864	0.894884
ZFR	tumor_post	Macro_domin - other_roi_type	-0.0371695	0.422338	0.894884
SUB1	tumor_post	Macro_domin - other_roi_type	-0.0419209	0.499891	0.894884
NPR3	tumor_post	Macro_domin - other_roi_type	0.0137071	0.687312	0.894884
ADAMTS12	tumor_post	Macro_domin - other_roi_type	0.0129441	0.702183	0.894884
C1QTNF3	tumor_post	Macro_domin - other_roi_type	0.0129665	0.701779	0.894884
RAI14	tumor_post	Macro_domin - other_roi_type	0.0144925	0.670725	0.894884
TTC23L	tumor_post	Macro_domin - other_roi_type	0.0182104	0.584909	0.894884
RAD1	tumor_post	Macro_domin - other_roi_type	0.0112612	0.706422	0.894884
BRIX1	tumor_post	Macro_domin - other_roi_type	-0.0481861	0.139094	0.777867
DNAJC21	tumor_post	Macro_domin - other_roi_type	-0.0408964	0.4775	0.894884
SPEF2	tumor_post	Macro_domin - other_roi_type	-0.0432945	0.176591	0.81837
IL7R	tumor_post	Macro_domin - other_roi_type	0.0911268	0.156357	0.796242
CAPSL	tumor_post	Macro_domin - other_roi_type	0.013109	0.698793	0.894884
UGT3A2	tumor_post	Macro_domin - other_roi_type	0.0231863	0.495058	0.894884
LMBRD2	tumor_post	Macro_domin - other_roi_type	-0.036191	0.435107	0.894884
SKP2	tumor_post	Macro_domin - other_roi_type	-0.0642645	0.0515092	0.625164
NADK2	tumor_post	Macro_domin - other_roi_type	-0.0528474	0.238271	0.886289
SLC1A3	tumor_post	Macro_domin - other_roi_type	0.0319488	0.713704	0.894884
NIPBL	tumor_post	Macro_domin - other_roi_type	-0.0667039	0.274595	0.894884
NUP155	tumor_post	Macro_domin - other_roi_type	-0.166467	0.0275025	0.553552
WDR70	tumor_post	Macro_domin - other_roi_type	-0.0663688	0.209315	0.859689
LIFR	tumor_post	Macro_domin - other_roi_type	0.0130658	0.699612	0.894884
OSMR	tumor_post	Macro_domin - other_roi_type	0.0129645	0.70164	0.894884
RICTOR	tumor_post	Macro_domin - other_roi_type	-0.0934057	0.0835558	0.690988
DAB2	tumor_post	Macro_domin - other_roi_type	0.129543	0.191771	0.837247
TTC33	tumor_post	Macro_domin - other_roi_type	-0.0251391	0.644688	0.894884
PTGER4	tumor_post	Macro_domin - other_roi_type	-0.098326	0.271685	0.894884
PRKAA1	tumor_post	Macro_domin - other_roi_type	-0.00905666	0.856399	0.944373
CARD6	tumor_post	Macro_domin - other_roi_type	-0.12095	0.115172	0.741493
C7	tumor_post	Macro_domin - other_roi_type	0.0129729	0.701672	0.894884
C6	tumor_post	Macro_domin - other_roi_type	-0.0376361	0.199058	0.844784
OXCT1	tumor_post	Macro_domin - other_roi_type	0.00240723	0.949669	0.982373
C5orf51	tumor_post	Macro_domin - other_roi_type	-0.00604768	0.868023	0.949689
GHR	tumor_post	Macro_domin - other_roi_type	0.013372	0.693529	0.894884
ANXA2R	tumor_post	Macro_domin - other_roi_type	0.00352048	0.915111	0.969662
ZNF131	tumor_post	Macro_domin - other_roi_type	0.0322887	0.296515	0.894884
HMGCS1	tumor_post	Macro_domin - other_roi_type	-0.0666753	0.137997	0.776386
CCL28	tumor_post	Macro_domin - other_roi_type	0.0133588	0.693372	0.894884
C5orf34	tumor_post	Macro_domin - other_roi_type	-0.0630399	0.206422	0.855858
PAIP1	tumor_post	Macro_domin - other_roi_type	0.0214008	0.486643	0.894884
NNT	tumor_post	Macro_domin - other_roi_type	-0.0748709	0.120743	0.75396
EMB	tumor_post	Macro_domin - other_roi_type	0.0899584	0.155006	0.794989
PARP8	tumor_post	Macro_domin - other_roi_type	-0.077418	0.150532	0.789012
ITGA1	tumor_post	Macro_domin - other_roi_type	0.079871	0.0817628	0.688489
PELO	tumor_post	Macro_domin - other_roi_type	0.0290835	0.317502	0.894884
ITGA2	tumor_post	Macro_domin - other_roi_type	0.0140891	0.680757	0.894884
FST	tumor_post	Macro_domin - other_roi_type	0.0130603	0.699694	0.894884
NDUFS4	tumor_post	Macro_domin - other_roi_type	0.0153769	0.650451	0.894884
ARL15	tumor_post	Macro_domin - other_roi_type	0.0471758	0.339463	0.894884
SNX18	tumor_post	Macro_domin - other_roi_type	-0.0510565	0.540994	0.894884
GZMK	tumor_post	Macro_domin - other_roi_type	-0.0440215	0.146802	0.786948
GZMA	tumor_post	Macro_domin - other_roi_type	0.0291603	0.325716	0.894884
GPX8	tumor_post	Macro_domin - other_roi_type	0.0129441	0.702183	0.894884
CCNO	tumor_post	Macro_domin - other_roi_type	-0.00198184	0.952539	0.98288
DHX29	tumor_post	Macro_domin - other_roi_type	0.0135598	0.686374	0.894884
SLC38A9	tumor_post	Macro_domin - other_roi_type	-0.0420721	0.446256	0.894884
IL6ST	tumor_post	Macro_domin - other_roi_type	0.0174103	0.666395	0.894884
ANKRD55	tumor_post	Macro_domin - other_roi_type	0.0141483	0.677798	0.894884
MAP3K1	tumor_post	Macro_domin - other_roi_type	-0.230769	0.0271334	0.553552
SETD9	tumor_post	Macro_domin - other_roi_type	-0.0680757	0.0760945	0.671064
MIER3	tumor_post	Macro_domin - other_roi_type	0.0397048	0.18123	0.822838
GPBP1	tumor_post	Macro_domin - other_roi_type	-0.0482044	0.210906	0.861593
PLK2	tumor_post	Macro_domin - other_roi_type	0.0245091	0.479281	0.894884
GAPT	tumor_post	Macro_domin - other_roi_type	-0.182652	0.0580022	0.636148
RAB3C	tumor_post	Macro_domin - other_roi_type	0.0136758	0.687263	0.894884
PDE4D	tumor_post	Macro_domin - other_roi_type	-0.0688182	0.23497	0.884528
DEPDC1B	tumor_post	Macro_domin - other_roi_type	0.013962	0.682196	0.894884
ELOVL7	tumor_post	Macro_domin - other_roi_type	0.073925	0.0635631	0.644967
ERCC8	tumor_post	Macro_domin - other_roi_type	-0.0331556	0.371434	0.894884
NDUFAF2	tumor_post	Macro_domin - other_roi_type	-0.0395746	0.311322	0.894884
SMIM15	tumor_post	Macro_domin - other_roi_type	-0.0574064	0.120963	0.75396
ZSWIM6	tumor_post	Macro_domin - other_roi_type	-0.0904719	0.26119	0.894884
KIF2A	tumor_post	Macro_domin - other_roi_type	-0.114333	0.00159161	0.375666
DIMT1	tumor_post	Macro_domin - other_roi_type	-0.0452948	0.250668	0.894884
IPO11	tumor_post	Macro_domin - other_roi_type	0.0146961	0.667976	0.894884
RNF180	tumor_post	Macro_domin - other_roi_type	0.0129441	0.702183	0.894884
SREK1IP1	tumor_post	Macro_domin - other_roi_type	-0.000592273	0.988909	0.995157
CWC27	tumor_post	Macro_domin - other_roi_type	0.00407883	0.896362	0.961684
ADAMTS6	tumor_post	Macro_domin - other_roi_type	0.0148477	0.665377	0.894884
CENPK	tumor_post	Macro_domin - other_roi_type	-0.00470732	0.869663	0.950052
PPWD1	tumor_post	Macro_domin - other_roi_type	-0.131765	0.0274981	0.553552
TRIM23	tumor_post	Macro_domin - other_roi_type	-0.0617037	0.358186	0.894884
TRAPPC13	tumor_post	Macro_domin - other_roi_type	-0.00633315	0.834851	0.936059
SGTB	tumor_post	Macro_domin - other_roi_type	0.00322942	0.955227	0.983293
NLN	tumor_post	Macro_domin - other_roi_type	-0.111015	0.0319338	0.555014
SREK1	tumor_post	Macro_domin - other_roi_type	-0.0888187	0.0898404	0.6969
MAST4	tumor_post	Macro_domin - other_roi_type	0.0127504	0.708057	0.894884
CD180	tumor_post	Macro_domin - other_roi_type	-0.101998	0.235879	0.884528
PIK3R1	tumor_post	Macro_domin - other_roi_type	-0.044288	0.536302	0.894884
SLC30A5	tumor_post	Macro_domin - other_roi_type	-0.00893527	0.748448	0.904085
CCNB1	tumor_post	Macro_domin - other_roi_type	0.013346	0.694432	0.894884
CDK7	tumor_post	Macro_domin - other_roi_type	-0.00672231	0.825056	0.931827
CCDC125	tumor_post	Macro_domin - other_roi_type	-0.0817954	0.182838	0.825766
TAF9	tumor_post	Macro_domin - other_roi_type	0.0125366	0.692915	0.894884
RAD17	tumor_post	Macro_domin - other_roi_type	-0.0230668	0.514147	0.894884
MARVELD2	tumor_post	Macro_domin - other_roi_type	0.0130699	0.699605	0.894884
OCLN	tumor_post	Macro_domin - other_roi_type	0.00272086	0.928399	0.974631
GTF2H2C	tumor_post	Macro_domin - other_roi_type	-0.0958894	0.0727426	0.668582
SERF1A	tumor_post	Macro_domin - other_roi_type	-0.0412356	0.236772	0.886226
SMN1	tumor_post	Macro_domin - other_roi_type	-0.0942303	0.0506487	0.622291
NAIP	tumor_post	Macro_domin - other_roi_type	-0.173766	0.0317918	0.555014
BDP1	tumor_post	Macro_domin - other_roi_type	-0.0423256	0.390143	0.894884
MCCC2	tumor_post	Macro_domin - other_roi_type	-0.0394322	0.575135	0.894884
MAP1B	tumor_post	Macro_domin - other_roi_type	0.0129441	0.702183	0.894884
PTCD2	tumor_post	Macro_domin - other_roi_type	-0.0609778	0.30736	0.894884
TNPO1	tumor_post	Macro_domin - other_roi_type	-0.0305607	0.452199	0.894884
FCHO2	tumor_post	Macro_domin - other_roi_type	0.0732862	0.347643	0.894884
TMEM171	tumor_post	Macro_domin - other_roi_type	0.00607249	0.85855	0.94518
BTF3	tumor_post	Macro_domin - other_roi_type	0.0186207	0.777843	0.915615
ANKRA2	tumor_post	Macro_domin - other_roi_type	-0.0918834	0.0563203	0.634506
UTP15	tumor_post	Macro_domin - other_roi_type	-0.000279598	0.993122	0.997139
ARHGEF28	tumor_post	Macro_domin - other_roi_type	0.0130658	0.699612	0.894884
ENC1	tumor_post	Macro_domin - other_roi_type	-0.0156517	0.653999	0.894884
HEXB	tumor_post	Macro_domin - other_roi_type	0.165427	0.0180303	0.494814
GFM2	tumor_post	Macro_domin - other_roi_type	-0.0223348	0.58718	0.894884
NSA2	tumor_post	Macro_domin - other_roi_type	-0.153117	0.0162547	0.487569
HMGCR	tumor_post	Macro_domin - other_roi_type	-0.016804	0.658155	0.894884
POLK	tumor_post	Macro_domin - other_roi_type	-0.0463042	0.513453	0.894884
SV2C	tumor_post	Macro_domin - other_roi_type	0.0135687	0.692732	0.894884
IQGAP2	tumor_post	Macro_domin - other_roi_type	0.0258701	0.642203	0.894884
F2R	tumor_post	Macro_domin - other_roi_type	0.00896474	0.752432	0.905189
F2RL1	tumor_post	Macro_domin - other_roi_type	0.0090102	0.753206	0.905313
S100Z	tumor_post	Macro_domin - other_roi_type	-0.318454	0.000982881	0.375666
AGGF1	tumor_post	Macro_domin - other_roi_type	-0.142695	0.0340283	0.562675
ZBED3	tumor_post	Macro_domin - other_roi_type	-0.0351006	0.281819	0.894884
WDR41	tumor_post	Macro_domin - other_roi_type	-0.00809187	0.847756	0.940746
TBCA	tumor_post	Macro_domin - other_roi_type	0.0651602	0.335694	0.894884
AP3B1	tumor_post	Macro_domin - other_roi_type	-0.0521934	0.495617	0.894884
SCAMP1	tumor_post	Macro_domin - other_roi_type	0.0155777	0.694262	0.894884
LHFPL2	tumor_post	Macro_domin - other_roi_type	0.159384	0.0496719	0.620083
ARSB	tumor_post	Macro_domin - other_roi_type	-0.166103	0.0564716	0.634506
JMY	tumor_post	Macro_domin - other_roi_type	-0.0406085	0.196776	0.840876
HOMER1	tumor_post	Macro_domin - other_roi_type	0.00804762	0.822643	0.930563
MTX3	tumor_post	Macro_domin - other_roi_type	-0.0325982	0.370799	0.894884
SERINC5	tumor_post	Macro_domin - other_roi_type	-0.0510796	0.531326	0.894884
ZFYVE16	tumor_post	Macro_domin - other_roi_type	-0.117384	0.116842	0.744476
DHFR	tumor_post	Macro_domin - other_roi_type	0.0660131	0.040148	0.591474
MSH3	tumor_post	Macro_domin - other_roi_type	-0.0399569	0.253787	0.894884
RASGRF2	tumor_post	Macro_domin - other_roi_type	0.0150648	0.6591	0.894884
ZCCHC9	tumor_post	Macro_domin - other_roi_type	-0.0161758	0.714122	0.894884
SSBP2	tumor_post	Macro_domin - other_roi_type	0.0347475	0.261127	0.894884
ATP6AP1L	tumor_post	Macro_domin - other_roi_type	-0.0463044	0.160135	0.800281
TMEM167A	tumor_post	Macro_domin - other_roi_type	0.00288162	0.973025	0.990463
XRCC4	tumor_post	Macro_domin - other_roi_type	-0.0914261	0.190891	0.837247
VCAN	tumor_post	Macro_domin - other_roi_type	-0.0278716	0.785461	0.918071
EDIL3	tumor_post	Macro_domin - other_roi_type	0.0129894	0.701714	0.894884
COX7C	tumor_post	Macro_domin - other_roi_type	0.0522299	0.374941	0.894884
RASA1	tumor_post	Macro_domin - other_roi_type	-0.0977921	0.213068	0.864875
CCNH	tumor_post	Macro_domin - other_roi_type	0.000797593	0.98757	0.99472
TMEM161B	tumor_post	Macro_domin - other_roi_type	-0.0332077	0.503663	0.894884
MEF2C	tumor_post	Macro_domin - other_roi_type	-0.159299	0.114676	0.739178
CETN3	tumor_post	Macro_domin - other_roi_type	-0.00232172	0.937112	0.977923
MBLAC2	tumor_post	Macro_domin - other_roi_type	0.0126371	0.709568	0.894884
LYSMD3	tumor_post	Macro_domin - other_roi_type	-0.124732	0.0383601	0.585111
ARRDC3	tumor_post	Macro_domin - other_roi_type	0.105675	0.162318	0.801885
NR2F1	tumor_post	Macro_domin - other_roi_type	0.0131491	0.697624	0.894884
FAM172A	tumor_post	Macro_domin - other_roi_type	-0.00300342	0.953009	0.982961
KIAA0825	tumor_post	Macro_domin - other_roi_type	0.00952482	0.851839	0.943
MCTP1	tumor_post	Macro_domin - other_roi_type	-0.242668	0.0240278	0.540677
TTC37	tumor_post	Macro_domin - other_roi_type	0.0444376	0.305532	0.894884
ARSK	tumor_post	Macro_domin - other_roi_type	0.013699	0.689865	0.894884
RHOBTB3	tumor_post	Macro_domin - other_roi_type	0.0387258	0.26291	0.894884
GLRX	tumor_post	Macro_domin - other_roi_type	0.0802625	0.288662	0.894884
ELL2	tumor_post	Macro_domin - other_roi_type	-0.00762967	0.928391	0.974631
CAST	tumor_post	Macro_domin - other_roi_type	-0.0103274	0.878238	0.953915
ERAP1	tumor_post	Macro_domin - other_roi_type	-0.131021	0.18156	0.824015
ERAP2	tumor_post	Macro_domin - other_roi_type	-0.0242657	0.597246	0.894884
LNPEP	tumor_post	Macro_domin - other_roi_type	-0.170307	0.0173517	0.492393
LIX1	tumor_post	Macro_domin - other_roi_type	0.0129441	0.702183	0.894884
RIOK2	tumor_post	Macro_domin - other_roi_type	-0.0122598	0.755024	0.906133
RGMB	tumor_post	Macro_domin - other_roi_type	0.0136606	0.687409	0.894884
CHD1	tumor_post	Macro_domin - other_roi_type	0.0204428	0.656292	0.894884
FAM174A	tumor_post	Macro_domin - other_roi_type	0.0853119	0.00510601	0.423869
ST8SIA4	tumor_post	Macro_domin - other_roi_type	-0.118865	0.154912	0.794843
PAM	tumor_post	Macro_domin - other_roi_type	0.0332606	0.520519	0.894884
GIN1	tumor_post	Macro_domin - other_roi_type	0.0172351	0.61865	0.894884
PPIP5K2	tumor_post	Macro_domin - other_roi_type	-0.165469	0.0308699	0.554199
EFNA5	tumor_post	Macro_domin - other_roi_type	0.0138372	0.684115	0.894884
FBXL17	tumor_post	Macro_domin - other_roi_type	-0.22025	0.0131622	0.487569
FER	tumor_post	Macro_domin - other_roi_type	-0.0622241	0.308893	0.894884
PJA2	tumor_post	Macro_domin - other_roi_type	0.00987215	0.888637	0.958821
MAN2A1	tumor_post	Macro_domin - other_roi_type	-0.174917	0.0444216	0.60859
SLC25A46	tumor_post	Macro_domin - other_roi_type	-0.0222639	0.574471	0.894884
TSLP	tumor_post	Macro_domin - other_roi_type	0.167619	0.00269077	0.375666
WDR36	tumor_post	Macro_domin - other_roi_type	0.0283238	0.518895	0.894884
CAMK4	tumor_post	Macro_domin - other_roi_type	-0.00302143	0.956898	0.983572
STARD4	tumor_post	Macro_domin - other_roi_type	-0.224336	0.0143689	0.487569
NREP	tumor_post	Macro_domin - other_roi_type	-0.00276854	0.940197	0.97852
EPB41L4A	tumor_post	Macro_domin - other_roi_type	0.0130603	0.699694	0.894884
APC	tumor_post	Macro_domin - other_roi_type	-0.134943	0.102053	0.717681
REEP5	tumor_post	Macro_domin - other_roi_type	0.0366908	0.646022	0.894884
DCP2	tumor_post	Macro_domin - other_roi_type	-0.099558	0.148871	0.787163
MCC	tumor_post	Macro_domin - other_roi_type	0.0141637	0.678862	0.894884
YTHDC2	tumor_post	Macro_domin - other_roi_type	-0.154565	0.0690052	0.664827
PGGT1B	tumor_post	Macro_domin - other_roi_type	-0.0609579	0.444669	0.894884
CCDC112	tumor_post	Macro_domin - other_roi_type	0.00275483	0.947999	0.981847
FEM1C	tumor_post	Macro_domin - other_roi_type	0.025377	0.49178	0.894884
TICAM2	tumor_post	Macro_domin - other_roi_type	-0.150114	0.0433117	0.603285
TMED7	tumor_post	Macro_domin - other_roi_type	-0.103112	0.118779	0.750278
ATG12	tumor_post	Macro_domin - other_roi_type	-0.0286248	0.444424	0.894884
AP3S1	tumor_post	Macro_domin - other_roi_type	-0.0239121	0.582148	0.894884
COMMD10	tumor_post	Macro_domin - other_roi_type	-0.0446378	0.467182	0.894884
SEMA6A	tumor_post	Macro_domin - other_roi_type	0.0129441	0.702183	0.894884
DTWD2	tumor_post	Macro_domin - other_roi_type	0.0177834	0.690473	0.894884
DMXL1	tumor_post	Macro_domin - other_roi_type	-0.0972089	0.14427	0.783301
TNFAIP8	tumor_post	Macro_domin - other_roi_type	0.0257628	0.57062	0.894884
HSD17B4	tumor_post	Macro_domin - other_roi_type	0.00426367	0.956558	0.9834
SRFBP1	tumor_post	Macro_domin - other_roi_type	-0.0476504	0.235562	0.884528
LOX	tumor_post	Macro_domin - other_roi_type	0.012978	0.701408	0.894884
SNX2	tumor_post	Macro_domin - other_roi_type	-0.0240155	0.768641	0.91256
SNX24	tumor_post	Macro_domin - other_roi_type	0.0280617	0.455975	0.894884
PPIC	tumor_post	Macro_domin - other_roi_type	0.0129912	0.703626	0.894884
CEP120	tumor_post	Macro_domin - other_roi_type	-0.112799	0.0679459	0.663213
CSNK1G3	tumor_post	Macro_domin - other_roi_type	-0.0398619	0.335055	0.894884
ZNF608	tumor_post	Macro_domin - other_roi_type	0.0129441	0.702183	0.894884
ALDH7A1	tumor_post	Macro_domin - other_roi_type	0.031903	0.312383	0.894884
PHAX	tumor_post	Macro_domin - other_roi_type	-0.0255982	0.690534	0.894884
LMNB1	tumor_post	Macro_domin - other_roi_type	-0.0645624	0.316487	0.894884
C5orf63	tumor_post	Macro_domin - other_roi_type	0.0141435	0.678629	0.894884
MEGF10	tumor_post	Macro_domin - other_roi_type	-0.00155484	0.963104	0.986355
PRRC1	tumor_post	Macro_domin - other_roi_type	-0.0277004	0.612022	0.894884
SLC12A2	tumor_post	Macro_domin - other_roi_type	0.00840186	0.794492	0.920869
SLC27A6	tumor_post	Macro_domin - other_roi_type	0.0129441	0.702183	0.894884
ISOC1	tumor_post	Macro_domin - other_roi_type	-0.00071856	0.980409	0.993263
CHSY3	tumor_post	Macro_domin - other_roi_type	0.0112806	0.724281	0.8953
HINT1	tumor_post	Macro_domin - other_roi_type	-0.00133412	0.977918	0.992365
CDC42SE2	tumor_post	Macro_domin - other_roi_type	0.0221689	0.630392	0.894884
RAPGEF6	tumor_post	Macro_domin - other_roi_type	-0.0125212	0.76209	0.909702
FNIP1	tumor_post	Macro_domin - other_roi_type	-0.0195449	0.586346	0.894884
P4HA2	tumor_post	Macro_domin - other_roi_type	0.0745437	0.0333782	0.562193
PDLIM4	tumor_post	Macro_domin - other_roi_type	0.0130444	0.701047	0.894884
SLC22A4	tumor_post	Macro_domin - other_roi_type	-0.032512	0.590518	0.894884
IRF1	tumor_post	Macro_domin - other_roi_type	-0.0116995	0.908818	0.967701
RAD50	tumor_post	Macro_domin - other_roi_type	-0.0586874	0.253632	0.894884
IL13	tumor_post	Macro_domin - other_roi_type	0.00515605	0.857164	0.944487
KIF3A	tumor_post	Macro_domin - other_roi_type	0.0575924	0.0399808	0.590494
CCNI2	tumor_post	Macro_domin - other_roi_type	-0.110744	0.148629	0.787163
SHROOM1	tumor_post	Macro_domin - other_roi_type	-0.0554728	0.515472	0.894884
GDF9	tumor_post	Macro_domin - other_roi_type	0.0211987	0.512659	0.894884
UQCRQ	tumor_post	Macro_domin - other_roi_type	0.0267935	0.704736	0.894884
AFF4	tumor_post	Macro_domin - other_roi_type	0.11893	0.0299153	0.553552
ZCCHC10	tumor_post	Macro_domin - other_roi_type	0.0251793	0.584746	0.894884
HSPA4	tumor_post	Macro_domin - other_roi_type	0.011684	0.827427	0.932868
C5orf15	tumor_post	Macro_domin - other_roi_type	0.022736	0.733024	0.896896
VDAC1	tumor_post	Macro_domin - other_roi_type	-0.00788212	0.88359	0.955991
TCF7	tumor_post	Macro_domin - other_roi_type	0.00129031	0.968783	0.988791
SKP1	tumor_post	Macro_domin - other_roi_type	-0.0488704	0.473841	0.894884
PPP2CA	tumor_post	Macro_domin - other_roi_type	0.0524187	0.330845	0.894884
UBE2B	tumor_post	Macro_domin - other_roi_type	0.073286	0.193264	0.838555
CDKN2AIPNL	tumor_post	Macro_domin - other_roi_type	0.0391628	0.183854	0.826849
JADE2	tumor_post	Macro_domin - other_roi_type	-0.0532058	0.117592	0.748075
SAR1B	tumor_post	Macro_domin - other_roi_type	-0.0205053	0.676027	0.894884
SEC24A	tumor_post	Macro_domin - other_roi_type	0.0504746	0.25134	0.894884
CAMLG	tumor_post	Macro_domin - other_roi_type	0.0242516	0.440168	0.894884
DDX46	tumor_post	Macro_domin - other_roi_type	0.0253578	0.523098	0.894884
C5orf24	tumor_post	Macro_domin - other_roi_type	-0.015143	0.660629	0.894884
TXNDC15	tumor_post	Macro_domin - other_roi_type	-0.0477816	0.372831	0.894884
PCBD2	tumor_post	Macro_domin - other_roi_type	-0.0460026	0.224455	0.872931
PITX1	tumor_post	Macro_domin - other_roi_type	0.0129441	0.702183	0.894884
CXCL14	tumor_post	Macro_domin - other_roi_type	0.0132836	0.696821	0.894884
LECT2	tumor_post	Macro_domin - other_roi_type	-0.0601541	0.105371	0.722221
TGFBI	tumor_post	Macro_domin - other_roi_type	0.303592	0.00296824	0.376761
SMAD5	tumor_post	Macro_domin - other_roi_type	0.0300137	0.419203	0.894884
SPOCK1	tumor_post	Macro_domin - other_roi_type	0.013278	0.695295	0.894884
KLHL3	tumor_post	Macro_domin - other_roi_type	0.0151804	0.659186	0.894884
HNRNPA0	tumor_post	Macro_domin - other_roi_type	0.0663369	0.192517	0.837247
FAM13B	tumor_post	Macro_domin - other_roi_type	-0.00370257	0.9563	0.983392
NME5	tumor_post	Macro_domin - other_roi_type	0.0129441	0.702183	0.894884
BRD8	tumor_post	Macro_domin - other_roi_type	-0.00603981	0.918799	0.970719
KIF20A	tumor_post	Macro_domin - other_roi_type	0.0134309	0.692102	0.894884
CDC23	tumor_post	Macro_domin - other_roi_type	0.0168302	0.620535	0.894884
CDC25C	tumor_post	Macro_domin - other_roi_type	0.0135166	0.690677	0.894884
FAM53C	tumor_post	Macro_domin - other_roi_type	-0.0201351	0.64033	0.894884
KDM3B	tumor_post	Macro_domin - other_roi_type	-0.040642	0.600014	0.894884
REEP2	tumor_post	Macro_domin - other_roi_type	0.0132815	0.695079	0.894884
EGR1	tumor_post	Macro_domin - other_roi_type	0.428719	0.0465118	0.609975
ETF1	tumor_post	Macro_domin - other_roi_type	-0.0128177	0.825655	0.931987
HSPA9	tumor_post	Macro_domin - other_roi_type	0.0277733	0.71571	0.894884
CTNNA1	tumor_post	Macro_domin - other_roi_type	-0.00901999	0.913053	0.969266
LRRTM2	tumor_post	Macro_domin - other_roi_type	0.0133581	0.693546	0.894884
SIL1	tumor_post	Macro_domin - other_roi_type	-0.00474542	0.950254	0.982417
MATR3	tumor_post	Macro_domin - other_roi_type	0.0368352	0.632678	0.894884
PAIP2	tumor_post	Macro_domin - other_roi_type	-0.00152062	0.9839	0.994059
MZB1	tumor_post	Macro_domin - other_roi_type	0.0141596	0.663791	0.894884
SPATA24	tumor_post	Macro_domin - other_roi_type	0.0127636	0.709312	0.894884
UBE2D2	tumor_post	Macro_domin - other_roi_type	0.00393765	0.941703	0.978891
CXXC5	tumor_post	Macro_domin - other_roi_type	0.0566261	0.198442	0.843949
PSD2	tumor_post	Macro_domin - other_roi_type	0.0438264	0.185569	0.829295
PURA	tumor_post	Macro_domin - other_roi_type	0.00328274	0.927119	0.9741
IGIP	tumor_post	Macro_domin - other_roi_type	-0.199544	0.012418	0.487569
CYSTM1	tumor_post	Macro_domin - other_roi_type	0.000259372	0.99517	0.997659
PFDN1	tumor_post	Macro_domin - other_roi_type	-0.0413881	0.51847	0.894884
HBEGF	tumor_post	Macro_domin - other_roi_type	0.024386	0.638431	0.894884
ANKHD1	tumor_post	Macro_domin - other_roi_type	0.0402026	0.423603	0.894884
SRA1	tumor_post	Macro_domin - other_roi_type	0.0356368	0.41909	0.894884
EIF4EBP3	tumor_post	Macro_domin - other_roi_type	0.00601876	0.860887	0.946158
APBB3	tumor_post	Macro_domin - other_roi_type	-0.0651048	0.360205	0.894884
SLC35A4	tumor_post	Macro_domin - other_roi_type	-0.0143556	0.777673	0.915615
CD14	tumor_post	Macro_domin - other_roi_type	0.184215	0.112816	0.736469
NDUFA2	tumor_post	Macro_domin - other_roi_type	-0.00662732	0.924721	0.973278
TMCO6	tumor_post	Macro_domin - other_roi_type	-0.0595806	0.306754	0.894884
IK	tumor_post	Macro_domin - other_roi_type	0.0481049	0.483117	0.894884
WDR55	tumor_post	Macro_domin - other_roi_type	0.0349486	0.448778	0.894884
DND1	tumor_post	Macro_domin - other_roi_type	0.0359607	0.34286	0.894884
HARS2	tumor_post	Macro_domin - other_roi_type	0.0314041	0.357906	0.894884
ZMAT2	tumor_post	Macro_domin - other_roi_type	-0.00974069	0.879605	0.954742
TAF7	tumor_post	Macro_domin - other_roi_type	-0.00209533	0.959223	0.984958
DIAPH1	tumor_post	Macro_domin - other_roi_type	0.0317256	0.624647	0.894884
HDAC3	tumor_post	Macro_domin - other_roi_type	0.00393714	0.925169	0.973498
RELL2	tumor_post	Macro_domin - other_roi_type	0.0177791	0.729483	0.895628
FCHSD1	tumor_post	Macro_domin - other_roi_type	-0.0494623	0.22797	0.877715
ARAP3	tumor_post	Macro_domin - other_roi_type	-0.0179278	0.754205	0.905492
PCDH1	tumor_post	Macro_domin - other_roi_type	0.0129441	0.702183	0.894884
RNF14	tumor_post	Macro_domin - other_roi_type	0.00431789	0.930602	0.97531
GNPDA1	tumor_post	Macro_domin - other_roi_type	-0.073396	0.234472	0.884528
NDFIP1	tumor_post	Macro_domin - other_roi_type	-0.0110992	0.779721	0.916092
SPRY4	tumor_post	Macro_domin - other_roi_type	0.0129645	0.70164	0.894884
FGF1	tumor_post	Macro_domin - other_roi_type	0.0129441	0.702183	0.894884
ARHGAP26	tumor_post	Macro_domin - other_roi_type	-0.310463	0.0119246	0.487569
NR3C1	tumor_post	Macro_domin - other_roi_type	-0.106228	0.0961602	0.709279
HMHB1	tumor_post	Macro_domin - other_roi_type	0.00938073	0.783759	0.917553
YIPF5	tumor_post	Macro_domin - other_roi_type	0.0326207	0.37802	0.894884
PRELID2	tumor_post	Macro_domin - other_roi_type	0.0114656	0.731608	0.89628
SH3RF2	tumor_post	Macro_domin - other_roi_type	0.0129441	0.702183	0.894884
PLAC8L1	tumor_post	Macro_domin - other_roi_type	0.0247861	0.466276	0.894884
RBM27	tumor_post	Macro_domin - other_roi_type	-0.0231461	0.517323	0.894884
TCERG1	tumor_post	Macro_domin - other_roi_type	-0.00637186	0.858981	0.945465
PPP2R2B	tumor_post	Macro_domin - other_roi_type	0.0130754	0.702049	0.894884
DPYSL3	tumor_post	Macro_domin - other_roi_type	0.199605	0.0080351	0.45909
SPINK1	tumor_post	Macro_domin - other_roi_type	0.390074	0.00164727	0.375666
FBXO38	tumor_post	Macro_domin - other_roi_type	-0.113906	0.160051	0.800281
ADRB2	tumor_post	Macro_domin - other_roi_type	-0.045069	0.3253	0.894884
AFAP1L1	tumor_post	Macro_domin - other_roi_type	0.0129441	0.702183	0.894884
GRPEL2	tumor_post	Macro_domin - other_roi_type	0.0132456	0.698689	0.894884
PCYOX1L	tumor_post	Macro_domin - other_roi_type	-0.134471	0.0559613	0.634506
CSNK1A1	tumor_post	Macro_domin - other_roi_type	0.0152193	0.734841	0.897772
ARHGEF37	tumor_post	Macro_domin - other_roi_type	-0.0527398	0.116234	0.742524
PPARGC1B	tumor_post	Macro_domin - other_roi_type	-0.129082	0.0455227	0.609436
SLC26A2	tumor_post	Macro_domin - other_roi_type	-0.0153416	0.706835	0.894884
TIGD6	tumor_post	Macro_domin - other_roi_type	0.0374101	0.191354	0.837247
HMGXB3	tumor_post	Macro_domin - other_roi_type	-0.00696467	0.823638	0.930741
CSF1R	tumor_post	Macro_domin - other_roi_type	-0.0517616	0.533007	0.894884
PDGFRB	tumor_post	Macro_domin - other_roi_type	0.013458	0.692255	0.894884
SLC6A7	tumor_post	Macro_domin - other_roi_type	0.120293	0.0129438	0.487569
ARSI	tumor_post	Macro_domin - other_roi_type	0.0146709	0.667941	0.894884
TCOF1	tumor_post	Macro_domin - other_roi_type	-0.0642249	0.256866	0.894884
CD74	tumor_post	Macro_domin - other_roi_type	0.0981392	0.225176	0.872931
NDST1	tumor_post	Macro_domin - other_roi_type	-0.0171252	0.750248	0.904405
SYNPO	tumor_post	Macro_domin - other_roi_type	0.0129696	0.702697	0.894884
MYOZ3	tumor_post	Macro_domin - other_roi_type	0.0144109	0.673258	0.894884
RBM22	tumor_post	Macro_domin - other_roi_type	-0.000778045	0.981989	0.993309
DCTN4	tumor_post	Macro_domin - other_roi_type	-0.0174499	0.75859	0.908629
ZNF300	tumor_post	Macro_domin - other_roi_type	-0.0573254	0.0845483	0.690988
GPX3	tumor_post	Macro_domin - other_roi_type	0.0345873	0.680731	0.894884
TNIP1	tumor_post	Macro_domin - other_roi_type	0.0612304	0.240928	0.887255
ANXA6	tumor_post	Macro_domin - other_roi_type	-0.0576516	0.389316	0.894884
CCDC69	tumor_post	Macro_domin - other_roi_type	-0.151561	0.0765422	0.671064
GM2A	tumor_post	Macro_domin - other_roi_type	0.155957	0.135153	0.772565
SLC36A1	tumor_post	Macro_domin - other_roi_type	-0.141178	0.0966307	0.709279
FAT2	tumor_post	Macro_domin - other_roi_type	0.0136305	0.691476	0.894884
SPARC	tumor_post	Macro_domin - other_roi_type	0.0651965	0.183713	0.826849
ATOX1	tumor_post	Macro_domin - other_roi_type	-0.0495062	0.523292	0.894884
G3BP1	tumor_post	Macro_domin - other_roi_type	0.0846177	0.0726927	0.668582
FAM114A2	tumor_post	Macro_domin - other_roi_type	-0.0530153	0.416274	0.894884
MFAP3	tumor_post	Macro_domin - other_roi_type	-0.0552006	0.350045	0.894884
GALNT10	tumor_post	Macro_domin - other_roi_type	-0.00393095	0.954872	0.98327
SAP30L	tumor_post	Macro_domin - other_roi_type	-0.0616953	0.314831	0.894884
HAND1	tumor_post	Macro_domin - other_roi_type	0.0129441	0.702183	0.894884
LARP1	tumor_post	Macro_domin - other_roi_type	0.0430212	0.550985	0.894884
FAXDC2	tumor_post	Macro_domin - other_roi_type	0.0131033	0.746077	0.903441
CNOT8	tumor_post	Macro_domin - other_roi_type	0.0154855	0.780713	0.916384
GEMIN5	tumor_post	Macro_domin - other_roi_type	-0.118047	0.0288126	0.553552
KIF4B	tumor_post	Macro_domin - other_roi_type	-0.00540225	0.856152	0.944373
SGCD	tumor_post	Macro_domin - other_roi_type	0.0132107	0.696868	0.894884
TIMD4	tumor_post	Macro_domin - other_roi_type	-0.103948	0.28528	0.894884
HAVCR2	tumor_post	Macro_domin - other_roi_type	-0.0109861	0.898397	0.962304
MED7	tumor_post	Macro_domin - other_roi_type	-0.0550566	0.16946	0.81127
ITK	tumor_post	Macro_domin - other_roi_type	0.0374142	0.222535	0.870568
CYFIP2	tumor_post	Macro_domin - other_roi_type	0.00725238	0.895995	0.961684
FNDC9	tumor_post	Macro_domin - other_roi_type	0.00844994	0.777882	0.915615
ADAM19	tumor_post	Macro_domin - other_roi_type	0.0380743	0.471479	0.894884
THG1L	tumor_post	Macro_domin - other_roi_type	-0.0576827	0.0612611	0.644488
LSM11	tumor_post	Macro_domin - other_roi_type	0.0385039	0.309322	0.894884
CLINT1	tumor_post	Macro_domin - other_roi_type	0.0108619	0.855904	0.944373
EBF1	tumor_post	Macro_domin - other_roi_type	0.0237081	0.498857	0.894884
RNF145	tumor_post	Macro_domin - other_roi_type	0.0784325	0.0817966	0.688489
UBLCP1	tumor_post	Macro_domin - other_roi_type	-0.074771	0.231012	0.880919
ADRA1B	tumor_post	Macro_domin - other_roi_type	0.0201803	0.544318	0.894884
TTC1	tumor_post	Macro_domin - other_roi_type	-0.0213886	0.657739	0.894884
PWWP2A	tumor_post	Macro_domin - other_roi_type	-0.136561	0.000256858	0.333437
FABP6	tumor_post	Macro_domin - other_roi_type	0.0129441	0.702183	0.894884
ZBED8	tumor_post	Macro_domin - other_roi_type	0.0134701	0.692283	0.894884
SLU7	tumor_post	Macro_domin - other_roi_type	0.0040994	0.915666	0.969757
PTTG1	tumor_post	Macro_domin - other_roi_type	-0.00432657	0.88196	0.955242
CCNG1	tumor_post	Macro_domin - other_roi_type	0.0221157	0.530857	0.894884
NUDCD2	tumor_post	Macro_domin - other_roi_type	0.0125623	0.731349	0.89628
HMMR	tumor_post	Macro_domin - other_roi_type	0.0129645	0.70164	0.894884
MAT2B	tumor_post	Macro_domin - other_roi_type	0.0160907	0.830451	0.934523
WWC1	tumor_post	Macro_domin - other_roi_type	0.01321	0.696718	0.894884
PANK3	tumor_post	Macro_domin - other_roi_type	-0.0488216	0.409672	0.894884
SLIT3	tumor_post	Macro_domin - other_roi_type	0.0128631	0.70386	0.894884
SPDL1	tumor_post	Macro_domin - other_roi_type	-0.0275629	0.324404	0.894884
DOCK2	tumor_post	Macro_domin - other_roi_type	-0.157434	0.0572725	0.634506
LCP2	tumor_post	Macro_domin - other_roi_type	-0.0567119	0.480427	0.894884
KCNIP1	tumor_post	Macro_domin - other_roi_type	0.0133168	0.694864	0.894884
RANBP17	tumor_post	Macro_domin - other_roi_type	-0.057059	0.0659943	0.655788
NPM1	tumor_post	Macro_domin - other_roi_type	-0.0341448	0.532328	0.894884
FGF18	tumor_post	Macro_domin - other_roi_type	0.0129645	0.70164	0.894884
FBXW11	tumor_post	Macro_domin - other_roi_type	0.0233909	0.652575	0.894884
STK10	tumor_post	Macro_domin - other_roi_type	-0.0979782	0.263188	0.894884
UBTD2	tumor_post	Macro_domin - other_roi_type	0.015309	0.650204	0.894884
SH3PXD2B	tumor_post	Macro_domin - other_roi_type	0.0862257	0.0741827	0.669766
NEURL1B	tumor_post	Macro_domin - other_roi_type	0.0129441	0.702183	0.894884
DUSP1	tumor_post	Macro_domin - other_roi_type	0.500577	0.00180569	0.375666
ERGIC1	tumor_post	Macro_domin - other_roi_type	-0.0598798	0.421673	0.894884
ATP6V0E1	tumor_post	Macro_domin - other_roi_type	0.0713295	0.317489	0.894884
CREBRF	tumor_post	Macro_domin - other_roi_type	-0.0167459	0.78579	0.918131
BNIP1	tumor_post	Macro_domin - other_roi_type	-0.016959	0.633158	0.894884
STC2	tumor_post	Macro_domin - other_roi_type	0.0129645	0.70164	0.894884
BOD1	tumor_post	Macro_domin - other_roi_type	0.0323924	0.317052	0.894884
CPEB4	tumor_post	Macro_domin - other_roi_type	-0.0534652	0.4014	0.894884
SFXN1	tumor_post	Macro_domin - other_roi_type	0.032624	0.514955	0.894884
HRH2	tumor_post	Macro_domin - other_roi_type	-0.229843	0.0263103	0.550511
CPLX2	tumor_post	Macro_domin - other_roi_type	0.0261834	0.469659	0.894884
THOC3	tumor_post	Macro_domin - other_roi_type	-0.0855815	0.192473	0.837247
FAM153B	tumor_post	Macro_domin - other_roi_type	0.0129645	0.70164	0.894884
SIMC1	tumor_post	Macro_domin - other_roi_type	-0.0476156	0.101795	0.717681
KIAA1191	tumor_post	Macro_domin - other_roi_type	0.0117509	0.81365	0.927946
ARL10	tumor_post	Macro_domin - other_roi_type	-0.0444052	0.349782	0.894884
NOP16	tumor_post	Macro_domin - other_roi_type	-0.0538449	0.0603983	0.641742
HIGD2A	tumor_post	Macro_domin - other_roi_type	-0.00493149	0.935375	0.977622
CLTB	tumor_post	Macro_domin - other_roi_type	0.0331439	0.42024	0.894884
FAF2	tumor_post	Macro_domin - other_roi_type	-0.00699258	0.873039	0.951141
RNF44	tumor_post	Macro_domin - other_roi_type	-0.0475825	0.487961	0.894884
CDHR2	tumor_post	Macro_domin - other_roi_type	0.015721	0.632318	0.894884
GPRIN1	tumor_post	Macro_domin - other_roi_type	0.013575	0.693018	0.894884
TSPAN17	tumor_post	Macro_domin - other_roi_type	-0.00335166	0.938566	0.978028
UNC5A	tumor_post	Macro_domin - other_roi_type	0.0126559	0.708719	0.894884
HK3	tumor_post	Macro_domin - other_roi_type	-0.0577395	0.541873	0.894884
UIMC1	tumor_post	Macro_domin - other_roi_type	-0.047966	0.320383	0.894884
ZNF346	tumor_post	Macro_domin - other_roi_type	-0.112296	0.0841999	0.690988
FGFR4	tumor_post	Macro_domin - other_roi_type	0.0130003	0.700879	0.894884
NSD1	tumor_post	Macro_domin - other_roi_type	-0.034168	0.617177	0.894884
RAB24	tumor_post	Macro_domin - other_roi_type	-0.122337	0.200719	0.848321
MXD3	tumor_post	Macro_domin - other_roi_type	0.0112607	0.819257	0.930089
PRELID1	tumor_post	Macro_domin - other_roi_type	-0.0760766	0.196447	0.840876
LMAN2	tumor_post	Macro_domin - other_roi_type	0.0778887	0.241571	0.888329
RGS14	tumor_post	Macro_domin - other_roi_type	-0.0385944	0.332207	0.894884
F12	tumor_post	Macro_domin - other_roi_type	0.0193421	0.507408	0.894884
GRK6	tumor_post	Macro_domin - other_roi_type	-0.0632724	0.398992	0.894884
PRR7	tumor_post	Macro_domin - other_roi_type	0.0260878	0.446947	0.894884
DBN1	tumor_post	Macro_domin - other_roi_type	0.000636803	0.983948	0.994059
PDLIM7	tumor_post	Macro_domin - other_roi_type	0.0746112	0.0820096	0.689162
DOK3	tumor_post	Macro_domin - other_roi_type	-0.209859	0.0228261	0.528588
DDX41	tumor_post	Macro_domin - other_roi_type	-0.0121579	0.727933	0.89536
FAM193B	tumor_post	Macro_domin - other_roi_type	0.0251874	0.580224	0.894884
TMED9	tumor_post	Macro_domin - other_roi_type	0.098482	0.112256	0.734381
B4GALT7	tumor_post	Macro_domin - other_roi_type	0.0376435	0.370655	0.894884
N4BP3	tumor_post	Macro_domin - other_roi_type	0.012735	0.709315	0.894884
RMND5B	tumor_post	Macro_domin - other_roi_type	-0.0417385	0.416408	0.894884
NHP2	tumor_post	Macro_domin - other_roi_type	-0.138007	0.0259655	0.549282
HNRNPAB	tumor_post	Macro_domin - other_roi_type	-0.0472499	0.451074	0.894884
PHYKPL	tumor_post	Macro_domin - other_roi_type	-0.155349	0.0361278	0.574802
COL23A1	tumor_post	Macro_domin - other_roi_type	-0.0603379	0.0684348	0.663213
CLK4	tumor_post	Macro_domin - other_roi_type	-0.0408606	0.180434	0.822583
ZNF354A	tumor_post	Macro_domin - other_roi_type	0.0089822	0.759193	0.908739
ZNF354B	tumor_post	Macro_domin - other_roi_type	0.03309	0.295407	0.894884
ZNF454	tumor_post	Macro_domin - other_roi_type	0.0129441	0.702183	0.894884
GRM6	tumor_post	Macro_domin - other_roi_type	0.0184321	0.580864	0.894884
ZNF879	tumor_post	Macro_domin - other_roi_type	-0.0584082	0.0894165	0.696849
ZNF354C	tumor_post	Macro_domin - other_roi_type	-0.204136	0.0161017	0.487569
ADAMTS2	tumor_post	Macro_domin - other_roi_type	-0.0765825	0.146365	0.786948
RUFY1	tumor_post	Macro_domin - other_roi_type	-0.0190903	0.797144	0.921847
HNRNPH1	tumor_post	Macro_domin - other_roi_type	0.00209367	0.978746	0.992717
CANX	tumor_post	Macro_domin - other_roi_type	0.0351375	0.634003	0.894884
MAML1	tumor_post	Macro_domin - other_roi_type	-0.00517381	0.916787	0.969769
LTC4S	tumor_post	Macro_domin - other_roi_type	0.0847695	0.0469674	0.609975
MGAT4B	tumor_post	Macro_domin - other_roi_type	0.0513025	0.125124	0.763421
SQSTM1	tumor_post	Macro_domin - other_roi_type	0.17551	0.0547654	0.634506
TBC1D9B	tumor_post	Macro_domin - other_roi_type	-0.0524149	0.468143	0.894884
RNF130	tumor_post	Macro_domin - other_roi_type	0.0845348	0.351567	0.894884
MAPK9	tumor_post	Macro_domin - other_roi_type	0.00191379	0.967189	0.987872
GFPT2	tumor_post	Macro_domin - other_roi_type	0.0136442	0.688202	0.894884
CNOT6	tumor_post	Macro_domin - other_roi_type	-0.0471934	0.338675	0.894884
SCGB3A1	tumor_post	Macro_domin - other_roi_type	0.0136776	0.687427	0.894884
FLT4	tumor_post	Macro_domin - other_roi_type	0.0129441	0.702183	0.894884
MGAT1	tumor_post	Macro_domin - other_roi_type	0.0637585	0.375883	0.894884
ZFP62	tumor_post	Macro_domin - other_roi_type	-0.0414854	0.238815	0.886289
TRIM41	tumor_post	Macro_domin - other_roi_type	-0.0156766	0.672019	0.894884
TRIM52	tumor_post	Macro_domin - other_roi_type	-0.0266892	0.446296	0.894884
DUSP22	tumor_post	Macro_domin - other_roi_type	-0.135035	0.138272	0.777314
IRF4	tumor_post	Macro_domin - other_roi_type	-0.0386427	0.345697	0.894884
EXOC2	tumor_post	Macro_domin - other_roi_type	-0.0776413	0.182282	0.824547
FOXQ1	tumor_post	Macro_domin - other_roi_type	0.0149479	0.662417	0.894884
FOXF2	tumor_post	Macro_domin - other_roi_type	0.0130015	0.700964	0.894884
FOXC1	tumor_post	Macro_domin - other_roi_type	-0.0327791	0.305116	0.894884
GMDS	tumor_post	Macro_domin - other_roi_type	-0.103213	0.00373384	0.388886
MYLK4	tumor_post	Macro_domin - other_roi_type	-0.344311	0.00282137	0.376761
WRNIP1	tumor_post	Macro_domin - other_roi_type	-0.0269237	0.386984	0.894884
SERPINB1	tumor_post	Macro_domin - other_roi_type	0.00563172	0.960224	0.985725
SERPINB9	tumor_post	Macro_domin - other_roi_type	0.0220637	0.728877	0.895628
SERPINB6	tumor_post	Macro_domin - other_roi_type	-0.0997181	0.264437	0.894884
NQO2	tumor_post	Macro_domin - other_roi_type	-0.0723441	0.351322	0.894884
RIPK1	tumor_post	Macro_domin - other_roi_type	-0.108262	0.0577339	0.636148
BPHL	tumor_post	Macro_domin - other_roi_type	-0.0314951	0.266666	0.894884
TUBB2A	tumor_post	Macro_domin - other_roi_type	0.028705	0.334522	0.894884
TUBB2B	tumor_post	Macro_domin - other_roi_type	0.0129441	0.702183	0.894884
PSMG4	tumor_post	Macro_domin - other_roi_type	-0.0724892	0.08756	0.692569
SLC22A23	tumor_post	Macro_domin - other_roi_type	0.0924361	0.0442035	0.60859
PXDC1	tumor_post	Macro_domin - other_roi_type	0.0544964	0.173272	0.81674
FAM50B	tumor_post	Macro_domin - other_roi_type	0.00561326	0.86433	0.947816
PRPF4B	tumor_post	Macro_domin - other_roi_type	-0.057778	0.403853	0.894884
ECI2	tumor_post	Macro_domin - other_roi_type	-0.026671	0.481937	0.894884
CDYL	tumor_post	Macro_domin - other_roi_type	0.043672	0.197493	0.842255
RPP40	tumor_post	Macro_domin - other_roi_type	0.0125863	0.710318	0.894884
LYRM4	tumor_post	Macro_domin - other_roi_type	0.0455943	0.198568	0.844101
FARS2	tumor_post	Macro_domin - other_roi_type	-0.0515554	0.287955	0.894884
NRN1	tumor_post	Macro_domin - other_roi_type	-0.0894116	0.0403877	0.592178
F13A1	tumor_post	Macro_domin - other_roi_type	-0.273336	0.0217801	0.520128
LY86	tumor_post	Macro_domin - other_roi_type	-0.24457	0.0168125	0.489118
RREB1	tumor_post	Macro_domin - other_roi_type	-0.0067788	0.933073	0.976436
SSR1	tumor_post	Macro_domin - other_roi_type	0.0591026	0.444883	0.894884
RIOK1	tumor_post	Macro_domin - other_roi_type	-0.0588668	0.0874315	0.692569
DSP	tumor_post	Macro_domin - other_roi_type	0.0125415	0.711593	0.894884
SNRNP48	tumor_post	Macro_domin - other_roi_type	-0.00319932	0.925975	0.973927
TXNDC5	tumor_post	Macro_domin - other_roi_type	-0.0153616	0.804127	0.924448
EEF1E1	tumor_post	Macro_domin - other_roi_type	-0.0134997	0.635596	0.894884
SLC35B3	tumor_post	Macro_domin - other_roi_type	-0.00605912	0.928035	0.97458
OFCC1	tumor_post	Macro_domin - other_roi_type	0.0160905	0.624716	0.894884
TFAP2A	tumor_post	Macro_domin - other_roi_type	0.0134758	0.691794	0.894884
PAK1IP1	tumor_post	Macro_domin - other_roi_type	-0.0225023	0.446726	0.894884
TMEM14C	tumor_post	Macro_domin - other_roi_type	-0.00821501	0.900757	0.963904
TMEM14B	tumor_post	Macro_domin - other_roi_type	-0.050634	0.474419	0.894884
ELOVL2	tumor_post	Macro_domin - other_roi_type	0.0129441	0.702183	0.894884
SMIM13	tumor_post	Macro_domin - other_roi_type	0.0224708	0.439061	0.894884
NEDD9	tumor_post	Macro_domin - other_roi_type	-0.0336019	0.280183	0.894884
TMEM170B	tumor_post	Macro_domin - other_roi_type	-0.268412	0.00270374	0.375666
HIVEP1	tumor_post	Macro_domin - other_roi_type	0.0690331	0.0857082	0.690988
EDN1	tumor_post	Macro_domin - other_roi_type	0.0125213	0.709556	0.894884
PHACTR1	tumor_post	Macro_domin - other_roi_type	-0.205748	0.196719	0.840876
TBC1D7	tumor_post	Macro_domin - other_roi_type	0.00995608	0.823216	0.930598
GFOD1	tumor_post	Macro_domin - other_roi_type	0.0258065	0.672086	0.894884
SIRT5	tumor_post	Macro_domin - other_roi_type	-0.0176603	0.731126	0.89628
NOL7	tumor_post	Macro_domin - other_roi_type	-0.016185	0.779956	0.916092
RANBP9	tumor_post	Macro_domin - other_roi_type	-0.0421219	0.552784	0.894884
MCUR1	tumor_post	Macro_domin - other_roi_type	0.0500689	0.125983	0.765042
CD83	tumor_post	Macro_domin - other_roi_type	0.00971162	0.875105	0.95215
JARID2	tumor_post	Macro_domin - other_roi_type	0.0381979	0.523081	0.894884
DTNBP1	tumor_post	Macro_domin - other_roi_type	-0.0126324	0.778237	0.915615
MYLIP	tumor_post	Macro_domin - other_roi_type	0.0439968	0.293399	0.894884
GMPR	tumor_post	Macro_domin - other_roi_type	-0.012758	0.694639	0.894884
ATXN1	tumor_post	Macro_domin - other_roi_type	-0.0448273	0.524997	0.894884
CAP2	tumor_post	Macro_domin - other_roi_type	0.0129441	0.702183	0.894884
FAM8A1	tumor_post	Macro_domin - other_roi_type	0.0193995	0.645407	0.894884
NUP153	tumor_post	Macro_domin - other_roi_type	-0.00618944	0.851599	0.942905
KIF13A	tumor_post	Macro_domin - other_roi_type	-0.183258	0.0182445	0.495716
NHLRC1	tumor_post	Macro_domin - other_roi_type	-0.140825	0.0867019	0.692056
TPMT	tumor_post	Macro_domin - other_roi_type	-0.115373	0.119725	0.752594
KDM1B	tumor_post	Macro_domin - other_roi_type	-0.225947	0.0494677	0.620083
DEK	tumor_post	Macro_domin - other_roi_type	-0.109564	0.147374	0.786948
RNF144B	tumor_post	Macro_domin - other_roi_type	-0.139163	0.100599	0.715851
ID4	tumor_post	Macro_domin - other_roi_type	0.0128631	0.70386	0.894884
MBOAT1	tumor_post	Macro_domin - other_roi_type	-0.279261	0.0108861	0.487569
E2F3	tumor_post	Macro_domin - other_roi_type	-0.0536969	0.387548	0.894884
CDKAL1	tumor_post	Macro_domin - other_roi_type	-0.0261825	0.600009	0.894884
SOX4	tumor_post	Macro_domin - other_roi_type	0.174327	0.00320856	0.382729
PRL	tumor_post	Macro_domin - other_roi_type	-0.235298	0.0206738	0.512737
DCDC2	tumor_post	Macro_domin - other_roi_type	0.0129441	0.702183	0.894884
MRS2	tumor_post	Macro_domin - other_roi_type	-0.00973519	0.764937	0.911227
GPLD1	tumor_post	Macro_domin - other_roi_type	0.0131266	0.698439	0.894884
ALDH5A1	tumor_post	Macro_domin - other_roi_type	0.0130658	0.699612	0.894884
TDP2	tumor_post	Macro_domin - other_roi_type	0.0224134	0.709802	0.894884
ACOT13	tumor_post	Macro_domin - other_roi_type	0.102014	0.0141957	0.487569
C6orf62	tumor_post	Macro_domin - other_roi_type	-0.0513427	0.57569	0.894884
GMNN	tumor_post	Macro_domin - other_roi_type	0.000265979	0.9928	0.997122
SCGN	tumor_post	Macro_domin - other_roi_type	0.0327386	0.257116	0.894884
TRIM38	tumor_post	Macro_domin - other_roi_type	-0.0910724	0.277612	0.894884
HFE	tumor_post	Macro_domin - other_roi_type	-0.326541	0.00171007	0.375666
BTN3A2	tumor_post	Macro_domin - other_roi_type	-0.166611	0.110701	0.733252
BTN2A2	tumor_post	Macro_domin - other_roi_type	-0.0735922	0.363251	0.894884
BTN3A1	tumor_post	Macro_domin - other_roi_type	-0.158968	0.0741763	0.669766
BTN3A3	tumor_post	Macro_domin - other_roi_type	-0.278173	0.0121291	0.487569
BTN2A1	tumor_post	Macro_domin - other_roi_type	-0.0283388	0.538744	0.894884
BTN1A1	tumor_post	Macro_domin - other_roi_type	0.0343983	0.244057	0.890242
HMGN4	tumor_post	Macro_domin - other_roi_type	-0.0569607	0.535814	0.894884
ZNF322	tumor_post	Macro_domin - other_roi_type	0.00387111	0.891271	0.959969
PRSS16	tumor_post	Macro_domin - other_roi_type	0.0141948	0.677101	0.894884
ZNF391	tumor_post	Macro_domin - other_roi_type	0.0130164	0.701843	0.894884
ZNF184	tumor_post	Macro_domin - other_roi_type	-0.0526946	0.310082	0.894884
OR2B6	tumor_post	Macro_domin - other_roi_type	0.0149876	0.646143	0.894884
ZNF165	tumor_post	Macro_domin - other_roi_type	0.0130405	0.700638	0.894884
ZSCAN16	tumor_post	Macro_domin - other_roi_type	-0.0196976	0.476727	0.894884
ZKSCAN8	tumor_post	Macro_domin - other_roi_type	0.000910629	0.977072	0.991835
ZSCAN9	tumor_post	Macro_domin - other_roi_type	0.0118233	0.729615	0.895628
ZKSCAN4	tumor_post	Macro_domin - other_roi_type	-0.0318434	0.572515	0.894884
ZSCAN26	tumor_post	Macro_domin - other_roi_type	-0.0391771	0.253764	0.894884
ZSCAN31	tumor_post	Macro_domin - other_roi_type	0.0136815	0.687154	0.894884
ZKSCAN3	tumor_post	Macro_domin - other_roi_type	-0.0425777	0.264137	0.894884
ZSCAN12	tumor_post	Macro_domin - other_roi_type	-0.00500749	0.865631	0.948648
TRIM27	tumor_post	Macro_domin - other_roi_type	-0.0498455	0.426474	0.894884
ZNF311	tumor_post	Macro_domin - other_roi_type	0.0144783	0.673755	0.894884
UBD	tumor_post	Macro_domin - other_roi_type	0.114204	0.040956	0.592626
GABBR1	tumor_post	Macro_domin - other_roi_type	-0.267054	0.00630901	0.445735
MOG	tumor_post	Macro_domin - other_roi_type	0.0148804	0.664126	0.894884
ZFP57	tumor_post	Macro_domin - other_roi_type	-0.272208	0.0129123	0.487569
HLA-F	tumor_post	Macro_domin - other_roi_type	-0.0339256	0.726155	0.8953
HLA-G	tumor_post	Macro_domin - other_roi_type	0.0466563	0.444186	0.894884
HLA-A	tumor_post	Macro_domin - other_roi_type	0.0609764	0.631417	0.894884
PPP1R11	tumor_post	Macro_domin - other_roi_type	-0.0160805	0.743498	0.902129
TRIM26	tumor_post	Macro_domin - other_roi_type	-0.0848068	0.110124	0.733252
TRIM39	tumor_post	Macro_domin - other_roi_type	-0.0755682	0.0389451	0.586431
RPP21	tumor_post	Macro_domin - other_roi_type	0.00538807	0.855576	0.944373
HLA-E	tumor_post	Macro_domin - other_roi_type	0.0414558	0.63861	0.894884
GNL1	tumor_post	Macro_domin - other_roi_type	-0.0134295	0.744985	0.903216
PRR3	tumor_post	Macro_domin - other_roi_type	0.0217879	0.560105	0.894884
ABCF1	tumor_post	Macro_domin - other_roi_type	-0.00711345	0.879791	0.954742
PPP1R10	tumor_post	Macro_domin - other_roi_type	0.0229776	0.665998	0.894884
ATAT1	tumor_post	Macro_domin - other_roi_type	-0.0500597	0.0760949	0.671064
C6orf136	tumor_post	Macro_domin - other_roi_type	-0.0622792	0.0332079	0.562171
DHX16	tumor_post	Macro_domin - other_roi_type	0.00932684	0.794005	0.920806
PPP1R18	tumor_post	Macro_domin - other_roi_type	-0.0507289	0.463259	0.894884
NRM	tumor_post	Macro_domin - other_roi_type	-0.0184237	0.669806	0.894884
MDC1	tumor_post	Macro_domin - other_roi_type	-0.0449593	0.375744	0.894884
TUBB	tumor_post	Macro_domin - other_roi_type	-0.00287445	0.965476	0.987195
FLOT1	tumor_post	Macro_domin - other_roi_type	-0.00272401	0.976577	0.991467
IER3	tumor_post	Macro_domin - other_roi_type	0.099327	0.0630731	0.644488
DDR1	tumor_post	Macro_domin - other_roi_type	0.0144402	0.661923	0.894884
GTF2H4	tumor_post	Macro_domin - other_roi_type	0.0140612	0.675969	0.894884
VARS2	tumor_post	Macro_domin - other_roi_type	-0.0889669	0.123911	0.761453
MUC21	tumor_post	Macro_domin - other_roi_type	0.0175875	0.597382	0.894884
C6orf15	tumor_post	Macro_domin - other_roi_type	0.0130603	0.699694	0.894884
PSORS1C1	tumor_post	Macro_domin - other_roi_type	0.013487	0.691165	0.894884
CCHCR1	tumor_post	Macro_domin - other_roi_type	-0.0672639	0.0270186	0.552529
TCF19	tumor_post	Macro_domin - other_roi_type	-0.087281	0.0147619	0.487569
POU5F1	tumor_post	Macro_domin - other_roi_type	0.0142955	0.67771	0.894884
HLA-C	tumor_post	Macro_domin - other_roi_type	0.0905001	0.380129	0.894884
HLA-B	tumor_post	Macro_domin - other_roi_type	-0.0154483	0.88195	0.955242
MICA	tumor_post	Macro_domin - other_roi_type	-0.0616941	0.27501	0.894884
MCCD1	tumor_post	Macro_domin - other_roi_type	0.0129441	0.702183	0.894884
DDX39B	tumor_post	Macro_domin - other_roi_type	-0.110742	0.21008	0.860232
NFKBIL1	tumor_post	Macro_domin - other_roi_type	-0.0157298	0.816358	0.928925
TNF	tumor_post	Macro_domin - other_roi_type	0.0818878	0.0337702	0.562675
LTB	tumor_post	Macro_domin - other_roi_type	0.0666813	0.17462	0.818001
LST1	tumor_post	Macro_domin - other_roi_type	-0.206761	0.0171216	0.489118
NCR3	tumor_post	Macro_domin - other_roi_type	0.013522	0.69233	0.894884
AIF1	tumor_post	Macro_domin - other_roi_type	-0.0498701	0.555696	0.894884
PRRC2A	tumor_post	Macro_domin - other_roi_type	-0.132321	0.149671	0.787163
APOM	tumor_post	Macro_domin - other_roi_type	0.0173459	0.665424	0.894884
C6orf47	tumor_post	Macro_domin - other_roi_type	-0.085759	0.0573233	0.634506
GPANK1	tumor_post	Macro_domin - other_roi_type	-0.073819	0.0827034	0.690988
CSNK2B	tumor_post	Macro_domin - other_roi_type	0.0847922	0.266686	0.894884
LY6G5B	tumor_post	Macro_domin - other_roi_type	0.0129818	0.704429	0.894884
LY6G5C	tumor_post	Macro_domin - other_roi_type	-0.148148	0.00413893	0.402408
ABHD16A	tumor_post	Macro_domin - other_roi_type	0.0130911	0.869879	0.950052
LY6G6C	tumor_post	Macro_domin - other_roi_type	0.0132871	0.695592	0.894884
DDAH2	tumor_post	Macro_domin - other_roi_type	-0.00874891	0.891522	0.960071
CLIC1	tumor_post	Macro_domin - other_roi_type	0.133759	0.0883563	0.695195
MSH5	tumor_post	Macro_domin - other_roi_type	-0.118484	0.13593	0.774113
LSM2	tumor_post	Macro_domin - other_roi_type	0.015692	0.689026	0.894884
HSPA1A	tumor_post	Macro_domin - other_roi_type	0.15496	0.0901151	0.696924
HSPA1B	tumor_post	Macro_domin - other_roi_type	0.0748521	0.0471437	0.609975
NEU1	tumor_post	Macro_domin - other_roi_type	0.082521	0.232041	0.881531
SLC44A4	tumor_post	Macro_domin - other_roi_type	0.013159	0.698375	0.894884
EHMT2	tumor_post	Macro_domin - other_roi_type	-0.023439	0.639858	0.894884
C2	tumor_post	Macro_domin - other_roi_type	0.00765846	0.924341	0.973278
ZBTB12	tumor_post	Macro_domin - other_roi_type	0.01249	0.71299	0.894884
CFB	tumor_post	Macro_domin - other_roi_type	0.0587964	0.147374	0.786948
NELFE	tumor_post	Macro_domin - other_roi_type	0.00758538	0.855908	0.944373
SKIV2L	tumor_post	Macro_domin - other_roi_type	-0.0522268	0.462788	0.894884
DXO	tumor_post	Macro_domin - other_roi_type	0.029826	0.322962	0.894884
STK19	tumor_post	Macro_domin - other_roi_type	0.0259749	0.506461	0.894884
CYP21A2	tumor_post	Macro_domin - other_roi_type	0.0147065	0.667004	0.894884
TNXB	tumor_post	Macro_domin - other_roi_type	-0.0687106	0.0442548	0.60859
ATF6B	tumor_post	Macro_domin - other_roi_type	0.0846489	0.204469	0.853643
FKBPL	tumor_post	Macro_domin - other_roi_type	0.00691682	0.820182	0.930196
PPT2	tumor_post	Macro_domin - other_roi_type	0.012127	0.722565	0.8953
EGFL8	tumor_post	Macro_domin - other_roi_type	0.0135781	0.68999	0.894884
AGPAT1	tumor_post	Macro_domin - other_roi_type	-0.025784	0.760826	0.909648
RNF5	tumor_post	Macro_domin - other_roi_type	0.0186357	0.686177	0.894884
AGER	tumor_post	Macro_domin - other_roi_type	-0.0193917	0.644882	0.894884
PBX2	tumor_post	Macro_domin - other_roi_type	-0.0928283	0.307193	0.894884
GPSM3	tumor_post	Macro_domin - other_roi_type	-0.151953	0.0895071	0.6969
NOTCH4	tumor_post	Macro_domin - other_roi_type	-0.0542519	0.300709	0.894884
HLA-DRA	tumor_post	Macro_domin - other_roi_type	0.0432977	0.616754	0.894884
HLA-DRB1	tumor_post	Macro_domin - other_roi_type	-0.0340985	0.746213	0.903441
HLA-DQA1	tumor_post	Macro_domin - other_roi_type	0.108871	0.361587	0.894884
HLA-DQB1	tumor_post	Macro_domin - other_roi_type	0.109122	0.288299	0.894884
HLA-DQA2	tumor_post	Macro_domin - other_roi_type	0.269337	0.0147064	0.487569
HLA-DQB2	tumor_post	Macro_domin - other_roi_type	-0.119058	0.258773	0.894884
HLA-DOB	tumor_post	Macro_domin - other_roi_type	-0.0194273	0.60937	0.894884
TAP2	tumor_post	Macro_domin - other_roi_type	-0.241365	0.0294224	0.553552
PSMB8	tumor_post	Macro_domin - other_roi_type	-0.276513	0.0134806	0.487569
PSMB9	tumor_post	Macro_domin - other_roi_type	-0.299037	0.0317065	0.555014
TAP1	tumor_post	Macro_domin - other_roi_type	-0.228193	0.0711495	0.666695
HLA-DMB	tumor_post	Macro_domin - other_roi_type	-0.0287394	0.747218	0.903593
HLA-DMA	tumor_post	Macro_domin - other_roi_type	-0.0124225	0.911788	0.968759
BRD2	tumor_post	Macro_domin - other_roi_type	-0.0705679	0.212153	0.864377
HLA-DOA	tumor_post	Macro_domin - other_roi_type	-0.179579	0.095609	0.707206
HLA-DPA1	tumor_post	Macro_domin - other_roi_type	0.0101845	0.914011	0.969633
HLA-DPB1	tumor_post	Macro_domin - other_roi_type	-0.0153431	0.887771	0.958564
COL11A2	tumor_post	Macro_domin - other_roi_type	0.012937	0.702345	0.894884
RXRB	tumor_post	Macro_domin - other_roi_type	0.00601519	0.921832	0.971672
SLC39A7	tumor_post	Macro_domin - other_roi_type	0.0484447	0.52288	0.894884
HSD17B8	tumor_post	Macro_domin - other_roi_type	-0.0341715	0.415212	0.894884
RING1	tumor_post	Macro_domin - other_roi_type	-0.0466339	0.413481	0.894884
VPS52	tumor_post	Macro_domin - other_roi_type	-0.0513829	0.373301	0.894884
B3GALT4	tumor_post	Macro_domin - other_roi_type	-0.0886627	0.107295	0.726412
WDR46	tumor_post	Macro_domin - other_roi_type	-0.0413466	0.296519	0.894884
PFDN6	tumor_post	Macro_domin - other_roi_type	0.000771002	0.9867	0.994407
RGL2	tumor_post	Macro_domin - other_roi_type	0.0543752	0.374711	0.894884
TAPBP	tumor_post	Macro_domin - other_roi_type	-0.0103539	0.910078	0.967919
ZBTB22	tumor_post	Macro_domin - other_roi_type	-0.116336	0.0588388	0.636148
DAXX	tumor_post	Macro_domin - other_roi_type	0.00308916	0.925105	0.973498
KIFC1	tumor_post	Macro_domin - other_roi_type	-0.00984403	0.737262	0.898841
PHF1	tumor_post	Macro_domin - other_roi_type	0.0451015	0.28571	0.894884
CUTA	tumor_post	Macro_domin - other_roi_type	0.0621055	0.271109	0.894884
SYNGAP1	tumor_post	Macro_domin - other_roi_type	-0.0263197	0.564835	0.894884
ZBTB9	tumor_post	Macro_domin - other_roi_type	0.00224743	0.939819	0.978471
BAK1	tumor_post	Macro_domin - other_roi_type	-0.0467977	0.47226	0.894884
ITPR3	tumor_post	Macro_domin - other_roi_type	-0.0106278	0.7116	0.894884
UQCC2	tumor_post	Macro_domin - other_roi_type	-0.0678303	0.154186	0.793168
LEMD2	tumor_post	Macro_domin - other_roi_type	0.0366468	0.394563	0.894884
GRM4	tumor_post	Macro_domin - other_roi_type	0.0129441	0.702183	0.894884
HMGA1	tumor_post	Macro_domin - other_roi_type	0.0167903	0.704895	0.894884
NUDT3	tumor_post	Macro_domin - other_roi_type	-0.0812566	0.306671	0.894884
PACSIN1	tumor_post	Macro_domin - other_roi_type	0.0129441	0.702183	0.894884
SPDEF	tumor_post	Macro_domin - other_roi_type	0.0073531	0.828711	0.933369
SNRPC	tumor_post	Macro_domin - other_roi_type	-0.00819524	0.895297	0.961662
UHRF1BP1	tumor_post	Macro_domin - other_roi_type	-0.134823	0.0112792	0.487569
TAF11	tumor_post	Macro_domin - other_roi_type	-0.0880936	0.0592547	0.636743
ANKS1A	tumor_post	Macro_domin - other_roi_type	-0.0327501	0.602435	0.894884
TCP11	tumor_post	Macro_domin - other_roi_type	0.028946	0.395368	0.894884
ZNF76	tumor_post	Macro_domin - other_roi_type	-0.0622607	0.232651	0.882603
DEF6	tumor_post	Macro_domin - other_roi_type	-0.07419	0.244467	0.890835
PPARD	tumor_post	Macro_domin - other_roi_type	-0.0854478	0.218784	0.867237
FANCE	tumor_post	Macro_domin - other_roi_type	0.0118443	0.728479	0.895548
TEAD3	tumor_post	Macro_domin - other_roi_type	0.0132935	0.694946	0.894884
FKBP5	tumor_post	Macro_domin - other_roi_type	-0.159018	0.0950355	0.705647
ARMC12	tumor_post	Macro_domin - other_roi_type	0.0199581	0.542267	0.894884
CLPSL2	tumor_post	Macro_domin - other_roi_type	0.0130603	0.699694	0.894884
CLPSL1	tumor_post	Macro_domin - other_roi_type	0.012871	0.703563	0.894884
LHFPL5	tumor_post	Macro_domin - other_roi_type	0.0640326	0.0902309	0.697245
SRPK1	tumor_post	Macro_domin - other_roi_type	0.0282008	0.38078	0.894884
SLC26A8	tumor_post	Macro_domin - other_roi_type	0.0755642	0.0478893	0.612779
MAPK14	tumor_post	Macro_domin - other_roi_type	-0.0928756	0.179542	0.822198
MAPK13	tumor_post	Macro_domin - other_roi_type	0.147395	0.000812936	0.375666
BRPF3	tumor_post	Macro_domin - other_roi_type	-0.119911	0.0542178	0.634506
KCTD20	tumor_post	Macro_domin - other_roi_type	-0.118533	0.0795289	0.683345
STK38	tumor_post	Macro_domin - other_roi_type	-0.193066	0.0366211	0.575534
SRSF3	tumor_post	Macro_domin - other_roi_type	-0.00229809	0.974536	0.990794
CDKN1A	tumor_post	Macro_domin - other_roi_type	0.079943	0.100889	0.715851
CPNE5	tumor_post	Macro_domin - other_roi_type	-0.0381235	0.403791	0.894884
PPIL1	tumor_post	Macro_domin - other_roi_type	-0.0283428	0.311919	0.894884
C6orf89	tumor_post	Macro_domin - other_roi_type	-0.129663	0.0360328	0.574802
MTCH1	tumor_post	Macro_domin - other_roi_type	-0.0332387	0.706408	0.894884
FGD2	tumor_post	Macro_domin - other_roi_type	-0.263173	0.00263174	0.375666
PIM1	tumor_post	Macro_domin - other_roi_type	0.143418	0.015565	0.487569
TMEM217	tumor_post	Macro_domin - other_roi_type	-0.00192466	0.948416	0.98194
TBC1D22B	tumor_post	Macro_domin - other_roi_type	-0.0445906	0.308703	0.894884
RNF8	tumor_post	Macro_domin - other_roi_type	-0.0405677	0.158968	0.799218
CMTR1	tumor_post	Macro_domin - other_roi_type	-0.0560676	0.361648	0.894884
CCDC167	tumor_post	Macro_domin - other_roi_type	-0.0584563	0.0914454	0.697538
ZFAND3	tumor_post	Macro_domin - other_roi_type	0.0645366	0.375097	0.894884
BTBD9	tumor_post	Macro_domin - other_roi_type	-0.0573119	0.174856	0.818001
GLO1	tumor_post	Macro_domin - other_roi_type	-0.00109065	0.981728	0.993263
SAYSD1	tumor_post	Macro_domin - other_roi_type	-0.0391456	0.336577	0.894884
KCNK5	tumor_post	Macro_domin - other_roi_type	-0.0216976	0.49089	0.894884
KCNK17	tumor_post	Macro_domin - other_roi_type	0.0129441	0.702183	0.894884
KIF6	tumor_post	Macro_domin - other_roi_type	0.0133888	0.69317	0.894884
DAAM2	tumor_post	Macro_domin - other_roi_type	0.0130354	0.702778	0.894884
MOCS1	tumor_post	Macro_domin - other_roi_type	0.0130541	0.700143	0.894884
OARD1	tumor_post	Macro_domin - other_roi_type	-0.0582565	0.191677	0.837247
NFYA	tumor_post	Macro_domin - other_roi_type	-0.109346	0.1646	0.804061
TREM2	tumor_post	Macro_domin - other_roi_type	-0.101179	0.210437	0.861121
FOXP4	tumor_post	Macro_domin - other_roi_type	-0.0507583	0.290309	0.894884
MDFI	tumor_post	Macro_domin - other_roi_type	0.0128681	0.703758	0.894884
TFEB	tumor_post	Macro_domin - other_roi_type	-0.198197	0.00686279	0.45295
FRS3	tumor_post	Macro_domin - other_roi_type	-0.0704302	0.349541	0.894884
PRICKLE4	tumor_post	Macro_domin - other_roi_type	0.0145851	0.668136	0.894884
USP49	tumor_post	Macro_domin - other_roi_type	-0.0475235	0.44563	0.894884
MED20	tumor_post	Macro_domin - other_roi_type	-0.00482282	0.87266	0.950897
BYSL	tumor_post	Macro_domin - other_roi_type	0.00337834	0.911021	0.968276
CCND3	tumor_post	Macro_domin - other_roi_type	-0.125712	0.0905134	0.697245
TAF8	tumor_post	Macro_domin - other_roi_type	-0.0376647	0.31909	0.894884
C6orf132	tumor_post	Macro_domin - other_roi_type	-0.000605694	0.985054	0.994059
GUCA1A	tumor_post	Macro_domin - other_roi_type	0.0142611	0.662486	0.894884
GUCA1B	tumor_post	Macro_domin - other_roi_type	0.0177995	0.585659	0.894884
UBR2	tumor_post	Macro_domin - other_roi_type	-0.0520155	0.393649	0.894884
PRPH2	tumor_post	Macro_domin - other_roi_type	-0.0160631	0.58251	0.894884
TBCC	tumor_post	Macro_domin - other_roi_type	-0.0467888	0.105881	0.722912
C6orf226	tumor_post	Macro_domin - other_roi_type	-0.0609215	0.0904317	0.697245
PTCRA	tumor_post	Macro_domin - other_roi_type	-0.057563	0.0932637	0.701893
CNPY3	tumor_post	Macro_domin - other_roi_type	0.0219032	0.766861	0.911659
PEX6	tumor_post	Macro_domin - other_roi_type	-0.0516408	0.237908	0.886289
PPP2R5D	tumor_post	Macro_domin - other_roi_type	-0.0292835	0.340431	0.894884
MEA1	tumor_post	Macro_domin - other_roi_type	-0.0586029	0.21737	0.866864
KLHDC3	tumor_post	Macro_domin - other_roi_type	-0.0349753	0.521587	0.894884
RRP36	tumor_post	Macro_domin - other_roi_type	-0.076565	0.103855	0.722221
CUL7	tumor_post	Macro_domin - other_roi_type	0.0176423	0.603802	0.894884
KLC4	tumor_post	Macro_domin - other_roi_type	-0.0598528	0.0416892	0.596879
PTK7	tumor_post	Macro_domin - other_roi_type	-0.0224608	0.469647	0.894884
SRF	tumor_post	Macro_domin - other_roi_type	-0.00670278	0.883961	0.956223
CUL9	tumor_post	Macro_domin - other_roi_type	-0.107789	0.205206	0.854292
DNPH1	tumor_post	Macro_domin - other_roi_type	-0.0186897	0.623954	0.894884
TTBK1	tumor_post	Macro_domin - other_roi_type	0.0105202	0.732533	0.896768
ZNF318	tumor_post	Macro_domin - other_roi_type	0.000885978	0.987997	0.99472
ABCC10	tumor_post	Macro_domin - other_roi_type	-0.010723	0.733924	0.897099
TJAP1	tumor_post	Macro_domin - other_roi_type	-0.137831	0.0083006	0.46333
LRRC73	tumor_post	Macro_domin - other_roi_type	0.012818	0.704794	0.894884
POLR1C	tumor_post	Macro_domin - other_roi_type	-0.0409181	0.213527	0.864875
YIPF3	tumor_post	Macro_domin - other_roi_type	0.0897637	0.116905	0.744476
XPO5	tumor_post	Macro_domin - other_roi_type	-0.0875174	0.0634706	0.644955
POLH	tumor_post	Macro_domin - other_roi_type	-0.026187	0.375772	0.894884
GTPBP2	tumor_post	Macro_domin - other_roi_type	-0.0849614	0.220358	0.869088
MAD2L1BP	tumor_post	Macro_domin - other_roi_type	0.0337272	0.214183	0.864879
VEGFA	tumor_post	Macro_domin - other_roi_type	0.193556	0.161585	0.801668
C6orf223	tumor_post	Macro_domin - other_roi_type	0.0874085	0.0415256	0.596337
TMEM63B	tumor_post	Macro_domin - other_roi_type	0.0126036	0.759575	0.908739
SLC29A1	tumor_post	Macro_domin - other_roi_type	0.0237289	0.630256	0.894884
HSP90AB1	tumor_post	Macro_domin - other_roi_type	0.0590151	0.512131	0.894884
SLC35B2	tumor_post	Macro_domin - other_roi_type	0.0371874	0.305727	0.894884
NFKBIE	tumor_post	Macro_domin - other_roi_type	-0.00205339	0.955174	0.983293
TMEM151B	tumor_post	Macro_domin - other_roi_type	0.0136476	0.687286	0.894884
AARS2	tumor_post	Macro_domin - other_roi_type	-0.0727635	0.0327341	0.558214
CDC5L	tumor_post	Macro_domin - other_roi_type	-0.051066	0.180156	0.822198
SUPT3H	tumor_post	Macro_domin - other_roi_type	-0.00549398	0.843096	0.939693
RUNX2	tumor_post	Macro_domin - other_roi_type	0.0349569	0.309655	0.894884
CLIC5	tumor_post	Macro_domin - other_roi_type	0.0143185	0.666056	0.894884
ENPP4	tumor_post	Macro_domin - other_roi_type	-0.0109844	0.861391	0.946215
RCAN2	tumor_post	Macro_domin - other_roi_type	0.0134613	0.692308	0.894884
SLC25A27	tumor_post	Macro_domin - other_roi_type	0.0133378	0.696714	0.894884
PLA2G7	tumor_post	Macro_domin - other_roi_type	0.0542755	0.57416	0.894884
TNFRSF21	tumor_post	Macro_domin - other_roi_type	0.158234	0.0162948	0.487569
CD2AP	tumor_post	Macro_domin - other_roi_type	-0.028537	0.490733	0.894884
PTCHD4	tumor_post	Macro_domin - other_roi_type	0.0129358	0.702614	0.894884
CRISP2	tumor_post	Macro_domin - other_roi_type	0.0131014	0.698937	0.894884
MCM3	tumor_post	Macro_domin - other_roi_type	0.00774287	0.848716	0.940991
PAQR8	tumor_post	Macro_domin - other_roi_type	-0.0604146	0.332634	0.894884
EFHC1	tumor_post	Macro_domin - other_roi_type	-0.0476227	0.134599	0.772033
TRAM2	tumor_post	Macro_domin - other_roi_type	-0.0383218	0.60185	0.894884
TMEM14A	tumor_post	Macro_domin - other_roi_type	-0.00187711	0.953317	0.982991
GSTA1	tumor_post	Macro_domin - other_roi_type	0.0129441	0.702183	0.894884
GSTA4	tumor_post	Macro_domin - other_roi_type	0.0131168	0.6986	0.894884
FBXO9	tumor_post	Macro_domin - other_roi_type	-0.0897936	0.342954	0.894884
ELOVL5	tumor_post	Macro_domin - other_roi_type	0.0555433	0.444809	0.894884
GCLC	tumor_post	Macro_domin - other_roi_type	0.0157689	0.691551	0.894884
LRRC1	tumor_post	Macro_domin - other_roi_type	-0.000148363	0.996314	0.998192
MLIP	tumor_post	Macro_domin - other_roi_type	0.0137894	0.69708	0.894884
FAM83B	tumor_post	Macro_domin - other_roi_type	0.0140166	0.682621	0.894884
HMGCLL1	tumor_post	Macro_domin - other_roi_type	0.0186136	0.571418	0.894884
COL21A1	tumor_post	Macro_domin - other_roi_type	0.0153169	0.639336	0.894884
DST	tumor_post	Macro_domin - other_roi_type	-0.0398981	0.480576	0.894884
ZNF451	tumor_post	Macro_domin - other_roi_type	-0.0781555	0.233232	0.882886
BAG2	tumor_post	Macro_domin - other_roi_type	0.014261	0.678299	0.894884
RAB23	tumor_post	Macro_domin - other_roi_type	0.0128242	0.706699	0.894884
PRIM2	tumor_post	Macro_domin - other_roi_type	-0.0729811	0.137413	0.775624
KHDRBS2	tumor_post	Macro_domin - other_roi_type	-0.201219	0.0314389	0.555014
LGSN	tumor_post	Macro_domin - other_roi_type	0.0129645	0.70164	0.894884
PTP4A1	tumor_post	Macro_domin - other_roi_type	0.0554795	0.258417	0.894884
PHF3	tumor_post	Macro_domin - other_roi_type	-0.0650104	0.439258	0.894884
LMBRD1	tumor_post	Macro_domin - other_roi_type	0.087107	0.190238	0.836821
COL9A1	tumor_post	Macro_domin - other_roi_type	0.0129441	0.702183	0.894884
FAM135A	tumor_post	Macro_domin - other_roi_type	-0.167367	0.0256336	0.549282
SMAP1	tumor_post	Macro_domin - other_roi_type	-0.000522578	0.987789	0.99472
OGFRL1	tumor_post	Macro_domin - other_roi_type	-0.135244	0.177768	0.820833
KCNQ5	tumor_post	Macro_domin - other_roi_type	0.0170324	0.608914	0.894884
KHDC1	tumor_post	Macro_domin - other_roi_type	0.0129645	0.70164	0.894884
DDX43	tumor_post	Macro_domin - other_roi_type	-0.0306313	0.356332	0.894884
MTO1	tumor_post	Macro_domin - other_roi_type	-0.0328206	0.352365	0.894884
SLC17A5	tumor_post	Macro_domin - other_roi_type	0.0596639	0.102611	0.718157
CD109	tumor_post	Macro_domin - other_roi_type	0.165571	0.00424387	0.4061
COL12A1	tumor_post	Macro_domin - other_roi_type	0.0129	0.703294	0.894884
COX7A2	tumor_post	Macro_domin - other_roi_type	-0.00184598	0.971955	0.990094
TMEM30A	tumor_post	Macro_domin - other_roi_type	-0.0379999	0.562404	0.894884
FILIP1	tumor_post	Macro_domin - other_roi_type	0.012787	0.705675	0.894884
SENP6	tumor_post	Macro_domin - other_roi_type	-0.135977	0.0606045	0.642124
MYO6	tumor_post	Macro_domin - other_roi_type	0.0128499	0.70462	0.894884
IRAK1BP1	tumor_post	Macro_domin - other_roi_type	0.0130603	0.699694	0.894884
PHIP	tumor_post	Macro_domin - other_roi_type	-0.122004	0.125283	0.763627
HMGN3	tumor_post	Macro_domin - other_roi_type	-0.00972905	0.808812	0.925918
SH3BGRL2	tumor_post	Macro_domin - other_roi_type	0.0128681	0.703758	0.894884
ELOVL4	tumor_post	Macro_domin - other_roi_type	0.0130603	0.699694	0.894884
TTK	tumor_post	Macro_domin - other_roi_type	0.0040717	0.887222	0.958221
BCKDHB	tumor_post	Macro_domin - other_roi_type	-0.0576215	0.0255879	0.549282
IBTK	tumor_post	Macro_domin - other_roi_type	-0.00135071	0.978609	0.992717
TPBG	tumor_post	Macro_domin - other_roi_type	0.0126878	0.710081	0.894884
PGM3	tumor_post	Macro_domin - other_roi_type	-0.0216801	0.524809	0.894884
RWDD2A	tumor_post	Macro_domin - other_roi_type	-0.0241792	0.408955	0.894884
CYB5R4	tumor_post	Macro_domin - other_roi_type	-0.215547	0.0191241	0.499638
CEP162	tumor_post	Macro_domin - other_roi_type	-0.0893582	0.171627	0.813995
TBX18	tumor_post	Macro_domin - other_roi_type	0.0142689	0.676214	0.894884
NT5E	tumor_post	Macro_domin - other_roi_type	0.065302	0.145608	0.786566
SNX14	tumor_post	Macro_domin - other_roi_type	-0.146481	0.0509152	0.623163
SYNCRIP	tumor_post	Macro_domin - other_roi_type	-0.0311967	0.612803	0.894884
ZNF292	tumor_post	Macro_domin - other_roi_type	-0.0927051	0.1539	0.792977
GJB7	tumor_post	Macro_domin - other_roi_type	0.0129441	0.702183	0.894884
SMIM8	tumor_post	Macro_domin - other_roi_type	-0.0629004	0.120374	0.75323
SLC35A1	tumor_post	Macro_domin - other_roi_type	-0.0285363	0.500602	0.894884
RARS2	tumor_post	Macro_domin - other_roi_type	-0.0216555	0.610493	0.894884
ORC3	tumor_post	Macro_domin - other_roi_type	-0.03565	0.415094	0.894884
AKIRIN2	tumor_post	Macro_domin - other_roi_type	0.00664119	0.906962	0.966904
RNGTT	tumor_post	Macro_domin - other_roi_type	0.0687492	0.104347	0.722221
PNRC1	tumor_post	Macro_domin - other_roi_type	0.0786893	0.313924	0.894884
PM20D2	tumor_post	Macro_domin - other_roi_type	-0.00796494	0.777901	0.915615
UBE2J1	tumor_post	Macro_domin - other_roi_type	0.00446492	0.918624	0.970704
RRAGD	tumor_post	Macro_domin - other_roi_type	0.00834604	0.834971	0.936108
ANKRD6	tumor_post	Macro_domin - other_roi_type	-0.0371958	0.410567	0.894884
LYRM2	tumor_post	Macro_domin - other_roi_type	0.012816	0.835814	0.936624
MDN1	tumor_post	Macro_domin - other_roi_type	-0.0632693	0.338614	0.894884
CASP8AP2	tumor_post	Macro_domin - other_roi_type	-0.0851091	0.0210507	0.513747
BACH2	tumor_post	Macro_domin - other_roi_type	0.0129592	0.702281	0.894884
MAP3K7	tumor_post	Macro_domin - other_roi_type	-0.0748678	0.128161	0.767723
MANEA	tumor_post	Macro_domin - other_roi_type	-0.058824	0.37571	0.894884
UFL1	tumor_post	Macro_domin - other_roi_type	-0.0267014	0.673329	0.894884
NDUFAF4	tumor_post	Macro_domin - other_roi_type	0.012293	0.653604	0.894884
FBXL4	tumor_post	Macro_domin - other_roi_type	-0.118764	0.100275	0.715851
COQ3	tumor_post	Macro_domin - other_roi_type	0.00403999	0.888562	0.958821
PNISR	tumor_post	Macro_domin - other_roi_type	-0.0308181	0.625084	0.894884
USP45	tumor_post	Macro_domin - other_roi_type	0.0232284	0.457057	0.894884
CCNC	tumor_post	Macro_domin - other_roi_type	-0.00516145	0.874419	0.952001
ASCC3	tumor_post	Macro_domin - other_roi_type	-0.0767341	0.178298	0.82208
GRIK2	tumor_post	Macro_domin - other_roi_type	0.0156395	0.633017	0.894884
BVES	tumor_post	Macro_domin - other_roi_type	0.0134589	0.695326	0.894884
POPDC3	tumor_post	Macro_domin - other_roi_type	0.0155182	0.651678	0.894884
PREP	tumor_post	Macro_domin - other_roi_type	-0.00455479	0.950906	0.982563
ATG5	tumor_post	Macro_domin - other_roi_type	-0.0151145	0.68825	0.894884
PRDM1	tumor_post	Macro_domin - other_roi_type	-0.0848705	0.269065	0.894884
RTN4IP1	tumor_post	Macro_domin - other_roi_type	-0.147729	0.0682251	0.663213
QRSL1	tumor_post	Macro_domin - other_roi_type	-0.00680483	0.846723	0.940658
CD24	tumor_post	Macro_domin - other_roi_type	0.0327182	0.343816	0.894884
BEND3	tumor_post	Macro_domin - other_roi_type	0.013896	0.686762	0.894884
PDSS2	tumor_post	Macro_domin - other_roi_type	-0.043595	0.528127	0.894884
SCML4	tumor_post	Macro_domin - other_roi_type	0.0130149	0.700637	0.894884
SEC63	tumor_post	Macro_domin - other_roi_type	-0.0171846	0.797492	0.921899
OSTM1	tumor_post	Macro_domin - other_roi_type	-0.0944723	0.232618	0.882603
SNX3	tumor_post	Macro_domin - other_roi_type	0.00141447	0.98412	0.994059
FOXO3	tumor_post	Macro_domin - other_roi_type	0.0273946	0.734503	0.897539
ARMC2	tumor_post	Macro_domin - other_roi_type	-0.138609	0.120597	0.753855
SESN1	tumor_post	Macro_domin - other_roi_type	-0.0725068	0.252576	0.894884
CEP57L1	tumor_post	Macro_domin - other_roi_type	-0.0178728	0.609545	0.894884
CD164	tumor_post	Macro_domin - other_roi_type	-0.0644099	0.4305	0.894884
SMPD2	tumor_post	Macro_domin - other_roi_type	0.0145838	0.664155	0.894884
MICAL1	tumor_post	Macro_domin - other_roi_type	0.151396	0.0280815	0.553552
ZBTB24	tumor_post	Macro_domin - other_roi_type	-0.137072	0.0186877	0.496962
FIG4	tumor_post	Macro_domin - other_roi_type	-0.150307	0.0753686	0.671064
WASF1	tumor_post	Macro_domin - other_roi_type	-0.0282058	0.353155	0.894884
CDC40	tumor_post	Macro_domin - other_roi_type	-0.0737589	0.144969	0.785227
METTL24	tumor_post	Macro_domin - other_roi_type	0.0162739	0.620235	0.894884
DDO	tumor_post	Macro_domin - other_roi_type	-0.30604	0.00668982	0.445922
CDK19	tumor_post	Macro_domin - other_roi_type	0.00427957	0.947868	0.981847
AMD1	tumor_post	Macro_domin - other_roi_type	-0.079974	0.096091	0.709279
GTF3C6	tumor_post	Macro_domin - other_roi_type	-0.00206203	0.969963	0.989219
RPF2	tumor_post	Macro_domin - other_roi_type	-0.00283058	0.937277	0.977923
SLC16A10	tumor_post	Macro_domin - other_roi_type	-0.10202	0.281639	0.894884
REV3L	tumor_post	Macro_domin - other_roi_type	-0.0378885	0.415082	0.894884
TRAF3IP2	tumor_post	Macro_domin - other_roi_type	0.0308118	0.304415	0.894884
FYN	tumor_post	Macro_domin - other_roi_type	-0.000450453	0.99538	0.997663
TUBE1	tumor_post	Macro_domin - other_roi_type	-0.0198213	0.492109	0.894884
FAM229B	tumor_post	Macro_domin - other_roi_type	0.0121096	0.719677	0.894884
LAMA4	tumor_post	Macro_domin - other_roi_type	0.0129441	0.702183	0.894884
MARCKS	tumor_post	Macro_domin - other_roi_type	0.225677	0.00937257	0.475512
HDAC2	tumor_post	Macro_domin - other_roi_type	0.0529955	0.213202	0.864875
FRK	tumor_post	Macro_domin - other_roi_type	0.0131194	0.698726	0.894884
NT5DC1	tumor_post	Macro_domin - other_roi_type	-0.0258298	0.536179	0.894884
COL10A1	tumor_post	Macro_domin - other_roi_type	0.0127931	0.706535	0.894884
TSPYL4	tumor_post	Macro_domin - other_roi_type	-0.0180351	0.783446	0.917346
DSE	tumor_post	Macro_domin - other_roi_type	-0.278278	0.00184938	0.375666
TSPYL1	tumor_post	Macro_domin - other_roi_type	-0.0409042	0.475313	0.894884
RWDD1	tumor_post	Macro_domin - other_roi_type	-0.0319418	0.354839	0.894884
KPNA5	tumor_post	Macro_domin - other_roi_type	-0.011396	0.763875	0.910766
DCBLD1	tumor_post	Macro_domin - other_roi_type	0.00949842	0.788662	0.91958
GOPC	tumor_post	Macro_domin - other_roi_type	-0.132618	0.0784835	0.677696
NUS1	tumor_post	Macro_domin - other_roi_type	0.00516929	0.940868	0.978891
SLC35F1	tumor_post	Macro_domin - other_roi_type	0.0130603	0.699694	0.894884
CEP85L	tumor_post	Macro_domin - other_roi_type	-0.113997	0.0294826	0.553552
PLN	tumor_post	Macro_domin - other_roi_type	-0.0110845	0.715288	0.894884
MCM9	tumor_post	Macro_domin - other_roi_type	-0.150829	0.0673767	0.661308
ASF1A	tumor_post	Macro_domin - other_roi_type	-0.0153935	0.625619	0.894884
MAN1A1	tumor_post	Macro_domin - other_roi_type	-0.0945098	0.270085	0.894884
TBC1D32	tumor_post	Macro_domin - other_roi_type	-0.0477708	0.128376	0.767723
GJA1	tumor_post	Macro_domin - other_roi_type	0.0127169	0.708448	0.894884
HSF2	tumor_post	Macro_domin - other_roi_type	0.0236968	0.475507	0.894884
SERINC1	tumor_post	Macro_domin - other_roi_type	0.108304	0.137894	0.776257
PKIB	tumor_post	Macro_domin - other_roi_type	-0.0235668	0.728945	0.895628
SMPDL3A	tumor_post	Macro_domin - other_roi_type	-0.192147	0.0736121	0.669186
RNF217	tumor_post	Macro_domin - other_roi_type	-0.0359513	0.466349	0.894884
TPD52L1	tumor_post	Macro_domin - other_roi_type	0.0130603	0.699694	0.894884
HDDC2	tumor_post	Macro_domin - other_roi_type	-0.0308908	0.26487	0.894884
HEY2	tumor_post	Macro_domin - other_roi_type	0.0129441	0.702183	0.894884
NCOA7	tumor_post	Macro_domin - other_roi_type	0.0846817	0.0498447	0.620083
HINT3	tumor_post	Macro_domin - other_roi_type	-0.00759894	0.874763	0.952001
TRMT11	tumor_post	Macro_domin - other_roi_type	-0.0655869	0.0855496	0.690988
CENPW	tumor_post	Macro_domin - other_roi_type	-0.083742	0.123365	0.761121
RSPO3	tumor_post	Macro_domin - other_roi_type	0.0129441	0.702183	0.894884
RNF146	tumor_post	Macro_domin - other_roi_type	-0.0770588	0.189276	0.835781
ECHDC1	tumor_post	Macro_domin - other_roi_type	-0.0430664	0.566835	0.894884
C6orf58	tumor_post	Macro_domin - other_roi_type	0.0170458	0.591547	0.894884
THEMIS	tumor_post	Macro_domin - other_roi_type	0.00779425	0.793027	0.920806
PTPRK	tumor_post	Macro_domin - other_roi_type	0.0131719	0.697343	0.894884
LAMA2	tumor_post	Macro_domin - other_roi_type	-0.0648849	0.129423	0.768931
ARHGAP18	tumor_post	Macro_domin - other_roi_type	-0.125802	0.136033	0.774279
TMEM244	tumor_post	Macro_domin - other_roi_type	0.0131845	0.697243	0.894884
L3MBTL3	tumor_post	Macro_domin - other_roi_type	-0.0805281	0.162958	0.802454
SAMD3	tumor_post	Macro_domin - other_roi_type	0.011373	0.732385	0.896768
TMEM200A	tumor_post	Macro_domin - other_roi_type	-0.0262912	0.531406	0.894884
EPB41L2	tumor_post	Macro_domin - other_roi_type	-0.195356	0.0177367	0.493121
AKAP7	tumor_post	Macro_domin - other_roi_type	-0.149628	0.0499359	0.620083
MED23	tumor_post	Macro_domin - other_roi_type	-0.0653673	0.240885	0.887255
ENPP1	tumor_post	Macro_domin - other_roi_type	0.0132816	0.696504	0.894884
MOXD1	tumor_post	Macro_domin - other_roi_type	0.0130603	0.699694	0.894884
STX7	tumor_post	Macro_domin - other_roi_type	0.0347225	0.671828	0.894884
VNN2	tumor_post	Macro_domin - other_roi_type	-0.438721	0.00320659	0.382729
SLC18B1	tumor_post	Macro_domin - other_roi_type	-0.016694	0.58866	0.894884
EYA4	tumor_post	Macro_domin - other_roi_type	0.0129645	0.70164	0.894884
TCF21	tumor_post	Macro_domin - other_roi_type	0.01368	0.687189	0.894884
TBPL1	tumor_post	Macro_domin - other_roi_type	-0.0323209	0.221418	0.869088
SGK1	tumor_post	Macro_domin - other_roi_type	0.0836417	0.432748	0.894884
ALDH8A1	tumor_post	Macro_domin - other_roi_type	-0.0998969	0.12505	0.763345
HBS1L	tumor_post	Macro_domin - other_roi_type	0.0119102	0.704813	0.894884
MYB	tumor_post	Macro_domin - other_roi_type	-0.0693014	0.134096	0.772033
AHI1	tumor_post	Macro_domin - other_roi_type	0.000672504	0.982098	0.993309
MTFR2	tumor_post	Macro_domin - other_roi_type	-0.0935324	0.0139951	0.487569
BCLAF1	tumor_post	Macro_domin - other_roi_type	0.0416533	0.514316	0.894884
MAP7	tumor_post	Macro_domin - other_roi_type	-0.0328397	0.309526	0.894884
MAP3K5	tumor_post	Macro_domin - other_roi_type	-0.0861658	0.260907	0.894884
PEX7	tumor_post	Macro_domin - other_roi_type	0.0112462	0.717081	0.894884
SLC35D3	tumor_post	Macro_domin - other_roi_type	0.0150627	0.650052	0.894884
IL22RA2	tumor_post	Macro_domin - other_roi_type	-0.00305724	0.940697	0.978802
IFNGR1	tumor_post	Macro_domin - other_roi_type	0.126018	0.0923885	0.699288
TNFAIP3	tumor_post	Macro_domin - other_roi_type	0.151848	0.161908	0.801668
PERP	tumor_post	Macro_domin - other_roi_type	0.0133632	0.692894	0.894884
HEBP2	tumor_post	Macro_domin - other_roi_type	0.0116348	0.826448	0.932574
NHSL1	tumor_post	Macro_domin - other_roi_type	-0.127713	0.132961	0.772033
CCDC28A	tumor_post	Macro_domin - other_roi_type	-0.0743901	0.262058	0.894884
ECT2L	tumor_post	Macro_domin - other_roi_type	0.0188462	0.574685	0.894884
REPS1	tumor_post	Macro_domin - other_roi_type	0.0207379	0.653106	0.894884
ABRACL	tumor_post	Macro_domin - other_roi_type	0.0205864	0.773385	0.914266
HECA	tumor_post	Macro_domin - other_roi_type	-0.199789	0.0190683	0.499247
CITED2	tumor_post	Macro_domin - other_roi_type	0.184744	0.0161129	0.487569
VTA1	tumor_post	Macro_domin - other_roi_type	-0.0110966	0.765961	0.911367
HIVEP2	tumor_post	Macro_domin - other_roi_type	0.0176179	0.718186	0.894884
AIG1	tumor_post	Macro_domin - other_roi_type	0.00456533	0.887946	0.958646
ADAT2	tumor_post	Macro_domin - other_roi_type	-0.0262786	0.459415	0.894884
PEX3	tumor_post	Macro_domin - other_roi_type	-0.02162	0.5075	0.894884
FUCA2	tumor_post	Macro_domin - other_roi_type	0.0164268	0.777955	0.915615
PHACTR2	tumor_post	Macro_domin - other_roi_type	-0.0800873	0.188163	0.834181
LTV1	tumor_post	Macro_domin - other_roi_type	0.0180144	0.585393	0.894884
PLAGL1	tumor_post	Macro_domin - other_roi_type	-0.0263642	0.566058	0.894884
SF3B5	tumor_post	Macro_domin - other_roi_type	0.0157208	0.763207	0.910384
STX11	tumor_post	Macro_domin - other_roi_type	-0.154566	0.0643747	0.649967
UTRN	tumor_post	Macro_domin - other_roi_type	-0.117892	0.265107	0.894884
EPM2A	tumor_post	Macro_domin - other_roi_type	-0.157363	0.0241109	0.540925
FBXO30	tumor_post	Macro_domin - other_roi_type	-0.0234608	0.602635	0.894884
SHPRH	tumor_post	Macro_domin - other_roi_type	-0.0595015	0.379507	0.894884
RAB32	tumor_post	Macro_domin - other_roi_type	-0.0219781	0.708512	0.894884
STXBP5	tumor_post	Macro_domin - other_roi_type	-0.191343	0.0244225	0.543749
SASH1	tumor_post	Macro_domin - other_roi_type	0.0196188	0.630834	0.894884
UST	tumor_post	Macro_domin - other_roi_type	0.0161189	0.63221	0.894884
TAB2	tumor_post	Macro_domin - other_roi_type	0.0196033	0.732626	0.896768
SUMO4	tumor_post	Macro_domin - other_roi_type	-0.0898905	0.328903	0.894884
ZC3H12D	tumor_post	Macro_domin - other_roi_type	0.000451235	0.993339	0.997139
PPIL4	tumor_post	Macro_domin - other_roi_type	-0.0282554	0.405633	0.894884
GINM1	tumor_post	Macro_domin - other_roi_type	0.0623603	0.15187	0.789503
KATNA1	tumor_post	Macro_domin - other_roi_type	0.00694257	0.850509	0.942125
LATS1	tumor_post	Macro_domin - other_roi_type	-0.0261876	0.630417	0.894884
NUP43	tumor_post	Macro_domin - other_roi_type	-0.0287283	0.432037	0.894884
PCMT1	tumor_post	Macro_domin - other_roi_type	-0.0535977	0.224886	0.872931
LRP11	tumor_post	Macro_domin - other_roi_type	0.0122363	0.719493	0.894884
RAET1G	tumor_post	Macro_domin - other_roi_type	0.0136171	0.689592	0.894884
ULBP2	tumor_post	Macro_domin - other_roi_type	0.0771494	0.0638328	0.646095
ULBP1	tumor_post	Macro_domin - other_roi_type	0.066537	0.0997098	0.713789
RAET1L	tumor_post	Macro_domin - other_roi_type	0.0134292	0.692037	0.894884
PPP1R14C	tumor_post	Macro_domin - other_roi_type	0.0140529	0.680463	0.894884
PLEKHG1	tumor_post	Macro_domin - other_roi_type	0.0129441	0.702183	0.894884
AKAP12	tumor_post	Macro_domin - other_roi_type	0.0142119	0.67272	0.894884
ZBTB2	tumor_post	Macro_domin - other_roi_type	-0.0187916	0.660651	0.894884
CCDC170	tumor_post	Macro_domin - other_roi_type	-0.0818409	0.119117	0.750746
ESR1	tumor_post	Macro_domin - other_roi_type	-0.0613005	0.0973918	0.709279
SYNE1	tumor_post	Macro_domin - other_roi_type	-0.0557023	0.104275	0.722221
MYCT1	tumor_post	Macro_domin - other_roi_type	0.0129441	0.702183	0.894884
MTRF1L	tumor_post	Macro_domin - other_roi_type	-0.0621395	0.0296101	0.553552
RGS17	tumor_post	Macro_domin - other_roi_type	0.0137484	0.686494	0.894884
IPCEF1	tumor_post	Macro_domin - other_roi_type	-0.11349	0.0624854	0.644488
CNKSR3	tumor_post	Macro_domin - other_roi_type	0.0098137	0.746903	0.903571
SCAF8	tumor_post	Macro_domin - other_roi_type	-0.0571006	0.345964	0.894884
TFB1M	tumor_post	Macro_domin - other_roi_type	0.0216553	0.544109	0.894884
ARID1B	tumor_post	Macro_domin - other_roi_type	-0.0878068	0.222735	0.870568
ZDHHC14	tumor_post	Macro_domin - other_roi_type	-0.0202842	0.615691	0.894884
SNX9	tumor_post	Macro_domin - other_roi_type	0.0320837	0.325132	0.894884
SYNJ2	tumor_post	Macro_domin - other_roi_type	0.0143689	0.677687	0.894884
GTF2H5	tumor_post	Macro_domin - other_roi_type	-0.0255028	0.512629	0.894884
TULP4	tumor_post	Macro_domin - other_roi_type	0.00183703	0.969287	0.988923
TMEM181	tumor_post	Macro_domin - other_roi_type	-0.0354538	0.625544	0.894884
DYNLT1	tumor_post	Macro_domin - other_roi_type	-0.0662816	0.199757	0.845718
SYTL3	tumor_post	Macro_domin - other_roi_type	0.0240891	0.513587	0.894884
EZR	tumor_post	Macro_domin - other_roi_type	0.0202888	0.739692	0.900369
RSPH3	tumor_post	Macro_domin - other_roi_type	-0.0156869	0.649365	0.894884
TAGAP	tumor_post	Macro_domin - other_roi_type	0.0165191	0.782222	0.916887
FNDC1	tumor_post	Macro_domin - other_roi_type	0.0133662	0.693284	0.894884
SOD2	tumor_post	Macro_domin - other_roi_type	0.441435	0.0159018	0.487569
WTAP	tumor_post	Macro_domin - other_roi_type	0.11642	0.0136574	0.487569
ACAT2	tumor_post	Macro_domin - other_roi_type	0.00953841	0.778176	0.915615
TCP1	tumor_post	Macro_domin - other_roi_type	0.0320742	0.422252	0.894884
IGF2R	tumor_post	Macro_domin - other_roi_type	0.113741	0.111915	0.733866
SLC22A1	tumor_post	Macro_domin - other_roi_type	-0.0303731	0.351488	0.894884
PLG	tumor_post	Macro_domin - other_roi_type	-0.0193836	0.578914	0.894884
MAP3K4	tumor_post	Macro_domin - other_roi_type	-0.0123799	0.679766	0.894884
QKI	tumor_post	Macro_domin - other_roi_type	-0.0441744	0.519252	0.894884
SFT2D1	tumor_post	Macro_domin - other_roi_type	0.0296067	0.634554	0.894884
MPC1	tumor_post	Macro_domin - other_roi_type	-0.0968623	0.180896	0.822741
RPS6KA2	tumor_post	Macro_domin - other_roi_type	0.0506874	0.161916	0.801668
RNASET2	tumor_post	Macro_domin - other_roi_type	0.0733281	0.403059	0.894884
TCP10L2	tumor_post	Macro_domin - other_roi_type	0.0093091	0.746722	0.903441
UNC93A	tumor_post	Macro_domin - other_roi_type	0.0163191	0.618694	0.894884
SMOC2	tumor_post	Macro_domin - other_roi_type	0.0129379	0.702411	0.894884
THBS2	tumor_post	Macro_domin - other_roi_type	0.012097	0.72131	0.8953
WDR27	tumor_post	Macro_domin - other_roi_type	-0.0085131	0.818234	0.929699
C6orf120	tumor_post	Macro_domin - other_roi_type	-0.106863	0.170495	0.81241
PHF10	tumor_post	Macro_domin - other_roi_type	-0.0485104	0.340722	0.894884
ERMARD	tumor_post	Macro_domin - other_roi_type	-0.0841262	0.0585174	0.636148
DLL1	tumor_post	Macro_domin - other_roi_type	0.0797193	0.0728837	0.668582
FAM120B	tumor_post	Macro_domin - other_roi_type	-0.0884742	0.244789	0.891314
PSMB1	tumor_post	Macro_domin - other_roi_type	-0.0123369	0.825418	0.931841
TBP	tumor_post	Macro_domin - other_roi_type	0.00524376	0.87251	0.950818
PDCD2	tumor_post	Macro_domin - other_roi_type	0.00188937	0.95558	0.983392
FAM20C	tumor_post	Macro_domin - other_roi_type	0.0636749	0.431637	0.894884
PRKAR1B	tumor_post	Macro_domin - other_roi_type	-0.0268872	0.42224	0.894884
DNAAF5	tumor_post	Macro_domin - other_roi_type	-0.0722038	0.0962888	0.709279
SUN1	tumor_post	Macro_domin - other_roi_type	-0.0206982	0.673202	0.894884
GET4	tumor_post	Macro_domin - other_roi_type	0.0194241	0.549834	0.894884
ADAP1	tumor_post	Macro_domin - other_roi_type	-0.0939719	0.151141	0.789503
COX19	tumor_post	Macro_domin - other_roi_type	-0.0235462	0.570828	0.894884
CYP2W1	tumor_post	Macro_domin - other_roi_type	0.0129441	0.702183	0.894884
C7orf50	tumor_post	Macro_domin - other_roi_type	-0.0493047	0.390422	0.894884
GPR146	tumor_post	Macro_domin - other_roi_type	-0.126122	0.0012577	0.375666
ZFAND2A	tumor_post	Macro_domin - other_roi_type	-0.0297398	0.281898	0.894884
MICALL2	tumor_post	Macro_domin - other_roi_type	0.0298005	0.507119	0.894884
INTS1	tumor_post	Macro_domin - other_roi_type	-0.239353	0.00650836	0.445735
MAFK	tumor_post	Macro_domin - other_roi_type	0.0599837	0.252167	0.894884
TMEM184A	tumor_post	Macro_domin - other_roi_type	0.0132486	0.695642	0.894884
PSMG3	tumor_post	Macro_domin - other_roi_type	-0.0310431	0.363638	0.894884
ELFN1	tumor_post	Macro_domin - other_roi_type	0.0140505	0.680216	0.894884
MAD1L1	tumor_post	Macro_domin - other_roi_type	-0.0371612	0.378438	0.894884
NUDT1	tumor_post	Macro_domin - other_roi_type	-0.146817	0.00402932	0.397311
SNX8	tumor_post	Macro_domin - other_roi_type	-0.013873	0.748531	0.904085
EIF3B	tumor_post	Macro_domin - other_roi_type	-0.0318166	0.593812	0.894884
CHST12	tumor_post	Macro_domin - other_roi_type	-0.0383681	0.176409	0.81837
LFNG	tumor_post	Macro_domin - other_roi_type	-0.138383	0.144115	0.783301
BRAT1	tumor_post	Macro_domin - other_roi_type	-0.10785	0.0250966	0.54698
IQCE	tumor_post	Macro_domin - other_roi_type	-0.0862095	0.0818607	0.688489
TTYH3	tumor_post	Macro_domin - other_roi_type	0.0331723	0.616416	0.894884
AMZ1	tumor_post	Macro_domin - other_roi_type	-0.074801	0.360945	0.894884
GNA12	tumor_post	Macro_domin - other_roi_type	-0.0746811	0.204701	0.853643
CARD11	tumor_post	Macro_domin - other_roi_type	0.0134001	0.696357	0.894884
SDK1	tumor_post	Macro_domin - other_roi_type	0.0131806	0.697268	0.894884
FOXK1	tumor_post	Macro_domin - other_roi_type	0.0535445	0.108999	0.732263
AP5Z1	tumor_post	Macro_domin - other_roi_type	-0.132479	0.128051	0.767723
PAPOLB	tumor_post	Macro_domin - other_roi_type	-0.00845948	0.764558	0.911136
RBAK	tumor_post	Macro_domin - other_roi_type	-0.110777	0.0258248	0.549282
WIPI2	tumor_post	Macro_domin - other_roi_type	-0.0805437	0.167375	0.807295
SLC29A4	tumor_post	Macro_domin - other_roi_type	0.0131012	0.698954	0.894884
TNRC18	tumor_post	Macro_domin - other_roi_type	0.0131654	0.842605	0.939455
FSCN1	tumor_post	Macro_domin - other_roi_type	0.0529834	0.135503	0.773149
RNF216	tumor_post	Macro_domin - other_roi_type	0.000410413	0.992354	0.996838
OCM	tumor_post	Macro_domin - other_roi_type	0.00952441	0.746461	0.903441
CCZ1	tumor_post	Macro_domin - other_roi_type	0.0448615	0.362431	0.894884
PMS2	tumor_post	Macro_domin - other_roi_type	-0.0692436	0.190025	0.836821
AIMP2	tumor_post	Macro_domin - other_roi_type	-0.0210832	0.554612	0.894884
EIF2AK1	tumor_post	Macro_domin - other_roi_type	-0.0583857	0.38788	0.894884
ANKRD61	tumor_post	Macro_domin - other_roi_type	-0.0062665	0.829985	0.934287
USP42	tumor_post	Macro_domin - other_roi_type	-0.0979297	0.00724415	0.455042
CYTH3	tumor_post	Macro_domin - other_roi_type	-0.0196603	0.521032	0.894884
FAM220A	tumor_post	Macro_domin - other_roi_type	-0.127268	0.0378152	0.581593
RAC1	tumor_post	Macro_domin - other_roi_type	-0.0739953	0.316972	0.894884
DAGLB	tumor_post	Macro_domin - other_roi_type	-0.082399	0.217673	0.867237
KDELR2	tumor_post	Macro_domin - other_roi_type	-0.0289244	0.565885	0.894884
GRID2IP	tumor_post	Macro_domin - other_roi_type	-0.101525	0.00302175	0.376761
ZDHHC4	tumor_post	Macro_domin - other_roi_type	-0.0592704	0.1595	0.799592
C7orf26	tumor_post	Macro_domin - other_roi_type	-0.0568927	0.0541558	0.634506
ZNF853	tumor_post	Macro_domin - other_roi_type	-0.113449	0.000396878	0.333437
ZNF316	tumor_post	Macro_domin - other_roi_type	-0.121507	0.0571328	0.634506
ZNF12	tumor_post	Macro_domin - other_roi_type	-0.048941	0.0887771	0.695797
C1GALT1	tumor_post	Macro_domin - other_roi_type	-0.0697145	0.284554	0.894884
MIOS	tumor_post	Macro_domin - other_roi_type	-0.0974769	0.0624826	0.644488
RPA3	tumor_post	Macro_domin - other_roi_type	-0.0344763	0.293285	0.894884
GLCCI1	tumor_post	Macro_domin - other_roi_type	0.061472	0.0507788	0.622291
ICA1	tumor_post	Macro_domin - other_roi_type	-0.0081903	0.772543	0.914078
NDUFA4	tumor_post	Macro_domin - other_roi_type	0.0469687	0.448074	0.894884
PHF14	tumor_post	Macro_domin - other_roi_type	-0.0669291	0.0273893	0.553552
THSD7A	tumor_post	Macro_domin - other_roi_type	0.0141051	0.680615	0.894884
TMEM106B	tumor_post	Macro_domin - other_roi_type	0.0209294	0.648166	0.894884
VWDE	tumor_post	Macro_domin - other_roi_type	0.0181407	0.58757	0.894884
SCIN	tumor_post	Macro_domin - other_roi_type	0.0712791	0.0905489	0.697245
ARL4A	tumor_post	Macro_domin - other_roi_type	-0.0594587	0.266519	0.894884
ETV1	tumor_post	Macro_domin - other_roi_type	-0.256983	0.0129	0.487569
MEOX2	tumor_post	Macro_domin - other_roi_type	0.0130603	0.699694	0.894884
ANKMY2	tumor_post	Macro_domin - other_roi_type	-0.0609616	0.0325319	0.558214
BZW2	tumor_post	Macro_domin - other_roi_type	-0.00778121	0.814475	0.928453
TSPAN13	tumor_post	Macro_domin - other_roi_type	0.0443169	0.193891	0.838938
AHR	tumor_post	Macro_domin - other_roi_type	-0.0509337	0.583836	0.894884
SNX13	tumor_post	Macro_domin - other_roi_type	-0.0884965	0.213831	0.864875
HDAC9	tumor_post	Macro_domin - other_roi_type	-0.126281	0.0965796	0.709279
TWIST1	tumor_post	Macro_domin - other_roi_type	0.0128273	0.70663	0.894884
MACC1	tumor_post	Macro_domin - other_roi_type	0.0218117	0.562738	0.894884
ITGB8	tumor_post	Macro_domin - other_roi_type	0.285958	0.00585417	0.445735
SP8	tumor_post	Macro_domin - other_roi_type	0.0409489	0.276188	0.894884
SP4	tumor_post	Macro_domin - other_roi_type	-0.0904672	0.0555741	0.634506
CDCA7L	tumor_post	Macro_domin - other_roi_type	-0.0348496	0.220063	0.869088
RAPGEF5	tumor_post	Macro_domin - other_roi_type	0.0130603	0.699694	0.894884
IL6	tumor_post	Macro_domin - other_roi_type	0.0909265	0.0314302	0.555014
TOMM7	tumor_post	Macro_domin - other_roi_type	-0.105447	0.221379	0.869088
FAM126A	tumor_post	Macro_domin - other_roi_type	-0.1727	0.00649733	0.445735
KLHL7	tumor_post	Macro_domin - other_roi_type	-0.015159	0.607286	0.894884
GPNMB	tumor_post	Macro_domin - other_roi_type	0.58128	0.002817	0.376761
MALSU1	tumor_post	Macro_domin - other_roi_type	-0.0495313	0.17954	0.822198
IGF2BP3	tumor_post	Macro_domin - other_roi_type	-0.0521584	0.154494	0.793514
TRA2A	tumor_post	Macro_domin - other_roi_type	-0.0767249	0.198112	0.843133
FAM221A	tumor_post	Macro_domin - other_roi_type	-0.0121746	0.688566	0.894884
MPP6	tumor_post	Macro_domin - other_roi_type	-0.0218942	0.489217	0.894884
OSBPL3	tumor_post	Macro_domin - other_roi_type	-0.0222569	0.668502	0.894884
CYCS	tumor_post	Macro_domin - other_roi_type	-0.0198411	0.697149	0.894884
C7orf31	tumor_post	Macro_domin - other_roi_type	-0.0757244	0.140279	0.777867
NFE2L3	tumor_post	Macro_domin - other_roi_type	-0.00256707	0.961056	0.985725
HNRNPA2B1	tumor_post	Macro_domin - other_roi_type	-0.0341127	0.606401	0.894884
CBX3	tumor_post	Macro_domin - other_roi_type	-0.135484	0.0528761	0.633218
SNX10	tumor_post	Macro_domin - other_roi_type	-0.0843095	0.333577	0.894884
SKAP2	tumor_post	Macro_domin - other_roi_type	-0.186327	0.0478211	0.612779
HOXA3	tumor_post	Macro_domin - other_roi_type	0.0130603	0.699694	0.894884
HOXA4	tumor_post	Macro_domin - other_roi_type	0.0130603	0.699694	0.894884
HOXA5	tumor_post	Macro_domin - other_roi_type	-0.00733707	0.818437	0.929699
HOXA9	tumor_post	Macro_domin - other_roi_type	0.0130658	0.699612	0.894884
HOXA10	tumor_post	Macro_domin - other_roi_type	0.0129441	0.702183	0.894884
EVX1	tumor_post	Macro_domin - other_roi_type	-0.0170601	0.572947	0.894884
HIBADH	tumor_post	Macro_domin - other_roi_type	-0.0942959	0.0266755	0.550949
TAX1BP1	tumor_post	Macro_domin - other_roi_type	-0.0650828	0.312624	0.894884
JAZF1	tumor_post	Macro_domin - other_roi_type	-0.167523	0.0564149	0.634506
CREB5	tumor_post	Macro_domin - other_roi_type	-0.0154136	0.736576	0.898593
TRIL	tumor_post	Macro_domin - other_roi_type	0.0130603	0.699694	0.894884
CPVL	tumor_post	Macro_domin - other_roi_type	-0.00321533	0.969359	0.988923
CHN2	tumor_post	Macro_domin - other_roi_type	-0.164198	0.109058	0.732263
PRR15	tumor_post	Macro_domin - other_roi_type	0.0149056	0.664708	0.894884
WIPF3	tumor_post	Macro_domin - other_roi_type	0.0127499	0.706379	0.894884
SCRN1	tumor_post	Macro_domin - other_roi_type	-0.0333108	0.500087	0.894884
FKBP14	tumor_post	Macro_domin - other_roi_type	-0.0545833	0.0550787	0.634506
PLEKHA8	tumor_post	Macro_domin - other_roi_type	-0.134076	0.00161013	0.375666
MTURN	tumor_post	Macro_domin - other_roi_type	-0.0531309	0.166934	0.806916
ZNRF2	tumor_post	Macro_domin - other_roi_type	0.0366145	0.61129	0.894884
NOD1	tumor_post	Macro_domin - other_roi_type	-0.0817325	0.14421	0.783301
GGCT	tumor_post	Macro_domin - other_roi_type	-0.0471056	0.154805	0.794628
INMT	tumor_post	Macro_domin - other_roi_type	0.0130025	0.700907	0.894884
AQP1	tumor_post	Macro_domin - other_roi_type	0.0129441	0.702183	0.894884
PPP1R17	tumor_post	Macro_domin - other_roi_type	-0.0659901	0.374236	0.894884
LSM5	tumor_post	Macro_domin - other_roi_type	-0.0199287	0.646864	0.894884
AVL9	tumor_post	Macro_domin - other_roi_type	-0.161515	0.0801903	0.68435
KBTBD2	tumor_post	Macro_domin - other_roi_type	0.0111759	0.847974	0.940746
FKBP9	tumor_post	Macro_domin - other_roi_type	-0.0406186	0.289061	0.894884
NT5C3A	tumor_post	Macro_domin - other_roi_type	-0.00362492	0.912109	0.968759
RP9	tumor_post	Macro_domin - other_roi_type	-0.0391926	0.224869	0.872931
DPY19L1	tumor_post	Macro_domin - other_roi_type	-0.160717	0.0242354	0.54173
HERPUD2	tumor_post	Macro_domin - other_roi_type	-0.0448984	0.192169	0.837247
EEPD1	tumor_post	Macro_domin - other_roi_type	0.00680844	0.895934	0.961684
ANLN	tumor_post	Macro_domin - other_roi_type	0.0171371	0.568749	0.894884
AOAH	tumor_post	Macro_domin - other_roi_type	-0.0930994	0.337393	0.894884
ELMO1	tumor_post	Macro_domin - other_roi_type	-0.0712034	0.319907	0.894884
GPR141	tumor_post	Macro_domin - other_roi_type	-0.0472745	0.546404	0.894884
EPDR1	tumor_post	Macro_domin - other_roi_type	0.0169766	0.62369	0.894884
SFRP4	tumor_post	Macro_domin - other_roi_type	0.0129299	0.70397	0.894884
STARD3NL	tumor_post	Macro_domin - other_roi_type	0.0031114	0.927203	0.9741
VPS41	tumor_post	Macro_domin - other_roi_type	-0.090099	0.240907	0.887255
RALA	tumor_post	Macro_domin - other_roi_type	-0.00690607	0.827929	0.932952
CDK13	tumor_post	Macro_domin - other_roi_type	-0.0019186	0.970096	0.989271
MPLKIP	tumor_post	Macro_domin - other_roi_type	0.0194118	0.55075	0.894884
SUGCT	tumor_post	Macro_domin - other_roi_type	0.013217	0.696898	0.894884
INHBA	tumor_post	Macro_domin - other_roi_type	0.030698	0.401674	0.894884
GLI3	tumor_post	Macro_domin - other_roi_type	0.0134216	0.693291	0.894884
C7orf25	tumor_post	Macro_domin - other_roi_type	0.0203664	0.528904	0.894884
PSMA2	tumor_post	Macro_domin - other_roi_type	-0.0806145	0.151573	0.789503
HECW1	tumor_post	Macro_domin - other_roi_type	0.0129528	0.703295	0.894884
STK17A	tumor_post	Macro_domin - other_roi_type	0.00508123	0.869484	0.950052
COA1	tumor_post	Macro_domin - other_roi_type	-0.0421079	0.393253	0.894884
BLVRA	tumor_post	Macro_domin - other_roi_type	-0.0531959	0.481285	0.894884
URGCP	tumor_post	Macro_domin - other_roi_type	-0.0179332	0.608384	0.894884
UBE2D4	tumor_post	Macro_domin - other_roi_type	-0.106549	0.0282909	0.553552
DBNL	tumor_post	Macro_domin - other_roi_type	0.0528132	0.498986	0.894884
POLM	tumor_post	Macro_domin - other_roi_type	-0.132095	0.00892181	0.472238
AEBP1	tumor_post	Macro_domin - other_roi_type	0.0121394	0.72062	0.8953
POLD2	tumor_post	Macro_domin - other_roi_type	-0.0419474	0.267744	0.894884
YKT6	tumor_post	Macro_domin - other_roi_type	-0.0125886	0.802412	0.923653
NUDCD3	tumor_post	Macro_domin - other_roi_type	-0.0641425	0.24397	0.890242
NPC1L1	tumor_post	Macro_domin - other_roi_type	0.0469914	0.152734	0.789854
DDX56	tumor_post	Macro_domin - other_roi_type	-0.0606818	0.223071	0.870789
TMED4	tumor_post	Macro_domin - other_roi_type	0.053904	0.341438	0.894884
OGDH	tumor_post	Macro_domin - other_roi_type	0.0347825	0.543235	0.894884
ZMIZ2	tumor_post	Macro_domin - other_roi_type	-0.0689717	0.286343	0.894884
PPIA	tumor_post	Macro_domin - other_roi_type	0.0211002	0.749943	0.904405
PURB	tumor_post	Macro_domin - other_roi_type	-0.0659816	0.22136	0.869088
MYO1G	tumor_post	Macro_domin - other_roi_type	-0.022146	0.812353	0.927439
CCM2	tumor_post	Macro_domin - other_roi_type	-0.0381527	0.520179	0.894884
NACAD	tumor_post	Macro_domin - other_roi_type	0.0141723	0.67794	0.894884
TBRG4	tumor_post	Macro_domin - other_roi_type	-0.0916935	0.076537	0.671064
RAMP3	tumor_post	Macro_domin - other_roi_type	0.0129441	0.702183	0.894884
ADCY1	tumor_post	Macro_domin - other_roi_type	0.0134489	0.69184	0.894884
IGFBP3	tumor_post	Macro_domin - other_roi_type	0.0127763	0.705913	0.894884
TNS3	tumor_post	Macro_domin - other_roi_type	0.132584	0.196842	0.840876
HUS1	tumor_post	Macro_domin - other_roi_type	-0.0240307	0.679739	0.894884
C7orf57	tumor_post	Macro_domin - other_roi_type	0.0162642	0.620507	0.894884
UPP1	tumor_post	Macro_domin - other_roi_type	0.0586259	0.560074	0.894884
IKZF1	tumor_post	Macro_domin - other_roi_type	-0.0430558	0.55427	0.894884
FIGNL1	tumor_post	Macro_domin - other_roi_type	-0.0247381	0.384273	0.894884
GRB10	tumor_post	Macro_domin - other_roi_type	-0.0377966	0.282572	0.894884
COBL	tumor_post	Macro_domin - other_roi_type	0.0130715	0.699519	0.894884
SEC61G	tumor_post	Macro_domin - other_roi_type	-0.011144	0.873226	0.951189
EGFR	tumor_post	Macro_domin - other_roi_type	0.0129441	0.702183	0.894884
LANCL2	tumor_post	Macro_domin - other_roi_type	-0.0408611	0.203974	0.853473
VOPP1	tumor_post	Macro_domin - other_roi_type	0.0502774	0.37825	0.894884
PSPH	tumor_post	Macro_domin - other_roi_type	0.0116473	0.700007	0.894884
CCT6A	tumor_post	Macro_domin - other_roi_type	-0.0222874	0.693147	0.894884
SUMF2	tumor_post	Macro_domin - other_roi_type	-0.00408279	0.953242	0.982991
PHKG1	tumor_post	Macro_domin - other_roi_type	-0.0206092	0.54144	0.894884
CHCHD2	tumor_post	Macro_domin - other_roi_type	0.0177235	0.779041	0.91577
ZNF716	tumor_post	Macro_domin - other_roi_type	0.0134546	0.691882	0.894884
ZNF727	tumor_post	Macro_domin - other_roi_type	0.00916317	0.791438	0.920806
ZNF679	tumor_post	Macro_domin - other_roi_type	0.0133674	0.693217	0.894884
ZNF736	tumor_post	Macro_domin - other_roi_type	-0.0982297	0.0347122	0.56634
ZNF680	tumor_post	Macro_domin - other_roi_type	-0.00225805	0.955379	0.983367
ZNF107	tumor_post	Macro_domin - other_roi_type	0.0120306	0.745605	0.903441
ZNF138	tumor_post	Macro_domin - other_roi_type	-0.0556126	0.0940449	0.703725
ZNF117	tumor_post	Macro_domin - other_roi_type	-0.100477	0.200656	0.848321
ERV3-1	tumor_post	Macro_domin - other_roi_type	-0.00194277	0.973128	0.990463
ZNF92	tumor_post	Macro_domin - other_roi_type	-0.049634	0.20615	0.855858
VKORC1L1	tumor_post	Macro_domin - other_roi_type	0.00994432	0.772679	0.914131
GUSB	tumor_post	Macro_domin - other_roi_type	0.0244213	0.682661	0.894884
ASL	tumor_post	Macro_domin - other_roi_type	-0.0914662	0.0717424	0.668582
CRCP	tumor_post	Macro_domin - other_roi_type	-0.0534653	0.189472	0.836305
TPST1	tumor_post	Macro_domin - other_roi_type	-0.0380256	0.23459	0.884528
KCTD7	tumor_post	Macro_domin - other_roi_type	-0.00161952	0.962419	0.986355
RABGEF1	tumor_post	Macro_domin - other_roi_type	-0.0199483	0.627163	0.894884
TMEM248	tumor_post	Macro_domin - other_roi_type	-0.0188546	0.753775	0.905471
SBDS	tumor_post	Macro_domin - other_roi_type	0.0362354	0.277746	0.894884
TYW1	tumor_post	Macro_domin - other_roi_type	-0.0650261	0.147154	0.786948
AUTS2	tumor_post	Macro_domin - other_roi_type	0.0129275	0.702819	0.894884
CALN1	tumor_post	Macro_domin - other_roi_type	-0.192772	0.0366805	0.575729
NSUN5	tumor_post	Macro_domin - other_roi_type	-0.0168709	0.681459	0.894884
FKBP6	tumor_post	Macro_domin - other_roi_type	0.0999578	0.0175587	0.493121
BAZ1B	tumor_post	Macro_domin - other_roi_type	0.0112701	0.770681	0.913536
BCL7B	tumor_post	Macro_domin - other_roi_type	-0.000702981	0.985466	0.994059
TBL2	tumor_post	Macro_domin - other_roi_type	-0.0800987	0.179942	0.822198
MLXIPL	tumor_post	Macro_domin - other_roi_type	-0.162815	0.134549	0.772033
VPS37D	tumor_post	Macro_domin - other_roi_type	-0.0742181	0.133495	0.772033
DNAJC30	tumor_post	Macro_domin - other_roi_type	-0.0175561	0.570898	0.894884
STX1A	tumor_post	Macro_domin - other_roi_type	0.0135067	0.693324	0.894884
ABHD11	tumor_post	Macro_domin - other_roi_type	0.0075271	0.903139	0.964932
CLDN3	tumor_post	Macro_domin - other_roi_type	0.0126614	0.708709	0.894884
CLDN4	tumor_post	Macro_domin - other_roi_type	0.0136906	0.684485	0.894884
ELN	tumor_post	Macro_domin - other_roi_type	0.0130109	0.70076	0.894884
LIMK1	tumor_post	Macro_domin - other_roi_type	-0.0480907	0.479912	0.894884
EIF4H	tumor_post	Macro_domin - other_roi_type	0.0132668	0.847843	0.940746
LAT2	tumor_post	Macro_domin - other_roi_type	-0.192923	0.0491322	0.620083
RFC2	tumor_post	Macro_domin - other_roi_type	-0.0390014	0.192664	0.837247
CLIP2	tumor_post	Macro_domin - other_roi_type	0.0371682	0.310038	0.894884
GTF2IRD1	tumor_post	Macro_domin - other_roi_type	0.0344246	0.360445	0.894884
GTF2I	tumor_post	Macro_domin - other_roi_type	-0.106424	0.173147	0.81674
NCF1	tumor_post	Macro_domin - other_roi_type	-0.0775161	0.384323	0.894884
GTF2IRD2B	tumor_post	Macro_domin - other_roi_type	-0.0966369	0.17137	0.813723
POM121C	tumor_post	Macro_domin - other_roi_type	-0.0404913	0.43745	0.894884
SPDYE5	tumor_post	Macro_domin - other_roi_type	0.0248746	0.465168	0.894884
HIP1	tumor_post	Macro_domin - other_roi_type	-0.0478376	0.385381	0.894884
CCL26	tumor_post	Macro_domin - other_roi_type	-0.112964	0.0118401	0.487569
RHBDD2	tumor_post	Macro_domin - other_roi_type	0.029331	0.495884	0.894884
POR	tumor_post	Macro_domin - other_roi_type	0.0149036	0.835491	0.936433
TMEM120A	tumor_post	Macro_domin - other_roi_type	0.0329264	0.5511	0.894884
STYXL1	tumor_post	Macro_domin - other_roi_type	-0.149972	0.0163906	0.487569
MDH2	tumor_post	Macro_domin - other_roi_type	-0.0232638	0.722827	0.8953
SRRM3	tumor_post	Macro_domin - other_roi_type	0.0134219	0.692772	0.894884
HSPB1	tumor_post	Macro_domin - other_roi_type	0.0896881	0.156155	0.79621
YWHAG	tumor_post	Macro_domin - other_roi_type	0.0250336	0.641628	0.894884
SSC4D	tumor_post	Macro_domin - other_roi_type	0.0128696	0.704366	0.894884
DTX2	tumor_post	Macro_domin - other_roi_type	-0.0277203	0.628506	0.894884
UPK3B	tumor_post	Macro_domin - other_roi_type	0.0129441	0.702183	0.894884
POMZP3	tumor_post	Macro_domin - other_roi_type	0.109439	0.0447418	0.609196
CCDC146	tumor_post	Macro_domin - other_roi_type	-0.0859153	0.0117016	0.487569
FGL2	tumor_post	Macro_domin - other_roi_type	-0.222415	0.017726	0.493121
GSAP	tumor_post	Macro_domin - other_roi_type	-0.217565	0.0248128	0.54468
PTPN12	tumor_post	Macro_domin - other_roi_type	-0.151831	0.0264631	0.550511
RSBN1L	tumor_post	Macro_domin - other_roi_type	-0.0243535	0.564951	0.894884
TMEM60	tumor_post	Macro_domin - other_roi_type	-0.0143423	0.640128	0.894884
PHTF2	tumor_post	Macro_domin - other_roi_type	-0.039636	0.457869	0.894884
GNAI1	tumor_post	Macro_domin - other_roi_type	0.013145	0.700968	0.894884
CD36	tumor_post	Macro_domin - other_roi_type	-0.243373	0.0128417	0.487569
SEMA3C	tumor_post	Macro_domin - other_roi_type	0.0365658	0.537866	0.894884
HGF	tumor_post	Macro_domin - other_roi_type	-0.287089	0.0058722	0.445735
CACNA2D1	tumor_post	Macro_domin - other_roi_type	0.0129441	0.702183	0.894884
SEMA3A	tumor_post	Macro_domin - other_roi_type	0.00403235	0.920418	0.971076
DMTF1	tumor_post	Macro_domin - other_roi_type	-0.148211	0.0705306	0.666695
TMEM243	tumor_post	Macro_domin - other_roi_type	0.0199721	0.560614	0.894884
CROT	tumor_post	Macro_domin - other_roi_type	0.00104211	0.979085	0.99289
ABCB1	tumor_post	Macro_domin - other_roi_type	-0.0301114	0.407623	0.894884
SLC25A40	tumor_post	Macro_domin - other_roi_type	-0.240999	0.0126509	0.487569
DBF4	tumor_post	Macro_domin - other_roi_type	0.00799417	0.792871	0.920806
ADAM22	tumor_post	Macro_domin - other_roi_type	0.0134283	0.692328	0.894884
SRI	tumor_post	Macro_domin - other_roi_type	-0.0542009	0.462447	0.894884
STEAP4	tumor_post	Macro_domin - other_roi_type	-0.0150475	0.669579	0.894884
STEAP1	tumor_post	Macro_domin - other_roi_type	0.0160272	0.637444	0.894884
STEAP2	tumor_post	Macro_domin - other_roi_type	0.013308	0.694631	0.894884
CFAP69	tumor_post	Macro_domin - other_roi_type	0.013156	0.69784	0.894884
GTPBP10	tumor_post	Macro_domin - other_roi_type	-0.125288	0.000479125	0.333437
CLDN12	tumor_post	Macro_domin - other_roi_type	0.0139341	0.681997	0.894884
CDK14	tumor_post	Macro_domin - other_roi_type	-0.199137	0.00889257	0.472238
FZD1	tumor_post	Macro_domin - other_roi_type	-0.173842	0.0816346	0.688489
MTERF1	tumor_post	Macro_domin - other_roi_type	0.00790482	0.794725	0.920878
AKAP9	tumor_post	Macro_domin - other_roi_type	0.0083023	0.866954	0.949042
CYP51A1	tumor_post	Macro_domin - other_roi_type	0.00108923	0.979496	0.992999
KRIT1	tumor_post	Macro_domin - other_roi_type	-0.0557634	0.127474	0.766507
ANKIB1	tumor_post	Macro_domin - other_roi_type	-0.116688	0.0306994	0.554199
GATAD1	tumor_post	Macro_domin - other_roi_type	-0.117855	0.15303	0.790158
PEX1	tumor_post	Macro_domin - other_roi_type	-0.0349336	0.313832	0.894884
RBM48	tumor_post	Macro_domin - other_roi_type	0.0347724	0.241791	0.888468
FAM133B	tumor_post	Macro_domin - other_roi_type	-0.0851956	0.0709451	0.666695
CDK6	tumor_post	Macro_domin - other_roi_type	0.027745	0.458799	0.894884
SAMD9	tumor_post	Macro_domin - other_roi_type	-0.159687	0.00738566	0.455042
SAMD9L	tumor_post	Macro_domin - other_roi_type	-0.297105	0.00034289	0.333437
TFPI2	tumor_post	Macro_domin - other_roi_type	0.0126972	0.70789	0.894884
GNG11	tumor_post	Macro_domin - other_roi_type	0.0129859	0.701383	0.894884
BET1	tumor_post	Macro_domin - other_roi_type	0.026505	0.321204	0.894884
COL1A2	tumor_post	Macro_domin - other_roi_type	0.146533	0.00378149	0.388886
CASD1	tumor_post	Macro_domin - other_roi_type	-0.101646	0.0850293	0.690988
SGCE	tumor_post	Macro_domin - other_roi_type	0.0129441	0.702183	0.894884
PEG10	tumor_post	Macro_domin - other_roi_type	-0.0185103	0.579976	0.894884
PPP1R9A	tumor_post	Macro_domin - other_roi_type	0.0129441	0.702183	0.894884
PON1	tumor_post	Macro_domin - other_roi_type	0.0157826	0.630799	0.894884
PON3	tumor_post	Macro_domin - other_roi_type	0.0178907	0.589589	0.894884
PON2	tumor_post	Macro_domin - other_roi_type	-0.0113534	0.725889	0.8953
PDK4	tumor_post	Macro_domin - other_roi_type	-0.0453446	0.619715	0.894884
SLC25A13	tumor_post	Macro_domin - other_roi_type	-0.0129006	0.776234	0.915326
DLX5	tumor_post	Macro_domin - other_roi_type	0.0129441	0.702183	0.894884
ASNS	tumor_post	Macro_domin - other_roi_type	-0.00186746	0.949753	0.982373
LMTK2	tumor_post	Macro_domin - other_roi_type	-0.0641888	0.165144	0.804647
TECPR1	tumor_post	Macro_domin - other_roi_type	0.0537999	0.430305	0.894884
BRI3	tumor_post	Macro_domin - other_roi_type	0.125061	0.085202	0.690988
BAIAP2L1	tumor_post	Macro_domin - other_roi_type	0.0130647	0.699652	0.894884
NPTX2	tumor_post	Macro_domin - other_roi_type	0.0131215	0.698344	0.894884
TMEM130	tumor_post	Macro_domin - other_roi_type	0.0130839	0.699042	0.894884
TRRAP	tumor_post	Macro_domin - other_roi_type	-0.0418638	0.473154	0.894884
SMURF1	tumor_post	Macro_domin - other_roi_type	-0.0606983	0.182809	0.825766
ARPC1A	tumor_post	Macro_domin - other_roi_type	-0.0470632	0.414899	0.894884
ARPC1B	tumor_post	Macro_domin - other_roi_type	0.056777	0.409579	0.894884
PDAP1	tumor_post	Macro_domin - other_roi_type	-0.04168	0.557996	0.894884
BUD31	tumor_post	Macro_domin - other_roi_type	-0.00500546	0.907088	0.966919
PTCD1	tumor_post	Macro_domin - other_roi_type	-0.0155391	0.562158	0.894884
CPSF4	tumor_post	Macro_domin - other_roi_type	-0.0402248	0.194373	0.838938
ZNF789	tumor_post	Macro_domin - other_roi_type	-0.0133279	0.699393	0.894884
ZNF394	tumor_post	Macro_domin - other_roi_type	0.00499918	0.876491	0.952779
ZKSCAN5	tumor_post	Macro_domin - other_roi_type	-0.0287814	0.501806	0.894884
FAM200A	tumor_post	Macro_domin - other_roi_type	-0.0971397	0.115612	0.742339
ZNF655	tumor_post	Macro_domin - other_roi_type	0.0453002	0.500848	0.894884
ZSCAN25	tumor_post	Macro_domin - other_roi_type	-0.12288	0.0240557	0.540677
CYP3A5	tumor_post	Macro_domin - other_roi_type	0.0126331	0.709152	0.894884
CYP3A4	tumor_post	Macro_domin - other_roi_type	-0.00435234	0.892497	0.9604
TRIM4	tumor_post	Macro_domin - other_roi_type	-0.0138258	0.712882	0.894884
GJC3	tumor_post	Macro_domin - other_roi_type	-0.00817139	0.785821	0.918131
AZGP1	tumor_post	Macro_domin - other_roi_type	0.0130484	0.686649	0.894884
ZKSCAN1	tumor_post	Macro_domin - other_roi_type	-0.0505228	0.395769	0.894884
ZSCAN21	tumor_post	Macro_domin - other_roi_type	-0.0509758	0.275105	0.894884
ZNF3	tumor_post	Macro_domin - other_roi_type	-0.0241685	0.360223	0.894884
COPS6	tumor_post	Macro_domin - other_roi_type	-0.033247	0.512886	0.894884
MCM7	tumor_post	Macro_domin - other_roi_type	-0.00329087	0.926267	0.974005
AP4M1	tumor_post	Macro_domin - other_roi_type	0.0127322	0.772559	0.914078
TAF6	tumor_post	Macro_domin - other_roi_type	-0.0574344	0.196456	0.840876
CNPY4	tumor_post	Macro_domin - other_roi_type	-0.041476	0.239132	0.886289
LAMTOR4	tumor_post	Macro_domin - other_roi_type	0.0322478	0.691048	0.894884
GAL3ST4	tumor_post	Macro_domin - other_roi_type	-0.150048	0.233908	0.884528
PVRIG	tumor_post	Macro_domin - other_roi_type	0.0391113	0.266191	0.894884
SPDYE3	tumor_post	Macro_domin - other_roi_type	0.0428706	0.240992	0.887255
PILRB	tumor_post	Macro_domin - other_roi_type	-0.0327238	0.583751	0.894884
PILRA	tumor_post	Macro_domin - other_roi_type	-0.0301838	0.718527	0.894884
ZCWPW1	tumor_post	Macro_domin - other_roi_type	-0.00832721	0.801146	0.923564
MEPCE	tumor_post	Macro_domin - other_roi_type	-0.0799568	0.289698	0.894884
PPP1R35	tumor_post	Macro_domin - other_roi_type	0.0325486	0.378939	0.894884
C7orf61	tumor_post	Macro_domin - other_roi_type	0.0136809	0.687791	0.894884
TSC22D4	tumor_post	Macro_domin - other_roi_type	0.0314843	0.542111	0.894884
NYAP1	tumor_post	Macro_domin - other_roi_type	0.0128343	0.706472	0.894884
AGFG2	tumor_post	Macro_domin - other_roi_type	-0.0510423	0.0748694	0.671064
SAP25	tumor_post	Macro_domin - other_roi_type	-0.123435	0.160163	0.800281
LRCH4	tumor_post	Macro_domin - other_roi_type	0.0595025	0.437351	0.894884
FBXO24	tumor_post	Macro_domin - other_roi_type	-0.182174	0.0589396	0.636148
PCOLCE	tumor_post	Macro_domin - other_roi_type	-0.0234104	0.40656	0.894884
MOSPD3	tumor_post	Macro_domin - other_roi_type	-0.0327292	0.286053	0.894884
GNB2	tumor_post	Macro_domin - other_roi_type	0.0645504	0.412164	0.894884
GIGYF1	tumor_post	Macro_domin - other_roi_type	-0.00598677	0.936906	0.977923
POP7	tumor_post	Macro_domin - other_roi_type	-0.0316228	0.394666	0.894884
EPHB4	tumor_post	Macro_domin - other_roi_type	0.0134222	0.692715	0.894884
SLC12A9	tumor_post	Macro_domin - other_roi_type	-0.133976	0.0721416	0.668582
TRIP6	tumor_post	Macro_domin - other_roi_type	-0.0094973	0.791769	0.920806
SRRT	tumor_post	Macro_domin - other_roi_type	-0.0721434	0.146677	0.786948
ACHE	tumor_post	Macro_domin - other_roi_type	0.0519597	0.16735	0.807295
MUC3A	tumor_post	Macro_domin - other_roi_type	0.0132724	0.695329	0.894884
MUC12	tumor_post	Macro_domin - other_roi_type	0.0307178	0.309872	0.894884
MUC17	tumor_post	Macro_domin - other_roi_type	0.18103	0.0160662	0.487569
TRIM56	tumor_post	Macro_domin - other_roi_type	-0.0434556	0.485055	0.894884
SERPINE1	tumor_post	Macro_domin - other_roi_type	0.014529	0.643618	0.894884
AP1S1	tumor_post	Macro_domin - other_roi_type	-0.04571	0.120984	0.75396
NAT16	tumor_post	Macro_domin - other_roi_type	0.012807	0.706725	0.894884
MOGAT3	tumor_post	Macro_domin - other_roi_type	0.0166415	0.615733	0.894884
PLOD3	tumor_post	Macro_domin - other_roi_type	-0.0090736	0.881143	0.95514
ZNHIT1	tumor_post	Macro_domin - other_roi_type	0.0455761	0.525939	0.894884
CLDN15	tumor_post	Macro_domin - other_roi_type	-0.0167375	0.672287	0.894884
FIS1	tumor_post	Macro_domin - other_roi_type	-0.00716521	0.90811	0.967369
IFT22	tumor_post	Macro_domin - other_roi_type	0.00778936	0.790557	0.920585
COL26A1	tumor_post	Macro_domin - other_roi_type	0.0129441	0.702183	0.894884
CUX1	tumor_post	Macro_domin - other_roi_type	-0.0831454	0.386467	0.894884
SH2B2	tumor_post	Macro_domin - other_roi_type	0.0427564	0.23525	0.884528
PRKRIP1	tumor_post	Macro_domin - other_roi_type	-0.0741754	0.0706948	0.666695
ORAI2	tumor_post	Macro_domin - other_roi_type	0.0246096	0.517595	0.894884
ALKBH4	tumor_post	Macro_domin - other_roi_type	-0.0241967	0.441526	0.894884
LRWD1	tumor_post	Macro_domin - other_roi_type	-0.0187443	0.613195	0.894884
POLR2J	tumor_post	Macro_domin - other_roi_type	0.00564631	0.906703	0.966842
POLR2J3	tumor_post	Macro_domin - other_roi_type	-0.0829138	0.166873	0.806916
RASA4	tumor_post	Macro_domin - other_roi_type	-0.151819	0.0360693	0.574802
POLR2J2	tumor_post	Macro_domin - other_roi_type	-0.0289583	0.652744	0.894884
FAM185A	tumor_post	Macro_domin - other_roi_type	-0.0247687	0.488459	0.894884
LRRC17	tumor_post	Macro_domin - other_roi_type	0.0129441	0.702183	0.894884
ARMC10	tumor_post	Macro_domin - other_roi_type	-0.00779311	0.843788	0.939781
NAPEPLD	tumor_post	Macro_domin - other_roi_type	0.013238	0.697945	0.894884
PMPCB	tumor_post	Macro_domin - other_roi_type	0.0360841	0.400245	0.894884
DNAJC2	tumor_post	Macro_domin - other_roi_type	-0.0103386	0.752519	0.905189
PSMC2	tumor_post	Macro_domin - other_roi_type	0.0545982	0.166562	0.806916
RELN	tumor_post	Macro_domin - other_roi_type	0.0129441	0.702183	0.894884
ORC5	tumor_post	Macro_domin - other_roi_type	-0.0867109	0.027921	0.553552
KMT2E	tumor_post	Macro_domin - other_roi_type	-0.0663499	0.285079	0.894884
SRPK2	tumor_post	Macro_domin - other_roi_type	-0.00223428	0.94366	0.979718
PUS7	tumor_post	Macro_domin - other_roi_type	0.00905018	0.772078	0.913951
RINT1	tumor_post	Macro_domin - other_roi_type	-0.0720582	0.0629131	0.644488
ATXN7L1	tumor_post	Macro_domin - other_roi_type	-0.137431	0.0913058	0.697538
SYPL1	tumor_post	Macro_domin - other_roi_type	0.0357482	0.41635	0.894884
NAMPT	tumor_post	Macro_domin - other_roi_type	0.0287356	0.775963	0.915326
CCDC71L	tumor_post	Macro_domin - other_roi_type	-0.0376641	0.436595	0.894884
PIK3CG	tumor_post	Macro_domin - other_roi_type	-0.12202	0.145534	0.786566
PRKAR2B	tumor_post	Macro_domin - other_roi_type	-0.0264898	0.524318	0.894884
HBP1	tumor_post	Macro_domin - other_roi_type	0.0468537	0.37608	0.894884
COG5	tumor_post	Macro_domin - other_roi_type	-0.123982	0.124999	0.763345
BCAP29	tumor_post	Macro_domin - other_roi_type	-0.0917921	0.0928907	0.700583
CBLL1	tumor_post	Macro_domin - other_roi_type	-0.0498879	0.11128	0.733252
DLD	tumor_post	Macro_domin - other_roi_type	-0.0924014	0.152063	0.789742
LAMB1	tumor_post	Macro_domin - other_roi_type	-0.00587641	0.859165	0.945465
NRCAM	tumor_post	Macro_domin - other_roi_type	0.0131891	0.697512	0.894884
PNPLA8	tumor_post	Macro_domin - other_roi_type	-0.0307764	0.326993	0.894884
THAP5	tumor_post	Macro_domin - other_roi_type	-0.0114008	0.769718	0.913057
DNAJB9	tumor_post	Macro_domin - other_roi_type	-0.00482971	0.87002	0.950052
IMMP2L	tumor_post	Macro_domin - other_roi_type	-0.00591845	0.860959	0.946158
LRRN3	tumor_post	Macro_domin - other_roi_type	0.0187261	0.562942	0.894884
DOCK4	tumor_post	Macro_domin - other_roi_type	-0.1831	0.078294	0.677696
ZNF277	tumor_post	Macro_domin - other_roi_type	-0.0672636	0.0996843	0.713789
IFRD1	tumor_post	Macro_domin - other_roi_type	-0.0572559	0.295612	0.894884
LSMEM1	tumor_post	Macro_domin - other_roi_type	0.0350888	0.32632	0.894884
TMEM168	tumor_post	Macro_domin - other_roi_type	-0.0988151	0.0628389	0.644488
GPR85	tumor_post	Macro_domin - other_roi_type	0.0737529	0.066024	0.655788
FOXP2	tumor_post	Macro_domin - other_roi_type	0.028306	0.354362	0.894884
MDFIC	tumor_post	Macro_domin - other_roi_type	0.0130104	0.840971	0.938985
TFEC	tumor_post	Macro_domin - other_roi_type	-0.060144	0.497497	0.894884
TES	tumor_post	Macro_domin - other_roi_type	-0.0223585	0.620022	0.894884
CAV2	tumor_post	Macro_domin - other_roi_type	0.0130959	0.699019	0.894884
CAV1	tumor_post	Macro_domin - other_roi_type	0.0129623	0.701791	0.894884
MET	tumor_post	Macro_domin - other_roi_type	0.156832	0.00356417	0.386036
CAPZA2	tumor_post	Macro_domin - other_roi_type	-0.147141	0.0327008	0.558214
ST7	tumor_post	Macro_domin - other_roi_type	-0.0163298	0.62094	0.894884
WNT2	tumor_post	Macro_domin - other_roi_type	0.0129441	0.702183	0.894884
CFTR	tumor_post	Macro_domin - other_roi_type	0.017315	0.60122	0.894884
CTTNBP2	tumor_post	Macro_domin - other_roi_type	-0.285855	0.00715803	0.455042
LSM8	tumor_post	Macro_domin - other_roi_type	-0.129525	0.0152191	0.487569
KCND2	tumor_post	Macro_domin - other_roi_type	0.0131708	0.697385	0.894884
ING3	tumor_post	Macro_domin - other_roi_type	-0.074693	0.0767284	0.671064
CPED1	tumor_post	Macro_domin - other_roi_type	-0.308411	0.0104437	0.487569
FAM3C	tumor_post	Macro_domin - other_roi_type	0.0142606	0.716608	0.894884
AASS	tumor_post	Macro_domin - other_roi_type	0.0129905	0.70193	0.894884
CADPS2	tumor_post	Macro_domin - other_roi_type	0.0132122	0.696631	0.894884
RNF148	tumor_post	Macro_domin - other_roi_type	0.0156645	0.631949	0.894884
NDUFA5	tumor_post	Macro_domin - other_roi_type	0.00159081	0.971814	0.990094
ASB15	tumor_post	Macro_domin - other_roi_type	0.0203002	0.533311	0.894884
WASL	tumor_post	Macro_domin - other_roi_type	0.00712098	0.856262	0.944373
GPR37	tumor_post	Macro_domin - other_roi_type	0.0136085	0.688608	0.894884
POT1	tumor_post	Macro_domin - other_roi_type	-0.0357451	0.281262	0.894884
ZNF800	tumor_post	Macro_domin - other_roi_type	-0.037616	0.257797	0.894884
GCC1	tumor_post	Macro_domin - other_roi_type	0.0378002	0.37522	0.894884
ARF5	tumor_post	Macro_domin - other_roi_type	0.077365	0.147144	0.786948
SND1	tumor_post	Macro_domin - other_roi_type	0.018118	0.79734	0.921865
LEP	tumor_post	Macro_domin - other_roi_type	0.242855	0.00462124	0.412437
RBM28	tumor_post	Macro_domin - other_roi_type	-0.101018	0.098139	0.709435
IMPDH1	tumor_post	Macro_domin - other_roi_type	-0.0644084	0.380224	0.894884
HILPDA	tumor_post	Macro_domin - other_roi_type	-0.00238212	0.948077	0.981847
METTL2B	tumor_post	Macro_domin - other_roi_type	0.0260433	0.474705	0.894884
FAM71F2	tumor_post	Macro_domin - other_roi_type	0.0672985	0.164027	0.804029
CALU	tumor_post	Macro_domin - other_roi_type	0.0897349	0.055306	0.634506
FLNC	tumor_post	Macro_domin - other_roi_type	0.012787	0.705675	0.894884
KCP	tumor_post	Macro_domin - other_roi_type	0.0213851	0.539061	0.894884
ATP6V1F	tumor_post	Macro_domin - other_roi_type	0.0894431	0.167032	0.806916
IRF5	tumor_post	Macro_domin - other_roi_type	-0.051487	0.450261	0.894884
TNPO3	tumor_post	Macro_domin - other_roi_type	0.0329768	0.472694	0.894884
TSPAN33	tumor_post	Macro_domin - other_roi_type	0.0516134	0.13683	0.775624
SMO	tumor_post	Macro_domin - other_roi_type	0.0131266	0.698439	0.894884
AHCYL2	tumor_post	Macro_domin - other_roi_type	-0.112982	0.158451	0.799218
SMKR1	tumor_post	Macro_domin - other_roi_type	0.0131033	0.698769	0.894884
NRF1	tumor_post	Macro_domin - other_roi_type	-0.0368232	0.245177	0.891497
UBE2H	tumor_post	Macro_domin - other_roi_type	0.0662616	0.231311	0.88107
ZC3HC1	tumor_post	Macro_domin - other_roi_type	-0.0502898	0.162819	0.802412
KLHDC10	tumor_post	Macro_domin - other_roi_type	0.0303285	0.538854	0.894884
TMEM209	tumor_post	Macro_domin - other_roi_type	-0.00370742	0.954199	0.98322
CEP41	tumor_post	Macro_domin - other_roi_type	0.00528711	0.882236	0.955409
MEST	tumor_post	Macro_domin - other_roi_type	0.0146225	0.66547	0.894884
COPG2	tumor_post	Macro_domin - other_roi_type	0.0414235	0.435731	0.894884
MKLN1	tumor_post	Macro_domin - other_roi_type	-0.0979902	0.0942497	0.704187
PODXL	tumor_post	Macro_domin - other_roi_type	0.0134266	0.692593	0.894884
PLXNA4	tumor_post	Macro_domin - other_roi_type	0.0129441	0.702183	0.894884
CHCHD3	tumor_post	Macro_domin - other_roi_type	0.0398617	0.275833	0.894884
EXOC4	tumor_post	Macro_domin - other_roi_type	0.0215554	0.812539	0.927439
SLC35B4	tumor_post	Macro_domin - other_roi_type	0.0556273	0.146417	0.786948
AKR1B1	tumor_post	Macro_domin - other_roi_type	0.131413	0.0898839	0.6969
AKR1B15	tumor_post	Macro_domin - other_roi_type	0.0142468	0.672092	0.894884
BPGM	tumor_post	Macro_domin - other_roi_type	-0.0422355	0.169453	0.81127
CALD1	tumor_post	Macro_domin - other_roi_type	0.0125521	0.710741	0.894884
AGBL3	tumor_post	Macro_domin - other_roi_type	0.0145013	0.671786	0.894884
TMEM140	tumor_post	Macro_domin - other_roi_type	-0.0392647	0.532067	0.894884
WDR91	tumor_post	Macro_domin - other_roi_type	-0.0187302	0.793611	0.920806
CNOT4	tumor_post	Macro_domin - other_roi_type	-0.0428293	0.233126	0.882886
NUP205	tumor_post	Macro_domin - other_roi_type	-0.0758211	0.330409	0.894884
FAM180A	tumor_post	Macro_domin - other_roi_type	0.0129441	0.702183	0.894884
PTN	tumor_post	Macro_domin - other_roi_type	0.0213387	0.540982	0.894884
DGKI	tumor_post	Macro_domin - other_roi_type	0.0822117	0.0431161	0.602492
CREB3L2	tumor_post	Macro_domin - other_roi_type	0.0353937	0.560499	0.894884
TRIM24	tumor_post	Macro_domin - other_roi_type	0.0308381	0.287637	0.894884
SVOPL	tumor_post	Macro_domin - other_roi_type	0.0129441	0.702183	0.894884
TMEM213	tumor_post	Macro_domin - other_roi_type	0.0132283	0.698814	0.894884
KIAA1549	tumor_post	Macro_domin - other_roi_type	0.0130294	0.700386	0.894884
ZC3HAV1L	tumor_post	Macro_domin - other_roi_type	0.0132433	0.69606	0.894884
ZC3HAV1	tumor_post	Macro_domin - other_roi_type	0.01393	0.793533	0.920806
TTC26	tumor_post	Macro_domin - other_roi_type	0.0348787	0.269305	0.894884
UBN2	tumor_post	Macro_domin - other_roi_type	-0.0870214	0.163118	0.802591
LUC7L2	tumor_post	Macro_domin - other_roi_type	0.0151529	0.799555	0.922867
KLRG2	tumor_post	Macro_domin - other_roi_type	0.013275	0.695367	0.894884
HIPK2	tumor_post	Macro_domin - other_roi_type	-0.0271522	0.769863	0.913097
TBXAS1	tumor_post	Macro_domin - other_roi_type	-0.143478	0.150008	0.787525
PARP12	tumor_post	Macro_domin - other_roi_type	-0.0839244	0.131993	0.772033
KDM7A	tumor_post	Macro_domin - other_roi_type	-0.0698087	0.278319	0.894884
SLC37A3	tumor_post	Macro_domin - other_roi_type	0.0186992	0.543544	0.894884
RAB19	tumor_post	Macro_domin - other_roi_type	-0.199986	0.0263111	0.550511
MKRN1	tumor_post	Macro_domin - other_roi_type	-0.0118964	0.80786	0.925918
DENND2A	tumor_post	Macro_domin - other_roi_type	0.0132026	0.696963	0.894884
ADCK2	tumor_post	Macro_domin - other_roi_type	0.0580839	0.0697754	0.664827
NDUFB2	tumor_post	Macro_domin - other_roi_type	0.0114268	0.87805	0.95388
BRAF	tumor_post	Macro_domin - other_roi_type	-0.0127786	0.772839	0.914144
AGK	tumor_post	Macro_domin - other_roi_type	-0.0964993	0.157731	0.798913
SSBP1	tumor_post	Macro_domin - other_roi_type	-0.0349158	0.53666	0.894884
TAS2R4	tumor_post	Macro_domin - other_roi_type	0.0201026	0.541464	0.894884
TAS2R5	tumor_post	Macro_domin - other_roi_type	0.037893	0.204971	0.853911
MGAM	tumor_post	Macro_domin - other_roi_type	0.0623715	0.0564468	0.634506
CLEC5A	tumor_post	Macro_domin - other_roi_type	-0.25624	0.0533734	0.634506
EPHB6	tumor_post	Macro_domin - other_roi_type	-0.0288273	0.697554	0.894884
TRPV6	tumor_post	Macro_domin - other_roi_type	0.0131711	0.698592	0.894884
PIP	tumor_post	Macro_domin - other_roi_type	0.0904112	0.0919751	0.698931
GSTK1	tumor_post	Macro_domin - other_roi_type	-0.141873	0.132348	0.772033
TMEM139	tumor_post	Macro_domin - other_roi_type	0.0129372	0.702276	0.894884
CASP2	tumor_post	Macro_domin - other_roi_type	-0.0239914	0.64616	0.894884
FAM131B	tumor_post	Macro_domin - other_roi_type	0.0431306	0.229153	0.878599
ZYX	tumor_post	Macro_domin - other_roi_type	0.0840518	0.187027	0.831582
EPHA1	tumor_post	Macro_domin - other_roi_type	0.0129645	0.70164	0.894884
TCAF2	tumor_post	Macro_domin - other_roi_type	0.0250619	0.637468	0.894884
TCAF1	tumor_post	Macro_domin - other_roi_type	0.0197988	0.62878	0.894884
ARHGEF35	tumor_post	Macro_domin - other_roi_type	0.013014	0.703326	0.894884
ARHGEF5	tumor_post	Macro_domin - other_roi_type	0.0143094	0.676132	0.894884
TPK1	tumor_post	Macro_domin - other_roi_type	-0.124126	0.149293	0.787163
CUL1	tumor_post	Macro_domin - other_roi_type	0.0224948	0.636993	0.894884
EZH2	tumor_post	Macro_domin - other_roi_type	0.021243	0.579556	0.894884
PDIA4	tumor_post	Macro_domin - other_roi_type	0.0585108	0.478779	0.894884
ZNF786	tumor_post	Macro_domin - other_roi_type	0.0150322	0.627664	0.894884
ZNF425	tumor_post	Macro_domin - other_roi_type	0.0131086	0.701421	0.894884
ZNF398	tumor_post	Macro_domin - other_roi_type	-0.00597531	0.87069	0.950257
ZNF282	tumor_post	Macro_domin - other_roi_type	-0.00413793	0.881127	0.95514
ZNF212	tumor_post	Macro_domin - other_roi_type	-0.0372698	0.286677	0.894884
ZNF783	tumor_post	Macro_domin - other_roi_type	-0.0422468	0.435128	0.894884
ZNF777	tumor_post	Macro_domin - other_roi_type	-0.0176772	0.542484	0.894884
ZNF746	tumor_post	Macro_domin - other_roi_type	-0.00883976	0.811792	0.927439
KRBA1	tumor_post	Macro_domin - other_roi_type	-0.00175207	0.972693	0.990463
ZNF467	tumor_post	Macro_domin - other_roi_type	-0.168879	0.0598141	0.640409
ZNF862	tumor_post	Macro_domin - other_roi_type	-0.025752	0.536668	0.894884
ATP6V0E2	tumor_post	Macro_domin - other_roi_type	0.0334471	0.385941	0.894884
LRRC61	tumor_post	Macro_domin - other_roi_type	-0.00758925	0.842633	0.939455
ZBED6CL	tumor_post	Macro_domin - other_roi_type	-0.0449419	0.290086	0.894884
RARRES2	tumor_post	Macro_domin - other_roi_type	0.0125683	0.710406	0.894884
REPIN1	tumor_post	Macro_domin - other_roi_type	-0.0122074	0.821985	0.930336
ZNF775	tumor_post	Macro_domin - other_roi_type	0.0153059	0.654202	0.894884
GIMAP8	tumor_post	Macro_domin - other_roi_type	-0.208336	0.0600559	0.640754
GIMAP7	tumor_post	Macro_domin - other_roi_type	-0.128116	0.0697438	0.664827
GIMAP4	tumor_post	Macro_domin - other_roi_type	-0.00970881	0.902978	0.964932
GIMAP6	tumor_post	Macro_domin - other_roi_type	0.0338637	0.581152	0.894884
GIMAP2	tumor_post	Macro_domin - other_roi_type	-0.0636287	0.341566	0.894884
GIMAP1	tumor_post	Macro_domin - other_roi_type	-0.118435	0.157201	0.797552
TMEM176B	tumor_post	Macro_domin - other_roi_type	0.0666466	0.516742	0.894884
TMEM176A	tumor_post	Macro_domin - other_roi_type	0.147603	0.0911615	0.697538
AOC1	tumor_post	Macro_domin - other_roi_type	0.0130603	0.699694	0.894884
KCNH2	tumor_post	Macro_domin - other_roi_type	0.0129441	0.702183	0.894884
NOS3	tumor_post	Macro_domin - other_roi_type	-0.0659405	0.106491	0.723632
ATG9B	tumor_post	Macro_domin - other_roi_type	0.0150609	0.660442	0.894884
ABCB8	tumor_post	Macro_domin - other_roi_type	-0.0610921	0.354814	0.894884
ASIC3	tumor_post	Macro_domin - other_roi_type	-0.103314	0.0844393	0.690988
CDK5	tumor_post	Macro_domin - other_roi_type	-0.0137974	0.756912	0.90733
SLC4A2	tumor_post	Macro_domin - other_roi_type	-0.0109591	0.816836	0.929065
FASTK	tumor_post	Macro_domin - other_roi_type	0.0132074	0.789315	0.919839
TMUB1	tumor_post	Macro_domin - other_roi_type	-0.0802176	0.0170574	0.489118
AGAP3	tumor_post	Macro_domin - other_roi_type	0.0201331	0.772822	0.914144
ASB10	tumor_post	Macro_domin - other_roi_type	0.0129405	0.702635	0.894884
ABCF2	tumor_post	Macro_domin - other_roi_type	-0.0114729	0.777319	0.915615
CHPF2	tumor_post	Macro_domin - other_roi_type	0.0189392	0.655788	0.894884
SMARCD3	tumor_post	Macro_domin - other_roi_type	-0.0721102	0.251043	0.894884
NUB1	tumor_post	Macro_domin - other_roi_type	-0.0929576	0.283551	0.894884
WDR86	tumor_post	Macro_domin - other_roi_type	0.0378549	0.234166	0.884528
CRYGN	tumor_post	Macro_domin - other_roi_type	0.0131671	0.697412	0.894884
RHEB	tumor_post	Macro_domin - other_roi_type	0.0701018	0.0839373	0.690988
PRKAG2	tumor_post	Macro_domin - other_roi_type	-0.0544394	0.362591	0.894884
GALNT11	tumor_post	Macro_domin - other_roi_type	-0.0878444	0.23157	0.881347
KMT2C	tumor_post	Macro_domin - other_roi_type	-0.0330503	0.708729	0.894884
XRCC2	tumor_post	Macro_domin - other_roi_type	-0.00623404	0.870428	0.950159
ACTR3B	tumor_post	Macro_domin - other_roi_type	-0.0348076	0.235933	0.884528
PAXIP1	tumor_post	Macro_domin - other_roi_type	-0.0141974	0.707075	0.894884
INSIG1	tumor_post	Macro_domin - other_roi_type	-0.107988	0.0801179	0.68435
EN2	tumor_post	Macro_domin - other_roi_type	0.000172083	0.995266	0.997659
RBM33	tumor_post	Macro_domin - other_roi_type	-0.0825324	0.164035	0.804029
SHH	tumor_post	Macro_domin - other_roi_type	0.0158021	0.630802	0.894884
LMBR1	tumor_post	Macro_domin - other_roi_type	-0.0107928	0.785365	0.918071
NOM1	tumor_post	Macro_domin - other_roi_type	0.0384049	0.225069	0.872931
UBE3C	tumor_post	Macro_domin - other_roi_type	-0.0686609	0.271452	0.894884
DNAJB6	tumor_post	Macro_domin - other_roi_type	0.0898362	0.044073	0.60859
NCAPG2	tumor_post	Macro_domin - other_roi_type	-0.00460091	0.877318	0.953423
ESYT2	tumor_post	Macro_domin - other_roi_type	0.00971717	0.829192	0.93379
VIPR2	tumor_post	Macro_domin - other_roi_type	0.0237258	0.476433	0.894884
ZNF596	tumor_post	Macro_domin - other_roi_type	-0.0287367	0.56431	0.894884
FBXO25	tumor_post	Macro_domin - other_roi_type	-0.00180706	0.949995	0.982417
TDRP	tumor_post	Macro_domin - other_roi_type	0.0129441	0.702183	0.894884
ERICH1	tumor_post	Macro_domin - other_roi_type	0.0270083	0.645316	0.894884
CLN8	tumor_post	Macro_domin - other_roi_type	0.0650203	0.0845554	0.690988
ARHGEF10	tumor_post	Macro_domin - other_roi_type	0.0136308	0.692331	0.894884
KBTBD11	tumor_post	Macro_domin - other_roi_type	-0.258858	0.0127931	0.487569
MCPH1	tumor_post	Macro_domin - other_roi_type	-0.0551052	0.2594	0.894884
ANGPT2	tumor_post	Macro_domin - other_roi_type	0.0129441	0.702183	0.894884
AGPAT5	tumor_post	Macro_domin - other_roi_type	-0.0547946	0.190392	0.836821
DEFB1	tumor_post	Macro_domin - other_roi_type	-0.0909108	0.379789	0.894884
DEFB4B	tumor_post	Macro_domin - other_roi_type	0.0124711	0.715702	0.894884
CLDN23	tumor_post	Macro_domin - other_roi_type	0.0107712	0.75411	0.905492
MFHAS1	tumor_post	Macro_domin - other_roi_type	0.0896241	0.0524206	0.631231
ERI1	tumor_post	Macro_domin - other_roi_type	-0.0427481	0.271989	0.894884
PPP1R3B	tumor_post	Macro_domin - other_roi_type	-0.0102278	0.83162	0.934547
TNKS	tumor_post	Macro_domin - other_roi_type	-0.0306411	0.461858	0.894884
MSRA	tumor_post	Macro_domin - other_roi_type	-0.141062	0.0829664	0.690988
RP1L1	tumor_post	Macro_domin - other_roi_type	0.0634226	0.0927092	0.700158
SOX7	tumor_post	Macro_domin - other_roi_type	0.021386	0.509932	0.894884
PINX1	tumor_post	Macro_domin - other_roi_type	-0.0257176	0.450788	0.894884
XKR6	tumor_post	Macro_domin - other_roi_type	-0.0175902	0.574529	0.894884
MTMR9	tumor_post	Macro_domin - other_roi_type	0.0239774	0.512828	0.894884
BLK	tumor_post	Macro_domin - other_roi_type	0.0129441	0.702183	0.894884
NEIL2	tumor_post	Macro_domin - other_roi_type	0.0164091	0.5932	0.894884
FDFT1	tumor_post	Macro_domin - other_roi_type	-0.0823503	0.19304	0.838177
CTSB	tumor_post	Macro_domin - other_roi_type	0.248806	0.00051814	0.333437
FAM86B1	tumor_post	Macro_domin - other_roi_type	0.0137946	0.686533	0.894884
LONRF1	tumor_post	Macro_domin - other_roi_type	-0.0435525	0.57405	0.894884
TUSC3	tumor_post	Macro_domin - other_roi_type	0.0129645	0.70164	0.894884
MSR1	tumor_post	Macro_domin - other_roi_type	0.167338	0.0969054	0.709279
ZDHHC2	tumor_post	Macro_domin - other_roi_type	-0.111275	0.133232	0.772033
CNOT7	tumor_post	Macro_domin - other_roi_type	0.0260548	0.51414	0.894884
VPS37A	tumor_post	Macro_domin - other_roi_type	0.0367313	0.295441	0.894884
SLC7A2	tumor_post	Macro_domin - other_roi_type	0.0135377	0.690142	0.894884
PDGFRL	tumor_post	Macro_domin - other_roi_type	0.0129441	0.702183	0.894884
MTUS1	tumor_post	Macro_domin - other_roi_type	0.0226455	0.525184	0.894884
PCM1	tumor_post	Macro_domin - other_roi_type	-0.0664774	0.202451	0.851681
ASAH1	tumor_post	Macro_domin - other_roi_type	0.296249	0.0022168	0.375666
SH2D4A	tumor_post	Macro_domin - other_roi_type	0.0130559	0.702696	0.894884
CSGALNACT1	tumor_post	Macro_domin - other_roi_type	-0.102233	0.0969366	0.709279
INTS10	tumor_post	Macro_domin - other_roi_type	-0.0411022	0.412239	0.894884
LPL	tumor_post	Macro_domin - other_roi_type	0.35624	0.0037641	0.388886
ATP6V1B2	tumor_post	Macro_domin - other_roi_type	0.254026	0.00262049	0.375666
LZTS1	tumor_post	Macro_domin - other_roi_type	0.0134427	0.6918	0.894884
DOK2	tumor_post	Macro_domin - other_roi_type	-0.116014	0.141275	0.779147
XPO7	tumor_post	Macro_domin - other_roi_type	-0.0637062	0.399196	0.894884
DMTN	tumor_post	Macro_domin - other_roi_type	0.0129441	0.702183	0.894884
NUDT18	tumor_post	Macro_domin - other_roi_type	-0.107553	0.115848	0.742339
HR	tumor_post	Macro_domin - other_roi_type	0.0125882	0.709696	0.894884
REEP4	tumor_post	Macro_domin - other_roi_type	0.0266994	0.65291	0.894884
LGI3	tumor_post	Macro_domin - other_roi_type	0.0200172	0.526678	0.894884
BMP1	tumor_post	Macro_domin - other_roi_type	0.0193649	0.599309	0.894884
POLR3D	tumor_post	Macro_domin - other_roi_type	0.00451785	0.905995	0.966753
PIWIL2	tumor_post	Macro_domin - other_roi_type	0.0136809	0.688757	0.894884
SLC39A14	tumor_post	Macro_domin - other_roi_type	-0.00478787	0.87546	0.952169
PPP3CC	tumor_post	Macro_domin - other_roi_type	-0.00553077	0.855162	0.944199
SORBS3	tumor_post	Macro_domin - other_roi_type	-0.0244966	0.608027	0.894884
PDLIM2	tumor_post	Macro_domin - other_roi_type	-0.0173127	0.655196	0.894884
C8orf58	tumor_post	Macro_domin - other_roi_type	-0.0137696	0.678393	0.894884
CCAR2	tumor_post	Macro_domin - other_roi_type	-0.048423	0.361288	0.894884
BIN3	tumor_post	Macro_domin - other_roi_type	0.0187019	0.564077	0.894884
EGR3	tumor_post	Macro_domin - other_roi_type	0.0137667	0.748359	0.904085
PEBP4	tumor_post	Macro_domin - other_roi_type	0.0204972	0.542622	0.894884
RHOBTB2	tumor_post	Macro_domin - other_roi_type	0.00382683	0.898115	0.962259
TNFRSF10B	tumor_post	Macro_domin - other_roi_type	0.0371978	0.309964	0.894884
TNFRSF10C	tumor_post	Macro_domin - other_roi_type	-0.131404	0.14878	0.787163
TNFRSF10D	tumor_post	Macro_domin - other_roi_type	-0.0165395	0.667788	0.894884
TNFRSF10A	tumor_post	Macro_domin - other_roi_type	0.0583175	0.100676	0.715851
CHMP7	tumor_post	Macro_domin - other_roi_type	0.00987719	0.754268	0.905492
R3HCC1	tumor_post	Macro_domin - other_roi_type	-0.069579	0.0915358	0.69776
LOXL2	tumor_post	Macro_domin - other_roi_type	0.0130603	0.699694	0.894884
ENTPD4	tumor_post	Macro_domin - other_roi_type	0.0511503	0.391128	0.894884
SLC25A37	tumor_post	Macro_domin - other_roi_type	-0.126721	0.0122907	0.487569
NKX3-1	tumor_post	Macro_domin - other_roi_type	0.0132675	0.696322	0.894884
ADAM28	tumor_post	Macro_domin - other_roi_type	0.082337	0.306191	0.894884
ADAMDEC1	tumor_post	Macro_domin - other_roi_type	-0.222847	0.162818	0.802412
DOCK5	tumor_post	Macro_domin - other_roi_type	-0.221212	0.00707561	0.45295
GNRH1	tumor_post	Macro_domin - other_roi_type	0.0151272	0.6632	0.894884
KCTD9	tumor_post	Macro_domin - other_roi_type	-0.0424731	0.251995	0.894884
CDCA2	tumor_post	Macro_domin - other_roi_type	0.0129631	0.702154	0.894884
PPP2R2A	tumor_post	Macro_domin - other_roi_type	-0.0269019	0.419988	0.894884
BNIP3L	tumor_post	Macro_domin - other_roi_type	0.160905	0.0357	0.57284
DPYSL2	tumor_post	Macro_domin - other_roi_type	-0.0277248	0.744525	0.902837
STMN4	tumor_post	Macro_domin - other_roi_type	0.0129441	0.702183	0.894884
TRIM35	tumor_post	Macro_domin - other_roi_type	0.0136108	0.690445	0.894884
PTK2B	tumor_post	Macro_domin - other_roi_type	-0.0489746	0.52825	0.894884
EPHX2	tumor_post	Macro_domin - other_roi_type	0.012985	0.701403	0.894884
CLU	tumor_post	Macro_domin - other_roi_type	-0.00359378	0.974072	0.990682
SCARA3	tumor_post	Macro_domin - other_roi_type	0.0129441	0.702183	0.894884
CCDC25	tumor_post	Macro_domin - other_roi_type	0.00514216	0.890938	0.959779
ESCO2	tumor_post	Macro_domin - other_roi_type	-0.0535084	0.157523	0.79852
PBK	tumor_post	Macro_domin - other_roi_type	0.0130603	0.699694	0.894884
NUGGC	tumor_post	Macro_domin - other_roi_type	0.01344	0.69335	0.894884
ELP3	tumor_post	Macro_domin - other_roi_type	0.0251454	0.638005	0.894884
PNOC	tumor_post	Macro_domin - other_roi_type	0.0117015	0.729469	0.895628
ZNF395	tumor_post	Macro_domin - other_roi_type	0.1079	0.0287381	0.553552
FZD3	tumor_post	Macro_domin - other_roi_type	0.0322849	0.320167	0.894884
EXTL3	tumor_post	Macro_domin - other_roi_type	-0.0294235	0.719229	0.894884
INTS9	tumor_post	Macro_domin - other_roi_type	-0.0997276	0.0889492	0.695797
HMBOX1	tumor_post	Macro_domin - other_roi_type	-0.0307159	0.553498	0.894884
KIF13B	tumor_post	Macro_domin - other_roi_type	0.042959	0.503088	0.894884
DUSP4	tumor_post	Macro_domin - other_roi_type	0.0597291	0.125829	0.765042
SARAF	tumor_post	Macro_domin - other_roi_type	0.232971	0.00510627	0.423869
LEPROTL1	tumor_post	Macro_domin - other_roi_type	0.0877692	0.0490246	0.620083
DCTN6	tumor_post	Macro_domin - other_roi_type	0.0346793	0.309499	0.894884
RBPMS	tumor_post	Macro_domin - other_roi_type	0.0199859	0.546344	0.894884
GTF2E2	tumor_post	Macro_domin - other_roi_type	0.00777102	0.817807	0.929478
GSR	tumor_post	Macro_domin - other_roi_type	-0.0962888	0.250557	0.894884
UBXN8	tumor_post	Macro_domin - other_roi_type	-0.0123232	0.692576	0.894884
PPP2CB	tumor_post	Macro_domin - other_roi_type	0.0199757	0.724967	0.8953
TEX15	tumor_post	Macro_domin - other_roi_type	0.0139709	0.682139	0.894884
WRN	tumor_post	Macro_domin - other_roi_type	0.00969609	0.761317	0.909702
FUT10	tumor_post	Macro_domin - other_roi_type	-0.0288933	0.34535	0.894884
TTI2	tumor_post	Macro_domin - other_roi_type	0.031335	0.403131	0.894884
MAK16	tumor_post	Macro_domin - other_roi_type	-0.00670162	0.847158	0.940746
RNF122	tumor_post	Macro_domin - other_roi_type	0.00737658	0.856884	0.944396
ZNF703	tumor_post	Macro_domin - other_roi_type	-0.0264806	0.722443	0.8953
ERLIN2	tumor_post	Macro_domin - other_roi_type	-0.0153414	0.751184	0.904405
BRF2	tumor_post	Macro_domin - other_roi_type	0.0069907	0.808467	0.925918
RAB11FIP1	tumor_post	Macro_domin - other_roi_type	0.0748552	0.307294	0.894884
EIF4EBP1	tumor_post	Macro_domin - other_roi_type	-0.0376116	0.354043	0.894884
ASH2L	tumor_post	Macro_domin - other_roi_type	-0.0159027	0.810727	0.927341
LSM1	tumor_post	Macro_domin - other_roi_type	-0.011793	0.674367	0.894884
BAG4	tumor_post	Macro_domin - other_roi_type	0.0361371	0.50215	0.894884
DDHD2	tumor_post	Macro_domin - other_roi_type	0.0278867	0.429712	0.894884
FGFR1	tumor_post	Macro_domin - other_roi_type	0.0479175	0.225084	0.872931
TACC1	tumor_post	Macro_domin - other_roi_type	0.0991105	0.186803	0.831465
PLEKHA2	tumor_post	Macro_domin - other_roi_type	0.0579303	0.473668	0.894884
HTRA4	tumor_post	Macro_domin - other_roi_type	0.340324	0.00245338	0.375666
TM2D2	tumor_post	Macro_domin - other_roi_type	0.11528	0.00582329	0.445735
ADAM9	tumor_post	Macro_domin - other_roi_type	0.174755	0.0293129	0.553552
IDO1	tumor_post	Macro_domin - other_roi_type	0.0545802	0.18394	0.826849
SFRP1	tumor_post	Macro_domin - other_roi_type	0.0129441	0.702183	0.894884
GOLGA7	tumor_post	Macro_domin - other_roi_type	0.0513362	0.241325	0.887691
GINS4	tumor_post	Macro_domin - other_roi_type	0.0124723	0.7065	0.894884
KAT6A	tumor_post	Macro_domin - other_roi_type	0.00051683	0.991231	0.996119
AP3M2	tumor_post	Macro_domin - other_roi_type	0.0599036	0.0587523	0.636148
PLAT	tumor_post	Macro_domin - other_roi_type	0.0624367	0.141016	0.77828
IKBKB	tumor_post	Macro_domin - other_roi_type	-0.0360133	0.594876	0.894884
POLB	tumor_post	Macro_domin - other_roi_type	0.018459	0.56755	0.894884
VDAC3	tumor_post	Macro_domin - other_roi_type	0.0183532	0.618681	0.894884
SLC20A2	tumor_post	Macro_domin - other_roi_type	0.0648172	0.145533	0.786566
SMIM19	tumor_post	Macro_domin - other_roi_type	0.0185281	0.576272	0.894884
CHRNA6	tumor_post	Macro_domin - other_roi_type	0.246435	0.000765775	0.375666
THAP1	tumor_post	Macro_domin - other_roi_type	-0.0229503	0.575671	0.894884
RNF170	tumor_post	Macro_domin - other_roi_type	0.0441885	0.228977	0.878199
HOOK3	tumor_post	Macro_domin - other_roi_type	-0.105919	0.295388	0.894884
FNTA	tumor_post	Macro_domin - other_roi_type	0.00247351	0.943077	0.979444
POMK	tumor_post	Macro_domin - other_roi_type	0.0464058	0.188944	0.835226
HGSNAT	tumor_post	Macro_domin - other_roi_type	-0.0918496	0.185932	0.829707
SPIDR	tumor_post	Macro_domin - other_roi_type	-0.184485	0.0239504	0.540297
CEBPD	tumor_post	Macro_domin - other_roi_type	0.338379	0.00391307	0.392173
PRKDC	tumor_post	Macro_domin - other_roi_type	-0.0529496	0.190503	0.836968
MCM4	tumor_post	Macro_domin - other_roi_type	0.0140866	0.694976	0.894884
UBE2V2	tumor_post	Macro_domin - other_roi_type	0.0509717	0.354865	0.894884
SNAI2	tumor_post	Macro_domin - other_roi_type	0.0129821	0.701523	0.894884
PCMTD1	tumor_post	Macro_domin - other_roi_type	-0.0895312	0.272001	0.894884
RB1CC1	tumor_post	Macro_domin - other_roi_type	0.0572951	0.149557	0.787163
ATP6V1H	tumor_post	Macro_domin - other_roi_type	0.147798	0.0204123	0.510391
RGS20	tumor_post	Macro_domin - other_roi_type	0.0213547	0.518063	0.894884
TCEA1	tumor_post	Macro_domin - other_roi_type	0.00971181	0.831344	0.934547
LYPLA1	tumor_post	Macro_domin - other_roi_type	-0.0534644	0.344149	0.894884
SOX17	tumor_post	Macro_domin - other_roi_type	0.0123541	0.71508	0.894884
XKR4	tumor_post	Macro_domin - other_roi_type	0.0124355	0.714267	0.894884
TMEM68	tumor_post	Macro_domin - other_roi_type	0.0680551	0.0764492	0.671064
TGS1	tumor_post	Macro_domin - other_roi_type	-0.0367795	0.214314	0.864879
LYN	tumor_post	Macro_domin - other_roi_type	0.0890386	0.299989	0.894884
PLAG1	tumor_post	Macro_domin - other_roi_type	-0.0541531	0.216425	0.866377
CHCHD7	tumor_post	Macro_domin - other_roi_type	0.0149326	0.811437	0.927439
SDR16C5	tumor_post	Macro_domin - other_roi_type	0.014111	0.678596	0.894884
FAM110B	tumor_post	Macro_domin - other_roi_type	-0.030021	0.308813	0.894884
UBXN2B	tumor_post	Macro_domin - other_roi_type	-0.1123	0.0886695	0.695797
SDCBP	tumor_post	Macro_domin - other_roi_type	0.0928922	0.210867	0.861593
NSMAF	tumor_post	Macro_domin - other_roi_type	-0.156659	0.0435405	0.605435
TOX	tumor_post	Macro_domin - other_roi_type	0.021984	0.438466	0.894884
CA8	tumor_post	Macro_domin - other_roi_type	0.0130101	0.701287	0.894884
RAB2A	tumor_post	Macro_domin - other_roi_type	0.0140294	0.758329	0.908404
CHD7	tumor_post	Macro_domin - other_roi_type	0.0444505	0.282352	0.894884
CLVS1	tumor_post	Macro_domin - other_roi_type	0.012874	0.70446	0.894884
ASPH	tumor_post	Macro_domin - other_roi_type	0.102402	0.0406384	0.592178
GGH	tumor_post	Macro_domin - other_roi_type	0.0308501	0.387553	0.894884
YTHDF3	tumor_post	Macro_domin - other_roi_type	-0.0226293	0.681225	0.894884
CYP7B1	tumor_post	Macro_domin - other_roi_type	0.0141428	0.678272	0.894884
ARMC1	tumor_post	Macro_domin - other_roi_type	-0.0297166	0.416773	0.894884
MTFR1	tumor_post	Macro_domin - other_roi_type	-0.0482516	0.308168	0.894884
PDE7A	tumor_post	Macro_domin - other_roi_type	0.0659736	0.195636	0.839606
DNAJC5B	tumor_post	Macro_domin - other_roi_type	0.231527	0.00485479	0.423869
TRIM55	tumor_post	Macro_domin - other_roi_type	0.0130603	0.699694	0.894884
RRS1	tumor_post	Macro_domin - other_roi_type	0.0201327	0.544839	0.894884
ADHFE1	tumor_post	Macro_domin - other_roi_type	-0.154214	0.0283573	0.553552
VCPIP1	tumor_post	Macro_domin - other_roi_type	0.0234006	0.59766	0.894884
C8orf44	tumor_post	Macro_domin - other_roi_type	-0.0839896	0.0704123	0.666695
SGK3	tumor_post	Macro_domin - other_roi_type	-0.150513	0.0460055	0.609436
COPS5	tumor_post	Macro_domin - other_roi_type	0.0498848	0.120332	0.75323
CSPP1	tumor_post	Macro_domin - other_roi_type	0.0402386	0.300415	0.894884
ARFGEF1	tumor_post	Macro_domin - other_roi_type	-0.0967446	0.258165	0.894884
PREX2	tumor_post	Macro_domin - other_roi_type	0.0129645	0.70164	0.894884
SULF1	tumor_post	Macro_domin - other_roi_type	0.0119114	0.724492	0.8953
SLCO5A1	tumor_post	Macro_domin - other_roi_type	0.0159493	0.638982	0.894884
PRDM14	tumor_post	Macro_domin - other_roi_type	0.0183601	0.555818	0.894884
NCOA2	tumor_post	Macro_domin - other_roi_type	-0.173743	0.0513621	0.62488
TRAM1	tumor_post	Macro_domin - other_roi_type	0.00490145	0.945257	0.980459
LACTB2	tumor_post	Macro_domin - other_roi_type	-0.0602564	0.21868	0.867237
XKR9	tumor_post	Macro_domin - other_roi_type	0.0130658	0.699612	0.894884
MSC	tumor_post	Macro_domin - other_roi_type	0.128919	0.0121233	0.487569
TERF1	tumor_post	Macro_domin - other_roi_type	-0.0104243	0.764154	0.91092
SBSPON	tumor_post	Macro_domin - other_roi_type	0.0129645	0.70164	0.894884
RDH10	tumor_post	Macro_domin - other_roi_type	-0.0277684	0.402683	0.894884
STAU2	tumor_post	Macro_domin - other_roi_type	0.0252809	0.538489	0.894884
UBE2W	tumor_post	Macro_domin - other_roi_type	-0.02179	0.681738	0.894884
TMEM70	tumor_post	Macro_domin - other_roi_type	0.0377856	0.327456	0.894884
LY96	tumor_post	Macro_domin - other_roi_type	-0.154137	0.0682611	0.663213
JPH1	tumor_post	Macro_domin - other_roi_type	0.0129441	0.702183	0.894884
PI15	tumor_post	Macro_domin - other_roi_type	-0.0252051	0.44735	0.894884
CRISPLD1	tumor_post	Macro_domin - other_roi_type	0.0129441	0.702183	0.894884
HNF4G	tumor_post	Macro_domin - other_roi_type	0.046091	0.194547	0.839301
ZFHX4	tumor_post	Macro_domin - other_roi_type	0.0136816	0.687511	0.894884
PEX2	tumor_post	Macro_domin - other_roi_type	0.0328689	0.35817	0.894884
ZC2HC1A	tumor_post	Macro_domin - other_roi_type	-0.0618433	0.118249	0.750278
IL7	tumor_post	Macro_domin - other_roi_type	0.0746604	0.0598677	0.640409
HEY1	tumor_post	Macro_domin - other_roi_type	0.0172299	0.597861	0.894884
TPD52	tumor_post	Macro_domin - other_roi_type	0.021498	0.539329	0.894884
ZBTB10	tumor_post	Macro_domin - other_roi_type	0.00428024	0.91234	0.968777
ZNF704	tumor_post	Macro_domin - other_roi_type	0.0128346	0.706886	0.894884
PAG1	tumor_post	Macro_domin - other_roi_type	-0.00790755	0.915338	0.969662
FABP5	tumor_post	Macro_domin - other_roi_type	0.163154	0.132337	0.772033
FABP4	tumor_post	Macro_domin - other_roi_type	0.171598	0.00760448	0.455042
IMPA1	tumor_post	Macro_domin - other_roi_type	-0.0968301	0.0835622	0.690988
ZFAND1	tumor_post	Macro_domin - other_roi_type	-0.0442573	0.168283	0.809439
CHMP4C	tumor_post	Macro_domin - other_roi_type	0.0131368	0.698155	0.894884
SNX16	tumor_post	Macro_domin - other_roi_type	0.00362739	0.90473	0.965645
LRRCC1	tumor_post	Macro_domin - other_roi_type	-0.0273077	0.479332	0.894884
E2F5	tumor_post	Macro_domin - other_roi_type	0.0129441	0.702183	0.894884
CA13	tumor_post	Macro_domin - other_roi_type	0.0264638	0.444118	0.894884
CA2	tumor_post	Macro_domin - other_roi_type	0.00628308	0.931468	0.975791
ATP6V0D2	tumor_post	Macro_domin - other_roi_type	0.457659	0.00235539	0.375666
WWP1	tumor_post	Macro_domin - other_roi_type	-0.0206476	0.742578	0.901549
RMDN1	tumor_post	Macro_domin - other_roi_type	-0.0298952	0.625706	0.894884
CPNE3	tumor_post	Macro_domin - other_roi_type	-0.0537345	0.337854	0.894884
RIPK2	tumor_post	Macro_domin - other_roi_type	0.0661496	0.114212	0.739178
OSGIN2	tumor_post	Macro_domin - other_roi_type	-0.0439769	0.161707	0.801668
NBN	tumor_post	Macro_domin - other_roi_type	0.00741269	0.900246	0.96361
DECR1	tumor_post	Macro_domin - other_roi_type	-0.00350242	0.961772	0.986036
CALB1	tumor_post	Macro_domin - other_roi_type	0.0129441	0.702183	0.894884
TMEM64	tumor_post	Macro_domin - other_roi_type	-0.0503889	0.164163	0.804029
OTUD6B	tumor_post	Macro_domin - other_roi_type	-0.138606	0.0793683	0.682869
RUNX1T1	tumor_post	Macro_domin - other_roi_type	0.0129441	0.702183	0.894884
TRIQK	tumor_post	Macro_domin - other_roi_type	-0.0505092	0.311405	0.894884
RBM12B	tumor_post	Macro_domin - other_roi_type	-0.117507	0.0136813	0.487569
TMEM67	tumor_post	Macro_domin - other_roi_type	-0.022729	0.427965	0.894884
PDP1	tumor_post	Macro_domin - other_roi_type	-0.00889984	0.848033	0.940746
GEM	tumor_post	Macro_domin - other_roi_type	0.0197291	0.542851	0.894884
FSBP	tumor_post	Macro_domin - other_roi_type	0.0164813	0.615583	0.894884
ESRP1	tumor_post	Macro_domin - other_roi_type	0.0129441	0.702183	0.894884
DPY19L4	tumor_post	Macro_domin - other_roi_type	-0.0127863	0.711788	0.894884
INTS8	tumor_post	Macro_domin - other_roi_type	-0.00611521	0.916045	0.969769
CCNE2	tumor_post	Macro_domin - other_roi_type	0.013695	0.687219	0.894884
NDUFAF6	tumor_post	Macro_domin - other_roi_type	-0.0197215	0.505511	0.894884
TP53INP1	tumor_post	Macro_domin - other_roi_type	0.0215823	0.755518	0.906545
PLEKHF2	tumor_post	Macro_domin - other_roi_type	0.0360577	0.507862	0.894884
C8orf37	tumor_post	Macro_domin - other_roi_type	-0.127515	0.0616685	0.644488
GDF6	tumor_post	Macro_domin - other_roi_type	0.0134562	0.691788	0.894884
UQCRB	tumor_post	Macro_domin - other_roi_type	-0.0305719	0.67683	0.894884
MTERF3	tumor_post	Macro_domin - other_roi_type	0.0103176	0.720431	0.8953
PTDSS1	tumor_post	Macro_domin - other_roi_type	-0.0242208	0.620595	0.894884
SDC2	tumor_post	Macro_domin - other_roi_type	0.208411	0.00635333	0.445735
CPQ	tumor_post	Macro_domin - other_roi_type	-0.0480688	0.541778	0.894884
TSPYL5	tumor_post	Macro_domin - other_roi_type	-0.000575912	0.985009	0.994059
MTDH	tumor_post	Macro_domin - other_roi_type	0.0265503	0.682213	0.894884
LAPTM4B	tumor_post	Macro_domin - other_roi_type	0.0118144	0.727637	0.89536
MATN2	tumor_post	Macro_domin - other_roi_type	0.0129441	0.702183	0.894884
ERICH5	tumor_post	Macro_domin - other_roi_type	0.0129441	0.702183	0.894884
POP1	tumor_post	Macro_domin - other_roi_type	0.0164792	0.562248	0.894884
NIPAL2	tumor_post	Macro_domin - other_roi_type	-0.123497	0.0685874	0.663989
STK3	tumor_post	Macro_domin - other_roi_type	-0.0573774	0.147333	0.786948
OSR2	tumor_post	Macro_domin - other_roi_type	0.0255517	0.496047	0.894884
VPS13B	tumor_post	Macro_domin - other_roi_type	-0.115927	0.128995	0.768488
COX6C	tumor_post	Macro_domin - other_roi_type	-0.00693313	0.922001	0.971753
POLR2K	tumor_post	Macro_domin - other_roi_type	0.0287237	0.406422	0.894884
SPAG1	tumor_post	Macro_domin - other_roi_type	0.0130756	0.655364	0.894884
RNF19A	tumor_post	Macro_domin - other_roi_type	-0.0319352	0.541199	0.894884
ANKRD46	tumor_post	Macro_domin - other_roi_type	0.0347105	0.267115	0.894884
PABPC1	tumor_post	Macro_domin - other_roi_type	-0.0015347	0.984279	0.994059
YWHAZ	tumor_post	Macro_domin - other_roi_type	-0.00305114	0.965887	0.987365
ZNF706	tumor_post	Macro_domin - other_roi_type	0.0104591	0.838714	0.938028
GRHL2	tumor_post	Macro_domin - other_roi_type	0.0128681	0.703758	0.894884
NCALD	tumor_post	Macro_domin - other_roi_type	0.0131188	0.698562	0.894884
RRM2B	tumor_post	Macro_domin - other_roi_type	-0.0731346	0.21629	0.866377
UBR5	tumor_post	Macro_domin - other_roi_type	0.0307352	0.528185	0.894884
KLF10	tumor_post	Macro_domin - other_roi_type	0.0141548	0.735541	0.898268
AZIN1	tumor_post	Macro_domin - other_roi_type	0.0363307	0.448657	0.894884
ATP6V1C1	tumor_post	Macro_domin - other_roi_type	-0.00530149	0.908952	0.967721
FZD6	tumor_post	Macro_domin - other_roi_type	0.0127368	0.707048	0.894884
CTHRC1	tumor_post	Macro_domin - other_roi_type	0.0188199	0.589675	0.894884
SLC25A32	tumor_post	Macro_domin - other_roi_type	-0.0548053	0.105312	0.722221
DCAF13	tumor_post	Macro_domin - other_roi_type	0.0115908	0.7503	0.904405
DPYS	tumor_post	Macro_domin - other_roi_type	-0.0850581	0.185359	0.829192
LRP12	tumor_post	Macro_domin - other_roi_type	0.0663445	0.217129	0.866864
ZFPM2	tumor_post	Macro_domin - other_roi_type	0.0147211	0.660972	0.894884
OXR1	tumor_post	Macro_domin - other_roi_type	-0.0679144	0.086769	0.692056
EIF3E	tumor_post	Macro_domin - other_roi_type	-0.0761185	0.108474	0.729912
EMC2	tumor_post	Macro_domin - other_roi_type	-0.0191602	0.661306	0.894884
NUDCD1	tumor_post	Macro_domin - other_roi_type	-0.0277702	0.405469	0.894884
ENY2	tumor_post	Macro_domin - other_roi_type	0.00724886	0.877202	0.953382
PKHD1L1	tumor_post	Macro_domin - other_roi_type	0.0132028	0.69731	0.894884
EBAG9	tumor_post	Macro_domin - other_roi_type	0.0212199	0.644799	0.894884
SYBU	tumor_post	Macro_domin - other_roi_type	0.0129441	0.702183	0.894884
CSMD3	tumor_post	Macro_domin - other_roi_type	0.0124565	0.715333	0.894884
TRPS1	tumor_post	Macro_domin - other_roi_type	-0.133379	0.132931	0.772033
EIF3H	tumor_post	Macro_domin - other_roi_type	-0.0668069	0.240345	0.887255
UTP23	tumor_post	Macro_domin - other_roi_type	-0.0571018	0.102904	0.719796
RAD21	tumor_post	Macro_domin - other_roi_type	0.0264974	0.679434	0.894884
MED30	tumor_post	Macro_domin - other_roi_type	-0.045353	0.290478	0.894884
EXT1	tumor_post	Macro_domin - other_roi_type	0.042386	0.243062	0.890242
SAMD12	tumor_post	Macro_domin - other_roi_type	0.0131438	0.698154	0.894884
TNFRSF11B	tumor_post	Macro_domin - other_roi_type	0.0129441	0.702183	0.894884
COLEC10	tumor_post	Macro_domin - other_roi_type	0.00290797	0.920931	0.97119
MAL2	tumor_post	Macro_domin - other_roi_type	0.0129441	0.702183	0.894884
ENPP2	tumor_post	Macro_domin - other_roi_type	0.0525104	0.187002	0.831582
TAF2	tumor_post	Macro_domin - other_roi_type	-0.0215088	0.657304	0.894884
DSCC1	tumor_post	Macro_domin - other_roi_type	0.0129645	0.70164	0.894884
DEPTOR	tumor_post	Macro_domin - other_roi_type	-0.00850137	0.820547	0.930196
COL14A1	tumor_post	Macro_domin - other_roi_type	0.0128802	0.703571	0.894884
MTBP	tumor_post	Macro_domin - other_roi_type	-0.0543658	0.185185	0.829096
SNTB1	tumor_post	Macro_domin - other_roi_type	-0.103518	0.164942	0.804647
HAS2	tumor_post	Macro_domin - other_roi_type	0.0129441	0.702183	0.894884
ZHX2	tumor_post	Macro_domin - other_roi_type	-0.0499701	0.32956	0.894884
DERL1	tumor_post	Macro_domin - other_roi_type	-0.0170411	0.666479	0.894884
TBC1D31	tumor_post	Macro_domin - other_roi_type	-0.0248563	0.391805	0.894884
FAM83A	tumor_post	Macro_domin - other_roi_type	0.012978	0.701408	0.894884
C8orf76	tumor_post	Macro_domin - other_roi_type	-0.0961917	0.0032867	0.382729
ZHX1	tumor_post	Macro_domin - other_roi_type	-0.0378483	0.46886	0.894884
ATAD2	tumor_post	Macro_domin - other_roi_type	0.00692597	0.818816	0.929847
FBXO32	tumor_post	Macro_domin - other_roi_type	0.0213506	0.673084	0.894884
FAM91A1	tumor_post	Macro_domin - other_roi_type	-0.013029	0.845437	0.940381
TMEM65	tumor_post	Macro_domin - other_roi_type	-0.0463188	0.374251	0.894884
TRMT12	tumor_post	Macro_domin - other_roi_type	0.00553964	0.873645	0.951546
RNF139	tumor_post	Macro_domin - other_roi_type	-0.0104285	0.806833	0.925604
TATDN1	tumor_post	Macro_domin - other_roi_type	-0.0080215	0.810064	0.926881
NDUFB9	tumor_post	Macro_domin - other_roi_type	0.00645433	0.882967	0.955739
MTSS1	tumor_post	Macro_domin - other_roi_type	0.0130185	0.812423	0.927439
ZNF572	tumor_post	Macro_domin - other_roi_type	-0.0399584	0.463117	0.894884
SQLE	tumor_post	Macro_domin - other_roi_type	-0.0670548	0.0285565	0.553552
NSMCE2	tumor_post	Macro_domin - other_roi_type	-0.0125195	0.746709	0.903441
TRIB1	tumor_post	Macro_domin - other_roi_type	0.0602923	0.347833	0.894884
MYC	tumor_post	Macro_domin - other_roi_type	0.0375812	0.376541	0.894884
GSDMC	tumor_post	Macro_domin - other_roi_type	0.012978	0.701408	0.894884
ASAP1	tumor_post	Macro_domin - other_roi_type	-0.043159	0.402697	0.894884
EFR3A	tumor_post	Macro_domin - other_roi_type	-0.0971247	0.227952	0.877715
HHLA1	tumor_post	Macro_domin - other_roi_type	0.0240067	0.455647	0.894884
KCNQ3	tumor_post	Macro_domin - other_roi_type	0.146257	0.0113611	0.487569
TMEM71	tumor_post	Macro_domin - other_roi_type	-0.127978	0.0961226	0.709279
PHF20L1	tumor_post	Macro_domin - other_roi_type	-0.0260933	0.721463	0.8953
TG	tumor_post	Macro_domin - other_roi_type	0.0879554	0.0345097	0.56634
SLA	tumor_post	Macro_domin - other_roi_type	0.139816	0.11814	0.749997
NDRG1	tumor_post	Macro_domin - other_roi_type	0.112952	0.18657	0.831034
ST3GAL1	tumor_post	Macro_domin - other_roi_type	0.0888268	0.249411	0.894884
ZFAT	tumor_post	Macro_domin - other_roi_type	-0.0535756	0.0700043	0.665305
KHDRBS3	tumor_post	Macro_domin - other_roi_type	0.022439	0.510128	0.894884
COL22A1	tumor_post	Macro_domin - other_roi_type	0.0123563	0.716935	0.894884
KCNK9	tumor_post	Macro_domin - other_roi_type	0.0129441	0.702183	0.894884
TRAPPC9	tumor_post	Macro_domin - other_roi_type	-0.0384997	0.55104	0.894884
CHRAC1	tumor_post	Macro_domin - other_roi_type	-0.0244237	0.522517	0.894884
AGO2	tumor_post	Macro_domin - other_roi_type	0.0539337	0.126346	0.765042
PTK2	tumor_post	Macro_domin - other_roi_type	-0.019273	0.614397	0.894884
DENND3	tumor_post	Macro_domin - other_roi_type	-0.0855561	0.224899	0.872931
SLC45A4	tumor_post	Macro_domin - other_roi_type	-0.104853	0.0832787	0.690988
GPR20	tumor_post	Macro_domin - other_roi_type	0.0134527	0.691597	0.894884
PTP4A3	tumor_post	Macro_domin - other_roi_type	0.0126896	0.709205	0.894884
TSNARE1	tumor_post	Macro_domin - other_roi_type	-0.00747752	0.881149	0.95514
ARC	tumor_post	Macro_domin - other_roi_type	0.0147631	0.665695	0.894884
JRK	tumor_post	Macro_domin - other_roi_type	-0.004296	0.881596	0.955186
PSCA	tumor_post	Macro_domin - other_roi_type	0.0129645	0.70164	0.894884
LY6K	tumor_post	Macro_domin - other_roi_type	0.0164614	0.615073	0.894884
THEM6	tumor_post	Macro_domin - other_roi_type	0.00219317	0.941486	0.978891
SLURP1	tumor_post	Macro_domin - other_roi_type	0.0129441	0.702183	0.894884
LYPD2	tumor_post	Macro_domin - other_roi_type	-0.0840896	0.235356	0.884528
LYNX1	tumor_post	Macro_domin - other_roi_type	0.00560217	0.863059	0.946848
GML	tumor_post	Macro_domin - other_roi_type	0.137009	0.0149543	0.487569
LY6E	tumor_post	Macro_domin - other_roi_type	0.0865467	0.456155	0.894884
LY6H	tumor_post	Macro_domin - other_roi_type	0.0129441	0.702183	0.894884
ZFP41	tumor_post	Macro_domin - other_roi_type	0.0206487	0.541194	0.894884
GLI4	tumor_post	Macro_domin - other_roi_type	-0.0778889	0.0556376	0.634506
ZNF696	tumor_post	Macro_domin - other_roi_type	-0.0612574	0.162773	0.802412
TOP1MT	tumor_post	Macro_domin - other_roi_type	-0.018601	0.630277	0.894884
RHPN1	tumor_post	Macro_domin - other_roi_type	0.000353752	0.991639	0.996448
MAFA	tumor_post	Macro_domin - other_roi_type	-0.123866	0.0319228	0.555014
ZC3H3	tumor_post	Macro_domin - other_roi_type	-0.0176114	0.685358	0.894884
GSDMD	tumor_post	Macro_domin - other_roi_type	-0.11	0.15793	0.799174
MROH6	tumor_post	Macro_domin - other_roi_type	-0.0533013	0.120959	0.75396
NAPRT	tumor_post	Macro_domin - other_roi_type	-0.0184392	0.797999	0.92195
EEF1D	tumor_post	Macro_domin - other_roi_type	-0.0813076	0.259914	0.894884
TIGD5	tumor_post	Macro_domin - other_roi_type	0.0348936	0.326324	0.894884
ZNF623	tumor_post	Macro_domin - other_roi_type	-0.0647816	0.276252	0.894884
ZNF707	tumor_post	Macro_domin - other_roi_type	-0.0214005	0.574651	0.894884
MAPK15	tumor_post	Macro_domin - other_roi_type	0.0130649	0.700557	0.894884
FAM83H	tumor_post	Macro_domin - other_roi_type	0.0207768	0.554282	0.894884
SCRIB	tumor_post	Macro_domin - other_roi_type	-0.145936	0.0352404	0.5692
PUF60	tumor_post	Macro_domin - other_roi_type	-0.0095032	0.870537	0.950192
NRBP2	tumor_post	Macro_domin - other_roi_type	-0.0942725	0.235121	0.884528
EPPK1	tumor_post	Macro_domin - other_roi_type	0.0131436	0.698334	0.894884
PLEC	tumor_post	Macro_domin - other_roi_type	-0.0465324	0.477912	0.894884
PARP10	tumor_post	Macro_domin - other_roi_type	-0.14374	0.0929374	0.700583
GRINA	tumor_post	Macro_domin - other_roi_type	0.0558209	0.510256	0.894884
SPATC1	tumor_post	Macro_domin - other_roi_type	0.172283	0.00279034	0.376761
OPLAH	tumor_post	Macro_domin - other_roi_type	0.000748844	0.989695	0.995476
EXOSC4	tumor_post	Macro_domin - other_roi_type	-0.0816124	0.066454	0.656406
GPAA1	tumor_post	Macro_domin - other_roi_type	-0.0236291	0.697683	0.894884
CYC1	tumor_post	Macro_domin - other_roi_type	-0.0264996	0.661613	0.894884
SHARPIN	tumor_post	Macro_domin - other_roi_type	-0.0791637	0.12963	0.769036
MAF1	tumor_post	Macro_domin - other_roi_type	-0.00747474	0.904033	0.965547
HGH1	tumor_post	Macro_domin - other_roi_type	-0.0103231	0.793877	0.920806
MROH1	tumor_post	Macro_domin - other_roi_type	-0.0714929	0.303601	0.894884
BOP1	tumor_post	Macro_domin - other_roi_type	-0.0271604	0.353469	0.894884
SCX	tumor_post	Macro_domin - other_roi_type	-0.0507165	0.286429	0.894884
HSF1	tumor_post	Macro_domin - other_roi_type	0.0242358	0.435606	0.894884
DGAT1	tumor_post	Macro_domin - other_roi_type	-0.0931841	0.225526	0.873458
SLC52A2	tumor_post	Macro_domin - other_roi_type	0.0180052	0.722517	0.8953
FBXL6	tumor_post	Macro_domin - other_roi_type	-0.006753	0.893692	0.9608
ADCK5	tumor_post	Macro_domin - other_roi_type	-0.0745424	0.248494	0.894154
CPSF1	tumor_post	Macro_domin - other_roi_type	-0.00983297	0.843911	0.939781
SLC39A4	tumor_post	Macro_domin - other_roi_type	-0.0397606	0.237209	0.886226
VPS28	tumor_post	Macro_domin - other_roi_type	-0.0291961	0.706459	0.894884
TONSL	tumor_post	Macro_domin - other_roi_type	-0.0177232	0.559484	0.894884
CYHR1	tumor_post	Macro_domin - other_roi_type	-0.034636	0.346327	0.894884
KIFC2	tumor_post	Macro_domin - other_roi_type	-0.0116293	0.835173	0.936163
PPP1R16A	tumor_post	Macro_domin - other_roi_type	0.0200611	0.497908	0.894884
GPT	tumor_post	Macro_domin - other_roi_type	0.0130658	0.699612	0.894884
MFSD3	tumor_post	Macro_domin - other_roi_type	-0.0110159	0.806395	0.925425
RECQL4	tumor_post	Macro_domin - other_roi_type	0.0119394	0.726321	0.89536
LRRC14	tumor_post	Macro_domin - other_roi_type	-0.128542	0.0146648	0.487569
LRRC24	tumor_post	Macro_domin - other_roi_type	0.0143394	0.675928	0.894884
C8orf82	tumor_post	Macro_domin - other_roi_type	0.0528863	0.169014	0.810757
ARHGAP39	tumor_post	Macro_domin - other_roi_type	0.0129729	0.701672	0.894884
ZNF251	tumor_post	Macro_domin - other_roi_type	-0.0446893	0.133715	0.772033
ZNF34	tumor_post	Macro_domin - other_roi_type	-0.109472	0.0395874	0.588851
ZNF7	tumor_post	Macro_domin - other_roi_type	-0.0174186	0.641845	0.894884
COMMD5	tumor_post	Macro_domin - other_roi_type	0.00531984	0.928341	0.974631
ZNF250	tumor_post	Macro_domin - other_roi_type	0.0262904	0.450212	0.894884
ZNF16	tumor_post	Macro_domin - other_roi_type	0.00142977	0.965383	0.987195
C8orf33	tumor_post	Macro_domin - other_roi_type	0.00857218	0.806445	0.925425
DOCK8	tumor_post	Macro_domin - other_roi_type	-0.0894636	0.366221	0.894884
KANK1	tumor_post	Macro_domin - other_roi_type	0.109536	0.130228	0.769259
DMRT2	tumor_post	Macro_domin - other_roi_type	0.0144798	0.660951	0.894884
SMARCA2	tumor_post	Macro_domin - other_roi_type	-0.202216	0.0299531	0.553552
VLDLR	tumor_post	Macro_domin - other_roi_type	0.013377	0.693165	0.894884
RFX3	tumor_post	Macro_domin - other_roi_type	-0.0923141	0.195905	0.840465
GLIS3	tumor_post	Macro_domin - other_roi_type	0.0214713	0.543139	0.894884
SPATA6L	tumor_post	Macro_domin - other_roi_type	0.0143344	0.67432	0.894884
CDC37L1	tumor_post	Macro_domin - other_roi_type	-0.0432121	0.207318	0.856377
AK3	tumor_post	Macro_domin - other_roi_type	0.0104507	0.787896	0.919336
RCL1	tumor_post	Macro_domin - other_roi_type	-0.036538	0.288262	0.894884
JAK2	tumor_post	Macro_domin - other_roi_type	-0.253153	0.0225069	0.525971
PLGRKT	tumor_post	Macro_domin - other_roi_type	-0.0642846	0.195269	0.839301
CD274	tumor_post	Macro_domin - other_roi_type	0.19815	0.01626	0.487569
PDCD1LG2	tumor_post	Macro_domin - other_roi_type	-0.101623	0.125452	0.763895
RIC1	tumor_post	Macro_domin - other_roi_type	-0.10621	0.159316	0.799327
ERMP1	tumor_post	Macro_domin - other_roi_type	-0.00956876	0.820355	0.930196
KIAA2026	tumor_post	Macro_domin - other_roi_type	-0.0806069	0.0706345	0.666695
MLANA	tumor_post	Macro_domin - other_roi_type	-0.313232	0.0155201	0.487569
RANBP6	tumor_post	Macro_domin - other_roi_type	-0.115313	0.084337	0.690988
IL33	tumor_post	Macro_domin - other_roi_type	0.0129441	0.702183	0.894884
UHRF2	tumor_post	Macro_domin - other_roi_type	-0.168348	0.00203803	0.375666
GLDC	tumor_post	Macro_domin - other_roi_type	0.0134596	0.69152	0.894884
KDM4C	tumor_post	Macro_domin - other_roi_type	-0.0711355	0.396308	0.894884
LURAP1L	tumor_post	Macro_domin - other_roi_type	0.0129645	0.70164	0.894884
MPDZ	tumor_post	Macro_domin - other_roi_type	0.0129441	0.702183	0.894884
NFIB	tumor_post	Macro_domin - other_roi_type	0.0129441	0.702183	0.894884
ZDHHC21	tumor_post	Macro_domin - other_roi_type	-0.0803992	0.171785	0.814431
TTC39B	tumor_post	Macro_domin - other_roi_type	-0.0533517	0.253888	0.894884
SNAPC3	tumor_post	Macro_domin - other_roi_type	-0.0940817	0.154196	0.793168
PSIP1	tumor_post	Macro_domin - other_roi_type	-0.0336214	0.410908	0.894884
CCDC171	tumor_post	Macro_domin - other_roi_type	-0.104507	0.0328175	0.558671
C9orf92	tumor_post	Macro_domin - other_roi_type	0.0129441	0.702183	0.894884
BNC2	tumor_post	Macro_domin - other_roi_type	0.0248044	0.477372	0.894884
CNTLN	tumor_post	Macro_domin - other_roi_type	-0.0199518	0.719946	0.894955
SH3GL2	tumor_post	Macro_domin - other_roi_type	0.0171464	0.604854	0.894884
ADAMTSL1	tumor_post	Macro_domin - other_roi_type	0.0129665	0.701779	0.894884
RRAGA	tumor_post	Macro_domin - other_roi_type	0.0140514	0.758738	0.908717
HAUS6	tumor_post	Macro_domin - other_roi_type	0.0304673	0.322128	0.894884
PLIN2	tumor_post	Macro_domin - other_roi_type	0.187321	0.0428862	0.601341
DENND4C	tumor_post	Macro_domin - other_roi_type	-0.0258481	0.751135	0.904405
ACER2	tumor_post	Macro_domin - other_roi_type	0.0234797	0.489594	0.894884
MLLT3	tumor_post	Macro_domin - other_roi_type	0.0159178	0.603221	0.894884
FOCAD	tumor_post	Macro_domin - other_roi_type	-0.0326077	0.471263	0.894884
KLHL9	tumor_post	Macro_domin - other_roi_type	-0.143676	0.00263618	0.375666
MTAP	tumor_post	Macro_domin - other_roi_type	-0.0518422	0.406067	0.894884
CDKN2A	tumor_post	Macro_domin - other_roi_type	0.00998106	0.771367	0.913951
CDKN2B	tumor_post	Macro_domin - other_roi_type	0.0226856	0.506513	0.894884
CAAP1	tumor_post	Macro_domin - other_roi_type	-0.0167588	0.700341	0.894884
PLAA	tumor_post	Macro_domin - other_roi_type	-0.00119573	0.98131	0.993263
IFT74	tumor_post	Macro_domin - other_roi_type	-0.058612	0.0854226	0.690988
MOB3B	tumor_post	Macro_domin - other_roi_type	-0.0233018	0.704155	0.894884
C9orf72	tumor_post	Macro_domin - other_roi_type	-0.112208	0.231768	0.881531
ACO1	tumor_post	Macro_domin - other_roi_type	-0.0386322	0.37459	0.894884
DDX58	tumor_post	Macro_domin - other_roi_type	-0.143592	0.110868	0.733252
TOPORS	tumor_post	Macro_domin - other_roi_type	-0.00767074	0.840552	0.938833
NDUFB6	tumor_post	Macro_domin - other_roi_type	-0.0219503	0.707721	0.894884
TAF1L	tumor_post	Macro_domin - other_roi_type	0.00418287	0.882787	0.95563
APTX	tumor_post	Macro_domin - other_roi_type	-0.0252867	0.554539	0.894884
DNAJA1	tumor_post	Macro_domin - other_roi_type	-0.050567	0.525659	0.894884
SMU1	tumor_post	Macro_domin - other_roi_type	-0.0561035	0.46179	0.894884
B4GALT1	tumor_post	Macro_domin - other_roi_type	0.0299124	0.743136	0.902005
BAG1	tumor_post	Macro_domin - other_roi_type	0.0158959	0.686588	0.894884
CHMP5	tumor_post	Macro_domin - other_roi_type	-0.00428754	0.935405	0.977622
NFX1	tumor_post	Macro_domin - other_roi_type	-0.117788	0.10935	0.732336
AQP7	tumor_post	Macro_domin - other_roi_type	0.0464404	0.27782	0.894884
AQP3	tumor_post	Macro_domin - other_roi_type	0.0124738	0.702765	0.894884
NOL6	tumor_post	Macro_domin - other_roi_type	-0.048804	0.488201	0.894884
PRSS3	tumor_post	Macro_domin - other_roi_type	0.0129441	0.702183	0.894884
UBE2R2	tumor_post	Macro_domin - other_roi_type	-0.0912404	0.175247	0.81837
UBAP2	tumor_post	Macro_domin - other_roi_type	-0.152265	0.00360093	0.386216
DCAF12	tumor_post	Macro_domin - other_roi_type	-0.0852199	0.270632	0.894884
UBAP1	tumor_post	Macro_domin - other_roi_type	-0.0167536	0.665825	0.894884
KIF24	tumor_post	Macro_domin - other_roi_type	0.0277852	0.428075	0.894884
NUDT2	tumor_post	Macro_domin - other_roi_type	-0.0988941	0.126297	0.765042
FAM219A	tumor_post	Macro_domin - other_roi_type	-0.0308775	0.655191	0.894884
DNAI1	tumor_post	Macro_domin - other_roi_type	0.00666415	0.819501	0.93012
ENHO	tumor_post	Macro_domin - other_roi_type	-0.180735	0.00192608	0.375666
CNTFR	tumor_post	Macro_domin - other_roi_type	0.0130603	0.699694	0.894884
RPP25L	tumor_post	Macro_domin - other_roi_type	-0.0769446	0.0255039	0.549282
DCTN3	tumor_post	Macro_domin - other_roi_type	0.0116849	0.833989	0.935436
SIGMAR1	tumor_post	Macro_domin - other_roi_type	-0.0180096	0.715871	0.894884
GALT	tumor_post	Macro_domin - other_roi_type	-0.042717	0.32426	0.894884
IL11RA	tumor_post	Macro_domin - other_roi_type	-0.0204078	0.605296	0.894884
CCL19	tumor_post	Macro_domin - other_roi_type	0.104523	0.00953512	0.47783
CCL21	tumor_post	Macro_domin - other_roi_type	0.0129441	0.702183	0.894884
DNAJB5	tumor_post	Macro_domin - other_roi_type	0.0552492	0.0583585	0.636148
C9orf131	tumor_post	Macro_domin - other_roi_type	0.00599148	0.844945	0.940341
VCP	tumor_post	Macro_domin - other_roi_type	0.0253873	0.708098	0.894884
FANCG	tumor_post	Macro_domin - other_roi_type	-0.052208	0.083817	0.690988
PIGO	tumor_post	Macro_domin - other_roi_type	-0.0198447	0.736689	0.898593
STOML2	tumor_post	Macro_domin - other_roi_type	0.00250958	0.94812	0.981847
FAM214B	tumor_post	Macro_domin - other_roi_type	-0.14747	0.0444484	0.60859
UNC13B	tumor_post	Macro_domin - other_roi_type	0.0401886	0.272563	0.894884
RUSC2	tumor_post	Macro_domin - other_roi_type	-0.0435036	0.294252	0.894884
TESK1	tumor_post	Macro_domin - other_roi_type	-0.0144567	0.793994	0.920806
CD72	tumor_post	Macro_domin - other_roi_type	-0.0678827	0.390883	0.894884
SIT1	tumor_post	Macro_domin - other_roi_type	0.0406987	0.191363	0.837247
CCDC107	tumor_post	Macro_domin - other_roi_type	-0.0567058	0.394734	0.894884
ARHGEF39	tumor_post	Macro_domin - other_roi_type	-0.0435295	0.221697	0.869088
TPM2	tumor_post	Macro_domin - other_roi_type	0.024307	0.493339	0.894884
TLN1	tumor_post	Macro_domin - other_roi_type	0.0507618	0.479564	0.894884
CREB3	tumor_post	Macro_domin - other_roi_type	0.00872538	0.836938	0.937196
GBA2	tumor_post	Macro_domin - other_roi_type	0.0491834	0.217015	0.866864
RGP1	tumor_post	Macro_domin - other_roi_type	-0.00634933	0.867496	0.949402
NPR2	tumor_post	Macro_domin - other_roi_type	0.0130947	0.699467	0.894884
HINT2	tumor_post	Macro_domin - other_roi_type	-0.0600705	0.180701	0.822741
TMEM8B	tumor_post	Macro_domin - other_roi_type	0.0136994	0.689028	0.894884
HRCT1	tumor_post	Macro_domin - other_roi_type	0.0129441	0.702183	0.894884
RECK	tumor_post	Macro_domin - other_roi_type	-0.106817	0.0197408	0.507081
GLIPR2	tumor_post	Macro_domin - other_roi_type	-0.0612726	0.484315	0.894884
CCIN	tumor_post	Macro_domin - other_roi_type	0.0253996	0.454356	0.894884
CLTA	tumor_post	Macro_domin - other_roi_type	0.0263055	0.708693	0.894884
GNE	tumor_post	Macro_domin - other_roi_type	-0.0224628	0.591668	0.894884
RNF38	tumor_post	Macro_domin - other_roi_type	-0.00401644	0.93738	0.977923
MELK	tumor_post	Macro_domin - other_roi_type	0.0135966	0.692213	0.894884
PAX5	tumor_post	Macro_domin - other_roi_type	0.0128301	0.705292	0.894884
ZCCHC7	tumor_post	Macro_domin - other_roi_type	-0.0903077	0.0387778	0.585111
GRHPR	tumor_post	Macro_domin - other_roi_type	-0.0354609	0.437822	0.894884
ZBTB5	tumor_post	Macro_domin - other_roi_type	0.0130248	0.768778	0.912606
POLR1E	tumor_post	Macro_domin - other_roi_type	-0.0225245	0.52469	0.894884
FBXO10	tumor_post	Macro_domin - other_roi_type	0.0147071	0.670627	0.894884
TOMM5	tumor_post	Macro_domin - other_roi_type	-0.0571382	0.134493	0.772033
TRMT10B	tumor_post	Macro_domin - other_roi_type	-0.0744581	0.148553	0.787163
EXOSC3	tumor_post	Macro_domin - other_roi_type	-0.0434894	0.442441	0.894884
DCAF10	tumor_post	Macro_domin - other_roi_type	-0.00172518	0.960984	0.985725
SHB	tumor_post	Macro_domin - other_roi_type	0.023234	0.509874	0.894884
ALDH1B1	tumor_post	Macro_domin - other_roi_type	0.0100533	0.766036	0.911367
ANKRD18A	tumor_post	Macro_domin - other_roi_type	0.0149375	0.664103	0.894884
CNTNAP3	tumor_post	Macro_domin - other_roi_type	0.0133138	0.694798	0.894884
FOXD4L5	tumor_post	Macro_domin - other_roi_type	0.0609858	0.349061	0.894884
ZNF658	tumor_post	Macro_domin - other_roi_type	0.0142662	0.677055	0.894884
PGM5	tumor_post	Macro_domin - other_roi_type	-0.0808862	0.472068	0.894884
PIP5K1B	tumor_post	Macro_domin - other_roi_type	0.0203775	0.54684	0.894884
FXN	tumor_post	Macro_domin - other_roi_type	0.0160852	0.594258	0.894884
TJP2	tumor_post	Macro_domin - other_roi_type	-0.00808174	0.790223	0.920459
FAM189A2	tumor_post	Macro_domin - other_roi_type	0.0130658	0.699612	0.894884
APBA1	tumor_post	Macro_domin - other_roi_type	-0.0574758	0.309905	0.894884
MAMDC2	tumor_post	Macro_domin - other_roi_type	0.0613418	0.131333	0.771655
SMC5	tumor_post	Macro_domin - other_roi_type	-0.00638855	0.894203	0.960927
KLF9	tumor_post	Macro_domin - other_roi_type	-0.0514992	0.524514	0.894884
TRPM3	tumor_post	Macro_domin - other_roi_type	-0.113839	0.292303	0.894884
ABHD17B	tumor_post	Macro_domin - other_roi_type	-0.104023	0.0149449	0.487569
C9orf85	tumor_post	Macro_domin - other_roi_type	-0.122366	0.0751362	0.671064
ZFAND5	tumor_post	Macro_domin - other_roi_type	0.0845368	0.29323	0.894884
ALDH1A1	tumor_post	Macro_domin - other_roi_type	-0.0527805	0.590121	0.894884
ANXA1	tumor_post	Macro_domin - other_roi_type	0.254851	0.0737213	0.669624
C9orf40	tumor_post	Macro_domin - other_roi_type	-0.0465872	0.304354	0.894884
NMRK1	tumor_post	Macro_domin - other_roi_type	-0.0415431	0.375369	0.894884
OSTF1	tumor_post	Macro_domin - other_roi_type	0.0474598	0.569019	0.894884
PCSK5	tumor_post	Macro_domin - other_roi_type	-0.0339389	0.489288	0.894884
RFK	tumor_post	Macro_domin - other_roi_type	-0.0627653	0.236823	0.886226
GCNT1	tumor_post	Macro_domin - other_roi_type	-0.0402571	0.469225	0.894884
VPS13A	tumor_post	Macro_domin - other_roi_type	-0.00960458	0.848411	0.940824
GNAQ	tumor_post	Macro_domin - other_roi_type	-0.198772	0.0415419	0.596337
CEP78	tumor_post	Macro_domin - other_roi_type	-0.0166168	0.570383	0.894884
PSAT1	tumor_post	Macro_domin - other_roi_type	0.0129441	0.702183	0.894884
TLE4	tumor_post	Macro_domin - other_roi_type	-0.182488	0.042004	0.600469
TLE1	tumor_post	Macro_domin - other_roi_type	0.0119512	0.725596	0.8953
RASEF	tumor_post	Macro_domin - other_roi_type	0.0129441	0.702183	0.894884
FRMD3	tumor_post	Macro_domin - other_roi_type	-0.261717	0.00646053	0.445735
IDNK	tumor_post	Macro_domin - other_roi_type	-0.049832	0.353414	0.894884
UBQLN1	tumor_post	Macro_domin - other_roi_type	0.053092	0.317922	0.894884
GKAP1	tumor_post	Macro_domin - other_roi_type	0.0135985	0.690241	0.894884
KIF27	tumor_post	Macro_domin - other_roi_type	0.0177411	0.634513	0.894884
C9orf64	tumor_post	Macro_domin - other_roi_type	-0.127665	0.128458	0.767723
HNRNPK	tumor_post	Macro_domin - other_roi_type	0.034654	0.658019	0.894884
RMI1	tumor_post	Macro_domin - other_roi_type	-0.138104	0.0802036	0.68435
NTRK2	tumor_post	Macro_domin - other_roi_type	0.0129441	0.702183	0.894884
AGTPBP1	tumor_post	Macro_domin - other_roi_type	-0.153323	0.0860343	0.691612
NAA35	tumor_post	Macro_domin - other_roi_type	-0.0233167	0.674223	0.894884
GOLM1	tumor_post	Macro_domin - other_roi_type	-0.0274741	0.368746	0.894884
ISCA1	tumor_post	Macro_domin - other_roi_type	0.0476848	0.149187	0.787163
GAS1	tumor_post	Macro_domin - other_roi_type	-0.0231178	0.46932	0.894884
DAPK1	tumor_post	Macro_domin - other_roi_type	-0.0797872	0.442616	0.894884
CTSL	tumor_post	Macro_domin - other_roi_type	0.376966	0.00112091	0.375666
CDK20	tumor_post	Macro_domin - other_roi_type	0.00871444	0.807682	0.925918
SPIN1	tumor_post	Macro_domin - other_roi_type	0.0201236	0.640727	0.894884
C9orf47	tumor_post	Macro_domin - other_roi_type	-0.138581	0.0500417	0.620083
S1PR3	tumor_post	Macro_domin - other_roi_type	-0.0119088	0.721865	0.8953
CKS2	tumor_post	Macro_domin - other_roi_type	0.0385283	0.263317	0.894884
SECISBP2	tumor_post	Macro_domin - other_roi_type	-0.0396197	0.521217	0.894884
SEMA4D	tumor_post	Macro_domin - other_roi_type	-0.0275799	0.664432	0.894884
GADD45G	tumor_post	Macro_domin - other_roi_type	0.0779938	0.0578659	0.636148
SYK	tumor_post	Macro_domin - other_roi_type	-0.0730409	0.377519	0.894884
AUH	tumor_post	Macro_domin - other_roi_type	-0.0817556	0.227736	0.877568
NFIL3	tumor_post	Macro_domin - other_roi_type	-0.227159	0.0164809	0.487569
ROR2	tumor_post	Macro_domin - other_roi_type	0.012936	0.703133	0.894884
SPTLC1	tumor_post	Macro_domin - other_roi_type	-0.00472503	0.917773	0.970056
NOL8	tumor_post	Macro_domin - other_roi_type	-0.0487684	0.366285	0.894884
CENPP	tumor_post	Macro_domin - other_roi_type	-0.0339059	0.376336	0.894884
OGN	tumor_post	Macro_domin - other_roi_type	0.0129441	0.702183	0.894884
OMD	tumor_post	Macro_domin - other_roi_type	0.0129441	0.702183	0.894884
ASPN	tumor_post	Macro_domin - other_roi_type	0.0129441	0.702183	0.894884
ECM2	tumor_post	Macro_domin - other_roi_type	0.0133546	0.693467	0.894884
IPPK	tumor_post	Macro_domin - other_roi_type	-0.00854994	0.76956	0.913003
BICD2	tumor_post	Macro_domin - other_roi_type	-0.128221	0.109592	0.73303
ZNF484	tumor_post	Macro_domin - other_roi_type	-0.0758505	0.149325	0.787163
FGD3	tumor_post	Macro_domin - other_roi_type	-0.00983629	0.916103	0.969769
SUSD3	tumor_post	Macro_domin - other_roi_type	-0.0561936	0.30972	0.894884
NINJ1	tumor_post	Macro_domin - other_roi_type	0.222504	0.00513066	0.423869
WNK2	tumor_post	Macro_domin - other_roi_type	0.0131	0.699373	0.894884
FAM120AOS	tumor_post	Macro_domin - other_roi_type	0.0434798	0.274869	0.894884
FAM120A	tumor_post	Macro_domin - other_roi_type	-0.043948	0.665358	0.894884
PHF2	tumor_post	Macro_domin - other_roi_type	-0.039761	0.616745	0.894884
BARX1	tumor_post	Macro_domin - other_roi_type	0.0132936	0.695878	0.894884
PTPDC1	tumor_post	Macro_domin - other_roi_type	0.0169683	0.731154	0.89628
ZNF169	tumor_post	Macro_domin - other_roi_type	-0.0034406	0.921304	0.97143
FBP2	tumor_post	Macro_domin - other_roi_type	0.0430927	0.13034	0.769259
FBP1	tumor_post	Macro_domin - other_roi_type	-0.18159	0.072201	0.668582
FANCC	tumor_post	Macro_domin - other_roi_type	-0.0561053	0.228694	0.878095
PTCH1	tumor_post	Macro_domin - other_roi_type	0.0127416	0.707039	0.894884
ERCC6L2	tumor_post	Macro_domin - other_roi_type	-0.10891	0.0571156	0.634506
HSD17B3	tumor_post	Macro_domin - other_roi_type	0.082359	0.0386899	0.585111
SLC35D2	tumor_post	Macro_domin - other_roi_type	-0.0638698	0.273393	0.894884
ZNF367	tumor_post	Macro_domin - other_roi_type	0.0141753	0.679036	0.894884
HABP4	tumor_post	Macro_domin - other_roi_type	0.0127482	0.708752	0.894884
CDC14B	tumor_post	Macro_domin - other_roi_type	-0.00620281	0.838629	0.938028
ZNF510	tumor_post	Macro_domin - other_roi_type	0.0131506	0.705056	0.894884
CTSV	tumor_post	Macro_domin - other_roi_type	0.0269273	0.459819	0.894884
TDRD7	tumor_post	Macro_domin - other_roi_type	-0.121374	0.0707838	0.666695
TMOD1	tumor_post	Macro_domin - other_roi_type	-0.0438357	0.460487	0.894884
TSTD2	tumor_post	Macro_domin - other_roi_type	0.013523	0.815025	0.928647
NCBP1	tumor_post	Macro_domin - other_roi_type	-0.0758698	0.226821	0.875977
XPA	tumor_post	Macro_domin - other_roi_type	-0.111208	0.0381965	0.584517
FOXE1	tumor_post	Macro_domin - other_roi_type	0.00283864	0.930641	0.97531
ANP32B	tumor_post	Macro_domin - other_roi_type	-0.0692491	0.288941	0.894884
NANS	tumor_post	Macro_domin - other_roi_type	-4.59334e-05	0.999299	0.999544
TRIM14	tumor_post	Macro_domin - other_roi_type	-0.134597	0.0992609	0.712344
CORO2A	tumor_post	Macro_domin - other_roi_type	0.00578395	0.884982	0.956781
TBC1D2	tumor_post	Macro_domin - other_roi_type	-0.0241588	0.818812	0.929847
ANKS6	tumor_post	Macro_domin - other_roi_type	0.00816756	0.784618	0.917865
GALNT12	tumor_post	Macro_domin - other_roi_type	0.0129079	0.705388	0.894884
COL15A1	tumor_post	Macro_domin - other_roi_type	0.0134151	0.692914	0.894884
TGFBR1	tumor_post	Macro_domin - other_roi_type	0.195792	0.000325874	0.333437
ALG2	tumor_post	Macro_domin - other_roi_type	0.00527207	0.892518	0.9604
SEC61B	tumor_post	Macro_domin - other_roi_type	-0.0217032	0.612879	0.894884
NR4A3	tumor_post	Macro_domin - other_roi_type	0.0322937	0.523273	0.894884
STX17	tumor_post	Macro_domin - other_roi_type	-0.137583	0.0336886	0.562675
ERP44	tumor_post	Macro_domin - other_roi_type	0.0171341	0.814668	0.9285
INVS	tumor_post	Macro_domin - other_roi_type	-0.0275304	0.457507	0.894884
TEX10	tumor_post	Macro_domin - other_roi_type	0.0332848	0.276958	0.894884
MSANTD3	tumor_post	Macro_domin - other_roi_type	0.0944575	0.0224696	0.525971
TMEFF1	tumor_post	Macro_domin - other_roi_type	0.0130603	0.699694	0.894884
ZNF189	tumor_post	Macro_domin - other_roi_type	0.0207728	0.480089	0.894884
RNF20	tumor_post	Macro_domin - other_roi_type	-0.0988976	0.124179	0.761453
SMC2	tumor_post	Macro_domin - other_roi_type	-0.0376899	0.448419	0.894884
OR13C5	tumor_post	Macro_domin - other_roi_type	-0.0389397	0.397171	0.894884
ABCA1	tumor_post	Macro_domin - other_roi_type	0.180895	0.0447961	0.609257
SLC44A1	tumor_post	Macro_domin - other_roi_type	-0.0073775	0.91786	0.970064
FSD1L	tumor_post	Macro_domin - other_roi_type	-0.00947596	0.756375	0.907042
FKTN	tumor_post	Macro_domin - other_roi_type	-0.0907712	0.189954	0.836821
ZNF462	tumor_post	Macro_domin - other_roi_type	0.0161857	0.637707	0.894884
RAD23B	tumor_post	Macro_domin - other_roi_type	-0.0433827	0.538291	0.894884
KLF4	tumor_post	Macro_domin - other_roi_type	0.0321963	0.724336	0.8953
CTNNAL1	tumor_post	Macro_domin - other_roi_type	0.00935577	0.777004	0.915615
TMEM245	tumor_post	Macro_domin - other_roi_type	0.0211355	0.513657	0.894884
EPB41L4B	tumor_post	Macro_domin - other_roi_type	0.0129441	0.702183	0.894884
PTPN3	tumor_post	Macro_domin - other_roi_type	0.0129867	0.701576	0.894884
C9orf152	tumor_post	Macro_domin - other_roi_type	0.013923	0.685973	0.894884
TXN	tumor_post	Macro_domin - other_roi_type	0.342403	0.00122701	0.375666
SVEP1	tumor_post	Macro_domin - other_roi_type	0.0131654	0.697448	0.894884
LPAR1	tumor_post	Macro_domin - other_roi_type	-0.0631741	0.175565	0.81837
ZNF483	tumor_post	Macro_domin - other_roi_type	0.0140418	0.682454	0.894884
PTGR1	tumor_post	Macro_domin - other_roi_type	0.0128285	0.703038	0.894884
DNAJC25	tumor_post	Macro_domin - other_roi_type	-0.0218629	0.537902	0.894884
GNG10	tumor_post	Macro_domin - other_roi_type	-0.184613	0.039355	0.588256
UGCG	tumor_post	Macro_domin - other_roi_type	0.116505	0.00442686	0.407803
SUSD1	tumor_post	Macro_domin - other_roi_type	0.0179191	0.79277	0.920806
PTBP3	tumor_post	Macro_domin - other_roi_type	-0.00581115	0.942599	0.979281
HSDL2	tumor_post	Macro_domin - other_roi_type	-0.0197047	0.717574	0.894884
KIAA1958	tumor_post	Macro_domin - other_roi_type	-0.0615311	0.218576	0.867237
INIP	tumor_post	Macro_domin - other_roi_type	-0.070648	0.236783	0.886226
SNX30	tumor_post	Macro_domin - other_roi_type	-0.236624	0.0145407	0.487569
ZFP37	tumor_post	Macro_domin - other_roi_type	-0.0618818	0.223529	0.871336
SLC31A2	tumor_post	Macro_domin - other_roi_type	-0.113293	0.2937	0.894884
FKBP15	tumor_post	Macro_domin - other_roi_type	-0.0127064	0.859273	0.945465
SLC31A1	tumor_post	Macro_domin - other_roi_type	-0.0593524	0.530908	0.894884
CDC26	tumor_post	Macro_domin - other_roi_type	-0.0165678	0.678569	0.894884
PRPF4	tumor_post	Macro_domin - other_roi_type	-0.0761836	0.228209	0.877734
RNF183	tumor_post	Macro_domin - other_roi_type	0.013228	0.696229	0.894884
BSPRY	tumor_post	Macro_domin - other_roi_type	0.0130603	0.699694	0.894884
HDHD3	tumor_post	Macro_domin - other_roi_type	0.0239139	0.43518	0.894884
ALAD	tumor_post	Macro_domin - other_roi_type	0.00382265	0.950144	0.982417
POLE3	tumor_post	Macro_domin - other_roi_type	0.0311094	0.588683	0.894884
RGS3	tumor_post	Macro_domin - other_roi_type	-0.000371268	0.989078	0.995157
ZNF618	tumor_post	Macro_domin - other_roi_type	0.0130994	0.703666	0.894884
KIF12	tumor_post	Macro_domin - other_roi_type	0.012937	0.702345	0.894884
COL27A1	tumor_post	Macro_domin - other_roi_type	0.0221724	0.525322	0.894884
ORM2	tumor_post	Macro_domin - other_roi_type	0.0318939	0.370806	0.894884
AKNA	tumor_post	Macro_domin - other_roi_type	0.0451983	0.606496	0.894884
ATP6V1G1	tumor_post	Macro_domin - other_roi_type	0.0453553	0.452608	0.894884
TNFSF8	tumor_post	Macro_domin - other_roi_type	-0.0532798	0.394393	0.894884
TNC	tumor_post	Macro_domin - other_roi_type	0.0358652	0.345375	0.894884
ASTN2	tumor_post	Macro_domin - other_roi_type	0.013503	0.691099	0.894884
TRIM32	tumor_post	Macro_domin - other_roi_type	0.0129975	0.702341	0.894884
TLR4	tumor_post	Macro_domin - other_roi_type	-0.152748	0.194265	0.838938
BRINP1	tumor_post	Macro_domin - other_roi_type	0.0133586	0.694419	0.894884
CDK5RAP2	tumor_post	Macro_domin - other_roi_type	-0.0316165	0.414679	0.894884
MEGF9	tumor_post	Macro_domin - other_roi_type	-0.259383	0.0453247	0.609436
FBXW2	tumor_post	Macro_domin - other_roi_type	-0.0997835	0.0476793	0.611865
PSMD5	tumor_post	Macro_domin - other_roi_type	-0.0126765	0.733778	0.897099
PHF19	tumor_post	Macro_domin - other_roi_type	-0.077142	0.106262	0.723101
TRAF1	tumor_post	Macro_domin - other_roi_type	0.04655	0.270137	0.894884
CNTRL	tumor_post	Macro_domin - other_roi_type	-0.168897	0.0171613	0.489118
RAB14	tumor_post	Macro_domin - other_roi_type	0.0763198	0.203684	0.853473
GSN	tumor_post	Macro_domin - other_roi_type	0.106877	0.302237	0.894884
STOM	tumor_post	Macro_domin - other_roi_type	-0.0477258	0.595646	0.894884
DAB2IP	tumor_post	Macro_domin - other_roi_type	0.0129441	0.702183	0.894884
NDUFA8	tumor_post	Macro_domin - other_roi_type	-0.018947	0.716698	0.894884
MORN5	tumor_post	Macro_domin - other_roi_type	0.0129441	0.702183	0.894884
RBM18	tumor_post	Macro_domin - other_roi_type	-0.0335168	0.375065	0.894884
MRRF	tumor_post	Macro_domin - other_roi_type	-0.0455357	0.410033	0.894884
PTGS1	tumor_post	Macro_domin - other_roi_type	0.0379135	0.658957	0.894884
PDCL	tumor_post	Macro_domin - other_roi_type	0.0363202	0.479516	0.894884
RC3H2	tumor_post	Macro_domin - other_roi_type	-0.0434488	0.492386	0.894884
ZBTB6	tumor_post	Macro_domin - other_roi_type	-0.0910982	0.234035	0.884528
RABGAP1	tumor_post	Macro_domin - other_roi_type	-0.125155	0.111544	0.733252
STRBP	tumor_post	Macro_domin - other_roi_type	0.0417225	0.20841	0.859147
CRB2	tumor_post	Macro_domin - other_roi_type	0.0129441	0.702183	0.894884
DENND1A	tumor_post	Macro_domin - other_roi_type	-0.132586	0.133414	0.772033
NEK6	tumor_post	Macro_domin - other_roi_type	0.0875771	0.268056	0.894884
PSMB7	tumor_post	Macro_domin - other_roi_type	-0.00371221	0.932976	0.976419
OLFML2A	tumor_post	Macro_domin - other_roi_type	-0.0511246	0.138977	0.777867
ARPC5L	tumor_post	Macro_domin - other_roi_type	0.0320109	0.333099	0.894884
GOLGA1	tumor_post	Macro_domin - other_roi_type	-0.0818138	0.324313	0.894884
SCAI	tumor_post	Macro_domin - other_roi_type	-0.0095069	0.750923	0.904405
PPP6C	tumor_post	Macro_domin - other_roi_type	0.0216094	0.578281	0.894884
RABEPK	tumor_post	Macro_domin - other_roi_type	0.0154069	0.667336	0.894884
HSPA5	tumor_post	Macro_domin - other_roi_type	0.0960756	0.20817	0.858918
GAPVD1	tumor_post	Macro_domin - other_roi_type	-0.00288914	0.966295	0.987537
MAPKAP1	tumor_post	Macro_domin - other_roi_type	-0.0541243	0.440253	0.894884
PBX3	tumor_post	Macro_domin - other_roi_type	-0.134068	0.123099	0.760853
MVB12B	tumor_post	Macro_domin - other_roi_type	-0.0553789	0.386866	0.894884
LMX1B	tumor_post	Macro_domin - other_roi_type	-0.00393225	0.899526	0.963007
ZBTB43	tumor_post	Macro_domin - other_roi_type	0.0131313	0.692147	0.894884
ZBTB34	tumor_post	Macro_domin - other_roi_type	0.0346823	0.444671	0.894884
RALGPS1	tumor_post	Macro_domin - other_roi_type	-0.0419782	0.165717	0.805975
ANGPTL2	tumor_post	Macro_domin - other_roi_type	0.0129441	0.702183	0.894884
GARNL3	tumor_post	Macro_domin - other_roi_type	0.013337	0.69567	0.894884
SLC2A8	tumor_post	Macro_domin - other_roi_type	-0.0263971	0.406884	0.894884
ZNF79	tumor_post	Macro_domin - other_roi_type	-0.010699	0.755264	0.906332
LRSAM1	tumor_post	Macro_domin - other_roi_type	-0.0364875	0.637769	0.894884
STXBP1	tumor_post	Macro_domin - other_roi_type	-0.0211693	0.481103	0.894884
PTRH1	tumor_post	Macro_domin - other_roi_type	-0.0751306	0.0132924	0.487569
TTC16	tumor_post	Macro_domin - other_roi_type	0.0138562	0.684224	0.894884
TOR2A	tumor_post	Macro_domin - other_roi_type	-0.236437	0.0163419	0.487569
SH2D3C	tumor_post	Macro_domin - other_roi_type	-0.00756612	0.889613	0.95933
CDK9	tumor_post	Macro_domin - other_roi_type	-0.0130346	0.799027	0.922628
FPGS	tumor_post	Macro_domin - other_roi_type	-0.0493891	0.534445	0.894884
ENG	tumor_post	Macro_domin - other_roi_type	-0.0251669	0.783499	0.917346
AK1	tumor_post	Macro_domin - other_roi_type	0.0182335	0.544564	0.894884
ST6GALNAC6	tumor_post	Macro_domin - other_roi_type	0.00510976	0.902745	0.964932
ST6GALNAC4	tumor_post	Macro_domin - other_roi_type	-0.0166413	0.688626	0.894884
PIP5KL1	tumor_post	Macro_domin - other_roi_type	0.0136741	0.687361	0.894884
DPM2	tumor_post	Macro_domin - other_roi_type	-0.0637031	0.209762	0.860232
FAM102A	tumor_post	Macro_domin - other_roi_type	0.0280964	0.36629	0.894884
SLC25A25	tumor_post	Macro_domin - other_roi_type	-0.00485677	0.933483	0.976558
PTGES2	tumor_post	Macro_domin - other_roi_type	-0.0897068	0.12621	0.765042
LCN2	tumor_post	Macro_domin - other_roi_type	0.0119246	0.723511	0.8953
CIZ1	tumor_post	Macro_domin - other_roi_type	0.00540049	0.896638	0.961684
DNM1	tumor_post	Macro_domin - other_roi_type	0.0254887	0.708625	0.894884
GOLGA2	tumor_post	Macro_domin - other_roi_type	0.0465041	0.373716	0.894884
SWI5	tumor_post	Macro_domin - other_roi_type	-0.0035372	0.947924	0.981847
TRUB2	tumor_post	Macro_domin - other_roi_type	-0.104306	0.0137674	0.487569
COQ4	tumor_post	Macro_domin - other_roi_type	0.00391066	0.904467	0.965645
SLC27A4	tumor_post	Macro_domin - other_roi_type	-0.0582856	0.339708	0.894884
URM1	tumor_post	Macro_domin - other_roi_type	0.016772	0.731697	0.89628
CERCAM	tumor_post	Macro_domin - other_roi_type	0.0320563	0.427233	0.894884
ODF2	tumor_post	Macro_domin - other_roi_type	0.00107322	0.981571	0.993263
GLE1	tumor_post	Macro_domin - other_roi_type	-0.0518009	0.4554	0.894884
SPTAN1	tumor_post	Macro_domin - other_roi_type	0.0241548	0.724664	0.8953
SET	tumor_post	Macro_domin - other_roi_type	-0.0684055	0.191817	0.837247
PKN3	tumor_post	Macro_domin - other_roi_type	0.0153465	0.664857	0.894884
ZDHHC12	tumor_post	Macro_domin - other_roi_type	-0.0499857	0.444956	0.894884
ZER1	tumor_post	Macro_domin - other_roi_type	-0.060845	0.207471	0.85672
TBC1D13	tumor_post	Macro_domin - other_roi_type	-0.00908664	0.797386	0.921865
ENDOG	tumor_post	Macro_domin - other_roi_type	-0.0294027	0.569041	0.894884
LRRC8A	tumor_post	Macro_domin - other_roi_type	0.029827	0.333807	0.894884
PHYHD1	tumor_post	Macro_domin - other_roi_type	0.0129372	0.702276	0.894884
DOLK	tumor_post	Macro_domin - other_roi_type	-0.0239494	0.571233	0.894884
NUP188	tumor_post	Macro_domin - other_roi_type	-0.127917	0.0953588	0.70621
SH3GLB2	tumor_post	Macro_domin - other_roi_type	-0.0474027	0.41286	0.894884
DOLPP1	tumor_post	Macro_domin - other_roi_type	-0.0527171	0.139967	0.777867
CRAT	tumor_post	Macro_domin - other_roi_type	-0.0634895	0.303103	0.894884
IER5L	tumor_post	Macro_domin - other_roi_type	-0.0821055	0.408472	0.894884
NTMT1	tumor_post	Macro_domin - other_roi_type	-0.0185022	0.568745	0.894884
C9orf50	tumor_post	Macro_domin - other_roi_type	0.0132781	0.695945	0.894884
ASB6	tumor_post	Macro_domin - other_roi_type	0.0266823	0.368185	0.894884
PRRX2	tumor_post	Macro_domin - other_roi_type	0.0129441	0.702183	0.894884
PTGES	tumor_post	Macro_domin - other_roi_type	0.0450325	0.23319	0.882886
TOR1B	tumor_post	Macro_domin - other_roi_type	-0.0776663	0.196894	0.840876
TOR1A	tumor_post	Macro_domin - other_roi_type	0.0398558	0.396532	0.894884
C9orf78	tumor_post	Macro_domin - other_roi_type	-0.0225433	0.596252	0.894884
USP20	tumor_post	Macro_domin - other_roi_type	0.0424063	0.355001	0.894884
FNBP1	tumor_post	Macro_domin - other_roi_type	0.0685478	0.369375	0.894884
GPR107	tumor_post	Macro_domin - other_roi_type	-0.0124536	0.891523	0.960071
NCS1	tumor_post	Macro_domin - other_roi_type	0.0778105	0.0727787	0.668582
ASS1	tumor_post	Macro_domin - other_roi_type	-0.0106238	0.719063	0.894884
FUBP3	tumor_post	Macro_domin - other_roi_type	-0.0243152	0.674069	0.894884
EXOSC2	tumor_post	Macro_domin - other_roi_type	-0.0457923	0.192404	0.837247
ABL1	tumor_post	Macro_domin - other_roi_type	-0.00518051	0.943646	0.979718
FIBCD1	tumor_post	Macro_domin - other_roi_type	0.0130658	0.699612	0.894884
LAMC3	tumor_post	Macro_domin - other_roi_type	0.0129441	0.702183	0.894884
AIF1L	tumor_post	Macro_domin - other_roi_type	0.0129441	0.702183	0.894884
NUP214	tumor_post	Macro_domin - other_roi_type	-0.21074	0.0395487	0.588851
FAM78A	tumor_post	Macro_domin - other_roi_type	-0.18814	0.0499484	0.620083
PRRC2B	tumor_post	Macro_domin - other_roi_type	0.0508572	0.53107	0.894884
POMT1	tumor_post	Macro_domin - other_roi_type	0.0195056	0.593261	0.894884
UCK1	tumor_post	Macro_domin - other_roi_type	-0.0690288	0.169946	0.812328
RAPGEF1	tumor_post	Macro_domin - other_roi_type	0.112318	0.180905	0.822741
MED27	tumor_post	Macro_domin - other_roi_type	-0.0256066	0.49214	0.894884
NTNG2	tumor_post	Macro_domin - other_roi_type	-0.0269504	0.397278	0.894884
SETX	tumor_post	Macro_domin - other_roi_type	-0.0104007	0.889736	0.95933
TTF1	tumor_post	Macro_domin - other_roi_type	-0.0201658	0.597699	0.894884
DDX31	tumor_post	Macro_domin - other_roi_type	0.027511	0.467105	0.894884
GTF3C4	tumor_post	Macro_domin - other_roi_type	-0.00422569	0.884697	0.956713
AK8	tumor_post	Macro_domin - other_roi_type	0.118776	0.00574337	0.445735
TSC1	tumor_post	Macro_domin - other_roi_type	0.0130003	0.864062	0.947608
GTF3C5	tumor_post	Macro_domin - other_roi_type	0.0169223	0.681581	0.894884
CEL	tumor_post	Macro_domin - other_roi_type	0.0129441	0.702183	0.894884
RALGDS	tumor_post	Macro_domin - other_roi_type	0.0711412	0.21534	0.865868
GBGT1	tumor_post	Macro_domin - other_roi_type	-0.0984312	0.217934	0.867237
OBP2B	tumor_post	Macro_domin - other_roi_type	0.0150992	0.654312	0.894884
ABO	tumor_post	Macro_domin - other_roi_type	0.0129441	0.702183	0.894884
SURF6	tumor_post	Macro_domin - other_roi_type	0.0064206	0.853886	0.943855
MED22	tumor_post	Macro_domin - other_roi_type	-0.0748454	0.136685	0.775624
SURF1	tumor_post	Macro_domin - other_roi_type	0.00427884	0.924966	0.973452
SURF2	tumor_post	Macro_domin - other_roi_type	-0.023614	0.451085	0.894884
SURF4	tumor_post	Macro_domin - other_roi_type	0.101434	0.102367	0.717681
STKLD1	tumor_post	Macro_domin - other_roi_type	0.0145022	0.673638	0.894884
REXO4	tumor_post	Macro_domin - other_roi_type	0.00302445	0.928838	0.974758
ADAMTS13	tumor_post	Macro_domin - other_roi_type	0.0127509	0.708935	0.894884
CACFD1	tumor_post	Macro_domin - other_roi_type	-0.0458522	0.197327	0.841842
SLC2A6	tumor_post	Macro_domin - other_roi_type	0.0654229	0.313335	0.894884
ADAMTSL2	tumor_post	Macro_domin - other_roi_type	0.0227826	0.513321	0.894884
SARDH	tumor_post	Macro_domin - other_roi_type	-0.00284914	0.956618	0.9834
VAV2	tumor_post	Macro_domin - other_roi_type	-0.0542389	0.426711	0.894884
BRD3	tumor_post	Macro_domin - other_roi_type	-0.012412	0.849894	0.941699
WDR5	tumor_post	Macro_domin - other_roi_type	0.0271374	0.533055	0.894884
RXRA	tumor_post	Macro_domin - other_roi_type	-0.261605	0.0346825	0.56634
COL5A1	tumor_post	Macro_domin - other_roi_type	0.0126854	0.709045	0.894884
FCN1	tumor_post	Macro_domin - other_roi_type	-0.202003	0.166689	0.806916
OLFM1	tumor_post	Macro_domin - other_roi_type	-0.266254	0.013254	0.487569
PPP1R26	tumor_post	Macro_domin - other_roi_type	-0.017904	0.796747	0.921561
LCN1	tumor_post	Macro_domin - other_roi_type	0.0136226	0.689223	0.894884
OBP2A	tumor_post	Macro_domin - other_roi_type	0.0135393	0.690194	0.894884
PAEP	tumor_post	Macro_domin - other_roi_type	0.0124583	0.713668	0.894884
CAMSAP1	tumor_post	Macro_domin - other_roi_type	0.067805	0.107634	0.727232
UBAC1	tumor_post	Macro_domin - other_roi_type	0.0414721	0.572179	0.894884
NACC2	tumor_post	Macro_domin - other_roi_type	-0.0629339	0.456208	0.894884
QSOX2	tumor_post	Macro_domin - other_roi_type	-0.0631453	0.118575	0.750278
GPSM1	tumor_post	Macro_domin - other_roi_type	0.0226934	0.43227	0.894884
DNLZ	tumor_post	Macro_domin - other_roi_type	0.0120986	0.719059	0.894884
CARD9	tumor_post	Macro_domin - other_roi_type	-0.188006	0.0759202	0.671064
SNAPC4	tumor_post	Macro_domin - other_roi_type	-0.0745279	0.217288	0.866864
PMPCA	tumor_post	Macro_domin - other_roi_type	0.0120172	0.787284	0.918961
INPP5E	tumor_post	Macro_domin - other_roi_type	-0.0116978	0.718282	0.894884
SEC16A	tumor_post	Macro_domin - other_roi_type	0.00737427	0.925433	0.973524
NOTCH1	tumor_post	Macro_domin - other_roi_type	0.0397198	0.52983	0.894884
EGFL7	tumor_post	Macro_domin - other_roi_type	0.0287582	0.374872	0.894884
AGPAT2	tumor_post	Macro_domin - other_roi_type	0.0519332	0.23905	0.886289
LCN8	tumor_post	Macro_domin - other_roi_type	0.0249715	0.455422	0.894884
TMEM141	tumor_post	Macro_domin - other_roi_type	-0.105508	0.126984	0.765423
RABL6	tumor_post	Macro_domin - other_roi_type	0.0196305	0.812979	0.927439
PHPT1	tumor_post	Macro_domin - other_roi_type	-0.0447606	0.525861	0.894884
MAMDC4	tumor_post	Macro_domin - other_roi_type	-0.100792	0.108249	0.729257
EDF1	tumor_post	Macro_domin - other_roi_type	-0.0211834	0.812867	0.927439
TRAF2	tumor_post	Macro_domin - other_roi_type	-0.011626	0.681495	0.894884
FBXW5	tumor_post	Macro_domin - other_roi_type	-0.00797423	0.901622	0.964422
LCN12	tumor_post	Macro_domin - other_roi_type	0.0129603	0.701703	0.894884
PTGDS	tumor_post	Macro_domin - other_roi_type	0.0218402	0.496141	0.894884
CLIC3	tumor_post	Macro_domin - other_roi_type	0.0129441	0.702183	0.894884
ABCA2	tumor_post	Macro_domin - other_roi_type	0.0132116	0.700408	0.894884
NPDC1	tumor_post	Macro_domin - other_roi_type	0.0459563	0.250671	0.894884
ENTPD2	tumor_post	Macro_domin - other_roi_type	0.0129441	0.702183	0.894884
SAPCD2	tumor_post	Macro_domin - other_roi_type	0.0137517	0.688393	0.894884
UAP1L1	tumor_post	Macro_domin - other_roi_type	0.107016	0.115447	0.741758
MAN1B1	tumor_post	Macro_domin - other_roi_type	-0.000656918	0.99322	0.997139
DPP7	tumor_post	Macro_domin - other_roi_type	0.166511	0.062029	0.644488
ANAPC2	tumor_post	Macro_domin - other_roi_type	0.0193413	0.585921	0.894884
SSNA1	tumor_post	Macro_domin - other_roi_type	-0.00323614	0.9555	0.983392
TPRN	tumor_post	Macro_domin - other_roi_type	0.00560376	0.918614	0.970704
TMEM203	tumor_post	Macro_domin - other_roi_type	-0.00740172	0.888426	0.958821
NDOR1	tumor_post	Macro_domin - other_roi_type	0.0267161	0.509964	0.894884
RNF208	tumor_post	Macro_domin - other_roi_type	-0.00934089	0.893344	0.960594
CYSRT1	tumor_post	Macro_domin - other_roi_type	0.0142119	0.677423	0.894884
SLC34A3	tumor_post	Macro_domin - other_roi_type	0.0171411	0.602229	0.894884
TUBB4B	tumor_post	Macro_domin - other_roi_type	0.0452677	0.588112	0.894884
NELFB	tumor_post	Macro_domin - other_roi_type	0.0274388	0.633413	0.894884
TOR4A	tumor_post	Macro_domin - other_roi_type	-0.0950979	0.158114	0.799174
NRARP	tumor_post	Macro_domin - other_roi_type	-0.0233096	0.478556	0.894884
EXD3	tumor_post	Macro_domin - other_roi_type	0.063126	0.176201	0.81837
NOXA1	tumor_post	Macro_domin - other_roi_type	-0.0294274	0.439299	0.894884
ENTPD8	tumor_post	Macro_domin - other_roi_type	0.0159369	0.626886	0.894884
NSMF	tumor_post	Macro_domin - other_roi_type	0.0353408	0.371044	0.894884
DPH7	tumor_post	Macro_domin - other_roi_type	0.00336286	0.920128	0.971076
ZMYND19	tumor_post	Macro_domin - other_roi_type	-0.0386366	0.225095	0.872931
ARRDC1	tumor_post	Macro_domin - other_roi_type	-0.00952849	0.901795	0.964422
EHMT1	tumor_post	Macro_domin - other_roi_type	-0.0216154	0.780456	0.916384
TUBB8	tumor_post	Macro_domin - other_roi_type	0.0134613	0.691821	0.894884
ZMYND11	tumor_post	Macro_domin - other_roi_type	0.011731	0.803233	0.924255
DIP2C	tumor_post	Macro_domin - other_roi_type	0.0138476	0.68404	0.894884
LARP4B	tumor_post	Macro_domin - other_roi_type	-0.0776207	0.397984	0.894884
GTPBP4	tumor_post	Macro_domin - other_roi_type	0.00360502	0.909223	0.967796
IDI2	tumor_post	Macro_domin - other_roi_type	0.0151578	0.604133	0.894884
IDI1	tumor_post	Macro_domin - other_roi_type	-0.0141994	0.748559	0.904085
WDR37	tumor_post	Macro_domin - other_roi_type	0.0232771	0.500733	0.894884
PFKP	tumor_post	Macro_domin - other_roi_type	0.100514	0.028528	0.553552
PITRM1	tumor_post	Macro_domin - other_roi_type	0.00286929	0.965557	0.987195
KLF6	tumor_post	Macro_domin - other_roi_type	0.336735	0.0127907	0.487569
AKR1E2	tumor_post	Macro_domin - other_roi_type	-0.227694	0.00751881	0.455042
AKR1C3	tumor_post	Macro_domin - other_roi_type	-0.00242566	0.9357	0.977798
NET1	tumor_post	Macro_domin - other_roi_type	-0.0262694	0.463358	0.894884
CALML5	tumor_post	Macro_domin - other_roi_type	0.0134671	0.691574	0.894884
CALML3	tumor_post	Macro_domin - other_roi_type	0.0123222	0.715238	0.894884
ASB13	tumor_post	Macro_domin - other_roi_type	-0.0396692	0.37012	0.894884
GDI2	tumor_post	Macro_domin - other_roi_type	-0.0250718	0.731713	0.89628
ANKRD16	tumor_post	Macro_domin - other_roi_type	-0.0302044	0.306029	0.894884
IL15RA	tumor_post	Macro_domin - other_roi_type	0.0387331	0.331826	0.894884
IL2RA	tumor_post	Macro_domin - other_roi_type	0.164849	0.0302149	0.553552
RBM17	tumor_post	Macro_domin - other_roi_type	-0.0239306	0.59082	0.894884
PFKFB3	tumor_post	Macro_domin - other_roi_type	0.283725	0.00179201	0.375666
PRKCQ	tumor_post	Macro_domin - other_roi_type	-0.0142871	0.725509	0.8953
SFMBT2	tumor_post	Macro_domin - other_roi_type	0.0126503	0.841546	0.939229
ITIH5	tumor_post	Macro_domin - other_roi_type	0.0132685	0.695403	0.894884
KIN	tumor_post	Macro_domin - other_roi_type	-0.0112932	0.749875	0.904405
TAF3	tumor_post	Macro_domin - other_roi_type	-0.0492161	0.218485	0.867237
GATA3	tumor_post	Macro_domin - other_roi_type	-0.0261304	0.414783	0.894884
CELF2	tumor_post	Macro_domin - other_roi_type	0.0482454	0.533414	0.894884
USP6NL	tumor_post	Macro_domin - other_roi_type	-0.0354927	0.323904	0.894884
ECHDC3	tumor_post	Macro_domin - other_roi_type	-0.0179464	0.687527	0.894884
PROSER2	tumor_post	Macro_domin - other_roi_type	-0.0175179	0.532357	0.894884
UPF2	tumor_post	Macro_domin - other_roi_type	-0.0507825	0.131128	0.771098
DHTKD1	tumor_post	Macro_domin - other_roi_type	-0.0629879	0.102342	0.717681
SEC61A2	tumor_post	Macro_domin - other_roi_type	0.014862	0.609876	0.894884
NUDT5	tumor_post	Macro_domin - other_roi_type	-0.00910978	0.777234	0.915615
CDC123	tumor_post	Macro_domin - other_roi_type	0.0138237	0.689558	0.894884
CAMK1D	tumor_post	Macro_domin - other_roi_type	-0.113391	0.209892	0.860232
CCDC3	tumor_post	Macro_domin - other_roi_type	0.0129441	0.702183	0.894884
OPTN	tumor_post	Macro_domin - other_roi_type	0.0263062	0.563385	0.894884
MCM10	tumor_post	Macro_domin - other_roi_type	0.0139709	0.682274	0.894884
PHYH	tumor_post	Macro_domin - other_roi_type	0.0162114	0.768399	0.912556
SEPHS1	tumor_post	Macro_domin - other_roi_type	-0.0531048	0.23499	0.884528
BEND7	tumor_post	Macro_domin - other_roi_type	0.0559826	0.0663859	0.656406
PRPF18	tumor_post	Macro_domin - other_roi_type	-0.00908348	0.848184	0.940796
FRMD4A	tumor_post	Macro_domin - other_roi_type	0.0731782	0.0501057	0.620083
FAM107B	tumor_post	Macro_domin - other_roi_type	0.0537282	0.308668	0.894884
HSPA14	tumor_post	Macro_domin - other_roi_type	-0.0632061	0.0826885	0.690988
DCLRE1C	tumor_post	Macro_domin - other_roi_type	-0.0139326	0.669836	0.894884
ACBD7	tumor_post	Macro_domin - other_roi_type	0.0140528	0.680488	0.894884
RPP38	tumor_post	Macro_domin - other_roi_type	-0.0276876	0.327291	0.894884
NMT2	tumor_post	Macro_domin - other_roi_type	0.0169822	0.610487	0.894884
FAM171A1	tumor_post	Macro_domin - other_roi_type	0.0129441	0.702183	0.894884
ITGA8	tumor_post	Macro_domin - other_roi_type	0.0141427	0.677418	0.894884
PTER	tumor_post	Macro_domin - other_roi_type	-0.0149476	0.743148	0.902005
RSU1	tumor_post	Macro_domin - other_roi_type	-0.00235461	0.974531	0.990794
TRDMT1	tumor_post	Macro_domin - other_roi_type	-0.0511379	0.316606	0.894884
VIM	tumor_post	Macro_domin - other_roi_type	0.128361	0.133155	0.772033
ST8SIA6	tumor_post	Macro_domin - other_roi_type	0.0173658	0.599577	0.894884
STAM	tumor_post	Macro_domin - other_roi_type	-0.00672539	0.85315	0.943853
MRC1	tumor_post	Macro_domin - other_roi_type	-0.0274645	0.724861	0.8953
SLC39A12	tumor_post	Macro_domin - other_roi_type	0.0818118	0.0175391	0.493121
NSUN6	tumor_post	Macro_domin - other_roi_type	0.00165038	0.965126	0.987195
ARL5B	tumor_post	Macro_domin - other_roi_type	-0.0376368	0.303651	0.894884
MALRD1	tumor_post	Macro_domin - other_roi_type	0.0261872	0.399928	0.894884
PLXDC2	tumor_post	Macro_domin - other_roi_type	0.0516211	0.488675	0.894884
NEBL	tumor_post	Macro_domin - other_roi_type	0.0129441	0.702183	0.894884
MLLT10	tumor_post	Macro_domin - other_roi_type	-0.0401345	0.508259	0.894884
DNAJC1	tumor_post	Macro_domin - other_roi_type	-0.0512923	0.21866	0.867237
COMMD3	tumor_post	Macro_domin - other_roi_type	-0.0943317	0.0362962	0.574802
BMI1	tumor_post	Macro_domin - other_roi_type	-0.0668897	0.114272	0.739178
PIP4K2A	tumor_post	Macro_domin - other_roi_type	-0.136992	0.133831	0.772033
ARMC3	tumor_post	Macro_domin - other_roi_type	0.0130603	0.699694	0.894884
MSRB2	tumor_post	Macro_domin - other_roi_type	0.0478322	0.477483	0.894884
OTUD1	tumor_post	Macro_domin - other_roi_type	0.0832931	0.326579	0.894884
KIAA1217	tumor_post	Macro_domin - other_roi_type	0.013171	0.697421	0.894884
ARHGAP21	tumor_post	Macro_domin - other_roi_type	0.00226121	0.969812	0.989147
THNSL1	tumor_post	Macro_domin - other_roi_type	0.0133791	0.693191	0.894884
APBB1IP	tumor_post	Macro_domin - other_roi_type	-0.101842	0.311613	0.894884
PDSS1	tumor_post	Macro_domin - other_roi_type	-0.13265	0.0163056	0.487569
ABI1	tumor_post	Macro_domin - other_roi_type	0.0397385	0.393693	0.894884
YME1L1	tumor_post	Macro_domin - other_roi_type	-0.0172197	0.75952	0.908739
MASTL	tumor_post	Macro_domin - other_roi_type	-0.00599984	0.869003	0.94996
ACBD5	tumor_post	Macro_domin - other_roi_type	0.112581	0.0830915	0.690988
RAB18	tumor_post	Macro_domin - other_roi_type	0.0439402	0.206948	0.85616
MKX	tumor_post	Macro_domin - other_roi_type	0.0136633	0.687608	0.894884
MPP7	tumor_post	Macro_domin - other_roi_type	-0.0182252	0.59754	0.894884
WAC	tumor_post	Macro_domin - other_roi_type	-0.0456301	0.33101	0.894884
BAMBI	tumor_post	Macro_domin - other_roi_type	0.0141761	0.679436	0.894884
SVIL	tumor_post	Macro_domin - other_roi_type	0.0241816	0.463268	0.894884
MTPAP	tumor_post	Macro_domin - other_roi_type	0.0264764	0.356496	0.894884
MAP3K8	tumor_post	Macro_domin - other_roi_type	0.0377201	0.588689	0.894884
ZNF438	tumor_post	Macro_domin - other_roi_type	-0.102538	0.174606	0.818001
ZEB1	tumor_post	Macro_domin - other_roi_type	0.016033	0.601457	0.894884
ARHGAP12	tumor_post	Macro_domin - other_roi_type	-0.0326692	0.60108	0.894884
KIF5B	tumor_post	Macro_domin - other_roi_type	0.0223348	0.571405	0.894884
EPC1	tumor_post	Macro_domin - other_roi_type	0.0332383	0.505429	0.894884
CCDC7	tumor_post	Macro_domin - other_roi_type	-0.0606237	0.209156	0.859658
ITGB1	tumor_post	Macro_domin - other_roi_type	0.183232	0.013909	0.487569
NRP1	tumor_post	Macro_domin - other_roi_type	0.163391	0.00191692	0.375666
PARD3	tumor_post	Macro_domin - other_roi_type	0.0128681	0.703758	0.894884
CUL2	tumor_post	Macro_domin - other_roi_type	-0.0040558	0.949121	0.982134
CREM	tumor_post	Macro_domin - other_roi_type	0.018626	0.632994	0.894884
CCNY	tumor_post	Macro_domin - other_roi_type	-0.0446049	0.525543	0.894884
GJD4	tumor_post	Macro_domin - other_roi_type	0.016565	0.614309	0.894884
FZD8	tumor_post	Macro_domin - other_roi_type	0.0134982	0.690876	0.894884
ANKRD30A	tumor_post	Macro_domin - other_roi_type	0.0259588	0.384978	0.894884
ZNF248	tumor_post	Macro_domin - other_roi_type	-0.0530548	0.264444	0.894884
ZNF25	tumor_post	Macro_domin - other_roi_type	-0.0156984	0.830787	0.934523
ZNF33A	tumor_post	Macro_domin - other_roi_type	-0.0688873	0.15181	0.789503
ZNF37A	tumor_post	Macro_domin - other_roi_type	-0.00354982	0.913741	0.969633
ZNF33B	tumor_post	Macro_domin - other_roi_type	0.00284181	0.910021	0.967919
BMS1	tumor_post	Macro_domin - other_roi_type	0.0212932	0.574224	0.894884
CSGALNACT2	tumor_post	Macro_domin - other_roi_type	0.072913	0.277989	0.894884
RASGEF1A	tumor_post	Macro_domin - other_roi_type	0.0223773	0.528659	0.894884
HNRNPF	tumor_post	Macro_domin - other_roi_type	0.0599263	0.500127	0.894884
ZNF487	tumor_post	Macro_domin - other_roi_type	-0.0264031	0.371237	0.894884
ZNF239	tumor_post	Macro_domin - other_roi_type	0.0129441	0.702183	0.894884
ZNF32	tumor_post	Macro_domin - other_roi_type	-0.00622616	0.868506	0.949689
CXCL12	tumor_post	Macro_domin - other_roi_type	0.0125081	0.713163	0.894884
RASSF4	tumor_post	Macro_domin - other_roi_type	-0.0663072	0.54059	0.894884
ZNF22	tumor_post	Macro_domin - other_roi_type	-0.022062	0.459002	0.894884
ALOX5	tumor_post	Macro_domin - other_roi_type	-0.141115	0.180217	0.822198
ZFAND4	tumor_post	Macro_domin - other_roi_type	-0.129198	0.0359171	0.574802
TIMM23	tumor_post	Macro_domin - other_roi_type	0.0211008	0.469935	0.894884
NCOA4	tumor_post	Macro_domin - other_roi_type	0.100072	0.171176	0.813723
ANTXRL	tumor_post	Macro_domin - other_roi_type	0.0165612	0.615552	0.894884
GPRIN2	tumor_post	Macro_domin - other_roi_type	0.0129441	0.702183	0.894884
SYT15	tumor_post	Macro_domin - other_roi_type	0.0146784	0.66849	0.894884
ANXA8	tumor_post	Macro_domin - other_roi_type	0.0129441	0.702183	0.894884
MAPK8	tumor_post	Macro_domin - other_roi_type	0.00759051	0.835127	0.936163
ARHGAP22	tumor_post	Macro_domin - other_roi_type	-0.0168827	0.755928	0.906594
WDFY4	tumor_post	Macro_domin - other_roi_type	-0.0956674	0.29823	0.894884
VSTM4	tumor_post	Macro_domin - other_roi_type	-0.0923283	0.0039783	0.395469
OGDHL	tumor_post	Macro_domin - other_roi_type	0.0129441	0.702183	0.894884
PARG	tumor_post	Macro_domin - other_roi_type	-0.0108909	0.793547	0.920806
TIMM23B	tumor_post	Macro_domin - other_roi_type	0.0409893	0.341605	0.894884
SGMS1	tumor_post	Macro_domin - other_roi_type	0.00737244	0.896637	0.961684
ASAH2B	tumor_post	Macro_domin - other_roi_type	0.0131553	0.698007	0.894884
PRKG1	tumor_post	Macro_domin - other_roi_type	0.0131737	0.697419	0.894884
CSTF2T	tumor_post	Macro_domin - other_roi_type	-0.0377836	0.229929	0.879368
DKK1	tumor_post	Macro_domin - other_roi_type	0.0131324	0.698146	0.894884
MTRNR2L5	tumor_post	Macro_domin - other_roi_type	0.117523	0.0376387	0.581071
ZWINT	tumor_post	Macro_domin - other_roi_type	0.00259623	0.929314	0.974826
IPMK	tumor_post	Macro_domin - other_roi_type	-0.166917	0.0444032	0.60859
CISD1	tumor_post	Macro_domin - other_roi_type	0.0332678	0.370949	0.894884
UBE2D1	tumor_post	Macro_domin - other_roi_type	0.0207791	0.650249	0.894884
TFAM	tumor_post	Macro_domin - other_roi_type	-0.0216442	0.488467	0.894884
BICC1	tumor_post	Macro_domin - other_roi_type	0.0136131	0.689226	0.894884
FAM13C	tumor_post	Macro_domin - other_roi_type	0.0129441	0.702183	0.894884
SLC16A9	tumor_post	Macro_domin - other_roi_type	0.0129441	0.702183	0.894884
CCDC6	tumor_post	Macro_domin - other_roi_type	-0.0479595	0.525876	0.894884
ANK3	tumor_post	Macro_domin - other_roi_type	-0.0787957	0.0229857	0.530395
CDK1	tumor_post	Macro_domin - other_roi_type	0.00855281	0.801901	0.923602
RHOBTB1	tumor_post	Macro_domin - other_roi_type	0.0356246	0.432695	0.894884
TMEM26	tumor_post	Macro_domin - other_roi_type	0.194818	0.00351726	0.386036
ARID5B	tumor_post	Macro_domin - other_roi_type	-0.00471009	0.895673	0.961684
RTKN2	tumor_post	Macro_domin - other_roi_type	0.0123923	0.716342	0.894884
ZNF365	tumor_post	Macro_domin - other_roi_type	-0.210483	0.011857	0.487569
ADO	tumor_post	Macro_domin - other_roi_type	-0.0327177	0.428714	0.894884
EGR2	tumor_post	Macro_domin - other_roi_type	-0.199666	0.0406237	0.592178
NRBF2	tumor_post	Macro_domin - other_roi_type	0.0290576	0.461112	0.894884
JMJD1C	tumor_post	Macro_domin - other_roi_type	-0.063717	0.194275	0.838938
SIRT1	tumor_post	Macro_domin - other_roi_type	-0.000236892	0.994832	0.997606
HERC4	tumor_post	Macro_domin - other_roi_type	-0.0131605	0.795639	0.921104
HNRNPH3	tumor_post	Macro_domin - other_roi_type	0.0377455	0.509708	0.894884
RUFY2	tumor_post	Macro_domin - other_roi_type	0.00778505	0.800674	0.923396
DNA2	tumor_post	Macro_domin - other_roi_type	0.0140694	0.681406	0.894884
SLC25A16	tumor_post	Macro_domin - other_roi_type	-0.162841	0.00766653	0.455042
TET1	tumor_post	Macro_domin - other_roi_type	0.0129441	0.702183	0.894884
CCAR1	tumor_post	Macro_domin - other_roi_type	0.0320552	0.570177	0.894884
STOX1	tumor_post	Macro_domin - other_roi_type	0.0129441	0.702183	0.894884
DDX50	tumor_post	Macro_domin - other_roi_type	0.0332408	0.326299	0.894884
DDX21	tumor_post	Macro_domin - other_roi_type	0.0153226	0.707186	0.894884
SRGN	tumor_post	Macro_domin - other_roi_type	0.225317	0.0137107	0.487569
VPS26A	tumor_post	Macro_domin - other_roi_type	-0.019051	0.609492	0.894884
SUPV3L1	tumor_post	Macro_domin - other_roi_type	0.00356201	0.912041	0.968759
HKDC1	tumor_post	Macro_domin - other_roi_type	0.0130658	0.699612	0.894884
HK1	tumor_post	Macro_domin - other_roi_type	-0.0292558	0.71167	0.894884
TSPAN15	tumor_post	Macro_domin - other_roi_type	0.0110147	0.741929	0.901142
COL13A1	tumor_post	Macro_domin - other_roi_type	0.0129441	0.702183	0.894884
AIFM2	tumor_post	Macro_domin - other_roi_type	0.0688565	0.0765029	0.671064
TYSND1	tumor_post	Macro_domin - other_roi_type	-0.0112591	0.718251	0.894884
SAR1A	tumor_post	Macro_domin - other_roi_type	-0.0397476	0.245032	0.891497
PPA1	tumor_post	Macro_domin - other_roi_type	-0.00884577	0.827734	0.932952
NPFFR1	tumor_post	Macro_domin - other_roi_type	0.013312	0.696466	0.894884
LRRC20	tumor_post	Macro_domin - other_roi_type	0.0129372	0.702276	0.894884
EIF4EBP2	tumor_post	Macro_domin - other_roi_type	-0.130393	0.11196	0.733866
PALD1	tumor_post	Macro_domin - other_roi_type	-0.0192223	0.78077	0.916384
PRF1	tumor_post	Macro_domin - other_roi_type	0.012937	0.702345	0.894884
ADAMTS14	tumor_post	Macro_domin - other_roi_type	0.0181854	0.58667	0.894884
SGPL1	tumor_post	Macro_domin - other_roi_type	0.0689297	0.194256	0.838938
PCBD1	tumor_post	Macro_domin - other_roi_type	0.0145179	0.65946	0.894884
UNC5B	tumor_post	Macro_domin - other_roi_type	-0.0599104	0.0545514	0.634506
SLC29A3	tumor_post	Macro_domin - other_roi_type	0.00442538	0.922235	0.971844
CDH23	tumor_post	Macro_domin - other_roi_type	-0.202461	0.0280245	0.553552
C10orf105	tumor_post	Macro_domin - other_roi_type	-0.0161504	0.585813	0.894884
CHST3	tumor_post	Macro_domin - other_roi_type	0.0129441	0.702183	0.894884
SPOCK2	tumor_post	Macro_domin - other_roi_type	0.0331951	0.561055	0.894884
ASCC1	tumor_post	Macro_domin - other_roi_type	-0.0378103	0.340309	0.894884
ANAPC16	tumor_post	Macro_domin - other_roi_type	-0.059183	0.415997	0.894884
DDIT4	tumor_post	Macro_domin - other_roi_type	0.326339	0.00492855	0.423869
DNAJB12	tumor_post	Macro_domin - other_roi_type	-0.0168214	0.767515	0.912207
MICU1	tumor_post	Macro_domin - other_roi_type	-0.0689839	0.394276	0.894884
MCU	tumor_post	Macro_domin - other_roi_type	-0.0568436	0.0781792	0.677696
P4HA1	tumor_post	Macro_domin - other_roi_type	0.15295	0.0784529	0.677696
ECD	tumor_post	Macro_domin - other_roi_type	0.0277509	0.576161	0.894884
FAM149B1	tumor_post	Macro_domin - other_roi_type	-0.00580339	0.931885	0.975945
DNAJC9	tumor_post	Macro_domin - other_roi_type	3.42074e-05	0.999171	0.999544
CFAP70	tumor_post	Macro_domin - other_roi_type	-0.0423721	0.241827	0.888468
ANXA7	tumor_post	Macro_domin - other_roi_type	-0.0607661	0.452678	0.894884
PPP3CB	tumor_post	Macro_domin - other_roi_type	0.0263374	0.661246	0.894884
USP54	tumor_post	Macro_domin - other_roi_type	0.0124354	0.71558	0.894884
SEC24C	tumor_post	Macro_domin - other_roi_type	0.0255579	0.726734	0.89536
FUT11	tumor_post	Macro_domin - other_roi_type	0.0172726	0.751163	0.904405
CHCHD1	tumor_post	Macro_domin - other_roi_type	-0.0122255	0.834331	0.935733
ZSWIM8	tumor_post	Macro_domin - other_roi_type	-0.0376548	0.552523	0.894884
NDST2	tumor_post	Macro_domin - other_roi_type	-0.12812	0.0724924	0.668582
CAMK2G	tumor_post	Macro_domin - other_roi_type	-0.023202	0.456521	0.894884
PLAU	tumor_post	Macro_domin - other_roi_type	0.0745363	0.0562773	0.634506
VCL	tumor_post	Macro_domin - other_roi_type	0.0219834	0.723752	0.8953
AP3M1	tumor_post	Macro_domin - other_roi_type	-0.130279	0.0562057	0.634506
ADK	tumor_post	Macro_domin - other_roi_type	-0.032262	0.44189	0.894884
KAT6B	tumor_post	Macro_domin - other_roi_type	-0.0302625	0.524941	0.894884
SAMD8	tumor_post	Macro_domin - other_roi_type	-0.11447	0.0337357	0.562675
VDAC2	tumor_post	Macro_domin - other_roi_type	0.0206646	0.677767	0.894884
COMTD1	tumor_post	Macro_domin - other_roi_type	-0.0242514	0.379341	0.894884
ZNF503	tumor_post	Macro_domin - other_roi_type	0.0104841	0.84549	0.940381
KCNMA1	tumor_post	Macro_domin - other_roi_type	0.159138	0.0177454	0.493121
DLG5	tumor_post	Macro_domin - other_roi_type	0.0121355	0.722511	0.8953
POLR3A	tumor_post	Macro_domin - other_roi_type	-0.11824	0.0175927	0.493121
ZMIZ1	tumor_post	Macro_domin - other_roi_type	-0.0126274	0.890065	0.959516
PPIF	tumor_post	Macro_domin - other_roi_type	0.0646693	0.389565	0.894884
ZCCHC24	tumor_post	Macro_domin - other_roi_type	-0.00682626	0.889716	0.95933
EIF5AL1	tumor_post	Macro_domin - other_roi_type	-0.000955991	0.983345	0.993995
SFTPA2	tumor_post	Macro_domin - other_roi_type	-0.0827152	0.0286887	0.553552
SFTPD	tumor_post	Macro_domin - other_roi_type	-0.178023	0.0339778	0.562675
TMEM254	tumor_post	Macro_domin - other_roi_type	-0.0327937	0.379803	0.894884
ANXA11	tumor_post	Macro_domin - other_roi_type	-0.0166011	0.831613	0.934547
TSPAN14	tumor_post	Macro_domin - other_roi_type	-0.0712417	0.433214	0.894884
GHITM	tumor_post	Macro_domin - other_roi_type	0.0084011	0.897508	0.962093
C10orf99	tumor_post	Macro_domin - other_roi_type	0.0129665	0.701779	0.894884
RGR	tumor_post	Macro_domin - other_roi_type	-0.0283969	0.518021	0.894884
CCSER2	tumor_post	Macro_domin - other_roi_type	0.0356284	0.238759	0.886289
GRID1	tumor_post	Macro_domin - other_roi_type	0.013373	0.693723	0.894884
BMPR1A	tumor_post	Macro_domin - other_roi_type	0.0124822	0.713279	0.894884
MMRN2	tumor_post	Macro_domin - other_roi_type	0.0129441	0.702183	0.894884
SNCG	tumor_post	Macro_domin - other_roi_type	0.0129441	0.702183	0.894884
ADIRF	tumor_post	Macro_domin - other_roi_type	0.0128237	0.704918	0.894884
FAM25A	tumor_post	Macro_domin - other_roi_type	0.0642394	0.0752587	0.671064
GLUD1	tumor_post	Macro_domin - other_roi_type	-0.0423114	0.396836	0.894884
MINPP1	tumor_post	Macro_domin - other_roi_type	-0.0805395	0.220815	0.869088
PAPSS2	tumor_post	Macro_domin - other_roi_type	-0.0542795	0.472083	0.894884
ATAD1	tumor_post	Macro_domin - other_roi_type	-0.00562453	0.857981	0.944929
PTEN	tumor_post	Macro_domin - other_roi_type	-0.186875	0.00612959	0.445735
RNLS	tumor_post	Macro_domin - other_roi_type	-0.0571478	0.237046	0.886226
LIPJ	tumor_post	Macro_domin - other_roi_type	0.0172072	0.603032	0.894884
STAMBPL1	tumor_post	Macro_domin - other_roi_type	0.0221764	0.528241	0.894884
ACTA2	tumor_post	Macro_domin - other_roi_type	0.00969692	0.844599	0.940092
FAS	tumor_post	Macro_domin - other_roi_type	-0.0130557	0.708267	0.894884
CH25H	tumor_post	Macro_domin - other_roi_type	-0.125628	0.0996471	0.713789
LIPA	tumor_post	Macro_domin - other_roi_type	0.258711	0.0151592	0.487569
IFIT2	tumor_post	Macro_domin - other_roi_type	-0.243605	0.00525994	0.428984
IFIT3	tumor_post	Macro_domin - other_roi_type	-0.1138	0.168649	0.809926
IFIT1	tumor_post	Macro_domin - other_roi_type	-0.120395	0.220733	0.869088
IFIT5	tumor_post	Macro_domin - other_roi_type	-0.0531032	0.146657	0.786948
SLC16A12	tumor_post	Macro_domin - other_roi_type	0.0169025	0.608756	0.894884
PANK1	tumor_post	Macro_domin - other_roi_type	0.0133745	0.693446	0.894884
KIF20B	tumor_post	Macro_domin - other_roi_type	-0.0231733	0.457354	0.894884
RPP30	tumor_post	Macro_domin - other_roi_type	-0.0267971	0.394598	0.894884
PCGF5	tumor_post	Macro_domin - other_roi_type	-0.0733741	0.0952231	0.70598
HECTD2	tumor_post	Macro_domin - other_roi_type	-0.0120196	0.728878	0.895628
PPP1R3C	tumor_post	Macro_domin - other_roi_type	0.0141781	0.678007	0.894884
TNKS2	tumor_post	Macro_domin - other_roi_type	-0.0603939	0.235405	0.884528
BTAF1	tumor_post	Macro_domin - other_roi_type	-0.0213973	0.546059	0.894884
CPEB3	tumor_post	Macro_domin - other_roi_type	-0.220885	0.0485189	0.617316
IDE	tumor_post	Macro_domin - other_roi_type	-0.0521045	0.27264	0.894884
KIF11	tumor_post	Macro_domin - other_roi_type	0.0138459	0.684569	0.894884
EXOC6	tumor_post	Macro_domin - other_roi_type	-0.101093	0.00210231	0.375666
CYP26A1	tumor_post	Macro_domin - other_roi_type	0.0131654	0.697448	0.894884
MYOF	tumor_post	Macro_domin - other_roi_type	-0.144518	0.20917	0.859658
CEP55	tumor_post	Macro_domin - other_roi_type	-0.04482	0.137393	0.775624
FFAR4	tumor_post	Macro_domin - other_roi_type	-0.00823833	0.907177	0.966919
RBP4	tumor_post	Macro_domin - other_roi_type	-0.0027593	0.931256	0.975704
PDE6C	tumor_post	Macro_domin - other_roi_type	0.0476274	0.195384	0.839409
FRA10AC1	tumor_post	Macro_domin - other_roi_type	-0.0578499	0.158774	0.799218
PLCE1	tumor_post	Macro_domin - other_roi_type	0.012948	0.703037	0.894884
NOC3L	tumor_post	Macro_domin - other_roi_type	-0.0494416	0.161456	0.801668
TBC1D12	tumor_post	Macro_domin - other_roi_type	-0.0141871	0.766372	0.911415
HELLS	tumor_post	Macro_domin - other_roi_type	-0.00946237	0.756665	0.907301
CYP2C18	tumor_post	Macro_domin - other_roi_type	0.0257246	0.445349	0.894884
CYP2C9	tumor_post	Macro_domin - other_roi_type	0.0128439	0.70541	0.894884
PDLIM1	tumor_post	Macro_domin - other_roi_type	0.0126957	0.70852	0.894884
SORBS1	tumor_post	Macro_domin - other_roi_type	0.0132647	0.696311	0.894884
ALDH18A1	tumor_post	Macro_domin - other_roi_type	0.0115726	0.729889	0.895638
TCTN3	tumor_post	Macro_domin - other_roi_type	0.0160733	0.625654	0.894884
ENTPD1	tumor_post	Macro_domin - other_roi_type	-0.179646	0.0308181	0.554199
CCNJ	tumor_post	Macro_domin - other_roi_type	0.00805417	0.868523	0.949689
ZNF518A	tumor_post	Macro_domin - other_roi_type	-0.0988528	0.0658892	0.655788
BLNK	tumor_post	Macro_domin - other_roi_type	0.00180429	0.956393	0.983392
TM9SF3	tumor_post	Macro_domin - other_roi_type	0.0971711	0.133025	0.772033
PIK3AP1	tumor_post	Macro_domin - other_roi_type	-0.100307	0.255232	0.894884
LCOR	tumor_post	Macro_domin - other_roi_type	-0.0505523	0.406732	0.894884
SLIT1	tumor_post	Macro_domin - other_roi_type	0.0128011	0.709157	0.894884
ARHGAP19	tumor_post	Macro_domin - other_roi_type	-0.0974931	0.207969	0.858486
FRAT1	tumor_post	Macro_domin - other_roi_type	-0.267687	0.00589828	0.445735
FRAT2	tumor_post	Macro_domin - other_roi_type	-0.165801	0.00157047	0.375666
RRP12	tumor_post	Macro_domin - other_roi_type	-0.0715805	0.176311	0.81837
EXOSC1	tumor_post	Macro_domin - other_roi_type	-0.0112962	0.715158	0.894884
ZDHHC16	tumor_post	Macro_domin - other_roi_type	0.0033957	0.931582	0.975795
MMS19	tumor_post	Macro_domin - other_roi_type	0.0072443	0.825238	0.931841
UBTD1	tumor_post	Macro_domin - other_roi_type	0.0117566	0.689275	0.894884
MORN4	tumor_post	Macro_domin - other_roi_type	0.0132462	0.697838	0.894884
PI4K2A	tumor_post	Macro_domin - other_roi_type	-0.0393247	0.443315	0.894884
AVPI1	tumor_post	Macro_domin - other_roi_type	0.0168354	0.598711	0.894884
MARVELD1	tumor_post	Macro_domin - other_roi_type	-0.181391	0.009035	0.473596
ZFYVE27	tumor_post	Macro_domin - other_roi_type	0.0294748	0.274829	0.894884
GOLGA7B	tumor_post	Macro_domin - other_roi_type	0.0423638	0.245418	0.891497
CRTAC1	tumor_post	Macro_domin - other_roi_type	0.0129441	0.702183	0.894884
R3HCC1L	tumor_post	Macro_domin - other_roi_type	-0.133577	0.0137174	0.487569
LOXL4	tumor_post	Macro_domin - other_roi_type	0.0142941	0.676035	0.894884
PYROXD2	tumor_post	Macro_domin - other_roi_type	-0.188031	0.0125356	0.487569
HPS1	tumor_post	Macro_domin - other_roi_type	-2.01731e-05	0.999729	0.999794
GOT1	tumor_post	Macro_domin - other_roi_type	-0.0169053	0.588832	0.894884
SLC25A28	tumor_post	Macro_domin - other_roi_type	-0.126655	0.00119898	0.375666
ENTPD7	tumor_post	Macro_domin - other_roi_type	0.00169022	0.954638	0.98327
CUTC	tumor_post	Macro_domin - other_roi_type	-0.0152738	0.654516	0.894884
COX15	tumor_post	Macro_domin - other_roi_type	0.00934445	0.887185	0.958221
DNMBP	tumor_post	Macro_domin - other_roi_type	-0.070495	0.156997	0.797116
ERLIN1	tumor_post	Macro_domin - other_roi_type	-0.0601508	0.275205	0.894884
CHUK	tumor_post	Macro_domin - other_roi_type	-0.0724842	0.168892	0.810757
CWF19L1	tumor_post	Macro_domin - other_roi_type	-0.0229734	0.554886	0.894884
BLOC1S2	tumor_post	Macro_domin - other_roi_type	0.00306306	0.934166	0.976912
SCD	tumor_post	Macro_domin - other_roi_type	0.00269974	0.978163	0.992449
SEC31B	tumor_post	Macro_domin - other_roi_type	-0.234087	0.0298726	0.553552
NDUFB8	tumor_post	Macro_domin - other_roi_type	0.0895964	0.148941	0.787163
HIF1AN	tumor_post	Macro_domin - other_roi_type	-0.0749833	0.137755	0.776257
PAX2	tumor_post	Macro_domin - other_roi_type	0.0129441	0.702183	0.894884
LZTS2	tumor_post	Macro_domin - other_roi_type	0.0148509	0.664914	0.894884
PDZD7	tumor_post	Macro_domin - other_roi_type	0.068703	0.107977	0.728605
SFXN3	tumor_post	Macro_domin - other_roi_type	-0.0340014	0.622886	0.894884
BTRC	tumor_post	Macro_domin - other_roi_type	-0.0687762	0.143353	0.782141
DPCD	tumor_post	Macro_domin - other_roi_type	-0.0232513	0.499619	0.894884
POLL	tumor_post	Macro_domin - other_roi_type	-0.207179	0.00127841	0.375666
FBXW4	tumor_post	Macro_domin - other_roi_type	-0.0393014	0.349135	0.894884
NPM3	tumor_post	Macro_domin - other_roi_type	-0.022531	0.408429	0.894884
HPS6	tumor_post	Macro_domin - other_roi_type	-0.0598679	0.142518	0.780023
LDB1	tumor_post	Macro_domin - other_roi_type	-0.0840438	0.272398	0.894884
PPRC1	tumor_post	Macro_domin - other_roi_type	-0.0350968	0.235268	0.884528
NOLC1	tumor_post	Macro_domin - other_roi_type	0.0205524	0.520913	0.894884
PITX3	tumor_post	Macro_domin - other_roi_type	0.00354542	0.916651	0.969769
GBF1	tumor_post	Macro_domin - other_roi_type	-0.0137232	0.806904	0.925604
NFKB2	tumor_post	Macro_domin - other_roi_type	-0.0504013	0.56605	0.894884
CUEDC2	tumor_post	Macro_domin - other_roi_type	-0.00423295	0.930489	0.97531
ACTR1A	tumor_post	Macro_domin - other_roi_type	-0.0200909	0.678165	0.894884
SUFU	tumor_post	Macro_domin - other_roi_type	-0.0688121	0.348467	0.894884
TRIM8	tumor_post	Macro_domin - other_roi_type	-0.04769	0.595343	0.894884
SFXN2	tumor_post	Macro_domin - other_roi_type	0.0452817	0.17031	0.81241
WBP1L	tumor_post	Macro_domin - other_roi_type	-0.139976	0.0673355	0.661308
AS3MT	tumor_post	Macro_domin - other_roi_type	-0.0314265	0.304126	0.894884
CNNM2	tumor_post	Macro_domin - other_roi_type	0.0136232	0.690019	0.894884
NT5C2	tumor_post	Macro_domin - other_roi_type	0.0477292	0.44233	0.894884
INA	tumor_post	Macro_domin - other_roi_type	0.0130285	0.701443	0.894884
PCGF6	tumor_post	Macro_domin - other_roi_type	0.0306968	0.403936	0.894884
PDCD11	tumor_post	Macro_domin - other_roi_type	0.00862782	0.776167	0.915326
CALHM2	tumor_post	Macro_domin - other_roi_type	0.0159194	0.777402	0.915615
CALHM3	tumor_post	Macro_domin - other_roi_type	0.0127897	0.70789	0.894884
SH3PXD2A	tumor_post	Macro_domin - other_roi_type	-0.0339317	0.373746	0.894884
SLK	tumor_post	Macro_domin - other_roi_type	0.000817592	0.981135	0.993263
SFR1	tumor_post	Macro_domin - other_roi_type	-0.0344678	0.435465	0.894884
GSTO1	tumor_post	Macro_domin - other_roi_type	-0.0488827	0.556696	0.894884
GSTO2	tumor_post	Macro_domin - other_roi_type	-0.0118788	0.691456	0.894884
ITPRIP	tumor_post	Macro_domin - other_roi_type	-0.132368	0.00707249	0.45295
CFAP58	tumor_post	Macro_domin - other_roi_type	0.0141931	0.677893	0.894884
XPNPEP1	tumor_post	Macro_domin - other_roi_type	-0.028128	0.590844	0.894884
ADD3	tumor_post	Macro_domin - other_roi_type	-0.229056	0.0337859	0.562675
MXI1	tumor_post	Macro_domin - other_roi_type	-0.00955005	0.81578	0.928925
SMNDC1	tumor_post	Macro_domin - other_roi_type	0.0213946	0.535446	0.894884
DUSP5	tumor_post	Macro_domin - other_roi_type	0.044108	0.266293	0.894884
SMC3	tumor_post	Macro_domin - other_roi_type	-0.0187298	0.627917	0.894884
RBM20	tumor_post	Macro_domin - other_roi_type	0.0790468	0.0373426	0.579603
PDCD4	tumor_post	Macro_domin - other_roi_type	-0.0752374	0.292451	0.894884
BBIP1	tumor_post	Macro_domin - other_roi_type	-0.0279545	0.452872	0.894884
SHOC2	tumor_post	Macro_domin - other_roi_type	-0.0857036	0.148959	0.787163
ADRA2A	tumor_post	Macro_domin - other_roi_type	0.0129175	0.702884	0.894884
ACSL5	tumor_post	Macro_domin - other_roi_type	-0.146744	0.0512557	0.624609
ZDHHC6	tumor_post	Macro_domin - other_roi_type	-0.0286255	0.40234	0.894884
VTI1A	tumor_post	Macro_domin - other_roi_type	-0.0515703	0.2186	0.867237
TCF7L2	tumor_post	Macro_domin - other_roi_type	-0.0299616	0.512927	0.894884
NRAP	tumor_post	Macro_domin - other_roi_type	0.0122106	0.716763	0.894884
CASP7	tumor_post	Macro_domin - other_roi_type	-0.0233406	0.574566	0.894884
PLEKHS1	tumor_post	Macro_domin - other_roi_type	0.0119492	0.726115	0.8953
DCLRE1A	tumor_post	Macro_domin - other_roi_type	-0.0866194	0.113972	0.739178
NHLRC2	tumor_post	Macro_domin - other_roi_type	0.00925911	0.781851	0.916863
CCDC186	tumor_post	Macro_domin - other_roi_type	-0.0460932	0.299347	0.894884
AFAP1L2	tumor_post	Macro_domin - other_roi_type	0.0129441	0.702183	0.894884
ABLIM1	tumor_post	Macro_domin - other_roi_type	0.00833693	0.810715	0.927341
TRUB1	tumor_post	Macro_domin - other_roi_type	-0.018107	0.672493	0.894884
GFRA1	tumor_post	Macro_domin - other_roi_type	0.0129441	0.702183	0.894884
CCDC172	tumor_post	Macro_domin - other_roi_type	0.0133964	0.651027	0.894884
PNLIPRP3	tumor_post	Macro_domin - other_roi_type	-0.0135576	0.723615	0.8953
HSPA12A	tumor_post	Macro_domin - other_roi_type	0.0141909	0.676815	0.894884
PDZD8	tumor_post	Macro_domin - other_roi_type	-0.0188401	0.725065	0.8953
EMX2	tumor_post	Macro_domin - other_roi_type	0.0129441	0.702183	0.894884
RAB11FIP2	tumor_post	Macro_domin - other_roi_type	-0.138293	0.0141924	0.487569
FAM204A	tumor_post	Macro_domin - other_roi_type	-0.0515989	0.30238	0.894884
PRLHR	tumor_post	Macro_domin - other_roi_type	0.0132488	0.696246	0.894884
CACUL1	tumor_post	Macro_domin - other_roi_type	-0.0494795	0.453929	0.894884
NANOS1	tumor_post	Macro_domin - other_roi_type	0.0136676	0.687572	0.894884
EIF3A	tumor_post	Macro_domin - other_roi_type	0.0363764	0.578191	0.894884
SFXN4	tumor_post	Macro_domin - other_roi_type	-0.0142822	0.651122	0.894884
PRDX3	tumor_post	Macro_domin - other_roi_type	-0.0569219	0.306719	0.894884
GRK5	tumor_post	Macro_domin - other_roi_type	-0.00967633	0.777567	0.915615
RGS10	tumor_post	Macro_domin - other_roi_type	0.0248965	0.639622	0.894884
TIAL1	tumor_post	Macro_domin - other_roi_type	-0.0648247	0.239583	0.887255
BAG3	tumor_post	Macro_domin - other_roi_type	0.0256115	0.395602	0.894884
INPP5F	tumor_post	Macro_domin - other_roi_type	0.010895	0.815637	0.928925
MCMBP	tumor_post	Macro_domin - other_roi_type	-0.0817753	0.172663	0.815417
SEC23IP	tumor_post	Macro_domin - other_roi_type	-0.113345	0.0941173	0.703836
WDR11	tumor_post	Macro_domin - other_roi_type	-0.0738023	0.286242	0.894884
FGFR2	tumor_post	Macro_domin - other_roi_type	0.0129441	0.702183	0.894884
ATE1	tumor_post	Macro_domin - other_roi_type	0.0246168	0.435953	0.894884
NSMCE4A	tumor_post	Macro_domin - other_roi_type	-0.0461223	0.126747	0.765042
TACC2	tumor_post	Macro_domin - other_roi_type	-0.0190818	0.505494	0.894884
PLEKHA1	tumor_post	Macro_domin - other_roi_type	0.0250016	0.403603	0.894884
HTRA1	tumor_post	Macro_domin - other_roi_type	0.156359	0.0123223	0.487569
CUZD1	tumor_post	Macro_domin - other_roi_type	0.0142703	0.675175	0.894884
C10orf88	tumor_post	Macro_domin - other_roi_type	-0.125884	0.0306189	0.554199
PSTK	tumor_post	Macro_domin - other_roi_type	-0.0826961	0.0269661	0.552529
IKZF5	tumor_post	Macro_domin - other_roi_type	-0.0767125	0.0727107	0.668582
ACADSB	tumor_post	Macro_domin - other_roi_type	-0.0205861	0.431708	0.894884
BUB3	tumor_post	Macro_domin - other_roi_type	0.00896419	0.786905	0.918958
CPXM2	tumor_post	Macro_domin - other_roi_type	0.0129441	0.702183	0.894884
CHST15	tumor_post	Macro_domin - other_roi_type	-0.134372	0.197866	0.842672
OAT	tumor_post	Macro_domin - other_roi_type	0.0223392	0.667057	0.894884
LHPP	tumor_post	Macro_domin - other_roi_type	-0.125313	0.094713	0.705155
FAM53B	tumor_post	Macro_domin - other_roi_type	0.0384721	0.427637	0.894884
ZRANB1	tumor_post	Macro_domin - other_roi_type	0.0570818	0.122077	0.758372
CTBP2	tumor_post	Macro_domin - other_roi_type	-0.0446345	0.501464	0.894884
EDRF1	tumor_post	Macro_domin - other_roi_type	0.0107933	0.759557	0.908739
UROS	tumor_post	Macro_domin - other_roi_type	-0.0636463	0.162209	0.801668
BCCIP	tumor_post	Macro_domin - other_roi_type	0.0145855	0.712871	0.894884
DHX32	tumor_post	Macro_domin - other_roi_type	-0.0193305	0.631743	0.894884
FANK1	tumor_post	Macro_domin - other_roi_type	0.0133883	0.693118	0.894884
ADAM12	tumor_post	Macro_domin - other_roi_type	0.0139251	0.682552	0.894884
DOCK1	tumor_post	Macro_domin - other_roi_type	-0.0156376	0.625087	0.894884
CLRN3	tumor_post	Macro_domin - other_roi_type	-0.00549035	0.851292	0.942736
PTPRE	tumor_post	Macro_domin - other_roi_type	-0.168163	0.106913	0.725031
MKI67	tumor_post	Macro_domin - other_roi_type	0.0133159	0.696727	0.894884
MGMT	tumor_post	Macro_domin - other_roi_type	-0.0245466	0.575837	0.894884
GLRX3	tumor_post	Macro_domin - other_roi_type	0.00572046	0.843786	0.939781
PPP2R2D	tumor_post	Macro_domin - other_roi_type	-0.0529481	0.257298	0.894884
BNIP3	tumor_post	Macro_domin - other_roi_type	-0.00289967	0.930282	0.9753
DPYSL4	tumor_post	Macro_domin - other_roi_type	0.0136115	0.688534	0.894884
STK32C	tumor_post	Macro_domin - other_roi_type	0.0282464	0.42385	0.894884
LRRC27	tumor_post	Macro_domin - other_roi_type	-0.0460079	0.119493	0.752594
PWWP2B	tumor_post	Macro_domin - other_roi_type	-0.0303575	0.420914	0.894884
INPP5A	tumor_post	Macro_domin - other_roi_type	-0.0516231	0.232124	0.881531
NKX6-2	tumor_post	Macro_domin - other_roi_type	0.0128351	0.704512	0.894884
UTF1	tumor_post	Macro_domin - other_roi_type	-0.0299243	0.760964	0.909648
ADAM8	tumor_post	Macro_domin - other_roi_type	0.198649	0.00161514	0.375666
TUBGCP2	tumor_post	Macro_domin - other_roi_type	-0.0440924	0.548257	0.894884
ZNF511	tumor_post	Macro_domin - other_roi_type	-0.0305625	0.435998	0.894884
PRAP1	tumor_post	Macro_domin - other_roi_type	0.0156641	0.632414	0.894884
FUOM	tumor_post	Macro_domin - other_roi_type	-0.0653799	0.469926	0.894884
ECHS1	tumor_post	Macro_domin - other_roi_type	-0.0626782	0.318827	0.894884
PAOX	tumor_post	Macro_domin - other_roi_type	0.025157	0.47864	0.894884
MTG1	tumor_post	Macro_domin - other_roi_type	-0.021161	0.613915	0.894884
CYP2E1	tumor_post	Macro_domin - other_roi_type	0.0135221	0.690561	0.894884
BET1L	tumor_post	Macro_domin - other_roi_type	-0.0457422	0.406741	0.894884
RIC8A	tumor_post	Macro_domin - other_roi_type	-0.0169377	0.784406	0.917865
SIRT3	tumor_post	Macro_domin - other_roi_type	-0.0579203	0.0394949	0.588851
PSMD13	tumor_post	Macro_domin - other_roi_type	0.0532274	0.339013	0.894884
NLRP6	tumor_post	Macro_domin - other_roi_type	-0.223686	0.0663814	0.656406
IFITM2	tumor_post	Macro_domin - other_roi_type	-0.026297	0.697331	0.894884
IFITM1	tumor_post	Macro_domin - other_roi_type	0.0671435	0.302814	0.894884
IFITM3	tumor_post	Macro_domin - other_roi_type	-0.016251	0.85678	0.944373
B4GALNT4	tumor_post	Macro_domin - other_roi_type	0.0129441	0.702183	0.894884
PKP3	tumor_post	Macro_domin - other_roi_type	0.0129441	0.702183	0.894884
SIGIRR	tumor_post	Macro_domin - other_roi_type	-0.0181351	0.748881	0.904085
ANO9	tumor_post	Macro_domin - other_roi_type	0.0130582	0.699836	0.894884
PTDSS2	tumor_post	Macro_domin - other_roi_type	-0.0309158	0.353482	0.894884
RNH1	tumor_post	Macro_domin - other_roi_type	0.0774673	0.353164	0.894884
HRAS	tumor_post	Macro_domin - other_roi_type	-0.0354482	0.26326	0.894884
RASSF7	tumor_post	Macro_domin - other_roi_type	0.00706911	0.811911	0.927439
PHRF1	tumor_post	Macro_domin - other_roi_type	-0.030352	0.552907	0.894884
IRF7	tumor_post	Macro_domin - other_roi_type	-0.0128492	0.765706	0.911349
SCT	tumor_post	Macro_domin - other_roi_type	0.0129441	0.702183	0.894884
DRD4	tumor_post	Macro_domin - other_roi_type	0.0131429	0.697893	0.894884
DEAF1	tumor_post	Macro_domin - other_roi_type	-0.064772	0.201278	0.849802
EPS8L2	tumor_post	Macro_domin - other_roi_type	0.051803	0.0944108	0.704308
TMEM80	tumor_post	Macro_domin - other_roi_type	-0.0796479	0.126009	0.765042
TALDO1	tumor_post	Macro_domin - other_roi_type	0.112459	0.145197	0.785542
SLC25A22	tumor_post	Macro_domin - other_roi_type	-0.051608	0.0924796	0.699288
PIDD1	tumor_post	Macro_domin - other_roi_type	-0.056577	0.176433	0.81837
PNPLA2	tumor_post	Macro_domin - other_roi_type	0.0184798	0.808278	0.925918
CRACR2B	tumor_post	Macro_domin - other_roi_type	0.0129411	0.702043	0.894884
CD151	tumor_post	Macro_domin - other_roi_type	0.134467	0.0217751	0.520128
POLR2L	tumor_post	Macro_domin - other_roi_type	-0.0310079	0.743408	0.902128
TSPAN4	tumor_post	Macro_domin - other_roi_type	0.196968	0.0377114	0.581438
CHID1	tumor_post	Macro_domin - other_roi_type	-0.0395706	0.398944	0.894884
AP2A2	tumor_post	Macro_domin - other_roi_type	0.00621424	0.929346	0.974826
MUC5AC	tumor_post	Macro_domin - other_roi_type	0.0129485	0.701972	0.894884
MUC5B	tumor_post	Macro_domin - other_roi_type	0.0143934	0.673725	0.894884
TOLLIP	tumor_post	Macro_domin - other_roi_type	0.0166997	0.714096	0.894884
BRSK2	tumor_post	Macro_domin - other_roi_type	0.0131213	0.698775	0.894884
MOB2	tumor_post	Macro_domin - other_roi_type	-0.0808977	0.0193434	0.502149
DUSP8	tumor_post	Macro_domin - other_roi_type	0.0386148	0.305179	0.894884
IFITM10	tumor_post	Macro_domin - other_roi_type	-0.114911	0.10653	0.723632
CTSD	tumor_post	Macro_domin - other_roi_type	0.317422	0.00215871	0.375666
SYT8	tumor_post	Macro_domin - other_roi_type	0.0129645	0.70164	0.894884
LSP1	tumor_post	Macro_domin - other_roi_type	0.258184	0.00221099	0.375666
IGF2	tumor_post	Macro_domin - other_roi_type	0.0106468	0.753167	0.905313
ASCL2	tumor_post	Macro_domin - other_roi_type	-0.0788876	0.274678	0.894884
C11orf21	tumor_post	Macro_domin - other_roi_type	-0.242027	0.0160066	0.487569
TSPAN32	tumor_post	Macro_domin - other_roi_type	-0.159089	0.0102634	0.487569
CD81	tumor_post	Macro_domin - other_roi_type	-0.0518011	0.576989	0.894884
TSSC4	tumor_post	Macro_domin - other_roi_type	0.0188447	0.543696	0.894884
TRPM5	tumor_post	Macro_domin - other_roi_type	0.01281	0.705366	0.894884
KCNQ1	tumor_post	Macro_domin - other_roi_type	-0.0985681	0.358795	0.894884
CDKN1C	tumor_post	Macro_domin - other_roi_type	-0.0635454	0.0972685	0.709279
SLC22A18	tumor_post	Macro_domin - other_roi_type	-0.0530711	0.513676	0.894884
PHLDA2	tumor_post	Macro_domin - other_roi_type	0.00841615	0.800789	0.923441
NAP1L4	tumor_post	Macro_domin - other_roi_type	-0.0383563	0.442442	0.894884
OSBPL5	tumor_post	Macro_domin - other_roi_type	-0.107969	0.139964	0.777867
ZNF195	tumor_post	Macro_domin - other_roi_type	-0.040861	0.331572	0.894884
CHRNA10	tumor_post	Macro_domin - other_roi_type	-0.0649699	0.375625	0.894884
NUP98	tumor_post	Macro_domin - other_roi_type	-0.161644	0.0149596	0.487569
PGAP2	tumor_post	Macro_domin - other_roi_type	0.00121703	0.966379	0.98754
RHOG	tumor_post	Macro_domin - other_roi_type	-0.0390638	0.611185	0.894884
STIM1	tumor_post	Macro_domin - other_roi_type	-0.122488	0.104549	0.722221
RRM1	tumor_post	Macro_domin - other_roi_type	0.0217757	0.496574	0.894884
TRIM21	tumor_post	Macro_domin - other_roi_type	-0.0743559	0.105629	0.722565
TRIM68	tumor_post	Macro_domin - other_roi_type	-0.102619	0.0141522	0.487569
HBB	tumor_post	Macro_domin - other_roi_type	0.1091	0.0129472	0.487569
HBG2	tumor_post	Macro_domin - other_roi_type	0.0638119	0.0626305	0.644488
TRIM6	tumor_post	Macro_domin - other_roi_type	0.025667	0.459011	0.894884
TRIM5	tumor_post	Macro_domin - other_roi_type	-0.093818	0.0875694	0.692569
TRIM22	tumor_post	Macro_domin - other_roi_type	-0.196025	0.0275217	0.553552
OR52N4	tumor_post	Macro_domin - other_roi_type	-0.0260813	0.387879	0.894884
OR52N2	tumor_post	Macro_domin - other_roi_type	-0.0526048	0.0594491	0.637059
SMPD1	tumor_post	Macro_domin - other_roi_type	0.00431444	0.872255	0.950818
APBB1	tumor_post	Macro_domin - other_roi_type	0.00220906	0.937722	0.977954
TRIM3	tumor_post	Macro_domin - other_roi_type	0.0410025	0.197715	0.842321
ARFIP2	tumor_post	Macro_domin - other_roi_type	0.00547222	0.869817	0.950052
TIMM10B	tumor_post	Macro_domin - other_roi_type	-0.0366202	0.332781	0.894884
DNHD1	tumor_post	Macro_domin - other_roi_type	0.0349315	0.367243	0.894884
RRP8	tumor_post	Macro_domin - other_roi_type	-0.0175289	0.619803	0.894884
ILK	tumor_post	Macro_domin - other_roi_type	-0.0157111	0.789248	0.919839
TAF10	tumor_post	Macro_domin - other_roi_type	-0.0441225	0.58209	0.894884
TPP1	tumor_post	Macro_domin - other_roi_type	0.117372	0.0625057	0.644488
DCHS1	tumor_post	Macro_domin - other_roi_type	-0.150556	0.0246471	0.54468
ZNF215	tumor_post	Macro_domin - other_roi_type	0.0203548	0.538617	0.894884
ZNF214	tumor_post	Macro_domin - other_roi_type	0.0082078	0.801193	0.923564
OLFML1	tumor_post	Macro_domin - other_roi_type	0.0129441	0.702183	0.894884
PPFIBP2	tumor_post	Macro_domin - other_roi_type	-0.141549	0.0549904	0.634506
CYB5R2	tumor_post	Macro_domin - other_roi_type	0.0134886	0.691102	0.894884
EIF3F	tumor_post	Macro_domin - other_roi_type	-0.0317819	0.641153	0.894884
TUB	tumor_post	Macro_domin - other_roi_type	0.00906017	0.788094	0.919336
LMO1	tumor_post	Macro_domin - other_roi_type	0.012937	0.702345	0.894884
STK33	tumor_post	Macro_domin - other_roi_type	0.0129441	0.702183	0.894884
AKIP1	tumor_post	Macro_domin - other_roi_type	-0.00506348	0.919434	0.971076
TMEM9B	tumor_post	Macro_domin - other_roi_type	-0.0332262	0.524442	0.894884
SCUBE2	tumor_post	Macro_domin - other_roi_type	0.0133238	0.698252	0.894884
DENND5A	tumor_post	Macro_domin - other_roi_type	-0.0723923	0.264875	0.894884
TMEM41B	tumor_post	Macro_domin - other_roi_type	0.010995	0.720674	0.8953
IPO7	tumor_post	Macro_domin - other_roi_type	0.0113862	0.78771	0.919336
ZNF143	tumor_post	Macro_domin - other_roi_type	-0.0356078	0.298611	0.894884
WEE1	tumor_post	Macro_domin - other_roi_type	0.00914877	0.792386	0.920806
SWAP70	tumor_post	Macro_domin - other_roi_type	-0.0718893	0.201619	0.850949
SBF2	tumor_post	Macro_domin - other_roi_type	-0.256118	0.0122219	0.487569
ADM	tumor_post	Macro_domin - other_roi_type	0.0312922	0.744118	0.902533
AMPD3	tumor_post	Macro_domin - other_roi_type	-0.0818839	0.309806	0.894884
RNF141	tumor_post	Macro_domin - other_roi_type	-0.314853	0.00638761	0.445735
CTR9	tumor_post	Macro_domin - other_roi_type	-0.0179925	0.70526	0.894884
EIF4G2	tumor_post	Macro_domin - other_roi_type	0.051881	0.528935	0.894884
ZBED5	tumor_post	Macro_domin - other_roi_type	-0.0462031	0.29378	0.894884
GALNT18	tumor_post	Macro_domin - other_roi_type	0.0128681	0.703758	0.894884
CSNK2A3	tumor_post	Macro_domin - other_roi_type	0.107092	0.0393215	0.588256
USP47	tumor_post	Macro_domin - other_roi_type	-0.043691	0.364954	0.894884
DKK3	tumor_post	Macro_domin - other_roi_type	0.0130603	0.699694	0.894884
MICAL2	tumor_post	Macro_domin - other_roi_type	-0.0093505	0.876203	0.952724
PARVA	tumor_post	Macro_domin - other_roi_type	0.0127286	0.706764	0.894884
TEAD1	tumor_post	Macro_domin - other_roi_type	0.012775	0.70567	0.894884
RASSF10	tumor_post	Macro_domin - other_roi_type	0.0129441	0.702183	0.894884
ARNTL	tumor_post	Macro_domin - other_roi_type	-0.0563776	0.321986	0.894884
BTBD10	tumor_post	Macro_domin - other_roi_type	0.0432898	0.220034	0.869088
FAR1	tumor_post	Macro_domin - other_roi_type	-0.111227	0.176457	0.81837
SPON1	tumor_post	Macro_domin - other_roi_type	0.0105841	0.75684	0.90733
RRAS2	tumor_post	Macro_domin - other_roi_type	0.0144181	0.672974	0.894884
COPB1	tumor_post	Macro_domin - other_roi_type	0.0163165	0.833571	0.935379
PSMA1	tumor_post	Macro_domin - other_roi_type	-0.0302485	0.571228	0.894884
PDE3B	tumor_post	Macro_domin - other_roi_type	-0.115239	0.131778	0.772033
CYP2R1	tumor_post	Macro_domin - other_roi_type	-0.0818041	0.123022	0.760853
INSC	tumor_post	Macro_domin - other_roi_type	-0.0612318	0.0454957	0.609436
C11orf58	tumor_post	Macro_domin - other_roi_type	0.0203916	0.792362	0.920806
PLEKHA7	tumor_post	Macro_domin - other_roi_type	0.0136223	0.691068	0.894884
PIK3C2A	tumor_post	Macro_domin - other_roi_type	-0.0170276	0.777956	0.915615
NUCB2	tumor_post	Macro_domin - other_roi_type	-0.0111932	0.800908	0.923491
KCNJ11	tumor_post	Macro_domin - other_roi_type	0.0174272	0.602473	0.894884
MYOD1	tumor_post	Macro_domin - other_roi_type	-0.0245104	0.426839	0.894884
SERGEF	tumor_post	Macro_domin - other_roi_type	-0.0549492	0.132912	0.772033
SAAL1	tumor_post	Macro_domin - other_roi_type	-0.0407937	0.42338	0.894884
SAA4	tumor_post	Macro_domin - other_roi_type	0.0123114	0.719742	0.894884
SAA2	tumor_post	Macro_domin - other_roi_type	0.0131207	0.698128	0.894884
HPS5	tumor_post	Macro_domin - other_roi_type	-0.0987766	0.244631	0.891003
GTF2H1	tumor_post	Macro_domin - other_roi_type	-0.00411535	0.912214	0.968777
LDHA	tumor_post	Macro_domin - other_roi_type	0.124357	0.191099	0.837247
LDHAL6A	tumor_post	Macro_domin - other_roi_type	0.0200318	0.503414	0.894884
TSG101	tumor_post	Macro_domin - other_roi_type	0.0543423	0.0979215	0.709279
UEVLD	tumor_post	Macro_domin - other_roi_type	-0.0763484	0.320385	0.894884
SPTY2D1	tumor_post	Macro_domin - other_roi_type	0.00937742	0.764898	0.911227
ZDHHC13	tumor_post	Macro_domin - other_roi_type	-0.0797494	0.0553731	0.634506
E2F8	tumor_post	Macro_domin - other_roi_type	0.0140886	0.679273	0.894884
NAV2	tumor_post	Macro_domin - other_roi_type	0.0155477	0.644964	0.894884
HTATIP2	tumor_post	Macro_domin - other_roi_type	-0.0244587	0.738611	0.899323
PRMT3	tumor_post	Macro_domin - other_roi_type	-0.0600455	0.16414	0.804029
FANCF	tumor_post	Macro_domin - other_roi_type	-0.00338121	0.913968	0.969633
SVIP	tumor_post	Macro_domin - other_roi_type	0.0431031	0.212828	0.864875
ANO3	tumor_post	Macro_domin - other_roi_type	0.0148248	0.645646	0.894884
SLC5A12	tumor_post	Macro_domin - other_roi_type	0.0129441	0.702183	0.894884
FIBIN	tumor_post	Macro_domin - other_roi_type	0.0129441	0.702183	0.894884
BBOX1	tumor_post	Macro_domin - other_roi_type	0.0129645	0.70164	0.894884
CCDC34	tumor_post	Macro_domin - other_roi_type	0.0130191	0.70094	0.894884
LGR4	tumor_post	Macro_domin - other_roi_type	0.0130342	0.70013	0.894884
LIN7C	tumor_post	Macro_domin - other_roi_type	-0.0432257	0.468228	0.894884
KIF18A	tumor_post	Macro_domin - other_roi_type	0.013308	0.694997	0.894884
METTL15	tumor_post	Macro_domin - other_roi_type	0.0580775	0.0701681	0.666106
ARL14EP	tumor_post	Macro_domin - other_roi_type	-0.0454469	0.24224	0.889184
MPPED2	tumor_post	Macro_domin - other_roi_type	0.0130231	0.701448	0.894884
IMMP1L	tumor_post	Macro_domin - other_roi_type	0.0609513	0.13649	0.775624
PAX6	tumor_post	Macro_domin - other_roi_type	0.0130397	0.700216	0.894884
RCN1	tumor_post	Macro_domin - other_roi_type	-0.0252986	0.591033	0.894884
WT1	tumor_post	Macro_domin - other_roi_type	0.0129441	0.702183	0.894884
EIF3M	tumor_post	Macro_domin - other_roi_type	-0.0545438	0.256902	0.894884
PRRG4	tumor_post	Macro_domin - other_roi_type	-0.0132718	0.738487	0.899323
QSER1	tumor_post	Macro_domin - other_roi_type	-0.184087	0.0115173	0.487569
TCP11L1	tumor_post	Macro_domin - other_roi_type	0.0328076	0.507874	0.894884
CSTF3	tumor_post	Macro_domin - other_roi_type	-0.0250463	0.550929	0.894884
HIPK3	tumor_post	Macro_domin - other_roi_type	-0.0484122	0.606548	0.894884
CD59	tumor_post	Macro_domin - other_roi_type	0.116648	0.0337149	0.562675
FBXO3	tumor_post	Macro_domin - other_roi_type	-0.0607931	0.0813702	0.688489
LMO2	tumor_post	Macro_domin - other_roi_type	-0.223982	0.0448967	0.609269
CAPRIN1	tumor_post	Macro_domin - other_roi_type	-0.0591782	0.450915	0.894884
NAT10	tumor_post	Macro_domin - other_roi_type	-0.0747681	0.123628	0.761453
ABTB2	tumor_post	Macro_domin - other_roi_type	0.043577	0.231941	0.881531
CAT	tumor_post	Macro_domin - other_roi_type	-0.0636415	0.447527	0.894884
EHF	tumor_post	Macro_domin - other_roi_type	0.0122162	0.721522	0.8953
APIP	tumor_post	Macro_domin - other_roi_type	-0.00338165	0.94576	0.980815
PDHX	tumor_post	Macro_domin - other_roi_type	-0.0123187	0.744708	0.90297
CD44	tumor_post	Macro_domin - other_roi_type	0.142995	0.113251	0.73773
SLC1A2	tumor_post	Macro_domin - other_roi_type	0.171648	0.00211653	0.375666
PAMR1	tumor_post	Macro_domin - other_roi_type	0.0129441	0.702183	0.894884
FJX1	tumor_post	Macro_domin - other_roi_type	0.014106	0.678881	0.894884
TRIM44	tumor_post	Macro_domin - other_roi_type	-0.106983	0.161133	0.801668
LDLRAD3	tumor_post	Macro_domin - other_roi_type	-0.0677532	0.216423	0.866377
COMMD9	tumor_post	Macro_domin - other_roi_type	0.0388199	0.505968	0.894884
PRR5L	tumor_post	Macro_domin - other_roi_type	-0.0726215	0.179878	0.822198
TRAF6	tumor_post	Macro_domin - other_roi_type	-0.0119237	0.78853	0.919538
RAG1	tumor_post	Macro_domin - other_roi_type	0.0156355	0.65147	0.894884
API5	tumor_post	Macro_domin - other_roi_type	-0.090765	0.133821	0.772033
TTC17	tumor_post	Macro_domin - other_roi_type	-0.0733951	0.319387	0.894884
HSD17B12	tumor_post	Macro_domin - other_roi_type	-0.000735645	0.991169	0.996119
ALKBH3	tumor_post	Macro_domin - other_roi_type	-0.00929322	0.814227	0.92837
C11orf96	tumor_post	Macro_domin - other_roi_type	0.0133853	0.69404	0.894884
ACCSL	tumor_post	Macro_domin - other_roi_type	-0.0653801	0.0459154	0.609436
ACCS	tumor_post	Macro_domin - other_roi_type	-0.0521351	0.342145	0.894884
EXT2	tumor_post	Macro_domin - other_roi_type	0.0164763	0.680314	0.894884
CD82	tumor_post	Macro_domin - other_roi_type	0.0391014	0.513381	0.894884
TSPAN18	tumor_post	Macro_domin - other_roi_type	0.0129645	0.70164	0.894884
TP53I11	tumor_post	Macro_domin - other_roi_type	0.0329164	0.289586	0.894884
SYT13	tumor_post	Macro_domin - other_roi_type	0.0129441	0.702183	0.894884
CHST1	tumor_post	Macro_domin - other_roi_type	0.0130717	0.699273	0.894884
SLC35C1	tumor_post	Macro_domin - other_roi_type	-0.0312528	0.287645	0.894884
CRY2	tumor_post	Macro_domin - other_roi_type	-0.0116645	0.698315	0.894884
MAPK8IP1	tumor_post	Macro_domin - other_roi_type	0.0133034	0.694541	0.894884
C11orf94	tumor_post	Macro_domin - other_roi_type	0.0108066	0.71031	0.894884
PEX16	tumor_post	Macro_domin - other_roi_type	0.0151123	0.769441	0.913003
PHF21A	tumor_post	Macro_domin - other_roi_type	-0.0857756	0.215635	0.865868
CREB3L1	tumor_post	Macro_domin - other_roi_type	0.0131495	0.698427	0.894884
DGKZ	tumor_post	Macro_domin - other_roi_type	-0.0754991	0.179903	0.822198
MDK	tumor_post	Macro_domin - other_roi_type	0.0132058	0.695191	0.894884
AMBRA1	tumor_post	Macro_domin - other_roi_type	-0.0213479	0.652573	0.894884
HARBI1	tumor_post	Macro_domin - other_roi_type	0.0226746	0.523474	0.894884
ATG13	tumor_post	Macro_domin - other_roi_type	-0.00135568	0.975981	0.991467
ARHGAP1	tumor_post	Macro_domin - other_roi_type	-0.0372188	0.59401	0.894884
CKAP5	tumor_post	Macro_domin - other_roi_type	0.0168752	0.645563	0.894884
LRP4	tumor_post	Macro_domin - other_roi_type	0.0129441	0.702183	0.894884
C11orf49	tumor_post	Macro_domin - other_roi_type	0.0488059	0.0768156	0.671064
ARFGAP2	tumor_post	Macro_domin - other_roi_type	-0.00224242	0.949707	0.982373
PACSIN3	tumor_post	Macro_domin - other_roi_type	0.0133573	0.693728	0.894884
DDB2	tumor_post	Macro_domin - other_roi_type	0.0343453	0.342272	0.894884
ACP2	tumor_post	Macro_domin - other_roi_type	-0.0968582	0.205059	0.85397
NR1H3	tumor_post	Macro_domin - other_roi_type	0.277517	0.00958351	0.478276
MADD	tumor_post	Macro_domin - other_roi_type	0.0161872	0.803719	0.924448
SPI1	tumor_post	Macro_domin - other_roi_type	0.0738103	0.40792	0.894884
SLC39A13	tumor_post	Macro_domin - other_roi_type	-0.00667051	0.869776	0.950052
PSMC3	tumor_post	Macro_domin - other_roi_type	0.0140504	0.699506	0.894884
RAPSN	tumor_post	Macro_domin - other_roi_type	0.0262729	0.520216	0.894884
CELF1	tumor_post	Macro_domin - other_roi_type	0.0590198	0.365516	0.894884
NDUFS3	tumor_post	Macro_domin - other_roi_type	0.0216946	0.546758	0.894884
PTPMT1	tumor_post	Macro_domin - other_roi_type	0.0374294	0.334882	0.894884
KBTBD4	tumor_post	Macro_domin - other_roi_type	-0.00354089	0.907593	0.967057
FAM180B	tumor_post	Macro_domin - other_roi_type	0.0260143	0.426464	0.894884
C1QTNF4	tumor_post	Macro_domin - other_roi_type	0.0129441	0.702183	0.894884
MTCH2	tumor_post	Macro_domin - other_roi_type	0.0207093	0.667021	0.894884
AGBL2	tumor_post	Macro_domin - other_roi_type	0.0135937	0.688856	0.894884
FNBP4	tumor_post	Macro_domin - other_roi_type	0.0495195	0.271264	0.894884
NUP160	tumor_post	Macro_domin - other_roi_type	-0.0434907	0.257421	0.894884
PTPRJ	tumor_post	Macro_domin - other_roi_type	-0.026583	0.740671	0.900898
FOLH1	tumor_post	Macro_domin - other_roi_type	0.0131981	0.696974	0.894884
TNKS1BP1	tumor_post	Macro_domin - other_roi_type	0.0120451	0.72859	0.895593
SSRP1	tumor_post	Macro_domin - other_roi_type	-0.0104509	0.792911	0.920806
PRG2	tumor_post	Macro_domin - other_roi_type	0.0231484	0.486067	0.894884
SLC43A3	tumor_post	Macro_domin - other_roi_type	0.0265106	0.721058	0.8953
RTN4RL2	tumor_post	Macro_domin - other_roi_type	0.00967976	0.776183	0.915326
TIMM10	tumor_post	Macro_domin - other_roi_type	-0.0217188	0.621008	0.894884
UBE2L6	tumor_post	Macro_domin - other_roi_type	-0.199384	0.0270232	0.552529
SERPING1	tumor_post	Macro_domin - other_roi_type	0.101188	0.166416	0.806916
CLP1	tumor_post	Macro_domin - other_roi_type	0.0693303	0.0257876	0.549282
ZDHHC5	tumor_post	Macro_domin - other_roi_type	-0.00176354	0.981712	0.993263
MED19	tumor_post	Macro_domin - other_roi_type	0.0402389	0.175282	0.81837
TMX2	tumor_post	Macro_domin - other_roi_type	0.0904434	0.0148648	0.487569
CTNND1	tumor_post	Macro_domin - other_roi_type	0.0122747	0.888529	0.958821
OR9Q1	tumor_post	Macro_domin - other_roi_type	-0.0250031	0.489341	0.894884
LPXN	tumor_post	Macro_domin - other_roi_type	0.055494	0.268858	0.894884
ZFP91	tumor_post	Macro_domin - other_roi_type	0.00640763	0.866377	0.948871
FAM111A	tumor_post	Macro_domin - other_roi_type	-0.195134	0.0115143	0.487569
DTX4	tumor_post	Macro_domin - other_roi_type	0.0143293	0.678399	0.894884
MPEG1	tumor_post	Macro_domin - other_roi_type	0.00109278	0.992049	0.996614
OSBP	tumor_post	Macro_domin - other_roi_type	-0.0495971	0.311541	0.894884
PATL1	tumor_post	Macro_domin - other_roi_type	-0.124435	0.0917371	0.698292
STX3	tumor_post	Macro_domin - other_roi_type	0.0711561	0.0439664	0.608119
TCN1	tumor_post	Macro_domin - other_roi_type	0.0563359	0.137495	0.775624
MS4A6A	tumor_post	Macro_domin - other_roi_type	-0.137847	0.231122	0.880919
MS4A4A	tumor_post	Macro_domin - other_roi_type	0.0387304	0.690211	0.894884
MS4A7	tumor_post	Macro_domin - other_roi_type	-0.0954058	0.350177	0.894884
MS4A14	tumor_post	Macro_domin - other_roi_type	-0.360548	0.00303957	0.376761
MS4A1	tumor_post	Macro_domin - other_roi_type	0.0130221	0.700514	0.894884
MS4A8	tumor_post	Macro_domin - other_roi_type	0.0237944	0.454362	0.894884
CCDC86	tumor_post	Macro_domin - other_roi_type	-0.0133508	0.654936	0.894884
PRPF19	tumor_post	Macro_domin - other_roi_type	0.0286742	0.563235	0.894884
TMEM109	tumor_post	Macro_domin - other_roi_type	-0.0281646	0.554971	0.894884
TMEM132A	tumor_post	Macro_domin - other_roi_type	0.0136889	0.685886	0.894884
SLC15A3	tumor_post	Macro_domin - other_roi_type	0.057476	0.507604	0.894884
CD6	tumor_post	Macro_domin - other_roi_type	0.0169678	0.615097	0.894884
CD5	tumor_post	Macro_domin - other_roi_type	-0.0506138	0.196592	0.840876
VPS37C	tumor_post	Macro_domin - other_roi_type	-0.00154202	0.965552	0.987195
PGA3	tumor_post	Macro_domin - other_roi_type	-0.0582116	0.58381	0.894884
VWCE	tumor_post	Macro_domin - other_roi_type	-0.0525599	0.169137	0.810994
DDB1	tumor_post	Macro_domin - other_roi_type	0.038218	0.611292	0.894884
CYB561A3	tumor_post	Macro_domin - other_roi_type	0.0464559	0.448988	0.894884
TMEM138	tumor_post	Macro_domin - other_roi_type	0.0553978	0.147211	0.786948
TMEM216	tumor_post	Macro_domin - other_roi_type	-0.0191366	0.522954	0.894884
CPSF7	tumor_post	Macro_domin - other_roi_type	-0.0374155	0.641339	0.894884
SDHAF2	tumor_post	Macro_domin - other_roi_type	-0.00578347	0.859402	0.945465
PPP1R32	tumor_post	Macro_domin - other_roi_type	-0.00213007	0.959532	0.985154
LRRC10B	tumor_post	Macro_domin - other_roi_type	0.0129441	0.702183	0.894884
SYT7	tumor_post	Macro_domin - other_roi_type	0.0130603	0.699694	0.894884
DAGLA	tumor_post	Macro_domin - other_roi_type	-0.12677	0.0631015	0.644488
MYRF	tumor_post	Macro_domin - other_roi_type	0.0129645	0.70164	0.894884
TMEM258	tumor_post	Macro_domin - other_roi_type	0.051493	0.415528	0.894884
FEN1	tumor_post	Macro_domin - other_roi_type	0.00179741	0.948853	0.98208
FADS2	tumor_post	Macro_domin - other_roi_type	-0.00193665	0.977541	0.992111
FADS1	tumor_post	Macro_domin - other_roi_type	-0.0041672	0.935	0.977616
FADS3	tumor_post	Macro_domin - other_roi_type	0.0504358	0.134712	0.772033
RAB3IL1	tumor_post	Macro_domin - other_roi_type	0.0348363	0.354037	0.894884
FTH1	tumor_post	Macro_domin - other_roi_type	0.157826	0.0619851	0.644488
INCENP	tumor_post	Macro_domin - other_roi_type	0.000554565	0.987435	0.99472
SCGB1D1	tumor_post	Macro_domin - other_roi_type	0.0139958	0.68383	0.894884
SCGB2A1	tumor_post	Macro_domin - other_roi_type	0.0125635	0.711235	0.894884
SCGB1D2	tumor_post	Macro_domin - other_roi_type	0.0129441	0.702183	0.894884
ASRGL1	tumor_post	Macro_domin - other_roi_type	-0.052764	0.495832	0.894884
AHNAK	tumor_post	Macro_domin - other_roi_type	0.0246797	0.810723	0.927341
EEF1G	tumor_post	Macro_domin - other_roi_type	-0.0809982	0.366196	0.894884
TUT1	tumor_post	Macro_domin - other_roi_type	0.0236175	0.469649	0.894884
MTA2	tumor_post	Macro_domin - other_roi_type	-0.0249857	0.6899	0.894884
EML3	tumor_post	Macro_domin - other_roi_type	-0.0978554	0.0840642	0.690988
B3GAT3	tumor_post	Macro_domin - other_roi_type	0.0249961	0.631624	0.894884
GANAB	tumor_post	Macro_domin - other_roi_type	0.07155	0.4679	0.894884
INTS5	tumor_post	Macro_domin - other_roi_type	-0.047784	0.105663	0.722565
LBHD1	tumor_post	Macro_domin - other_roi_type	-0.0136194	0.883169	0.955789
UQCC3	tumor_post	Macro_domin - other_roi_type	0.0251842	0.448952	0.894884
UBXN1	tumor_post	Macro_domin - other_roi_type	-0.0148694	0.78251	0.916887
BSCL2	tumor_post	Macro_domin - other_roi_type	0.0106299	0.761438	0.909702
GNG3	tumor_post	Macro_domin - other_roi_type	0.0130603	0.699694	0.894884
HNRNPUL2	tumor_post	Macro_domin - other_roi_type	0.0498613	0.548866	0.894884
TTC9C	tumor_post	Macro_domin - other_roi_type	0.0452904	0.130991	0.771098
ZBTB3	tumor_post	Macro_domin - other_roi_type	0.0135969	0.691465	0.894884
POLR2G	tumor_post	Macro_domin - other_roi_type	0.0184188	0.743424	0.902128
TAF6L	tumor_post	Macro_domin - other_roi_type	-0.0407601	0.277757	0.894884
TMEM223	tumor_post	Macro_domin - other_roi_type	0.00732631	0.822902	0.930597
TMEM179B	tumor_post	Macro_domin - other_roi_type	0.053758	0.281207	0.894884
NXF1	tumor_post	Macro_domin - other_roi_type	-0.0671549	0.237859	0.886289
STX5	tumor_post	Macro_domin - other_roi_type	0.0306191	0.432854	0.894884
WDR74	tumor_post	Macro_domin - other_roi_type	-0.0297412	0.475804	0.894884
SLC3A2	tumor_post	Macro_domin - other_roi_type	0.107281	0.124899	0.763345
ATL3	tumor_post	Macro_domin - other_roi_type	0.0538319	0.381278	0.894884
RTN3	tumor_post	Macro_domin - other_roi_type	0.0749668	0.254306	0.894884
MARK2	tumor_post	Macro_domin - other_roi_type	0.0178988	0.763566	0.910552
NAA40	tumor_post	Macro_domin - other_roi_type	-0.0570165	0.254363	0.894884
COX8A	tumor_post	Macro_domin - other_roi_type	0.0435374	0.648511	0.894884
OTUB1	tumor_post	Macro_domin - other_roi_type	0.0381684	0.432546	0.894884
MACROD1	tumor_post	Macro_domin - other_roi_type	0.0274531	0.353001	0.894884
STIP1	tumor_post	Macro_domin - other_roi_type	0.068943	0.27021	0.894884
FERMT3	tumor_post	Macro_domin - other_roi_type	0.0763143	0.409348	0.894884
TRPT1	tumor_post	Macro_domin - other_roi_type	-0.0180695	0.696114	0.894884
NUDT22	tumor_post	Macro_domin - other_roi_type	-0.0397075	0.504629	0.894884
DNAJC4	tumor_post	Macro_domin - other_roi_type	-0.0233735	0.659819	0.894884
VEGFB	tumor_post	Macro_domin - other_roi_type	-0.0093768	0.893221	0.960594
FKBP2	tumor_post	Macro_domin - other_roi_type	0.0241002	0.751729	0.904664
PPP1R14B	tumor_post	Macro_domin - other_roi_type	0.0536156	0.292563	0.894884
PLCB3	tumor_post	Macro_domin - other_roi_type	-0.0168531	0.699963	0.894884
BAD	tumor_post	Macro_domin - other_roi_type	-0.00948171	0.779519	0.916047
GPR137	tumor_post	Macro_domin - other_roi_type	-0.0329797	0.310613	0.894884
ESRRA	tumor_post	Macro_domin - other_roi_type	-0.0689805	0.199915	0.84583
TRMT112	tumor_post	Macro_domin - other_roi_type	0.0880087	0.0651603	0.653581
PRDX5	tumor_post	Macro_domin - other_roi_type	-0.0626899	0.440607	0.894884
CCDC88B	tumor_post	Macro_domin - other_roi_type	-0.0351519	0.631022	0.894884
RPS6KA4	tumor_post	Macro_domin - other_roi_type	-0.0507123	0.429885	0.894884
NRXN2	tumor_post	Macro_domin - other_roi_type	-0.0740393	0.0938597	0.703549
RASGRP2	tumor_post	Macro_domin - other_roi_type	-0.0127566	0.866291	0.948861
SF1	tumor_post	Macro_domin - other_roi_type	0.0621417	0.471417	0.894884
MAP4K2	tumor_post	Macro_domin - other_roi_type	0.0198567	0.621729	0.894884
MEN1	tumor_post	Macro_domin - other_roi_type	-0.0561515	0.220263	0.869088
CDC42BPG	tumor_post	Macro_domin - other_roi_type	0.0241059	0.53402	0.894884
EHD1	tumor_post	Macro_domin - other_roi_type	0.0617358	0.13588	0.774113
ATG2A	tumor_post	Macro_domin - other_roi_type	0.00977315	0.897433	0.962093
PPP2R5B	tumor_post	Macro_domin - other_roi_type	0.0299008	0.523802	0.894884
BATF2	tumor_post	Macro_domin - other_roi_type	-0.0775507	0.156064	0.79621
ARL2	tumor_post	Macro_domin - other_roi_type	0.0194658	0.674314	0.894884
SNX15	tumor_post	Macro_domin - other_roi_type	-0.175227	0.0615516	0.644488
SAC3D1	tumor_post	Macro_domin - other_roi_type	0.0387626	0.288674	0.894884
CDCA5	tumor_post	Macro_domin - other_roi_type	0.0131367	0.69866	0.894884
ZFPL1	tumor_post	Macro_domin - other_roi_type	0.0230053	0.481557	0.894884
VPS51	tumor_post	Macro_domin - other_roi_type	0.0295387	0.393904	0.894884
TM7SF2	tumor_post	Macro_domin - other_roi_type	-0.00959979	0.772001	0.913951
ZNHIT2	tumor_post	Macro_domin - other_roi_type	-0.0123852	0.656289	0.894884
SYVN1	tumor_post	Macro_domin - other_roi_type	0.0875858	0.0510363	0.623397
CAPN1	tumor_post	Macro_domin - other_roi_type	-0.0435114	0.510776	0.894884
POLA2	tumor_post	Macro_domin - other_roi_type	-0.0336963	0.36375	0.894884
CDC42EP2	tumor_post	Macro_domin - other_roi_type	3.48087e-05	0.999046	0.999544
DPF2	tumor_post	Macro_domin - other_roi_type	0.0124147	0.693607	0.894884
SLC25A45	tumor_post	Macro_domin - other_roi_type	-0.029294	0.65167	0.894884
FRMD8	tumor_post	Macro_domin - other_roi_type	-0.0182926	0.737686	0.898989
SCYL1	tumor_post	Macro_domin - other_roi_type	0.0622998	0.144983	0.785227
LTBP3	tumor_post	Macro_domin - other_roi_type	0.0324534	0.309671	0.894884
FAM89B	tumor_post	Macro_domin - other_roi_type	0.0784957	0.0993256	0.712344
EHBP1L1	tumor_post	Macro_domin - other_roi_type	0.00180783	0.983739	0.994059
KCNK7	tumor_post	Macro_domin - other_roi_type	-0.0494258	0.537038	0.894884
MAP3K11	tumor_post	Macro_domin - other_roi_type	-0.0362589	0.577593	0.894884
SIPA1	tumor_post	Macro_domin - other_roi_type	-0.189731	0.0284168	0.553552
RELA	tumor_post	Macro_domin - other_roi_type	0.0295531	0.547271	0.894884
KAT5	tumor_post	Macro_domin - other_roi_type	0.079529	0.0646753	0.651512
RNASEH2C	tumor_post	Macro_domin - other_roi_type	-0.0184993	0.76541	0.911349
AP5B1	tumor_post	Macro_domin - other_roi_type	-0.0692312	0.389712	0.894884
OVOL1	tumor_post	Macro_domin - other_roi_type	0.0132451	0.69632	0.894884
CFL1	tumor_post	Macro_domin - other_roi_type	0.0999145	0.143109	0.781505
MUS81	tumor_post	Macro_domin - other_roi_type	-0.0034396	0.885873	0.957106
EFEMP2	tumor_post	Macro_domin - other_roi_type	0.0195321	0.553072	0.894884
CTSW	tumor_post	Macro_domin - other_roi_type	0.00819589	0.81188	0.927439
FIBP	tumor_post	Macro_domin - other_roi_type	0.0225515	0.645557	0.894884
CCDC85B	tumor_post	Macro_domin - other_roi_type	0.00711863	0.846319	0.940381
FOSL1	tumor_post	Macro_domin - other_roi_type	0.0124198	0.715062	0.894884
C11orf68	tumor_post	Macro_domin - other_roi_type	0.0243769	0.376838	0.894884
DRAP1	tumor_post	Macro_domin - other_roi_type	-0.0148233	0.806214	0.92542
SART1	tumor_post	Macro_domin - other_roi_type	0.0637704	0.332114	0.894884
EIF1AD	tumor_post	Macro_domin - other_roi_type	0.00547542	0.842643	0.939455
BANF1	tumor_post	Macro_domin - other_roi_type	-0.00669945	0.919769	0.971076
CST6	tumor_post	Macro_domin - other_roi_type	-0.00253417	0.938516	0.978028
CATSPER1	tumor_post	Macro_domin - other_roi_type	-0.246805	0.0128149	0.487569
SF3B2	tumor_post	Macro_domin - other_roi_type	0.0714831	0.205566	0.854789
PACS1	tumor_post	Macro_domin - other_roi_type	-0.0154426	0.76568	0.911349
KLC2	tumor_post	Macro_domin - other_roi_type	0.0193609	0.551772	0.894884
RAB1B	tumor_post	Macro_domin - other_roi_type	-0.0099861	0.893546	0.960727
YIF1A	tumor_post	Macro_domin - other_roi_type	0.0212185	0.574514	0.894884
TMEM151A	tumor_post	Macro_domin - other_roi_type	0.0157174	0.648698	0.894884
CD248	tumor_post	Macro_domin - other_roi_type	0.0130603	0.699694	0.894884
RIN1	tumor_post	Macro_domin - other_roi_type	-0.0915013	0.198371	0.843937
BRMS1	tumor_post	Macro_domin - other_roi_type	0.0168264	0.685717	0.894884
B4GAT1	tumor_post	Macro_domin - other_roi_type	0.0128421	0.707156	0.894884
SLC29A2	tumor_post	Macro_domin - other_roi_type	-0.0227083	0.475436	0.894884
NPAS4	tumor_post	Macro_domin - other_roi_type	0.00712241	0.821376	0.930196
PELI3	tumor_post	Macro_domin - other_roi_type	-0.0415023	0.427407	0.894884
DPP3	tumor_post	Macro_domin - other_roi_type	0.0231615	0.555947	0.894884
BBS1	tumor_post	Macro_domin - other_roi_type	0.0129095	0.703564	0.894884
ZDHHC24	tumor_post	Macro_domin - other_roi_type	-0.000535155	0.989392	0.995253
CTSF	tumor_post	Macro_domin - other_roi_type	0.0309551	0.329596	0.894884
CCS	tumor_post	Macro_domin - other_roi_type	-0.0633909	0.335939	0.894884
RBM14	tumor_post	Macro_domin - other_roi_type	-0.0807874	0.128712	0.767723
RBM4	tumor_post	Macro_domin - other_roi_type	-0.0011808	0.976565	0.991467
RBM4B	tumor_post	Macro_domin - other_roi_type	-0.0390649	0.335437	0.894884
SPTBN2	tumor_post	Macro_domin - other_roi_type	0.0129441	0.702183	0.894884
C11orf80	tumor_post	Macro_domin - other_roi_type	0.0136504	0.691637	0.894884
RCE1	tumor_post	Macro_domin - other_roi_type	0.00536167	0.894608	0.961195
PC	tumor_post	Macro_domin - other_roi_type	-0.0307419	0.619064	0.894884
LRFN4	tumor_post	Macro_domin - other_roi_type	0.024351	0.459183	0.894884
C11orf86	tumor_post	Macro_domin - other_roi_type	0.122266	0.00478246	0.420685
RHOD	tumor_post	Macro_domin - other_roi_type	0.0163878	0.618828	0.894884
KDM2A	tumor_post	Macro_domin - other_roi_type	0.0562695	0.450127	0.894884
ANKRD13D	tumor_post	Macro_domin - other_roi_type	-0.059087	0.494309	0.894884
SSH3	tumor_post	Macro_domin - other_roi_type	-0.0136572	0.713863	0.894884
RAD9A	tumor_post	Macro_domin - other_roi_type	0.0278498	0.400291	0.894884
POLD4	tumor_post	Macro_domin - other_roi_type	0.0929056	0.221832	0.869339
CLCF1	tumor_post	Macro_domin - other_roi_type	0.0233501	0.503225	0.894884
PPP1CA	tumor_post	Macro_domin - other_roi_type	0.00622636	0.936965	0.977923
TBC1D10C	tumor_post	Macro_domin - other_roi_type	-0.0259236	0.544046	0.894884
RPS6KB2	tumor_post	Macro_domin - other_roi_type	0.0242778	0.658015	0.894884
PTPRCAP	tumor_post	Macro_domin - other_roi_type	0.0661138	0.110993	0.733252
TMEM134	tumor_post	Macro_domin - other_roi_type	0.0348785	0.444555	0.894884
AIP	tumor_post	Macro_domin - other_roi_type	0.0502392	0.298801	0.894884
PITPNM1	tumor_post	Macro_domin - other_roi_type	-0.0668887	0.318092	0.894884
CDK2AP2	tumor_post	Macro_domin - other_roi_type	0.0215919	0.753803	0.905471
GSTP1	tumor_post	Macro_domin - other_roi_type	0.0703826	0.460098	0.894884
NDUFV1	tumor_post	Macro_domin - other_roi_type	0.0179153	0.793652	0.920806
NUDT8	tumor_post	Macro_domin - other_roi_type	-0.0643925	0.0388096	0.585111
ALDH3B2	tumor_post	Macro_domin - other_roi_type	0.0129441	0.702183	0.894884
UNC93B1	tumor_post	Macro_domin - other_roi_type	0.0325982	0.721358	0.8953
ALDH3B1	tumor_post	Macro_domin - other_roi_type	-0.0573534	0.544645	0.894884
NDUFS8	tumor_post	Macro_domin - other_roi_type	0.0523113	0.368455	0.894884
TCIRG1	tumor_post	Macro_domin - other_roi_type	-0.0629762	0.463651	0.894884
CHKA	tumor_post	Macro_domin - other_roi_type	0.0297006	0.405789	0.894884
C11orf24	tumor_post	Macro_domin - other_roi_type	-0.00494642	0.925359	0.973524
LRP5	tumor_post	Macro_domin - other_roi_type	0.0270641	0.387767	0.894884
PPP6R3	tumor_post	Macro_domin - other_roi_type	0.0149602	0.779807	0.916092
CPT1A	tumor_post	Macro_domin - other_roi_type	-0.0848295	0.314903	0.894884
IGHMBP2	tumor_post	Macro_domin - other_roi_type	0.0557133	0.172207	0.815167
MRGPRF	tumor_post	Macro_domin - other_roi_type	0.013111	0.698627	0.894884
TPCN2	tumor_post	Macro_domin - other_roi_type	0.00116774	0.986165	0.994059
MYEOV	tumor_post	Macro_domin - other_roi_type	0.0309183	0.38328	0.894884
CCND1	tumor_post	Macro_domin - other_roi_type	0.103275	0.0296146	0.553552
FGF4	tumor_post	Macro_domin - other_roi_type	0.0137345	0.670451	0.894884
ANO1	tumor_post	Macro_domin - other_roi_type	0.0129441	0.702183	0.894884
FADD	tumor_post	Macro_domin - other_roi_type	0.0113288	0.752683	0.905189
PPFIA1	tumor_post	Macro_domin - other_roi_type	0.0132458	0.788206	0.919336
CTTN	tumor_post	Macro_domin - other_roi_type	0.0174868	0.607383	0.894884
DHCR7	tumor_post	Macro_domin - other_roi_type	-0.0177533	0.630888	0.894884
NADSYN1	tumor_post	Macro_domin - other_roi_type	-0.0150052	0.833082	0.935214
KRTAP5-7	tumor_post	Macro_domin - other_roi_type	0.0237798	0.427974	0.894884
KRTAP5-8	tumor_post	Macro_domin - other_roi_type	0.0520674	0.275648	0.894884
KRTAP5-10	tumor_post	Macro_domin - other_roi_type	0.029023	0.492258	0.894884
RNF121	tumor_post	Macro_domin - other_roi_type	-0.00461305	0.900575	0.963877
IL18BP	tumor_post	Macro_domin - other_roi_type	-0.25679	0.0159511	0.487569
NUMA1	tumor_post	Macro_domin - other_roi_type	-0.0723151	0.431411	0.894884
LRTOMT	tumor_post	Macro_domin - other_roi_type	-0.0210419	0.529758	0.894884
LAMTOR1	tumor_post	Macro_domin - other_roi_type	0.0719029	0.351303	0.894884
ANAPC15	tumor_post	Macro_domin - other_roi_type	-0.0549596	0.285352	0.894884
FOLR1	tumor_post	Macro_domin - other_roi_type	0.0130093	0.700613	0.894884
FOLR2	tumor_post	Macro_domin - other_roi_type	-0.0788736	0.500355	0.894884
INPPL1	tumor_post	Macro_domin - other_roi_type	-0.10583	0.248209	0.894132
CLPB	tumor_post	Macro_domin - other_roi_type	-0.0442922	0.348215	0.894884
PDE2A	tumor_post	Macro_domin - other_roi_type	0.0357842	0.513513	0.894884
ARAP1	tumor_post	Macro_domin - other_roi_type	-0.0472697	0.509701	0.894884
STARD10	tumor_post	Macro_domin - other_roi_type	0.0576047	0.088168	0.694952
ATG16L2	tumor_post	Macro_domin - other_roi_type	-0.178361	0.0893978	0.696849
FCHSD2	tumor_post	Macro_domin - other_roi_type	-0.060945	0.277253	0.894884
P2RY2	tumor_post	Macro_domin - other_roi_type	-0.214023	0.000333785	0.333437
P2RY6	tumor_post	Macro_domin - other_roi_type	0.0292357	0.63828	0.894884
ARHGEF17	tumor_post	Macro_domin - other_roi_type	0.0118208	0.727273	0.89536
RELT	tumor_post	Macro_domin - other_roi_type	0.0224485	0.78723	0.918961
FAM168A	tumor_post	Macro_domin - other_roi_type	-0.102472	0.181624	0.824015
PLEKHB1	tumor_post	Macro_domin - other_roi_type	0.0128553	0.704188	0.894884
RAB6A	tumor_post	Macro_domin - other_roi_type	-0.0112026	0.831635	0.934547
COA4	tumor_post	Macro_domin - other_roi_type	-4.12007e-05	0.998948	0.999544
PAAF1	tumor_post	Macro_domin - other_roi_type	-0.0167042	0.77314	0.914234
DNAJB13	tumor_post	Macro_domin - other_roi_type	0.0129441	0.702183	0.894884
UCP2	tumor_post	Macro_domin - other_roi_type	0.0846552	0.360527	0.894884
C2CD3	tumor_post	Macro_domin - other_roi_type	-0.0130935	0.768419	0.912556
PPME1	tumor_post	Macro_domin - other_roi_type	0.0305617	0.274743	0.894884
PGM2L1	tumor_post	Macro_domin - other_roi_type	0.0353779	0.252375	0.894884
KCNE3	tumor_post	Macro_domin - other_roi_type	-0.146526	0.212145	0.864377
POLD3	tumor_post	Macro_domin - other_roi_type	-0.0618109	0.233893	0.884528
RNF169	tumor_post	Macro_domin - other_roi_type	-0.0347514	0.435632	0.894884
XRRA1	tumor_post	Macro_domin - other_roi_type	0.000817793	0.981269	0.993263
SPCS2	tumor_post	Macro_domin - other_roi_type	0.0985518	0.0320664	0.555014
NEU3	tumor_post	Macro_domin - other_roi_type	-0.0919586	0.0578144	0.636148
SLCO2B1	tumor_post	Macro_domin - other_roi_type	0.00451755	0.964923	0.987195
TPBGL	tumor_post	Macro_domin - other_roi_type	0.0146546	0.668515	0.894884
ARRB1	tumor_post	Macro_domin - other_roi_type	-0.00446718	0.953325	0.982991
GDPD5	tumor_post	Macro_domin - other_roi_type	0.039044	0.324154	0.894884
SERPINH1	tumor_post	Macro_domin - other_roi_type	0.0608529	0.0469985	0.609975
DGAT2	tumor_post	Macro_domin - other_roi_type	-0.0840754	0.165181	0.804647
UVRAG	tumor_post	Macro_domin - other_roi_type	-0.0417621	0.487669	0.894884
WNT11	tumor_post	Macro_domin - other_roi_type	0.0129441	0.702183	0.894884
LRRC32	tumor_post	Macro_domin - other_roi_type	-0.00346593	0.920474	0.971076
TSKU	tumor_post	Macro_domin - other_roi_type	0.0145726	0.669044	0.894884
ACER3	tumor_post	Macro_domin - other_roi_type	0.0489968	0.272899	0.894884
B3GNT6	tumor_post	Macro_domin - other_roi_type	0.0118648	0.728107	0.89545
CAPN5	tumor_post	Macro_domin - other_roi_type	0.013066	0.700236	0.894884
MYO7A	tumor_post	Macro_domin - other_roi_type	-0.22783	0.0422617	0.600476
PAK1	tumor_post	Macro_domin - other_roi_type	-0.18248	0.0866678	0.692056
CLNS1A	tumor_post	Macro_domin - other_roi_type	-0.0694642	0.240117	0.887255
AQP11	tumor_post	Macro_domin - other_roi_type	0.013857	0.684001	0.894884
RSF1	tumor_post	Macro_domin - other_roi_type	0.0209228	0.658492	0.894884
AAMDC	tumor_post	Macro_domin - other_roi_type	-0.0432407	0.415729	0.894884
INTS4	tumor_post	Macro_domin - other_roi_type	-0.127016	0.0557323	0.634506
KCTD14	tumor_post	Macro_domin - other_roi_type	0.0132508	0.695915	0.894884
ALG8	tumor_post	Macro_domin - other_roi_type	0.0384759	0.230392	0.879368
KCTD21	tumor_post	Macro_domin - other_roi_type	0.00297763	0.933531	0.976558
USP35	tumor_post	Macro_domin - other_roi_type	-0.0541459	0.103933	0.722221
GAB2	tumor_post	Macro_domin - other_roi_type	-0.041532	0.650708	0.894884
NARS2	tumor_post	Macro_domin - other_roi_type	0.0360157	0.300863	0.894884
TENM4	tumor_post	Macro_domin - other_roi_type	0.0130603	0.699694	0.894884
FAM181B	tumor_post	Macro_domin - other_roi_type	0.0129665	0.701779	0.894884
PRCP	tumor_post	Macro_domin - other_roi_type	0.0866465	0.236855	0.886226
DDIAS	tumor_post	Macro_domin - other_roi_type	-0.0245394	0.436879	0.894884
RAB30	tumor_post	Macro_domin - other_roi_type	0.0134013	0.69353	0.894884
PCF11	tumor_post	Macro_domin - other_roi_type	-0.0544278	0.333393	0.894884
ANKRD42	tumor_post	Macro_domin - other_roi_type	-0.0654057	0.123859	0.761453
CCDC90B	tumor_post	Macro_domin - other_roi_type	-0.00509945	0.909867	0.967919
TMEM126B	tumor_post	Macro_domin - other_roi_type	-0.0364241	0.459288	0.894884
TMEM126A	tumor_post	Macro_domin - other_roi_type	-0.00419295	0.924674	0.973278
CREBZF	tumor_post	Macro_domin - other_roi_type	-0.127899	0.0613915	0.644488
SYTL2	tumor_post	Macro_domin - other_roi_type	0.0135822	0.689189	0.894884
PICALM	tumor_post	Macro_domin - other_roi_type	0.0649767	0.379213	0.894884
EED	tumor_post	Macro_domin - other_roi_type	-0.00657687	0.861581	0.946215
ME3	tumor_post	Macro_domin - other_roi_type	0.0276178	0.42172	0.894884
PRSS23	tumor_post	Macro_domin - other_roi_type	0.00984839	0.773128	0.914234
FZD4	tumor_post	Macro_domin - other_roi_type	0.0260718	0.442415	0.894884
TMEM135	tumor_post	Macro_domin - other_roi_type	-0.096802	0.192553	0.837247
RAB38	tumor_post	Macro_domin - other_roi_type	-0.0136655	0.66239	0.894884
CTSC	tumor_post	Macro_domin - other_roi_type	0.0791948	0.386556	0.894884
NOX4	tumor_post	Macro_domin - other_roi_type	0.0129441	0.702183	0.894884
TRIM49	tumor_post	Macro_domin - other_roi_type	-0.0761607	0.0697835	0.664827
CHORDC1	tumor_post	Macro_domin - other_roi_type	-0.0172697	0.687784	0.894884
SLC36A4	tumor_post	Macro_domin - other_roi_type	-0.0453826	0.514408	0.894884
SMCO4	tumor_post	Macro_domin - other_roi_type	-0.154624	0.0435743	0.605435
CEP295	tumor_post	Macro_domin - other_roi_type	-0.0101485	0.862487	0.94639
TAF1D	tumor_post	Macro_domin - other_roi_type	-0.0276167	0.250999	0.894884
C11orf54	tumor_post	Macro_domin - other_roi_type	-0.000403566	0.995212	0.997659
MED17	tumor_post	Macro_domin - other_roi_type	-0.0101456	0.740323	0.900689
VSTM5	tumor_post	Macro_domin - other_roi_type	0.0235101	0.483575	0.894884
PANX1	tumor_post	Macro_domin - other_roi_type	0.0663218	0.0919551	0.698931
ANKRD49	tumor_post	Macro_domin - other_roi_type	0.0175835	0.549245	0.894884
FUT4	tumor_post	Macro_domin - other_roi_type	-0.125876	0.0838224	0.690988
AMOTL1	tumor_post	Macro_domin - other_roi_type	-0.00783135	0.798956	0.922628
CWC15	tumor_post	Macro_domin - other_roi_type	-0.00949745	0.824973	0.931819
SRSF8	tumor_post	Macro_domin - other_roi_type	0.00914835	0.813088	0.927477
ENDOD1	tumor_post	Macro_domin - other_roi_type	0.00614185	0.859387	0.945465
SESN3	tumor_post	Macro_domin - other_roi_type	-0.0922145	0.260908	0.894884
FAM76B	tumor_post	Macro_domin - other_roi_type	-0.0840971	0.123646	0.761453
CEP57	tumor_post	Macro_domin - other_roi_type	-0.0547157	0.148512	0.787163
MTMR2	tumor_post	Macro_domin - other_roi_type	-0.0225702	0.448003	0.894884
MAML2	tumor_post	Macro_domin - other_roi_type	0.0261553	0.653034	0.894884
CCDC82	tumor_post	Macro_domin - other_roi_type	-0.0377758	0.515661	0.894884
JRKL	tumor_post	Macro_domin - other_roi_type	-0.0133088	0.724078	0.8953
ARHGAP42	tumor_post	Macro_domin - other_roi_type	0.013182	0.697238	0.894884
PGR	tumor_post	Macro_domin - other_roi_type	0.0166402	0.612957	0.894884
TRPC6	tumor_post	Macro_domin - other_roi_type	0.0254652	0.45406	0.894884
YAP1	tumor_post	Macro_domin - other_roi_type	0.000697943	0.980907	0.993263
BIRC3	tumor_post	Macro_domin - other_roi_type	0.072932	0.124085	0.761453
BIRC2	tumor_post	Macro_domin - other_roi_type	0.0349112	0.31599	0.894884
TMEM123	tumor_post	Macro_domin - other_roi_type	-0.00599166	0.921689	0.971672
MMP7	tumor_post	Macro_domin - other_roi_type	0.120948	0.141785	0.779795
MMP10	tumor_post	Macro_domin - other_roi_type	-0.0021613	0.94132	0.978891
MMP1	tumor_post	Macro_domin - other_roi_type	0.0553045	0.144892	0.785227
MMP3	tumor_post	Macro_domin - other_roi_type	0.013111	0.698627	0.894884
MMP13	tumor_post	Macro_domin - other_roi_type	0.0129441	0.702183	0.894884
DCUN1D5	tumor_post	Macro_domin - other_roi_type	0.0381316	0.228457	0.877796
PDGFD	tumor_post	Macro_domin - other_roi_type	0.0130603	0.699694	0.894884
CASP4	tumor_post	Macro_domin - other_roi_type	-0.0658565	0.367299	0.894884
CASP5	tumor_post	Macro_domin - other_roi_type	-0.286369	0.0441826	0.60859
CASP1	tumor_post	Macro_domin - other_roi_type	-0.23521	0.00151522	0.375666
CARD16	tumor_post	Macro_domin - other_roi_type	-0.235245	0.00930135	0.473865
GRIA4	tumor_post	Macro_domin - other_roi_type	0.0280557	0.359669	0.894884
MSANTD4	tumor_post	Macro_domin - other_roi_type	-0.0286829	0.477006	0.894884
AASDHPPT	tumor_post	Macro_domin - other_roi_type	0.0166449	0.633166	0.894884
GUCY1A2	tumor_post	Macro_domin - other_roi_type	0.0137775	0.686181	0.894884
CWF19L2	tumor_post	Macro_domin - other_roi_type	-0.0552593	0.191602	0.837247
SLC35F2	tumor_post	Macro_domin - other_roi_type	0.00898324	0.792651	0.920806
RAB39A	tumor_post	Macro_domin - other_roi_type	-0.295664	0.0032528	0.382729
CUL5	tumor_post	Macro_domin - other_roi_type	0.0217379	0.452191	0.894884
ACAT1	tumor_post	Macro_domin - other_roi_type	-0.0284714	0.50695	0.894884
NPAT	tumor_post	Macro_domin - other_roi_type	-0.0302802	0.463876	0.894884
ATM	tumor_post	Macro_domin - other_roi_type	-0.127801	0.0947232	0.705155
C11orf65	tumor_post	Macro_domin - other_roi_type	0.0165276	0.768664	0.91256
EXPH5	tumor_post	Macro_domin - other_roi_type	0.0136933	0.686936	0.894884
DDX10	tumor_post	Macro_domin - other_roi_type	0.0456003	0.155249	0.795567
ZC3H12C	tumor_post	Macro_domin - other_roi_type	0.0820037	0.0492581	0.620083
RDX	tumor_post	Macro_domin - other_roi_type	0.0765717	0.0868835	0.692056
FDX1	tumor_post	Macro_domin - other_roi_type	0.118304	0.0126987	0.487569
COLCA2	tumor_post	Macro_domin - other_roi_type	0.0129441	0.702183	0.894884
POU2AF1	tumor_post	Macro_domin - other_roi_type	0.0128541	0.70415	0.894884
LAYN	tumor_post	Macro_domin - other_roi_type	0.0131802	0.697395	0.894884
SIK2	tumor_post	Macro_domin - other_roi_type	-0.0434757	0.363441	0.894884
PPP2R1B	tumor_post	Macro_domin - other_roi_type	0.0214474	0.673058	0.894884
ALG9	tumor_post	Macro_domin - other_roi_type	-0.040195	0.415444	0.894884
FDXACB1	tumor_post	Macro_domin - other_roi_type	-0.0432941	0.2316	0.881347
C11orf1	tumor_post	Macro_domin - other_roi_type	-0.0282658	0.324697	0.894884
CRYAB	tumor_post	Macro_domin - other_roi_type	0.035635	0.348867	0.894884
HSPB2	tumor_post	Macro_domin - other_roi_type	0.0129441	0.702183	0.894884
C11orf52	tumor_post	Macro_domin - other_roi_type	0.0146254	0.669432	0.894884
DIXDC1	tumor_post	Macro_domin - other_roi_type	0.0245407	0.480841	0.894884
DLAT	tumor_post	Macro_domin - other_roi_type	-0.0293541	0.562484	0.894884
PIH1D2	tumor_post	Macro_domin - other_roi_type	0.0154693	0.654879	0.894884
TIMM8B	tumor_post	Macro_domin - other_roi_type	-0.0244958	0.647619	0.894884
SDHD	tumor_post	Macro_domin - other_roi_type	-0.0513657	0.461989	0.894884
IL18	tumor_post	Macro_domin - other_roi_type	-0.262208	0.0101999	0.487569
PTS	tumor_post	Macro_domin - other_roi_type	0.0372999	0.330955	0.894884
NCAM1	tumor_post	Macro_domin - other_roi_type	0.0129441	0.702183	0.894884
TTC12	tumor_post	Macro_domin - other_roi_type	-0.0309591	0.506566	0.894884
DRD2	tumor_post	Macro_domin - other_roi_type	0.0131083	0.698888	0.894884
ZW10	tumor_post	Macro_domin - other_roi_type	-0.0971998	0.00906368	0.473596
USP28	tumor_post	Macro_domin - other_roi_type	-0.0860055	0.0901084	0.696924
HTR3A	tumor_post	Macro_domin - other_roi_type	0.0131402	0.698164	0.894884
ZBTB16	tumor_post	Macro_domin - other_roi_type	-0.126648	0.214202	0.864879
NNMT	tumor_post	Macro_domin - other_roi_type	0.0409807	0.278603	0.894884
C11orf71	tumor_post	Macro_domin - other_roi_type	-0.0570861	0.254022	0.894884
RBM7	tumor_post	Macro_domin - other_roi_type	-0.0379212	0.300649	0.894884
REXO2	tumor_post	Macro_domin - other_roi_type	0.0108087	0.761408	0.909702
CADM1	tumor_post	Macro_domin - other_roi_type	0.0879052	0.0869936	0.692056
BUD13	tumor_post	Macro_domin - other_roi_type	-0.0330949	0.341222	0.894884
ZPR1	tumor_post	Macro_domin - other_roi_type	0.018753	0.508989	0.894884
APOA1	tumor_post	Macro_domin - other_roi_type	0.0128651	0.704511	0.894884
SIK3	tumor_post	Macro_domin - other_roi_type	-0.12777	0.0323475	0.5578
PAFAH1B2	tumor_post	Macro_domin - other_roi_type	0.0750489	0.154523	0.793514
SIDT2	tumor_post	Macro_domin - other_roi_type	-0.211204	0.0328979	0.558671
TAGLN	tumor_post	Macro_domin - other_roi_type	0.101233	0.0624005	0.644488
PCSK7	tumor_post	Macro_domin - other_roi_type	-0.0251777	0.63179	0.894884
RNF214	tumor_post	Macro_domin - other_roi_type	-0.00186371	0.963457	0.986355
BACE1	tumor_post	Macro_domin - other_roi_type	0.0578658	0.386798	0.894884
CEP164	tumor_post	Macro_domin - other_roi_type	-0.0169798	0.731989	0.896528
FXYD6	tumor_post	Macro_domin - other_roi_type	-0.0330851	0.62336	0.894884
IL10RA	tumor_post	Macro_domin - other_roi_type	0.0269741	0.724206	0.8953
TMPRSS4	tumor_post	Macro_domin - other_roi_type	0.013204	0.697009	0.894884
MPZL3	tumor_post	Macro_domin - other_roi_type	0.0302989	0.298859	0.894884
MPZL2	tumor_post	Macro_domin - other_roi_type	-0.0421188	0.379549	0.894884
CD3E	tumor_post	Macro_domin - other_roi_type	0.0283565	0.431501	0.894884
CD3D	tumor_post	Macro_domin - other_roi_type	0.0562643	0.0733482	0.668884
CD3G	tumor_post	Macro_domin - other_roi_type	0.0491325	0.180183	0.822198
UBE4A	tumor_post	Macro_domin - other_roi_type	0.0404569	0.470189	0.894884
KMT2A	tumor_post	Macro_domin - other_roi_type	0.0495	0.221051	0.869088
TTC36	tumor_post	Macro_domin - other_roi_type	-0.00336774	0.921844	0.971672
TMEM25	tumor_post	Macro_domin - other_roi_type	0.0130658	0.699612	0.894884
IFT46	tumor_post	Macro_domin - other_roi_type	0.00247545	0.934734	0.977422
ARCN1	tumor_post	Macro_domin - other_roi_type	-0.0106195	0.801198	0.923564
PHLDB1	tumor_post	Macro_domin - other_roi_type	0.0415451	0.275072	0.894884
DDX6	tumor_post	Macro_domin - other_roi_type	-0.0559674	0.374346	0.894884
BCL9L	tumor_post	Macro_domin - other_roi_type	-0.00502791	0.926392	0.974005
TRAPPC4	tumor_post	Macro_domin - other_roi_type	0.0562008	0.154363	0.79336
SLC37A4	tumor_post	Macro_domin - other_roi_type	0.0178975	0.638847	0.894884
HYOU1	tumor_post	Macro_domin - other_roi_type	0.0085421	0.862268	0.94632
VPS11	tumor_post	Macro_domin - other_roi_type	-0.0137841	0.794061	0.920806
HMBS	tumor_post	Macro_domin - other_roi_type	0.0172215	0.569003	0.894884
DPAGT1	tumor_post	Macro_domin - other_roi_type	0.0296358	0.333235	0.894884
C2CD2L	tumor_post	Macro_domin - other_roi_type	-0.0312836	0.504551	0.894884
HINFP	tumor_post	Macro_domin - other_roi_type	-0.0324263	0.302924	0.894884
NLRX1	tumor_post	Macro_domin - other_roi_type	-0.148229	0.0723668	0.668582
PDZD3	tumor_post	Macro_domin - other_roi_type	0.0159821	0.640381	0.894884
CBL	tumor_post	Macro_domin - other_roi_type	-0.0286047	0.652781	0.894884
MCAM	tumor_post	Macro_domin - other_roi_type	0.0127711	0.70575	0.894884
RNF26	tumor_post	Macro_domin - other_roi_type	0.0484529	0.150549	0.789012
C1QTNF5	tumor_post	Macro_domin - other_roi_type	0.0129187	0.702532	0.894884
USP2	tumor_post	Macro_domin - other_roi_type	0.0130524	0.703813	0.894884
THY1	tumor_post	Macro_domin - other_roi_type	0.0129969	0.701382	0.894884
TRIM29	tumor_post	Macro_domin - other_roi_type	0.0129441	0.702183	0.894884
OAF	tumor_post	Macro_domin - other_roi_type	0.0133688	0.662554	0.894884
POU2F3	tumor_post	Macro_domin - other_roi_type	0.0129441	0.702183	0.894884
ARHGEF12	tumor_post	Macro_domin - other_roi_type	-0.00840996	0.767996	0.912414
TBCEL	tumor_post	Macro_domin - other_roi_type	-0.0668516	0.126576	0.765042
SC5D	tumor_post	Macro_domin - other_roi_type	0.0385892	0.383548	0.894884
SORL1	tumor_post	Macro_domin - other_roi_type	-0.172379	0.183768	0.826849
UBASH3B	tumor_post	Macro_domin - other_roi_type	-0.194854	0.0178528	0.494814
CRTAM	tumor_post	Macro_domin - other_roi_type	-0.0392259	0.324668	0.894884
HSPA8	tumor_post	Macro_domin - other_roi_type	-0.0581223	0.494241	0.894884
CLMP	tumor_post	Macro_domin - other_roi_type	-0.039911	0.176389	0.81837
ZNF202	tumor_post	Macro_domin - other_roi_type	0.0203205	0.518519	0.894884
VWA5A	tumor_post	Macro_domin - other_roi_type	-0.0189758	0.755801	0.906589
OR8A1	tumor_post	Macro_domin - other_roi_type	0.0290376	0.365306	0.894884
TBRG1	tumor_post	Macro_domin - other_roi_type	-0.0463271	0.296242	0.894884
SIAE	tumor_post	Macro_domin - other_roi_type	0.0314823	0.417662	0.894884
SPA17	tumor_post	Macro_domin - other_roi_type	-0.0664559	0.145644	0.786566
VSIG2	tumor_post	Macro_domin - other_roi_type	0.0126663	0.708324	0.894884
ESAM	tumor_post	Macro_domin - other_roi_type	0.0129441	0.702183	0.894884
MSANTD2	tumor_post	Macro_domin - other_roi_type	-0.0141578	0.63535	0.894884
ROBO4	tumor_post	Macro_domin - other_roi_type	0.0127951	0.706609	0.894884
SLC37A2	tumor_post	Macro_domin - other_roi_type	-0.0905366	0.31493	0.894884
TMEM218	tumor_post	Macro_domin - other_roi_type	0.011602	0.701709	0.894884
PKNOX2	tumor_post	Macro_domin - other_roi_type	0.0141809	0.677017	0.894884
FEZ1	tumor_post	Macro_domin - other_roi_type	0.0129555	0.702412	0.894884
EI24	tumor_post	Macro_domin - other_roi_type	0.0361413	0.415408	0.894884
STT3A	tumor_post	Macro_domin - other_roi_type	0.0559363	0.234478	0.884528
CHEK1	tumor_post	Macro_domin - other_roi_type	-0.00574342	0.832634	0.934986
PATE2	tumor_post	Macro_domin - other_roi_type	0.0216069	0.525867	0.894884
DDX25	tumor_post	Macro_domin - other_roi_type	0.0129441	0.702183	0.894884
CDON	tumor_post	Macro_domin - other_roi_type	-0.0173369	0.548928	0.894884
RPUSD4	tumor_post	Macro_domin - other_roi_type	0.0150664	0.680381	0.894884
FAM118B	tumor_post	Macro_domin - other_roi_type	-0.0340003	0.469605	0.894884
FOXRED1	tumor_post	Macro_domin - other_roi_type	0.0350936	0.527557	0.894884
TIRAP	tumor_post	Macro_domin - other_roi_type	-0.0754098	0.206313	0.855858
DCPS	tumor_post	Macro_domin - other_roi_type	0.0421599	0.291566	0.894884
ST3GAL4	tumor_post	Macro_domin - other_roi_type	0.0462134	0.167006	0.806916
ETS1	tumor_post	Macro_domin - other_roi_type	0.0243449	0.468988	0.894884
FLI1	tumor_post	Macro_domin - other_roi_type	-0.00760983	0.926442	0.974005
KCNJ5	tumor_post	Macro_domin - other_roi_type	0.0253281	0.471954	0.894884
C11orf45	tumor_post	Macro_domin - other_roi_type	-0.0256438	0.686419	0.894884
ARHGAP32	tumor_post	Macro_domin - other_roi_type	-0.0147822	0.679649	0.894884
BARX2	tumor_post	Macro_domin - other_roi_type	-0.0112208	0.702291	0.894884
TMEM45B	tumor_post	Macro_domin - other_roi_type	0.0156367	0.649251	0.894884
NFRKB	tumor_post	Macro_domin - other_roi_type	0.056601	0.0909901	0.697538
PRDM10	tumor_post	Macro_domin - other_roi_type	-0.000290551	0.994248	0.997494
APLP2	tumor_post	Macro_domin - other_roi_type	0.107171	0.154089	0.793168
ST14	tumor_post	Macro_domin - other_roi_type	-0.000498569	0.994533	0.997561
ZBTB44	tumor_post	Macro_domin - other_roi_type	-0.00311727	0.9524	0.98287
ADAMTS15	tumor_post	Macro_domin - other_roi_type	0.013111	0.698627	0.894884
SNX19	tumor_post	Macro_domin - other_roi_type	-0.0586899	0.44278	0.894884
NTM	tumor_post	Macro_domin - other_roi_type	0.0129441	0.702183	0.894884
OPCML	tumor_post	Macro_domin - other_roi_type	-0.0653459	0.133775	0.772033
IGSF9B	tumor_post	Macro_domin - other_roi_type	0.00236981	0.941781	0.978891
JAM3	tumor_post	Macro_domin - other_roi_type	0.0129441	0.702183	0.894884
NCAPD3	tumor_post	Macro_domin - other_roi_type	-0.0638516	0.295	0.894884
VPS26B	tumor_post	Macro_domin - other_roi_type	0.0346455	0.543545	0.894884
THYN1	tumor_post	Macro_domin - other_roi_type	0.0100062	0.792992	0.920806
ACAD8	tumor_post	Macro_domin - other_roi_type	0.0462678	0.25278	0.894884
B3GAT1	tumor_post	Macro_domin - other_roi_type	0.0135642	0.689603	0.894884
IQSEC3	tumor_post	Macro_domin - other_roi_type	0.0129441	0.702183	0.894884
SLC6A12	tumor_post	Macro_domin - other_roi_type	-0.00578789	0.89626	0.961684
KDM5A	tumor_post	Macro_domin - other_roi_type	-0.0291507	0.669647	0.894884
CCDC77	tumor_post	Macro_domin - other_roi_type	0.070949	0.0261456	0.549282
B4GALNT3	tumor_post	Macro_domin - other_roi_type	-0.0276923	0.527894	0.894884
NINJ2	tumor_post	Macro_domin - other_roi_type	-0.170289	0.0383952	0.585111
WNK1	tumor_post	Macro_domin - other_roi_type	0.0530422	0.526692	0.894884
RAD52	tumor_post	Macro_domin - other_roi_type	0.0141724	0.677951	0.894884
ERC1	tumor_post	Macro_domin - other_roi_type	-0.0511069	0.501303	0.894884
WNT5B	tumor_post	Macro_domin - other_roi_type	0.0129441	0.702183	0.894884
FBXL14	tumor_post	Macro_domin - other_roi_type	0.0180252	0.5911	0.894884
ADIPOR2	tumor_post	Macro_domin - other_roi_type	-0.0180892	0.739787	0.900377
DCP1B	tumor_post	Macro_domin - other_roi_type	-0.0731872	0.17956	0.822198
CACNA1C	tumor_post	Macro_domin - other_roi_type	0.0130011	0.701334	0.894884
FKBP4	tumor_post	Macro_domin - other_roi_type	-0.0204604	0.761546	0.909702
ITFG2	tumor_post	Macro_domin - other_roi_type	-0.046022	0.246431	0.893304
NRIP2	tumor_post	Macro_domin - other_roi_type	0.0140525	0.679537	0.894884
FOXM1	tumor_post	Macro_domin - other_roi_type	-0.0318882	0.334088	0.894884
RHNO1	tumor_post	Macro_domin - other_roi_type	-0.0428689	0.235355	0.884528
TULP3	tumor_post	Macro_domin - other_roi_type	0.0342079	0.25718	0.894884
TEAD4	tumor_post	Macro_domin - other_roi_type	0.0129441	0.702183	0.894884
TSPAN9	tumor_post	Macro_domin - other_roi_type	0.0130658	0.699612	0.894884
PRMT8	tumor_post	Macro_domin - other_roi_type	0.580667	0.0065619	0.445735
CRACR2A	tumor_post	Macro_domin - other_roi_type	0.0340314	0.56684	0.894884
PARP11	tumor_post	Macro_domin - other_roi_type	-0.0974062	0.149992	0.787525
CCND2	tumor_post	Macro_domin - other_roi_type	0.010478	0.880572	0.955007
FGF23	tumor_post	Macro_domin - other_roi_type	0.040158	0.247235	0.894132
C12orf4	tumor_post	Macro_domin - other_roi_type	-0.135515	0.0168955	0.489118
RAD51AP1	tumor_post	Macro_domin - other_roi_type	-0.0336302	0.247868	0.894132
DYRK4	tumor_post	Macro_domin - other_roi_type	-0.0519371	0.202826	0.851926
NDUFA9	tumor_post	Macro_domin - other_roi_type	-0.00686692	0.873239	0.951189
GALNT8	tumor_post	Macro_domin - other_roi_type	0.0131191	0.698453	0.894884
NTF3	tumor_post	Macro_domin - other_roi_type	0.0129441	0.702183	0.894884
ANO2	tumor_post	Macro_domin - other_roi_type	0.0129441	0.702183	0.894884
VWF	tumor_post	Macro_domin - other_roi_type	-0.00495792	0.876682	0.952901
CD9	tumor_post	Macro_domin - other_roi_type	0.0361952	0.725256	0.8953
PLEKHG6	tumor_post	Macro_domin - other_roi_type	0.0130291	0.700393	0.894884
TNFRSF1A	tumor_post	Macro_domin - other_roi_type	0.176756	0.011018	0.487569
SCNN1A	tumor_post	Macro_domin - other_roi_type	-0.0619805	0.151105	0.789503
LTBR	tumor_post	Macro_domin - other_roi_type	-0.00509932	0.937991	0.978028
CD27	tumor_post	Macro_domin - other_roi_type	0.0689634	0.109765	0.733153
TAPBPL	tumor_post	Macro_domin - other_roi_type	-0.0633815	0.361083	0.894884
VAMP1	tumor_post	Macro_domin - other_roi_type	-0.0613251	0.136614	0.775624
NCAPD2	tumor_post	Macro_domin - other_roi_type	-0.0659263	0.182076	0.824338
IFFO1	tumor_post	Macro_domin - other_roi_type	-0.252868	0.0115526	0.487569
NOP2	tumor_post	Macro_domin - other_roi_type	-0.0084443	0.773391	0.914266
CHD4	tumor_post	Macro_domin - other_roi_type	-0.00505317	0.944391	0.980032
LPAR5	tumor_post	Macro_domin - other_roi_type	0.011314	0.818743	0.929847
ACRBP	tumor_post	Macro_domin - other_roi_type	-0.06035	0.406776	0.894884
ING4	tumor_post	Macro_domin - other_roi_type	-0.0276673	0.539333	0.894884
ZNF384	tumor_post	Macro_domin - other_roi_type	-0.110252	0.206089	0.855858
PIANP	tumor_post	Macro_domin - other_roi_type	0.013113	0.698591	0.894884
COPS7A	tumor_post	Macro_domin - other_roi_type	-0.0103808	0.823159	0.930598
MLF2	tumor_post	Macro_domin - other_roi_type	0.0253489	0.59396	0.894884
PTMS	tumor_post	Macro_domin - other_roi_type	0.066925	0.101642	0.717681
LAG3	tumor_post	Macro_domin - other_roi_type	0.0357348	0.343779	0.894884
CD4	tumor_post	Macro_domin - other_roi_type	0.145811	0.110747	0.733252
P3H3	tumor_post	Macro_domin - other_roi_type	0.0129441	0.702183	0.894884
GNB3	tumor_post	Macro_domin - other_roi_type	0.0136366	0.688681	0.894884
CDCA3	tumor_post	Macro_domin - other_roi_type	0.0132852	0.695401	0.894884
USP5	tumor_post	Macro_domin - other_roi_type	0.00153648	0.971836	0.990094
TPI1	tumor_post	Macro_domin - other_roi_type	-0.00575947	0.953055	0.982961
SPSB2	tumor_post	Macro_domin - other_roi_type	0.00808142	0.796719	0.921561
LRRC23	tumor_post	Macro_domin - other_roi_type	-0.0473697	0.19195	0.837247
ENO2	tumor_post	Macro_domin - other_roi_type	0.00931792	0.785016	0.918026
ATN1	tumor_post	Macro_domin - other_roi_type	-0.0186629	0.747843	0.904085
C12orf57	tumor_post	Macro_domin - other_roi_type	-0.0172895	0.643007	0.894884
PTPN6	tumor_post	Macro_domin - other_roi_type	-0.0688569	0.376286	0.894884
PHB2	tumor_post	Macro_domin - other_roi_type	-0.0862957	0.112375	0.734766
EMG1	tumor_post	Macro_domin - other_roi_type	0.00240604	0.940176	0.97852
LPCAT3	tumor_post	Macro_domin - other_roi_type	-0.0506621	0.366094	0.894884
C1S	tumor_post	Macro_domin - other_roi_type	0.0134446	0.692707	0.894884
C1R	tumor_post	Macro_domin - other_roi_type	-0.0145317	0.641435	0.894884
C1RL	tumor_post	Macro_domin - other_roi_type	-0.0430609	0.452965	0.894884
RBP5	tumor_post	Macro_domin - other_roi_type	0.013513	0.69171	0.894884
CLSTN3	tumor_post	Macro_domin - other_roi_type	0.000391999	0.994075	0.997494
PEX5	tumor_post	Macro_domin - other_roi_type	-0.0499569	0.211843	0.863979
CD163L1	tumor_post	Macro_domin - other_roi_type	-0.104778	0.163668	0.804029
CD163	tumor_post	Macro_domin - other_roi_type	0.00290759	0.974039	0.990682
GDF3	tumor_post	Macro_domin - other_roi_type	-0.0164442	0.616669	0.894884
CLEC4C	tumor_post	Macro_domin - other_roi_type	0.0129441	0.702183	0.894884
SLC2A14	tumor_post	Macro_domin - other_roi_type	0.0769201	0.0454051	0.609436
SLC2A3	tumor_post	Macro_domin - other_roi_type	0.0334014	0.757466	0.907727
FOXJ2	tumor_post	Macro_domin - other_roi_type	-0.143196	0.0499538	0.620083
C3AR1	tumor_post	Macro_domin - other_roi_type	-0.0221184	0.778123	0.915615
NECAP1	tumor_post	Macro_domin - other_roi_type	0.0248348	0.636569	0.894884
CLEC4A	tumor_post	Macro_domin - other_roi_type	-0.23048	0.017393	0.492393
ZNF705A	tumor_post	Macro_domin - other_roi_type	-0.0502343	0.401457	0.894884
FAM90A1	tumor_post	Macro_domin - other_roi_type	0.015297	0.657438	0.894884
CLEC4E	tumor_post	Macro_domin - other_roi_type	-0.174602	0.0630084	0.644488
MFAP5	tumor_post	Macro_domin - other_roi_type	-0.0288114	0.408901	0.894884
RIMKLB	tumor_post	Macro_domin - other_roi_type	-0.0114974	0.723844	0.8953
A2ML1	tumor_post	Macro_domin - other_roi_type	0.0137865	0.68736	0.894884
PHC1	tumor_post	Macro_domin - other_roi_type	0.0316715	0.373664	0.894884
M6PR	tumor_post	Macro_domin - other_roi_type	-0.0142585	0.832989	0.935214
KLRG1	tumor_post	Macro_domin - other_roi_type	0.0236911	0.413364	0.894884
A2M	tumor_post	Macro_domin - other_roi_type	0.286618	0.0627096	0.644488
PZP	tumor_post	Macro_domin - other_roi_type	-0.206817	0.0973791	0.709279
KLRB1	tumor_post	Macro_domin - other_roi_type	0.0133132	0.694977	0.894884
CLEC2D	tumor_post	Macro_domin - other_roi_type	0.0419584	0.2026	0.851681
CLECL1	tumor_post	Macro_domin - other_roi_type	-0.124055	0.0877093	0.693227
CD69	tumor_post	Macro_domin - other_roi_type	0.0559218	0.127031	0.765423
CLEC2B	tumor_post	Macro_domin - other_roi_type	0.0992922	0.0153672	0.487569
CLEC2A	tumor_post	Macro_domin - other_roi_type	-0.000448446	0.98874	0.995133
CLEC12A	tumor_post	Macro_domin - other_roi_type	-0.221619	0.0350054	0.568043
CLEC1A	tumor_post	Macro_domin - other_roi_type	-0.136088	0.0778189	0.677219
CLEC7A	tumor_post	Macro_domin - other_roi_type	-0.130641	0.142274	0.779795
OLR1	tumor_post	Macro_domin - other_roi_type	0.0115326	0.901711	0.964422
TMEM52B	tumor_post	Macro_domin - other_roi_type	-0.299048	0.0126966	0.487569
GABARAPL1	tumor_post	Macro_domin - other_roi_type	-0.00443115	0.95041	0.982417
KLRK1	tumor_post	Macro_domin - other_roi_type	0.0132612	0.696213	0.894884
KLRC4	tumor_post	Macro_domin - other_roi_type	0.0129645	0.70164	0.894884
KLRC2	tumor_post	Macro_domin - other_roi_type	0.0132237	0.696012	0.894884
MAGOHB	tumor_post	Macro_domin - other_roi_type	0.0183694	0.514145	0.894884
STYK1	tumor_post	Macro_domin - other_roi_type	0.0119484	0.725228	0.8953
YBX3	tumor_post	Macro_domin - other_roi_type	0.0493634	0.511366	0.894884
PRR4	tumor_post	Macro_domin - other_roi_type	0.0373429	0.311565	0.894884
TAS2R14	tumor_post	Macro_domin - other_roi_type	-0.0696234	0.125678	0.764891
TAS2R19	tumor_post	Macro_domin - other_roi_type	-0.11819	0.312299	0.894884
TAS2R46	tumor_post	Macro_domin - other_roi_type	-0.337305	0.0106819	0.487569
TAS2R30	tumor_post	Macro_domin - other_roi_type	-0.0396623	0.522132	0.894884
PRB3	tumor_post	Macro_domin - other_roi_type	0.0130603	0.699694	0.894884
ETV6	tumor_post	Macro_domin - other_roi_type	-0.0797171	0.219405	0.8685
BCL2L14	tumor_post	Macro_domin - other_roi_type	0.0143917	0.676373	0.894884
LRP6	tumor_post	Macro_domin - other_roi_type	-0.0212592	0.516337	0.894884
MANSC1	tumor_post	Macro_domin - other_roi_type	-0.00109234	0.973878	0.99065
DUSP16	tumor_post	Macro_domin - other_roi_type	0.0491797	0.196798	0.840876
CREBL2	tumor_post	Macro_domin - other_roi_type	-0.0552474	0.54365	0.894884
CDKN1B	tumor_post	Macro_domin - other_roi_type	0.0735722	0.344753	0.894884
APOLD1	tumor_post	Macro_domin - other_roi_type	-0.0534101	0.104437	0.722221
DDX47	tumor_post	Macro_domin - other_roi_type	-0.0740215	0.279915	0.894884
GPRC5A	tumor_post	Macro_domin - other_roi_type	0.0361387	0.299203	0.894884
HEBP1	tumor_post	Macro_domin - other_roi_type	0.0521638	0.178438	0.822198
GSG1	tumor_post	Macro_domin - other_roi_type	0.0402603	0.272076	0.894884
EMP1	tumor_post	Macro_domin - other_roi_type	0.0291623	0.445143	0.894884
GRIN2B	tumor_post	Macro_domin - other_roi_type	0.0129441	0.702183	0.894884
ATF7IP	tumor_post	Macro_domin - other_roi_type	-0.0509725	0.545523	0.894884
PLBD1	tumor_post	Macro_domin - other_roi_type	-0.0400659	0.625736	0.894884
WBP11	tumor_post	Macro_domin - other_roi_type	-0.0411235	0.421847	0.894884
MGP	tumor_post	Macro_domin - other_roi_type	0.0130771	0.698875	0.894884
ERP27	tumor_post	Macro_domin - other_roi_type	-0.0823425	0.0469373	0.609975
ARHGDIB	tumor_post	Macro_domin - other_roi_type	0.062512	0.460116	0.894884
RERG	tumor_post	Macro_domin - other_roi_type	0.0129441	0.702183	0.894884
PTPRO	tumor_post	Macro_domin - other_roi_type	-0.197396	0.0537173	0.634506
EPS8	tumor_post	Macro_domin - other_roi_type	-0.0758488	0.250788	0.894884
STRAP	tumor_post	Macro_domin - other_roi_type	-0.0314383	0.39401	0.894884
DERA	tumor_post	Macro_domin - other_roi_type	-0.0379849	0.4325	0.894884
MGST1	tumor_post	Macro_domin - other_roi_type	0.058576	0.274218	0.894884
LMO3	tumor_post	Macro_domin - other_roi_type	0.0135676	0.689394	0.894884
RERGL	tumor_post	Macro_domin - other_roi_type	-0.078678	0.0727559	0.668582
PLEKHA5	tumor_post	Macro_domin - other_roi_type	0.0112207	0.749785	0.904405
AEBP2	tumor_post	Macro_domin - other_roi_type	-0.0471322	0.299894	0.894884
PDE3A	tumor_post	Macro_domin - other_roi_type	0.0133009	0.694762	0.894884
SLCO1A2	tumor_post	Macro_domin - other_roi_type	0.0129441	0.702183	0.894884
IAPP	tumor_post	Macro_domin - other_roi_type	0.0173877	0.602279	0.894884
PYROXD1	tumor_post	Macro_domin - other_roi_type	-0.0109455	0.809193	0.926145
RECQL	tumor_post	Macro_domin - other_roi_type	0.0835165	0.0850436	0.690988
GOLT1B	tumor_post	Macro_domin - other_roi_type	0.0152831	0.689976	0.894884
LDHB	tumor_post	Macro_domin - other_roi_type	-0.026776	0.535791	0.894884
KCNJ8	tumor_post	Macro_domin - other_roi_type	0.0130658	0.699612	0.894884
ABCC9	tumor_post	Macro_domin - other_roi_type	0.0130603	0.699694	0.894884
CMAS	tumor_post	Macro_domin - other_roi_type	-0.00198043	0.970248	0.989344
C2CD5	tumor_post	Macro_domin - other_roi_type	-0.193602	0.0633998	0.644955
ETNK1	tumor_post	Macro_domin - other_roi_type	-0.066213	0.257134	0.894884
SOX5	tumor_post	Macro_domin - other_roi_type	0.021623	0.535193	0.894884
BCAT1	tumor_post	Macro_domin - other_roi_type	-0.128618	0.257085	0.894884
KRAS	tumor_post	Macro_domin - other_roi_type	0.126553	0.0426903	0.600567
LMNTD1	tumor_post	Macro_domin - other_roi_type	-0.0351121	0.329439	0.894884
RASSF8	tumor_post	Macro_domin - other_roi_type	0.0314717	0.368285	0.894884
BHLHE41	tumor_post	Macro_domin - other_roi_type	0.11433	0.0542105	0.634506
SSPN	tumor_post	Macro_domin - other_roi_type	-0.0132708	0.6783	0.894884
ITPR2	tumor_post	Macro_domin - other_roi_type	0.0636796	0.451762	0.894884
FGFR1OP2	tumor_post	Macro_domin - other_roi_type	-0.0352805	0.464753	0.894884
TM7SF3	tumor_post	Macro_domin - other_roi_type	-0.0417229	0.319386	0.894884
MED21	tumor_post	Macro_domin - other_roi_type	0.0415821	0.277234	0.894884
STK38L	tumor_post	Macro_domin - other_roi_type	0.020824	0.687167	0.894884
ARNTL2	tumor_post	Macro_domin - other_roi_type	0.0122026	0.691712	0.894884
PPFIBP1	tumor_post	Macro_domin - other_roi_type	0.0165924	0.63909	0.894884
REP15	tumor_post	Macro_domin - other_roi_type	0.01324	0.696057	0.894884
MANSC4	tumor_post	Macro_domin - other_roi_type	-0.00970096	0.737889	0.89907
KLHL42	tumor_post	Macro_domin - other_roi_type	-0.0271892	0.377	0.894884
PTHLH	tumor_post	Macro_domin - other_roi_type	0.0129441	0.702183	0.894884
CCDC91	tumor_post	Macro_domin - other_roi_type	-0.0622778	0.186481	0.830943
ERGIC2	tumor_post	Macro_domin - other_roi_type	0.0486847	0.24209	0.888899
OVCH1	tumor_post	Macro_domin - other_roi_type	-0.00756559	0.810987	0.927416
TMTC1	tumor_post	Macro_domin - other_roi_type	-0.0257891	0.517098	0.894884
IPO8	tumor_post	Macro_domin - other_roi_type	-0.0877904	0.152256	0.789742
CAPRIN2	tumor_post	Macro_domin - other_roi_type	-0.0762928	0.0454834	0.609436
TSPAN11	tumor_post	Macro_domin - other_roi_type	0.0129441	0.702183	0.894884
DDX11	tumor_post	Macro_domin - other_roi_type	0.000247845	0.993744	0.997333
DENND5B	tumor_post	Macro_domin - other_roi_type	0.0129774	0.704048	0.894884
AMN1	tumor_post	Macro_domin - other_roi_type	-0.0302454	0.477826	0.894884
BICD1	tumor_post	Macro_domin - other_roi_type	0.0134771	0.691987	0.894884
FGD4	tumor_post	Macro_domin - other_roi_type	-0.274349	0.00615895	0.445735
DNM1L	tumor_post	Macro_domin - other_roi_type	0.0358522	0.478355	0.894884
YARS2	tumor_post	Macro_domin - other_roi_type	-0.051	0.118754	0.750278
PKP2	tumor_post	Macro_domin - other_roi_type	-0.0752773	0.114448	0.739178
ALG10	tumor_post	Macro_domin - other_roi_type	-0.0172987	0.626318	0.894884
ALG10B	tumor_post	Macro_domin - other_roi_type	-0.0340742	0.523584	0.894884
CPNE8	tumor_post	Macro_domin - other_roi_type	-0.305246	0.0053095	0.429928
KIF21A	tumor_post	Macro_domin - other_roi_type	0.0133134	0.695256	0.894884
ABCD2	tumor_post	Macro_domin - other_roi_type	0.0133334	0.6949	0.894884
LRRK2	tumor_post	Macro_domin - other_roi_type	-0.275156	0.0129549	0.487569
CNTN1	tumor_post	Macro_domin - other_roi_type	0.0129441	0.702183	0.894884
GXYLT1	tumor_post	Macro_domin - other_roi_type	-0.0507748	0.225994	0.874637
YAF2	tumor_post	Macro_domin - other_roi_type	-0.00961009	0.754218	0.905492
PPHLN1	tumor_post	Macro_domin - other_roi_type	-0.0100592	0.774402	0.914661
ZCRB1	tumor_post	Macro_domin - other_roi_type	0.0212559	0.514265	0.894884
PRICKLE1	tumor_post	Macro_domin - other_roi_type	0.0140573	0.67998	0.894884
PUS7L	tumor_post	Macro_domin - other_roi_type	-0.119248	0.0316362	0.555014
IRAK4	tumor_post	Macro_domin - other_roi_type	-0.0902278	0.264167	0.894884
TWF1	tumor_post	Macro_domin - other_roi_type	0.0329786	0.301165	0.894884
TMEM117	tumor_post	Macro_domin - other_roi_type	0.0458368	0.275352	0.894884
NELL2	tumor_post	Macro_domin - other_roi_type	0.0130854	0.700107	0.894884
DBX2	tumor_post	Macro_domin - other_roi_type	-0.0157423	0.582822	0.894884
ANO6	tumor_post	Macro_domin - other_roi_type	-0.0288809	0.684065	0.894884
ARID2	tumor_post	Macro_domin - other_roi_type	-0.109175	0.137147	0.775624
SCAF11	tumor_post	Macro_domin - other_roi_type	-0.082167	0.354624	0.894884
SLC38A1	tumor_post	Macro_domin - other_roi_type	0.0441132	0.159254	0.799327
SLC38A2	tumor_post	Macro_domin - other_roi_type	0.0615398	0.482394	0.894884
AMIGO2	tumor_post	Macro_domin - other_roi_type	-0.0131678	0.724129	0.8953
PCED1B	tumor_post	Macro_domin - other_roi_type	-0.0477527	0.197207	0.841622
RPAP3	tumor_post	Macro_domin - other_roi_type	-0.0160484	0.632556	0.894884
RAPGEF3	tumor_post	Macro_domin - other_roi_type	0.00519437	0.911377	0.968536
SLC48A1	tumor_post	Macro_domin - other_roi_type	-0.0225673	0.518097	0.894884
HDAC7	tumor_post	Macro_domin - other_roi_type	0.0431386	0.566001	0.894884
VDR	tumor_post	Macro_domin - other_roi_type	-0.178759	0.0625037	0.644488
TMEM106C	tumor_post	Macro_domin - other_roi_type	0.0560854	0.0755439	0.671064
SENP1	tumor_post	Macro_domin - other_roi_type	0.00456087	0.91322	0.969266
PFKM	tumor_post	Macro_domin - other_roi_type	0.00586226	0.85413	0.943855
ASB8	tumor_post	Macro_domin - other_roi_type	0.0150722	0.74615	0.903441
CCDC184	tumor_post	Macro_domin - other_roi_type	0.013109	0.698615	0.894884
ZNF641	tumor_post	Macro_domin - other_roi_type	-0.0492356	0.353331	0.894884
KANSL2	tumor_post	Macro_domin - other_roi_type	-0.0192044	0.535285	0.894884
CCNT1	tumor_post	Macro_domin - other_roi_type	-0.0954318	0.0951097	0.705647
ADCY6	tumor_post	Macro_domin - other_roi_type	0.0124395	0.714176	0.894884
CACNB3	tumor_post	Macro_domin - other_roi_type	-0.00628536	0.861533	0.946215
DDX23	tumor_post	Macro_domin - other_roi_type	-0.00785214	0.875241	0.95215
FKBP11	tumor_post	Macro_domin - other_roi_type	0.00630704	0.846693	0.940658
ARF3	tumor_post	Macro_domin - other_roi_type	-0.0256243	0.735962	0.898574
WNT10B	tumor_post	Macro_domin - other_roi_type	0.0272734	0.42575	0.894884
PRKAG1	tumor_post	Macro_domin - other_roi_type	0.0333246	0.465256	0.894884
KMT2D	tumor_post	Macro_domin - other_roi_type	-0.0419485	0.531326	0.894884
LMBR1L	tumor_post	Macro_domin - other_roi_type	0.0523431	0.317256	0.894884
TUBA1C	tumor_post	Macro_domin - other_roi_type	0.13126	0.192253	0.837247
TROAP	tumor_post	Macro_domin - other_roi_type	0.0134109	0.69272	0.894884
C1QL4	tumor_post	Macro_domin - other_roi_type	0.0129441	0.702183	0.894884
DNAJC22	tumor_post	Macro_domin - other_roi_type	0.0130603	0.699694	0.894884
SPATS2	tumor_post	Macro_domin - other_roi_type	0.0493064	0.104069	0.722221
KCNH3	tumor_post	Macro_domin - other_roi_type	0.0130915	0.699006	0.894884
MCRS1	tumor_post	Macro_domin - other_roi_type	-6.1578e-05	0.998529	0.999544
PRPF40B	tumor_post	Macro_domin - other_roi_type	0.0230972	0.561044	0.894884
FAM186B	tumor_post	Macro_domin - other_roi_type	0.0272576	0.458938	0.894884
FMNL3	tumor_post	Macro_domin - other_roi_type	-0.0531316	0.539968	0.894884
TMBIM6	tumor_post	Macro_domin - other_roi_type	0.0560602	0.591678	0.894884
NCKAP5L	tumor_post	Macro_domin - other_roi_type	-0.0331931	0.533489	0.894884
FAIM2	tumor_post	Macro_domin - other_roi_type	0.0129441	0.702183	0.894884
AQP5	tumor_post	Macro_domin - other_roi_type	0.0131344	0.698203	0.894884
RACGAP1	tumor_post	Macro_domin - other_roi_type	-0.0283655	0.40863	0.894884
ASIC1	tumor_post	Macro_domin - other_roi_type	0.0369758	0.337421	0.894884
SMARCD1	tumor_post	Macro_domin - other_roi_type	-0.0350759	0.28344	0.894884
COX14	tumor_post	Macro_domin - other_roi_type	-0.0433624	0.410323	0.894884
CERS5	tumor_post	Macro_domin - other_roi_type	-0.00617714	0.908519	0.967591
LIMA1	tumor_post	Macro_domin - other_roi_type	-0.0172009	0.561966	0.894884
LARP4	tumor_post	Macro_domin - other_roi_type	-0.0670425	0.256376	0.894884
DIP2B	tumor_post	Macro_domin - other_roi_type	-0.0736719	0.352564	0.894884
ATF1	tumor_post	Macro_domin - other_roi_type	0.0171604	0.616943	0.894884
TMPRSS12	tumor_post	Macro_domin - other_roi_type	0.0186162	0.576909	0.894884
METTL7A	tumor_post	Macro_domin - other_roi_type	-0.0905683	0.282249	0.894884
SLC11A2	tumor_post	Macro_domin - other_roi_type	-0.0415191	0.603599	0.894884
LETMD1	tumor_post	Macro_domin - other_roi_type	-0.059855	0.183229	0.826197
CSRNP2	tumor_post	Macro_domin - other_roi_type	0.0160046	0.656996	0.894884
TFCP2	tumor_post	Macro_domin - other_roi_type	-0.130848	0.05833	0.636148
POU6F1	tumor_post	Macro_domin - other_roi_type	-0.0315181	0.436672	0.894884
DAZAP2	tumor_post	Macro_domin - other_roi_type	0.0432375	0.532148	0.894884
SMAGP	tumor_post	Macro_domin - other_roi_type	0.0108515	0.715006	0.894884
BIN2	tumor_post	Macro_domin - other_roi_type	-0.00931407	0.917322	0.969915
GALNT6	tumor_post	Macro_domin - other_roi_type	-0.128633	0.0762145	0.671064
SCN8A	tumor_post	Macro_domin - other_roi_type	0.0129441	0.702183	0.894884
ACVRL1	tumor_post	Macro_domin - other_roi_type	-0.0638389	0.311978	0.894884
ACVR1B	tumor_post	Macro_domin - other_roi_type	-0.0318398	0.698833	0.894884
NR4A1	tumor_post	Macro_domin - other_roi_type	0.366477	0.0187316	0.496962
ATG101	tumor_post	Macro_domin - other_roi_type	0.0709467	0.0173971	0.492393
KRT80	tumor_post	Macro_domin - other_roi_type	0.0128255	0.706688	0.894884
KRT7	tumor_post	Macro_domin - other_roi_type	0.0931962	0.0559933	0.634506
KRT86	tumor_post	Macro_domin - other_roi_type	0.01241	0.71525	0.894884
KRT81	tumor_post	Macro_domin - other_roi_type	0.0212638	0.537333	0.894884
KRT85	tumor_post	Macro_domin - other_roi_type	-0.032205	0.225134	0.872931
KRT75	tumor_post	Macro_domin - other_roi_type	0.0128598	0.704291	0.894884
KRT6A	tumor_post	Macro_domin - other_roi_type	0.0130943	0.699179	0.894884
KRT5	tumor_post	Macro_domin - other_roi_type	0.0120105	0.723184	0.8953
KRT8	tumor_post	Macro_domin - other_roi_type	0.0489782	0.222914	0.870789
KRT18	tumor_post	Macro_domin - other_roi_type	0.0320569	0.390657	0.894884
EIF4B	tumor_post	Macro_domin - other_roi_type	-0.09529	0.257903	0.894884
TNS2	tumor_post	Macro_domin - other_roi_type	0.0133966	0.693171	0.894884
SPRYD3	tumor_post	Macro_domin - other_roi_type	-0.0631314	0.389865	0.894884
IGFBP6	tumor_post	Macro_domin - other_roi_type	0.0132813	0.694951	0.894884
CSAD	tumor_post	Macro_domin - other_roi_type	-0.0760619	0.198616	0.844101
ZNF740	tumor_post	Macro_domin - other_roi_type	-0.0113113	0.768512	0.912556
ITGB7	tumor_post	Macro_domin - other_roi_type	-0.0309389	0.559431	0.894884
RARG	tumor_post	Macro_domin - other_roi_type	0.023994	0.489068	0.894884
MFSD5	tumor_post	Macro_domin - other_roi_type	-0.00860547	0.82395	0.931008
ESPL1	tumor_post	Macro_domin - other_roi_type	0.058038	0.16059	0.801115
PFDN5	tumor_post	Macro_domin - other_roi_type	0.0298261	0.696683	0.894884
AAAS	tumor_post	Macro_domin - other_roi_type	-0.0082025	0.856627	0.944373
SP1	tumor_post	Macro_domin - other_roi_type	-0.19653	0.0137005	0.487569
PRR13	tumor_post	Macro_domin - other_roi_type	-0.0136863	0.844049	0.939781
PCBP2	tumor_post	Macro_domin - other_roi_type	-0.0256727	0.771945	0.913951
MAP3K12	tumor_post	Macro_domin - other_roi_type	-0.0407255	0.520185	0.894884
TARBP2	tumor_post	Macro_domin - other_roi_type	-0.0366222	0.281677	0.894884
ATF7	tumor_post	Macro_domin - other_roi_type	0.0186484	0.746638	0.903441
CALCOCO1	tumor_post	Macro_domin - other_roi_type	-0.0317257	0.706315	0.894884
HOXC13	tumor_post	Macro_domin - other_roi_type	0.0154143	0.654946	0.894884
HOXC6	tumor_post	Macro_domin - other_roi_type	0.0129441	0.702183	0.894884
HOXC4	tumor_post	Macro_domin - other_roi_type	0.0129441	0.702183	0.894884
SMUG1	tumor_post	Macro_domin - other_roi_type	0.0469913	0.165008	0.804647
CBX5	tumor_post	Macro_domin - other_roi_type	-0.0456477	0.430591	0.894884
HNRNPA1	tumor_post	Macro_domin - other_roi_type	-0.0156667	0.829755	0.934114
NFE2	tumor_post	Macro_domin - other_roi_type	-0.311642	0.014269	0.487569
COPZ1	tumor_post	Macro_domin - other_roi_type	-0.184752	0.0115101	0.487569
GPR84	tumor_post	Macro_domin - other_roi_type	-0.36819	0.00427441	0.4061
ZNF385A	tumor_post	Macro_domin - other_roi_type	0.0025252	0.97908	0.99289
ITGA5	tumor_post	Macro_domin - other_roi_type	0.115707	0.113958	0.739178
GTSF1	tumor_post	Macro_domin - other_roi_type	0.0903966	0.0259852	0.549282
NCKAP1L	tumor_post	Macro_domin - other_roi_type	0.0295306	0.750828	0.904405
PDE1B	tumor_post	Macro_domin - other_roi_type	-0.2038	0.0460465	0.609436
TESPA1	tumor_post	Macro_domin - other_roi_type	0.0160305	0.636623	0.894884
METTL7B	tumor_post	Macro_domin - other_roi_type	0.000913016	0.9792	0.992924
ITGA7	tumor_post	Macro_domin - other_roi_type	0.0126805	0.710627	0.894884
BLOC1S1	tumor_post	Macro_domin - other_roi_type	-0.0190852	0.831668	0.934547
RDH5	tumor_post	Macro_domin - other_roi_type	-0.0254569	0.446509	0.894884
CD63	tumor_post	Macro_domin - other_roi_type	0.0990582	0.324475	0.894884
GDF11	tumor_post	Macro_domin - other_roi_type	-0.0302962	0.324717	0.894884
SARNP	tumor_post	Macro_domin - other_roi_type	-0.0250182	0.545709	0.894884
ORMDL2	tumor_post	Macro_domin - other_roi_type	0.0476442	0.245339	0.891497
DNAJC14	tumor_post	Macro_domin - other_roi_type	-0.074908	0.19764	0.842294
MMP19	tumor_post	Macro_domin - other_roi_type	0.41265	0.005493	0.438973
DGKA	tumor_post	Macro_domin - other_roi_type	-0.0731195	0.370534	0.894884
PMEL	tumor_post	Macro_domin - other_roi_type	0.0128682	0.70787	0.894884
CDK2	tumor_post	Macro_domin - other_roi_type	0.0130847	0.679513	0.894884
RAB5B	tumor_post	Macro_domin - other_roi_type	-0.11157	0.219799	0.869088
IKZF4	tumor_post	Macro_domin - other_roi_type	-0.105716	0.0645832	0.651512
ERBB3	tumor_post	Macro_domin - other_roi_type	0.0130603	0.699694	0.894884
PA2G4	tumor_post	Macro_domin - other_roi_type	-0.0735975	0.0709691	0.666695
ESYT1	tumor_post	Macro_domin - other_roi_type	0.116805	0.0286409	0.553552
MYL6B	tumor_post	Macro_domin - other_roi_type	-0.017838	0.563567	0.894884
MYL6	tumor_post	Macro_domin - other_roi_type	0.0594557	0.477297	0.894884
SMARCC2	tumor_post	Macro_domin - other_roi_type	-0.0906469	0.301162	0.894884
RNF41	tumor_post	Macro_domin - other_roi_type	-0.0412036	0.437016	0.894884
NABP2	tumor_post	Macro_domin - other_roi_type	-0.0104631	0.725565	0.8953
ANKRD52	tumor_post	Macro_domin - other_roi_type	-0.0416201	0.417413	0.894884
COQ10A	tumor_post	Macro_domin - other_roi_type	-0.0262943	0.410213	0.894884
CS	tumor_post	Macro_domin - other_roi_type	-0.00411448	0.949915	0.982417
CNPY2	tumor_post	Macro_domin - other_roi_type	0.0592297	0.0695894	0.664827
PAN2	tumor_post	Macro_domin - other_roi_type	-0.0406166	0.482617	0.894884
STAT2	tumor_post	Macro_domin - other_roi_type	-0.169386	0.0730942	0.668884
APOF	tumor_post	Macro_domin - other_roi_type	0.0134174	0.693851	0.894884
TIMELESS	tumor_post	Macro_domin - other_roi_type	0.00369378	0.914837	0.969662
SPRYD4	tumor_post	Macro_domin - other_roi_type	-0.0480983	0.239611	0.887255
RBMS2	tumor_post	Macro_domin - other_roi_type	-0.187451	0.0340541	0.562675
BAZ2A	tumor_post	Macro_domin - other_roi_type	0.0014514	0.985368	0.994059
PTGES3	tumor_post	Macro_domin - other_roi_type	-0.0904451	0.242034	0.888899
NACA	tumor_post	Macro_domin - other_roi_type	-0.0550217	0.507086	0.894884
RDH16	tumor_post	Macro_domin - other_roi_type	0.0190767	0.55571	0.894884
ZBTB39	tumor_post	Macro_domin - other_roi_type	0.0148758	0.666415	0.894884
NAB2	tumor_post	Macro_domin - other_roi_type	0.0362535	0.38571	0.894884
STAT6	tumor_post	Macro_domin - other_roi_type	0.00704999	0.930312	0.9753
LRP1	tumor_post	Macro_domin - other_roi_type	0.0400846	0.591572	0.894884
NXPH4	tumor_post	Macro_domin - other_roi_type	0.0129441	0.702183	0.894884
SHMT2	tumor_post	Macro_domin - other_roi_type	0.0546221	0.151428	0.789503
NDUFA4L2	tumor_post	Macro_domin - other_roi_type	0.0129441	0.702183	0.894884
STAC3	tumor_post	Macro_domin - other_roi_type	-0.122613	0.248275	0.894132
R3HDM2	tumor_post	Macro_domin - other_roi_type	-0.0897148	0.122168	0.758372
ARHGAP9	tumor_post	Macro_domin - other_roi_type	0.0678863	0.269478	0.894884
DDIT3	tumor_post	Macro_domin - other_roi_type	-0.0116185	0.73632	0.898593
MBD6	tumor_post	Macro_domin - other_roi_type	-0.0389913	0.693968	0.894884
DCTN2	tumor_post	Macro_domin - other_roi_type	-0.00119678	0.982485	0.993454
KIF5A	tumor_post	Macro_domin - other_roi_type	0.0135122	0.690581	0.894884
PIP4K2C	tumor_post	Macro_domin - other_roi_type	0.0624809	0.0678181	0.663213
DTX3	tumor_post	Macro_domin - other_roi_type	0.0131021	0.698742	0.894884
ARHGEF25	tumor_post	Macro_domin - other_roi_type	0.0129441	0.702183	0.894884
SLC26A10	tumor_post	Macro_domin - other_roi_type	0.0262202	0.369077	0.894884
OS9	tumor_post	Macro_domin - other_roi_type	0.110372	0.131114	0.771098
AGAP2	tumor_post	Macro_domin - other_roi_type	-0.0144979	0.762168	0.909706
TSPAN31	tumor_post	Macro_domin - other_roi_type	-0.0660059	0.288486	0.894884
CDK4	tumor_post	Macro_domin - other_roi_type	-0.0375948	0.293883	0.894884
CYP27B1	tumor_post	Macro_domin - other_roi_type	0.109029	0.0296842	0.553552
METTL1	tumor_post	Macro_domin - other_roi_type	0.00675397	0.842417	0.939455
TSFM	tumor_post	Macro_domin - other_roi_type	-0.0044705	0.902552	0.964932
AVIL	tumor_post	Macro_domin - other_roi_type	0.0132601	0.699637	0.894884
CTDSP2	tumor_post	Macro_domin - other_roi_type	0.0205662	0.808395	0.925918
LRIG3	tumor_post	Macro_domin - other_roi_type	0.0129441	0.702183	0.894884
SLC16A7	tumor_post	Macro_domin - other_roi_type	-0.222489	0.00922903	0.473865
USP15	tumor_post	Macro_domin - other_roi_type	-0.0613814	0.362487	0.894884
MON2	tumor_post	Macro_domin - other_roi_type	-0.0906783	0.206322	0.855858
PPM1H	tumor_post	Macro_domin - other_roi_type	-0.0162461	0.648281	0.894884
AVPR1A	tumor_post	Macro_domin - other_roi_type	0.0130736	0.699396	0.894884
DPY19L2	tumor_post	Macro_domin - other_roi_type	0.0129441	0.702183	0.894884
SRGAP1	tumor_post	Macro_domin - other_roi_type	-0.0317526	0.491481	0.894884
C12orf66	tumor_post	Macro_domin - other_roi_type	0.0224602	0.462569	0.894884
C12orf56	tumor_post	Macro_domin - other_roi_type	0.0129441	0.702183	0.894884
XPOT	tumor_post	Macro_domin - other_roi_type	0.0110125	0.771491	0.913951
TBK1	tumor_post	Macro_domin - other_roi_type	-0.00466284	0.90844	0.967591
RASSF3	tumor_post	Macro_domin - other_roi_type	-0.0891429	0.230417	0.879368
GNS	tumor_post	Macro_domin - other_roi_type	0.0442936	0.59671	0.894884
TBC1D30	tumor_post	Macro_domin - other_roi_type	-0.0807351	0.111599	0.733252
LEMD3	tumor_post	Macro_domin - other_roi_type	-0.00550431	0.91996	0.971076
MSRB3	tumor_post	Macro_domin - other_roi_type	-0.0119475	0.682805	0.894884
HMGA2	tumor_post	Macro_domin - other_roi_type	0.00704443	0.834503	0.935754
LLPH	tumor_post	Macro_domin - other_roi_type	0.00185472	0.971372	0.990094
TMBIM4	tumor_post	Macro_domin - other_roi_type	0.0150414	0.861739	0.946215
IRAK3	tumor_post	Macro_domin - other_roi_type	-0.328234	0.00197817	0.375666
HELB	tumor_post	Macro_domin - other_roi_type	-0.0269313	0.524895	0.894884
CAND1	tumor_post	Macro_domin - other_roi_type	-0.0327631	0.525274	0.894884
DYRK2	tumor_post	Macro_domin - other_roi_type	-0.00202724	0.95152	0.982748
IFNG	tumor_post	Macro_domin - other_roi_type	0.0154359	0.651078	0.894884
MDM1	tumor_post	Macro_domin - other_roi_type	-0.0737355	0.0793934	0.682869
RAP1B	tumor_post	Macro_domin - other_roi_type	-0.0188762	0.822299	0.930531
NUP107	tumor_post	Macro_domin - other_roi_type	-0.039758	0.28575	0.894884
SLC35E3	tumor_post	Macro_domin - other_roi_type	0.0631297	0.152972	0.790158
MDM2	tumor_post	Macro_domin - other_roi_type	0.0418586	0.256417	0.894884
CPM	tumor_post	Macro_domin - other_roi_type	0.127074	0.154336	0.79336
CPSF6	tumor_post	Macro_domin - other_roi_type	-0.0217085	0.617551	0.894884
LYZ	tumor_post	Macro_domin - other_roi_type	0.247346	0.0800037	0.68435
YEATS4	tumor_post	Macro_domin - other_roi_type	-0.0282014	0.415492	0.894884
FRS2	tumor_post	Macro_domin - other_roi_type	-0.0607453	0.0814141	0.688489
CCT2	tumor_post	Macro_domin - other_roi_type	0.0322063	0.417498	0.894884
RAB3IP	tumor_post	Macro_domin - other_roi_type	0.00596661	0.837396	0.937485
CNOT2	tumor_post	Macro_domin - other_roi_type	0.0274804	0.649834	0.894884
KCNMB4	tumor_post	Macro_domin - other_roi_type	0.0133348	0.696065	0.894884
PTPRB	tumor_post	Macro_domin - other_roi_type	0.0129441	0.702183	0.894884
PTPRR	tumor_post	Macro_domin - other_roi_type	0.0130603	0.699694	0.894884
LGR5	tumor_post	Macro_domin - other_roi_type	0.0129441	0.702183	0.894884
ZFC3H1	tumor_post	Macro_domin - other_roi_type	-0.0461997	0.472443	0.894884
THAP2	tumor_post	Macro_domin - other_roi_type	0.0270142	0.412854	0.894884
TMEM19	tumor_post	Macro_domin - other_roi_type	0.004926	0.938461	0.978028
RAB21	tumor_post	Macro_domin - other_roi_type	-0.0165575	0.816489	0.928925
TBC1D15	tumor_post	Macro_domin - other_roi_type	0.00493299	0.905913	0.966753
TRHDE	tumor_post	Macro_domin - other_roi_type	0.0172889	0.602539	0.894884
ATXN7L3B	tumor_post	Macro_domin - other_roi_type	-0.0570592	0.306053	0.894884
GLIPR1L1	tumor_post	Macro_domin - other_roi_type	0.0383343	0.254262	0.894884
GLIPR1	tumor_post	Macro_domin - other_roi_type	-0.0513605	0.497503	0.894884
KRR1	tumor_post	Macro_domin - other_roi_type	-0.0643455	0.0256528	0.549282
PHLDA1	tumor_post	Macro_domin - other_roi_type	0.0982596	0.0411214	0.594315
NAP1L1	tumor_post	Macro_domin - other_roi_type	-0.0445212	0.444302	0.894884
BBS10	tumor_post	Macro_domin - other_roi_type	-0.0683762	0.0980083	0.709279
OSBPL8	tumor_post	Macro_domin - other_roi_type	0.0602559	0.268996	0.894884
ZDHHC17	tumor_post	Macro_domin - other_roi_type	-0.15043	0.0609822	0.644488
CSRP2	tumor_post	Macro_domin - other_roi_type	0.0130631	0.700195	0.894884
PAWR	tumor_post	Macro_domin - other_roi_type	0.0130603	0.699694	0.894884
PPP1R12A	tumor_post	Macro_domin - other_roi_type	-0.0318479	0.545444	0.894884
PTPRQ	tumor_post	Macro_domin - other_roi_type	-0.0146129	0.618013	0.894884
ACSS3	tumor_post	Macro_domin - other_roi_type	0.0108151	0.795336	0.921104
CCDC59	tumor_post	Macro_domin - other_roi_type	-0.0350868	0.239748	0.887255
METTL25	tumor_post	Macro_domin - other_roi_type	-0.101188	0.0127076	0.487569
TMTC2	tumor_post	Macro_domin - other_roi_type	-0.0898996	0.210438	0.861121
RASSF9	tumor_post	Macro_domin - other_roi_type	0.0129441	0.702183	0.894884
C12orf29	tumor_post	Macro_domin - other_roi_type	-0.0129743	0.649768	0.894884
TMTC3	tumor_post	Macro_domin - other_roi_type	0.0630591	0.0314875	0.555014
KITLG	tumor_post	Macro_domin - other_roi_type	0.0186614	0.571307	0.894884
DUSP6	tumor_post	Macro_domin - other_roi_type	-0.0802526	0.317942	0.894884
POC1B	tumor_post	Macro_domin - other_roi_type	-0.0089072	0.821523	0.930196
GALNT4	tumor_post	Macro_domin - other_roi_type	0.0616349	0.202947	0.85214
ATP2B1	tumor_post	Macro_domin - other_roi_type	-0.0347059	0.588516	0.894884
EPYC	tumor_post	Macro_domin - other_roi_type	0.0123341	0.716125	0.894884
LUM	tumor_post	Macro_domin - other_roi_type	0.0129266	0.691683	0.894884
DCN	tumor_post	Macro_domin - other_roi_type	0.0131248	0.700473	0.894884
BTG1	tumor_post	Macro_domin - other_roi_type	0.119885	0.142185	0.779795
PLEKHG7	tumor_post	Macro_domin - other_roi_type	0.013763	0.685719	0.894884
EEA1	tumor_post	Macro_domin - other_roi_type	-0.0534114	0.310924	0.894884
NUDT4	tumor_post	Macro_domin - other_roi_type	-0.0567601	0.0896953	0.6969
UBE2N	tumor_post	Macro_domin - other_roi_type	0.00894219	0.800062	0.923212
SOCS2	tumor_post	Macro_domin - other_roi_type	0.016441	0.630338	0.894884
CRADD	tumor_post	Macro_domin - other_roi_type	-0.0312194	0.477938	0.894884
PLXNC1	tumor_post	Macro_domin - other_roi_type	-0.0820788	0.336799	0.894884
CEP83	tumor_post	Macro_domin - other_roi_type	-0.0367994	0.251096	0.894884
TMCC3	tumor_post	Macro_domin - other_roi_type	0.0175049	0.69747	0.894884
NDUFA12	tumor_post	Macro_domin - other_roi_type	0.0451103	0.23805	0.886289
NR2C1	tumor_post	Macro_domin - other_roi_type	0.0170459	0.668779	0.894884
FGD6	tumor_post	Macro_domin - other_roi_type	-0.0144191	0.703812	0.894884
VEZT	tumor_post	Macro_domin - other_roi_type	0.0136044	0.732857	0.896872
METAP2	tumor_post	Macro_domin - other_roi_type	0.00212345	0.942882	0.979326
NTN4	tumor_post	Macro_domin - other_roi_type	0.0133307	0.69427	0.894884
SNRPF	tumor_post	Macro_domin - other_roi_type	0.0417061	0.311049	0.894884
LTA4H	tumor_post	Macro_domin - other_roi_type	-0.0619214	0.437119	0.894884
ELK3	tumor_post	Macro_domin - other_roi_type	-0.00224883	0.95283	0.982926
CDK17	tumor_post	Macro_domin - other_roi_type	-0.0160562	0.629332	0.894884
NEDD1	tumor_post	Macro_domin - other_roi_type	-0.00884695	0.83902	0.938028
TMPO	tumor_post	Macro_domin - other_roi_type	-0.00087241	0.982344	0.993394
SLC25A3	tumor_post	Macro_domin - other_roi_type	0.00715763	0.917319	0.969915
IKBIP	tumor_post	Macro_domin - other_roi_type	0.0420874	0.243851	0.890242
APAF1	tumor_post	Macro_domin - other_roi_type	-0.0208944	0.704719	0.894884
UHRF1BP1L	tumor_post	Macro_domin - other_roi_type	-0.0963631	0.0764313	0.671064
ACTR6	tumor_post	Macro_domin - other_roi_type	-0.00337934	0.939346	0.978291
SCYL2	tumor_post	Macro_domin - other_roi_type	0.00801969	0.838795	0.938028
GAS2L3	tumor_post	Macro_domin - other_roi_type	-0.0044632	0.884437	0.956569
ANO4	tumor_post	Macro_domin - other_roi_type	-0.0285756	0.324155	0.894884
UTP20	tumor_post	Macro_domin - other_roi_type	-0.0445691	0.190262	0.836821
ARL1	tumor_post	Macro_domin - other_roi_type	0.00471405	0.882499	0.955487
MYBPC1	tumor_post	Macro_domin - other_roi_type	0.0570504	0.0846115	0.690988
CHPT1	tumor_post	Macro_domin - other_roi_type	0.0151715	0.644686	0.894884
GNPTAB	tumor_post	Macro_domin - other_roi_type	0.00522475	0.926692	0.97401
DRAM1	tumor_post	Macro_domin - other_roi_type	-0.049124	0.511676	0.894884
NUP37	tumor_post	Macro_domin - other_roi_type	0.0115304	0.661551	0.894884
PARPBP	tumor_post	Macro_domin - other_roi_type	-0.00560181	0.850624	0.942167
IGF1	tumor_post	Macro_domin - other_roi_type	0.00795188	0.813454	0.927808
NT5DC3	tumor_post	Macro_domin - other_roi_type	0.0123295	0.674386	0.894884
HSP90B1	tumor_post	Macro_domin - other_roi_type	0.0440071	0.641773	0.894884
TDG	tumor_post	Macro_domin - other_roi_type	0.013851	0.726954	0.89536
GLT8D2	tumor_post	Macro_domin - other_roi_type	0.0130603	0.699694	0.894884
HCFC2	tumor_post	Macro_domin - other_roi_type	-0.0673626	0.103554	0.722221
NFYB	tumor_post	Macro_domin - other_roi_type	-0.024061	0.501998	0.894884
TXNRD1	tumor_post	Macro_domin - other_roi_type	0.0641484	0.213038	0.864875
EID3	tumor_post	Macro_domin - other_roi_type	0.00210616	0.954882	0.98327
CHST11	tumor_post	Macro_domin - other_roi_type	0.0165384	0.723582	0.8953
SLC41A2	tumor_post	Macro_domin - other_roi_type	0.0451759	0.180647	0.822741
ALDH1L2	tumor_post	Macro_domin - other_roi_type	0.0141709	0.679996	0.894884
APPL2	tumor_post	Macro_domin - other_roi_type	0.0488498	0.0975733	0.709279
C12orf75	tumor_post	Macro_domin - other_roi_type	0.0202513	0.577067	0.894884
NUAK1	tumor_post	Macro_domin - other_roi_type	0.0117093	0.731459	0.89628
CKAP4	tumor_post	Macro_domin - other_roi_type	-0.01374	0.795093	0.921042
TCP11L2	tumor_post	Macro_domin - other_roi_type	-0.0464362	0.517965	0.894884
POLR3B	tumor_post	Macro_domin - other_roi_type	-0.0180954	0.579524	0.894884
RIC8B	tumor_post	Macro_domin - other_roi_type	-0.00219116	0.950225	0.982417
TMEM263	tumor_post	Macro_domin - other_roi_type	0.018276	0.598274	0.894884
CRY1	tumor_post	Macro_domin - other_roi_type	0.00910806	0.765083	0.911227
BTBD11	tumor_post	Macro_domin - other_roi_type	-0.0339091	0.492219	0.894884
PWP1	tumor_post	Macro_domin - other_roi_type	0.0739187	0.0446194	0.608885
PRDM4	tumor_post	Macro_domin - other_roi_type	0.050334	0.120473	0.753465
CMKLR1	tumor_post	Macro_domin - other_roi_type	-0.170029	0.0612736	0.644488
SART3	tumor_post	Macro_domin - other_roi_type	0.00401178	0.93918	0.978291
ISCU	tumor_post	Macro_domin - other_roi_type	-0.0225248	0.605446	0.894884
TMEM119	tumor_post	Macro_domin - other_roi_type	0.0390552	0.292191	0.894884
SELPLG	tumor_post	Macro_domin - other_roi_type	0.0872872	0.179564	0.822198
CORO1C	tumor_post	Macro_domin - other_roi_type	0.161937	0.0887216	0.695797
SSH1	tumor_post	Macro_domin - other_roi_type	-0.00686048	0.914238	0.969633
SVOP	tumor_post	Macro_domin - other_roi_type	-0.0776562	0.108252	0.729257
USP30	tumor_post	Macro_domin - other_roi_type	-0.0111671	0.716172	0.894884
ALKBH2	tumor_post	Macro_domin - other_roi_type	0.00256375	0.932838	0.976419
UNG	tumor_post	Macro_domin - other_roi_type	0.0125028	0.71451	0.894884
ACACB	tumor_post	Macro_domin - other_roi_type	0.0135819	0.691784	0.894884
KCTD10	tumor_post	Macro_domin - other_roi_type	0.0350581	0.405188	0.894884
UBE3B	tumor_post	Macro_domin - other_roi_type	-0.0293635	0.476765	0.894884
MMAB	tumor_post	Macro_domin - other_roi_type	0.0374054	0.249577	0.894884
MVK	tumor_post	Macro_domin - other_roi_type	-0.146936	0.0163307	0.487569
TRPV4	tumor_post	Macro_domin - other_roi_type	-0.0505058	0.327225	0.894884
GLTP	tumor_post	Macro_domin - other_roi_type	-0.0347193	0.591202	0.894884
TCHP	tumor_post	Macro_domin - other_roi_type	0.0206525	0.638859	0.894884
GIT2	tumor_post	Macro_domin - other_roi_type	-0.0821553	0.55305	0.894884
ANKRD13A	tumor_post	Macro_domin - other_roi_type	-0.0137576	0.830806	0.934523
C12orf76	tumor_post	Macro_domin - other_roi_type	0.00621386	0.814251	0.92837
IFT81	tumor_post	Macro_domin - other_roi_type	-0.0207037	0.456316	0.894884
ATP2A2	tumor_post	Macro_domin - other_roi_type	0.00102147	0.988041	0.99472
ANAPC7	tumor_post	Macro_domin - other_roi_type	-0.0496319	0.132063	0.772033
ARPC3	tumor_post	Macro_domin - other_roi_type	0.00650062	0.930253	0.9753
GPN3	tumor_post	Macro_domin - other_roi_type	0.0387805	0.312017	0.894884
FAM216A	tumor_post	Macro_domin - other_roi_type	-0.00566649	0.83267	0.934986
VPS29	tumor_post	Macro_domin - other_roi_type	-0.0649883	0.335144	0.894884
RAD9B	tumor_post	Macro_domin - other_roi_type	0.0135902	0.68908	0.894884
PPTC7	tumor_post	Macro_domin - other_roi_type	-0.011997	0.766581	0.911415
TCTN1	tumor_post	Macro_domin - other_roi_type	-0.0208094	0.490596	0.894884
HVCN1	tumor_post	Macro_domin - other_roi_type	-0.0352826	0.654982	0.894884
PPP1CC	tumor_post	Macro_domin - other_roi_type	-0.05685	0.231427	0.88124
SH2B3	tumor_post	Macro_domin - other_roi_type	0.00205697	0.980311	0.993263
ATXN2	tumor_post	Macro_domin - other_roi_type	0.0113741	0.847078	0.940746
BRAP	tumor_post	Macro_domin - other_roi_type	-0.111962	0.0475734	0.611865
ACAD10	tumor_post	Macro_domin - other_roi_type	-0.00540886	0.943259	0.979551
ALDH2	tumor_post	Macro_domin - other_roi_type	-0.152178	0.126345	0.765042
MAPKAPK5	tumor_post	Macro_domin - other_roi_type	0.0134982	0.6018	0.894884
TMEM116	tumor_post	Macro_domin - other_roi_type	-0.0430905	0.324432	0.894884
ERP29	tumor_post	Macro_domin - other_roi_type	-0.054992	0.492609	0.894884
NAA25	tumor_post	Macro_domin - other_roi_type	0.016854	0.595168	0.894884
TRAFD1	tumor_post	Macro_domin - other_roi_type	-0.00243025	0.955754	0.983392
HECTD4	tumor_post	Macro_domin - other_roi_type	-0.0201176	0.739855	0.900377
PTPN11	tumor_post	Macro_domin - other_roi_type	-0.034255	0.478567	0.894884
OAS1	tumor_post	Macro_domin - other_roi_type	-0.109711	0.306771	0.894884
OAS3	tumor_post	Macro_domin - other_roi_type	-0.179074	0.0375809	0.580912
OAS2	tumor_post	Macro_domin - other_roi_type	-0.18884	0.098939	0.712344
DTX1	tumor_post	Macro_domin - other_roi_type	0.0138179	0.684839	0.894884
DDX54	tumor_post	Macro_domin - other_roi_type	-0.0236391	0.680336	0.894884
RITA1	tumor_post	Macro_domin - other_roi_type	-0.00395308	0.878211	0.953915
IQCD	tumor_post	Macro_domin - other_roi_type	-0.0168059	0.564868	0.894884
TPCN1	tumor_post	Macro_domin - other_roi_type	-0.0801502	0.398946	0.894884
SLC8B1	tumor_post	Macro_domin - other_roi_type	-0.00654907	0.939314	0.978291
PLBD2	tumor_post	Macro_domin - other_roi_type	0.132014	0.0612599	0.644488
SDS	tumor_post	Macro_domin - other_roi_type	-0.0423394	0.662656	0.894884
RBM19	tumor_post	Macro_domin - other_roi_type	0.0397808	0.244236	0.890628
TBX3	tumor_post	Macro_domin - other_roi_type	0.0131179	0.69851	0.894884
MED13L	tumor_post	Macro_domin - other_roi_type	-0.0565278	0.445418	0.894884
HRK	tumor_post	Macro_domin - other_roi_type	0.0129652	0.702115	0.894884
FBXW8	tumor_post	Macro_domin - other_roi_type	-0.0651328	0.0137102	0.487569
TESC	tumor_post	Macro_domin - other_roi_type	-0.0922404	0.193539	0.838555
FBXO21	tumor_post	Macro_domin - other_roi_type	0.027176	0.457066	0.894884
NOS1	tumor_post	Macro_domin - other_roi_type	0.0130351	0.700197	0.894884
RFC5	tumor_post	Macro_domin - other_roi_type	0.0433364	0.199047	0.844784
WSB2	tumor_post	Macro_domin - other_roi_type	0.0301355	0.501254	0.894884
VSIG10	tumor_post	Macro_domin - other_roi_type	0.00948088	0.717866	0.894884
PEBP1	tumor_post	Macro_domin - other_roi_type	0.0327655	0.338991	0.894884
TAOK3	tumor_post	Macro_domin - other_roi_type	-0.0333667	0.682413	0.894884
SUDS3	tumor_post	Macro_domin - other_roi_type	-0.061747	0.216541	0.866377
HSPB8	tumor_post	Macro_domin - other_roi_type	0.0130603	0.699694	0.894884
PRKAB1	tumor_post	Macro_domin - other_roi_type	-0.0014999	0.962462	0.986355
CIT	tumor_post	Macro_domin - other_roi_type	0.0138566	0.684572	0.894884
RAB35	tumor_post	Macro_domin - other_roi_type	0.0523991	0.347679	0.894884
PXN	tumor_post	Macro_domin - other_roi_type	-0.116824	0.170131	0.81241
MSI1	tumor_post	Macro_domin - other_roi_type	0.0129441	0.702183	0.894884
COX6A1	tumor_post	Macro_domin - other_roi_type	0.014755	0.839062	0.938028
TRIAP1	tumor_post	Macro_domin - other_roi_type	0.0145029	0.663233	0.894884
GATC	tumor_post	Macro_domin - other_roi_type	0.0285078	0.4063	0.894884
SRSF9	tumor_post	Macro_domin - other_roi_type	-0.0135023	0.858601	0.94518
DYNLL1	tumor_post	Macro_domin - other_roi_type	-0.00329771	0.961049	0.985725
COQ5	tumor_post	Macro_domin - other_roi_type	0.00813829	0.801851	0.923602
RNF10	tumor_post	Macro_domin - other_roi_type	0.0461026	0.233052	0.882886
POP5	tumor_post	Macro_domin - other_roi_type	-0.042279	0.158017	0.799174
CABP1	tumor_post	Macro_domin - other_roi_type	0.062401	0.130613	0.769963
MLEC	tumor_post	Macro_domin - other_roi_type	0.0502936	0.270749	0.894884
UNC119B	tumor_post	Macro_domin - other_roi_type	-0.000975768	0.973579	0.99051
ACADS	tumor_post	Macro_domin - other_roi_type	-0.0370936	0.522539	0.894884
SPPL3	tumor_post	Macro_domin - other_roi_type	0.0345125	0.401482	0.894884
C12orf43	tumor_post	Macro_domin - other_roi_type	0.0435993	0.100423	0.715851
OASL	tumor_post	Macro_domin - other_roi_type	-0.0952954	0.0600289	0.640754
P2RX7	tumor_post	Macro_domin - other_roi_type	-0.0542483	0.520406	0.894884
P2RX4	tumor_post	Macro_domin - other_roi_type	-0.125823	0.160309	0.800281
CAMKK2	tumor_post	Macro_domin - other_roi_type	-0.0323816	0.55154	0.894884
ANAPC5	tumor_post	Macro_domin - other_roi_type	-0.0171254	0.737033	0.898744
RNF34	tumor_post	Macro_domin - other_roi_type	-0.00941198	0.782037	0.916863
KDM2B	tumor_post	Macro_domin - other_roi_type	-0.0809683	0.273019	0.894884
ORAI1	tumor_post	Macro_domin - other_roi_type	0.0676738	0.156689	0.796606
MORN3	tumor_post	Macro_domin - other_roi_type	0.0120866	0.749825	0.904405
TMEM120B	tumor_post	Macro_domin - other_roi_type	0.033994	0.368544	0.894884
RHOF	tumor_post	Macro_domin - other_roi_type	0.0810853	0.0977245	0.709279
SETD1B	tumor_post	Macro_domin - other_roi_type	0.0284952	0.480509	0.894884
PSMD9	tumor_post	Macro_domin - other_roi_type	0.0622402	0.0569458	0.634506
BCL7A	tumor_post	Macro_domin - other_roi_type	0.0132846	0.696028	0.894884
MLXIP	tumor_post	Macro_domin - other_roi_type	0.0258959	0.666044	0.894884
DIABLO	tumor_post	Macro_domin - other_roi_type	0.0436879	0.40683	0.894884
VPS33A	tumor_post	Macro_domin - other_roi_type	-0.113395	0.0667108	0.658331
CLIP1	tumor_post	Macro_domin - other_roi_type	-0.00967357	0.85488	0.944058
ZCCHC8	tumor_post	Macro_domin - other_roi_type	0.0335244	0.354143	0.894884
RSRC2	tumor_post	Macro_domin - other_roi_type	0.0195473	0.605107	0.894884
KNTC1	tumor_post	Macro_domin - other_roi_type	-0.00742056	0.820274	0.930196
HCAR2	tumor_post	Macro_domin - other_roi_type	0.251992	0.00143489	0.375666
HCAR1	tumor_post	Macro_domin - other_roi_type	0.0131466	0.698975	0.894884
DENR	tumor_post	Macro_domin - other_roi_type	-0.00389893	0.90637	0.966842
HIP1R	tumor_post	Macro_domin - other_roi_type	0.0300264	0.293953	0.894884
VPS37B	tumor_post	Macro_domin - other_roi_type	0.0541945	0.0740385	0.669766
ABCB9	tumor_post	Macro_domin - other_roi_type	-0.0280182	0.54437	0.894884
OGFOD2	tumor_post	Macro_domin - other_roi_type	-0.0719909	0.0569488	0.634506
ARL6IP4	tumor_post	Macro_domin - other_roi_type	-0.0346949	0.643536	0.894884
MPHOSPH9	tumor_post	Macro_domin - other_roi_type	-0.0614312	0.111096	0.733252
CDK2AP1	tumor_post	Macro_domin - other_roi_type	-0.0865605	0.35867	0.894884
SBNO1	tumor_post	Macro_domin - other_roi_type	-0.0126174	0.746202	0.903441
RILPL2	tumor_post	Macro_domin - other_roi_type	0.032769	0.611377	0.894884
SNRNP35	tumor_post	Macro_domin - other_roi_type	-0.00610187	0.896307	0.961684
RILPL1	tumor_post	Macro_domin - other_roi_type	0.0125686	0.713533	0.894884
TMED2	tumor_post	Macro_domin - other_roi_type	0.0134214	0.779004	0.91577
DDX55	tumor_post	Macro_domin - other_roi_type	-0.0779563	0.0647497	0.651512
EIF2B1	tumor_post	Macro_domin - other_roi_type	-0.0509011	0.390896	0.894884
GTF2H3	tumor_post	Macro_domin - other_roi_type	0.0142792	0.733713	0.897099
TCTN2	tumor_post	Macro_domin - other_roi_type	-0.0343308	0.307604	0.894884
ATP6V0A2	tumor_post	Macro_domin - other_roi_type	-0.0216339	0.543664	0.894884
DNAH10	tumor_post	Macro_domin - other_roi_type	0.0146812	0.667933	0.894884
CCDC92	tumor_post	Macro_domin - other_roi_type	0.0108475	0.807781	0.925918
ZNF664	tumor_post	Macro_domin - other_roi_type	-0.00226288	0.960914	0.985725
NCOR2	tumor_post	Macro_domin - other_roi_type	-0.159114	0.0630294	0.644488
SCARB1	tumor_post	Macro_domin - other_roi_type	0.0900585	0.0781565	0.677696
DHX37	tumor_post	Macro_domin - other_roi_type	-0.0553999	0.068453	0.663213
BRI3BP	tumor_post	Macro_domin - other_roi_type	-0.136629	0.0464568	0.609975
AACS	tumor_post	Macro_domin - other_roi_type	-0.0385491	0.385407	0.894884
TMEM132C	tumor_post	Macro_domin - other_roi_type	0.0139261	0.681721	0.894884
SLC15A4	tumor_post	Macro_domin - other_roi_type	-0.0418754	0.425113	0.894884
GLT1D1	tumor_post	Macro_domin - other_roi_type	-0.146211	0.106384	0.723444
FZD10	tumor_post	Macro_domin - other_roi_type	0.0129441	0.702183	0.894884
STX2	tumor_post	Macro_domin - other_roi_type	-0.0478443	0.286614	0.894884
RAN	tumor_post	Macro_domin - other_roi_type	0.0433675	0.436095	0.894884
SFSWAP	tumor_post	Macro_domin - other_roi_type	-0.00856274	0.877958	0.95388
ULK1	tumor_post	Macro_domin - other_roi_type	0.0188596	0.78718	0.918961
PUS1	tumor_post	Macro_domin - other_roi_type	0.0320458	0.368926	0.894884
EP400	tumor_post	Macro_domin - other_roi_type	-0.0210019	0.703904	0.894884
DDX51	tumor_post	Macro_domin - other_roi_type	-0.0296066	0.289472	0.894884
NOC4L	tumor_post	Macro_domin - other_roi_type	-0.0198265	0.570608	0.894884
FBRSL1	tumor_post	Macro_domin - other_roi_type	0.0169618	0.679517	0.894884
POLE	tumor_post	Macro_domin - other_roi_type	-0.0327965	0.321529	0.894884
PXMP2	tumor_post	Macro_domin - other_roi_type	-0.0313849	0.277742	0.894884
PGAM5	tumor_post	Macro_domin - other_roi_type	0.00509094	0.872802	0.950967
ANKLE2	tumor_post	Macro_domin - other_roi_type	0.0177154	0.768937	0.912707
GOLGA3	tumor_post	Macro_domin - other_roi_type	0.025308	0.667127	0.894884
CHFR	tumor_post	Macro_domin - other_roi_type	-0.00601461	0.9354	0.977622
ZNF605	tumor_post	Macro_domin - other_roi_type	0.00026102	0.993624	0.997294
ZNF26	tumor_post	Macro_domin - other_roi_type	-0.0215097	0.537905	0.894884
ZNF84	tumor_post	Macro_domin - other_roi_type	-0.00678527	0.856757	0.944373
ZNF140	tumor_post	Macro_domin - other_roi_type	-0.00621661	0.946056	0.981039
ZNF891	tumor_post	Macro_domin - other_roi_type	-0.0458595	0.295455	0.894884
ZNF10	tumor_post	Macro_domin - other_roi_type	-0.0241984	0.508923	0.894884
ZNF268	tumor_post	Macro_domin - other_roi_type	-0.0148202	0.661145	0.894884
MPHOSPH8	tumor_post	Macro_domin - other_roi_type	-0.00836026	0.84225	0.939455
PSPC1	tumor_post	Macro_domin - other_roi_type	-0.0355038	0.299738	0.894884
ZMYM5	tumor_post	Macro_domin - other_roi_type	0.0234502	0.418254	0.894884
ZMYM2	tumor_post	Macro_domin - other_roi_type	-0.0741702	0.332131	0.894884
GJA3	tumor_post	Macro_domin - other_roi_type	0.0559692	0.128512	0.767723
GJB2	tumor_post	Macro_domin - other_roi_type	0.0896762	0.0338302	0.562675
CRYL1	tumor_post	Macro_domin - other_roi_type	-0.152154	0.0932834	0.701893
IL17D	tumor_post	Macro_domin - other_roi_type	0.0138797	0.683065	0.894884
XPO4	tumor_post	Macro_domin - other_roi_type	-0.041994	0.299116	0.894884
LATS2	tumor_post	Macro_domin - other_roi_type	-0.0357874	0.220112	0.869088
SAP18	tumor_post	Macro_domin - other_roi_type	-0.0318321	0.573729	0.894884
SKA3	tumor_post	Macro_domin - other_roi_type	0.012965	0.703652	0.894884
ZDHHC20	tumor_post	Macro_domin - other_roi_type	-0.0882228	0.343345	0.894884
MICU2	tumor_post	Macro_domin - other_roi_type	-0.14665	0.00336561	0.384591
SGCG	tumor_post	Macro_domin - other_roi_type	0.0203244	0.539741	0.894884
SACS	tumor_post	Macro_domin - other_roi_type	-0.0172035	0.581065	0.894884
TNFRSF19	tumor_post	Macro_domin - other_roi_type	0.0130822	0.699598	0.894884
MIPEP	tumor_post	Macro_domin - other_roi_type	-0.00433648	0.901453	0.964422
C1QTNF9B	tumor_post	Macro_domin - other_roi_type	0.0138158	0.626788	0.894884
SPATA13	tumor_post	Macro_domin - other_roi_type	-0.0014662	0.981125	0.993263
PARP4	tumor_post	Macro_domin - other_roi_type	-0.0964033	0.205566	0.854789
PABPC3	tumor_post	Macro_domin - other_roi_type	-0.0415127	0.316493	0.894884
MTMR6	tumor_post	Macro_domin - other_roi_type	-0.165663	0.0110722	0.487569
SHISA2	tumor_post	Macro_domin - other_roi_type	0.0129441	0.702183	0.894884
RNF6	tumor_post	Macro_domin - other_roi_type	-0.01344	0.753902	0.905471
CDK8	tumor_post	Macro_domin - other_roi_type	-0.0453019	0.198748	0.844367
WASF3	tumor_post	Macro_domin - other_roi_type	0.0131168	0.6986	0.894884
GPR12	tumor_post	Macro_domin - other_roi_type	0.0137931	0.684923	0.894884
USP12	tumor_post	Macro_domin - other_roi_type	0.0153104	0.73526	0.898072
RASL11A	tumor_post	Macro_domin - other_roi_type	-0.230495	0.00816087	0.46333
GTF3A	tumor_post	Macro_domin - other_roi_type	-0.0541984	0.260504	0.894884
MTIF3	tumor_post	Macro_domin - other_roi_type	-0.0604469	0.217788	0.867237
LNX2	tumor_post	Macro_domin - other_roi_type	-0.000657796	0.983522	0.994059
POLR1D	tumor_post	Macro_domin - other_roi_type	-0.0110456	0.761088	0.90966
CDX2	tumor_post	Macro_domin - other_roi_type	0.0364728	0.292918	0.894884
PAN3	tumor_post	Macro_domin - other_roi_type	-0.0693429	0.212959	0.864875
FLT1	tumor_post	Macro_domin - other_roi_type	-0.0758664	0.0917764	0.698292
POMP	tumor_post	Macro_domin - other_roi_type	-0.00751441	0.88587	0.957106
SLC46A3	tumor_post	Macro_domin - other_roi_type	-0.195199	0.0269001	0.552529
SLC7A1	tumor_post	Macro_domin - other_roi_type	-0.00173856	0.953447	0.983034
UBL3	tumor_post	Macro_domin - other_roi_type	0.00422768	0.926565	0.974005
KATNAL1	tumor_post	Macro_domin - other_roi_type	0.0156795	0.649484	0.894884
HMGB1	tumor_post	Macro_domin - other_roi_type	0.00417809	0.957835	0.984136
USPL1	tumor_post	Macro_domin - other_roi_type	-0.0591212	0.180282	0.822198
ALOX5AP	tumor_post	Macro_domin - other_roi_type	0.116342	0.209189	0.859658
MEDAG	tumor_post	Macro_domin - other_roi_type	0.0129441	0.702183	0.894884
TEX26	tumor_post	Macro_domin - other_roi_type	0.0133018	0.695309	0.894884
HSPH1	tumor_post	Macro_domin - other_roi_type	0.00837224	0.792998	0.920806
FRY	tumor_post	Macro_domin - other_roi_type	-0.213993	0.00303932	0.376761
BRCA2	tumor_post	Macro_domin - other_roi_type	-0.0568254	0.130099	0.769259
N4BP2L2	tumor_post	Macro_domin - other_roi_type	-0.000998243	0.986762	0.994407
PDS5B	tumor_post	Macro_domin - other_roi_type	-0.0865632	0.155601	0.796041
STARD13	tumor_post	Macro_domin - other_roi_type	-0.0949298	0.13477	0.772033
RFC3	tumor_post	Macro_domin - other_roi_type	-0.0851937	0.139039	0.777867
DCLK1	tumor_post	Macro_domin - other_roi_type	0.0131366	0.698104	0.894884
CCDC169	tumor_post	Macro_domin - other_roi_type	0.0133396	0.694155	0.894884
CCNA1	tumor_post	Macro_domin - other_roi_type	0.0129518	0.702605	0.894884
RFXAP	tumor_post	Macro_domin - other_roi_type	-0.0278595	0.515322	0.894884
ALG5	tumor_post	Macro_domin - other_roi_type	0.027124	0.475278	0.894884
EXOSC8	tumor_post	Macro_domin - other_roi_type	-0.029602	0.368926	0.894884
SUPT20H	tumor_post	Macro_domin - other_roi_type	-0.0362766	0.471004	0.894884
CSNK1A1L	tumor_post	Macro_domin - other_roi_type	0.0322697	0.28521	0.894884
POSTN	tumor_post	Macro_domin - other_roi_type	0.0132002	0.695965	0.894884
UFM1	tumor_post	Macro_domin - other_roi_type	-0.000748442	0.985138	0.994059
PROSER1	tumor_post	Macro_domin - other_roi_type	-0.0409676	0.374879	0.894884
NHLRC3	tumor_post	Macro_domin - other_roi_type	-0.108783	0.0981733	0.709435
COG6	tumor_post	Macro_domin - other_roi_type	-0.00262535	0.950477	0.982417
FOXO1	tumor_post	Macro_domin - other_roi_type	0.0508935	0.0990568	0.712344
SLC25A15	tumor_post	Macro_domin - other_roi_type	-0.0117896	0.684896	0.894884
ELF1	tumor_post	Macro_domin - other_roi_type	0.0267701	0.701356	0.894884
WBP4	tumor_post	Macro_domin - other_roi_type	-0.0154102	0.650562	0.894884
KBTBD6	tumor_post	Macro_domin - other_roi_type	0.0128965	0.70441	0.894884
KBTBD7	tumor_post	Macro_domin - other_roi_type	-0.0440281	0.255247	0.894884
MTRF1	tumor_post	Macro_domin - other_roi_type	-0.0446919	0.256754	0.894884
NAA16	tumor_post	Macro_domin - other_roi_type	-0.0283145	0.599993	0.894884
RGCC	tumor_post	Macro_domin - other_roi_type	0.00657115	0.899059	0.96273
VWA8	tumor_post	Macro_domin - other_roi_type	-0.0741864	0.262242	0.894884
DGKH	tumor_post	Macro_domin - other_roi_type	0.0208399	0.591703	0.894884
AKAP11	tumor_post	Macro_domin - other_roi_type	-0.141197	0.0214868	0.519778
EPSTI1	tumor_post	Macro_domin - other_roi_type	-0.188779	0.0427417	0.600567
DNAJC15	tumor_post	Macro_domin - other_roi_type	-0.00705465	0.942358	0.979197
CCDC122	tumor_post	Macro_domin - other_roi_type	-0.0515324	0.170274	0.81241
LACC1	tumor_post	Macro_domin - other_roi_type	-0.21385	0.0146592	0.487569
TSC22D1	tumor_post	Macro_domin - other_roi_type	0.0760232	0.168082	0.809107
NUFIP1	tumor_post	Macro_domin - other_roi_type	-0.0606357	0.0269412	0.552529
GPALPP1	tumor_post	Macro_domin - other_roi_type	-0.152968	0.0359672	0.574802
GTF2F2	tumor_post	Macro_domin - other_roi_type	-0.00711023	0.838413	0.938028
SLC25A30	tumor_post	Macro_domin - other_roi_type	-0.0674087	0.33055	0.894884
COG3	tumor_post	Macro_domin - other_roi_type	-0.0252669	0.500547	0.894884
ZC3H13	tumor_post	Macro_domin - other_roi_type	-0.0155276	0.750774	0.904405
LCP1	tumor_post	Macro_domin - other_roi_type	-0.113249	0.278011	0.894884
LRCH1	tumor_post	Macro_domin - other_roi_type	-0.120767	0.0453874	0.609436
ESD	tumor_post	Macro_domin - other_roi_type	-0.117502	0.0208566	0.513747
SUCLA2	tumor_post	Macro_domin - other_roi_type	-0.0668841	0.129562	0.769036
NUDT15	tumor_post	Macro_domin - other_roi_type	-0.0542441	0.138515	0.777532
MED4	tumor_post	Macro_domin - other_roi_type	-0.0223756	0.593259	0.894884
ITM2B	tumor_post	Macro_domin - other_roi_type	-0.0304986	0.708168	0.894884
RB1	tumor_post	Macro_domin - other_roi_type	-0.0305479	0.73848	0.899323
LPAR6	tumor_post	Macro_domin - other_roi_type	-0.213647	0.0462365	0.609436
RCBTB2	tumor_post	Macro_domin - other_roi_type	-0.117021	0.110026	0.733252
FNDC3A	tumor_post	Macro_domin - other_roi_type	-0.159413	0.022627	0.525971
CDADC1	tumor_post	Macro_domin - other_roi_type	-0.0585747	0.157396	0.798208
CAB39L	tumor_post	Macro_domin - other_roi_type	-0.0245291	0.454973	0.894884
SETDB2	tumor_post	Macro_domin - other_roi_type	-0.0717412	0.127496	0.766507
PHF11	tumor_post	Macro_domin - other_roi_type	-0.0559999	0.410327	0.894884
RCBTB1	tumor_post	Macro_domin - other_roi_type	-0.0399149	0.587712	0.894884
ARL11	tumor_post	Macro_domin - other_roi_type	-0.189125	0.0980356	0.709279
EBPL	tumor_post	Macro_domin - other_roi_type	0.0175138	0.566943	0.894884
KPNA3	tumor_post	Macro_domin - other_roi_type	-0.0774331	0.331146	0.894884
SPRYD7	tumor_post	Macro_domin - other_roi_type	-0.0560249	0.111478	0.733252
TRIM13	tumor_post	Macro_domin - other_roi_type	-0.0439637	0.195146	0.839301
RNASEH2B	tumor_post	Macro_domin - other_roi_type	-0.0569832	0.227993	0.877715
FAM124A	tumor_post	Macro_domin - other_roi_type	0.0427175	0.216359	0.866377
INTS6	tumor_post	Macro_domin - other_roi_type	-0.0730742	0.0371404	0.578491
WDFY2	tumor_post	Macro_domin - other_roi_type	-0.203892	0.0266184	0.550699
DHRS12	tumor_post	Macro_domin - other_roi_type	-0.028944	0.342911	0.894884
ATP7B	tumor_post	Macro_domin - other_roi_type	0.0130397	0.700216	0.894884
UTP14C	tumor_post	Macro_domin - other_roi_type	-0.0361294	0.328916	0.894884
NEK3	tumor_post	Macro_domin - other_roi_type	-0.0739585	0.21577	0.866126
VPS36	tumor_post	Macro_domin - other_roi_type	-0.134715	0.0151576	0.487569
CKAP2	tumor_post	Macro_domin - other_roi_type	-0.0600628	0.104069	0.722221
SUGT1	tumor_post	Macro_domin - other_roi_type	-0.0120441	0.771896	0.913951
PCDH17	tumor_post	Macro_domin - other_roi_type	0.0129441	0.702183	0.894884
DIAPH3	tumor_post	Macro_domin - other_roi_type	0.0136862	0.687963	0.894884
TDRD3	tumor_post	Macro_domin - other_roi_type	-0.0928349	0.120314	0.75323
DACH1	tumor_post	Macro_domin - other_roi_type	-0.0481951	0.359168	0.894884
MZT1	tumor_post	Macro_domin - other_roi_type	-0.0380336	0.314249	0.894884
BORA	tumor_post	Macro_domin - other_roi_type	0.0140278	0.682413	0.894884
DIS3	tumor_post	Macro_domin - other_roi_type	-0.00885417	0.804849	0.924809
PIBF1	tumor_post	Macro_domin - other_roi_type	-0.0851738	0.0561649	0.634506
KLF5	tumor_post	Macro_domin - other_roi_type	0.0128814	0.704313	0.894884
KLF12	tumor_post	Macro_domin - other_roi_type	-0.01527	0.614301	0.894884
TBC1D4	tumor_post	Macro_domin - other_roi_type	-0.0126544	0.782401	0.916887
COMMD6	tumor_post	Macro_domin - other_roi_type	-0.149438	0.0697296	0.664827
UCHL3	tumor_post	Macro_domin - other_roi_type	-0.0132585	0.726078	0.8953
LMO7	tumor_post	Macro_domin - other_roi_type	-0.00340938	0.90411	0.965547
KCTD12	tumor_post	Macro_domin - other_roi_type	0.0849696	0.294946	0.894884
CLN5	tumor_post	Macro_domin - other_roi_type	-0.0459733	0.454327	0.894884
FBXL3	tumor_post	Macro_domin - other_roi_type	-0.0289028	0.49261	0.894884
MYCBP2	tumor_post	Macro_domin - other_roi_type	-0.103101	0.257932	0.894884
SCEL	tumor_post	Macro_domin - other_roi_type	0.0129441	0.702183	0.894884
SLAIN1	tumor_post	Macro_domin - other_roi_type	0.0126806	0.708625	0.894884
EDNRB	tumor_post	Macro_domin - other_roi_type	-0.235536	0.0198704	0.50806
RBM26	tumor_post	Macro_domin - other_roi_type	-0.0918631	0.108124	0.729193
NDFIP2	tumor_post	Macro_domin - other_roi_type	0.0129441	0.702183	0.894884
SPRY2	tumor_post	Macro_domin - other_roi_type	-0.0451918	0.319181	0.894884
SLITRK6	tumor_post	Macro_domin - other_roi_type	0.0132696	0.695683	0.894884
TGDS	tumor_post	Macro_domin - other_roi_type	-0.0217741	0.467999	0.894884
GPR180	tumor_post	Macro_domin - other_roi_type	-0.0254453	0.528355	0.894884
ABCC4	tumor_post	Macro_domin - other_roi_type	0.033127	0.351377	0.894884
CLDN10	tumor_post	Macro_domin - other_roi_type	0.0128373	0.704319	0.894884
DNAJC3	tumor_post	Macro_domin - other_roi_type	0.0799368	0.115939	0.742339
MBNL2	tumor_post	Macro_domin - other_roi_type	-0.00406932	0.954271	0.98322
RAP2A	tumor_post	Macro_domin - other_roi_type	-0.032034	0.570323	0.894884
IPO5	tumor_post	Macro_domin - other_roi_type	-0.0247288	0.56098	0.894884
FARP1	tumor_post	Macro_domin - other_roi_type	0.0577504	0.0783894	0.677696
STK24	tumor_post	Macro_domin - other_roi_type	-0.0240135	0.68102	0.894884
SLC15A1	tumor_post	Macro_domin - other_roi_type	-0.0600142	0.142438	0.780023
DOCK9	tumor_post	Macro_domin - other_roi_type	-0.000211902	0.99428	0.997494
UBAC2	tumor_post	Macro_domin - other_roi_type	0.0522866	0.296161	0.894884
GPR18	tumor_post	Macro_domin - other_roi_type	-0.030594	0.581191	0.894884
GPR183	tumor_post	Macro_domin - other_roi_type	0.194017	0.0139116	0.487569
TM9SF2	tumor_post	Macro_domin - other_roi_type	0.104624	0.142108	0.779795
PCCA	tumor_post	Macro_domin - other_roi_type	0.00214219	0.962644	0.986355
TMTC4	tumor_post	Macro_domin - other_roi_type	0.0463016	0.389784	0.894884
NALCN	tumor_post	Macro_domin - other_roi_type	0.0175554	0.596883	0.894884
ITGBL1	tumor_post	Macro_domin - other_roi_type	0.0129586	0.702604	0.894884
TPP2	tumor_post	Macro_domin - other_roi_type	0.0181686	0.778521	0.915726
TEX30	tumor_post	Macro_domin - other_roi_type	0.0211261	0.515539	0.894884
BIVM	tumor_post	Macro_domin - other_roi_type	0.012383	0.716105	0.894884
ERCC5	tumor_post	Macro_domin - other_roi_type	-0.142817	0.0438733	0.607518
EFNB2	tumor_post	Macro_domin - other_roi_type	0.0130603	0.699694	0.894884
ARGLU1	tumor_post	Macro_domin - other_roi_type	-0.0965168	0.0632468	0.644488
LIG4	tumor_post	Macro_domin - other_roi_type	-0.143309	0.0868626	0.692056
ABHD13	tumor_post	Macro_domin - other_roi_type	-0.0835685	0.0276815	0.553552
IRS2	tumor_post	Macro_domin - other_roi_type	0.0373995	0.603737	0.894884
COL4A1	tumor_post	Macro_domin - other_roi_type	0.0130149	0.701125	0.894884
COL4A2	tumor_post	Macro_domin - other_roi_type	0.0117233	0.729945	0.895638
RAB20	tumor_post	Macro_domin - other_roi_type	-0.00864795	0.916731	0.969769
CARS2	tumor_post	Macro_domin - other_roi_type	-0.156206	0.0503938	0.621761
ING1	tumor_post	Macro_domin - other_roi_type	0.0494654	0.0971038	0.709279
ANKRD10	tumor_post	Macro_domin - other_roi_type	-0.0340618	0.481944	0.894884
ARHGEF7	tumor_post	Macro_domin - other_roi_type	-0.0228956	0.571809	0.894884
TEX29	tumor_post	Macro_domin - other_roi_type	0.0152814	0.655974	0.894884
TUBGCP3	tumor_post	Macro_domin - other_roi_type	-0.132612	0.0324943	0.558214
ATP11A	tumor_post	Macro_domin - other_roi_type	-0.0761015	0.300973	0.894884
MCF2L	tumor_post	Macro_domin - other_roi_type	0.0130632	0.700116	0.894884
F10	tumor_post	Macro_domin - other_roi_type	0.0135207	0.69073	0.894884
PCID2	tumor_post	Macro_domin - other_roi_type	0.0121763	0.689751	0.894884
CUL4A	tumor_post	Macro_domin - other_roi_type	0.00380319	0.930573	0.97531
LAMP1	tumor_post	Macro_domin - other_roi_type	0.192835	0.00832864	0.46333
GRTP1	tumor_post	Macro_domin - other_roi_type	0.0129441	0.702183	0.894884
ADPRHL1	tumor_post	Macro_domin - other_roi_type	-0.0266822	0.357462	0.894884
DCUN1D2	tumor_post	Macro_domin - other_roi_type	-0.0534071	0.086409	0.692056
TMCO3	tumor_post	Macro_domin - other_roi_type	-0.0325028	0.558545	0.894884
TFDP1	tumor_post	Macro_domin - other_roi_type	0.00473146	0.888585	0.958821
TMEM255B	tumor_post	Macro_domin - other_roi_type	-0.0410354	0.313874	0.894884
GAS6	tumor_post	Macro_domin - other_roi_type	0.0546998	0.292677	0.894884
RASA3	tumor_post	Macro_domin - other_roi_type	0.0366069	0.456201	0.894884
CDC16	tumor_post	Macro_domin - other_roi_type	-0.092833	0.0581343	0.636148
UPF3A	tumor_post	Macro_domin - other_roi_type	-0.00110245	0.97441	0.990794
CHAMP1	tumor_post	Macro_domin - other_roi_type	-0.0390163	0.269387	0.894884
TTC5	tumor_post	Macro_domin - other_roi_type	0.0112417	0.72564	0.8953
CCNB1IP1	tumor_post	Macro_domin - other_roi_type	-0.0300132	0.294477	0.894884
PARP2	tumor_post	Macro_domin - other_roi_type	-0.0314557	0.347378	0.894884
TEP1	tumor_post	Macro_domin - other_roi_type	-0.0894624	0.353222	0.894884
OSGEP	tumor_post	Macro_domin - other_roi_type	0.00336309	0.959116	0.984958
APEX1	tumor_post	Macro_domin - other_roi_type	-0.0133468	0.843821	0.939781
PNP	tumor_post	Macro_domin - other_roi_type	0.0416629	0.526837	0.894884
RNASE4	tumor_post	Macro_domin - other_roi_type	-0.0454848	0.417172	0.894884
ANG	tumor_post	Macro_domin - other_roi_type	-0.0135855	0.85719	0.944487
RNASE6	tumor_post	Macro_domin - other_roi_type	-0.164499	0.0751837	0.671064
RNASE1	tumor_post	Macro_domin - other_roi_type	0.410707	0.00745825	0.455042
RNASE3	tumor_post	Macro_domin - other_roi_type	-0.168467	0.140004	0.777867
METTL17	tumor_post	Macro_domin - other_roi_type	-0.0631234	0.156503	0.796321
NDRG2	tumor_post	Macro_domin - other_roi_type	0.0810108	0.0216788	0.519778
RNASE13	tumor_post	Macro_domin - other_roi_type	-0.0294977	0.30706	0.894884
ARHGEF40	tumor_post	Macro_domin - other_roi_type	-0.1418	0.166733	0.806916
ZNF219	tumor_post	Macro_domin - other_roi_type	0.0390687	0.307045	0.894884
HNRNPC	tumor_post	Macro_domin - other_roi_type	-0.00432864	0.95182	0.982818
SUPT16H	tumor_post	Macro_domin - other_roi_type	-0.00925038	0.893888	0.960842
CHD8	tumor_post	Macro_domin - other_roi_type	-0.0109661	0.812124	0.927439
RAB2B	tumor_post	Macro_domin - other_roi_type	0.0536114	0.27239	0.894884
TOX4	tumor_post	Macro_domin - other_roi_type	0.00708218	0.911935	0.968759
METTL3	tumor_post	Macro_domin - other_roi_type	-0.0201605	0.689291	0.894884
SALL2	tumor_post	Macro_domin - other_roi_type	0.0129441	0.702183	0.894884
DAD1	tumor_post	Macro_domin - other_roi_type	0.106137	0.0328896	0.558671
ABHD4	tumor_post	Macro_domin - other_roi_type	0.0306853	0.386701	0.894884
OXA1L	tumor_post	Macro_domin - other_roi_type	0.0207235	0.658613	0.894884
SLC7A7	tumor_post	Macro_domin - other_roi_type	-0.00288912	0.974666	0.990794
MMP14	tumor_post	Macro_domin - other_roi_type	0.28717	0.00583044	0.445735
LRP10	tumor_post	Macro_domin - other_roi_type	0.0818931	0.133335	0.772033
REM2	tumor_post	Macro_domin - other_roi_type	-0.122637	0.0663568	0.656406
RBM23	tumor_post	Macro_domin - other_roi_type	0.0298568	0.650478	0.894884
PRMT5	tumor_post	Macro_domin - other_roi_type	0.0072633	0.804765	0.924799
HAUS4	tumor_post	Macro_domin - other_roi_type	0.0294593	0.594308	0.894884
AJUBA	tumor_post	Macro_domin - other_roi_type	0.0129441	0.702183	0.894884
PSMB5	tumor_post	Macro_domin - other_roi_type	0.00119349	0.966712	0.987715
ACIN1	tumor_post	Macro_domin - other_roi_type	-0.00370802	0.954603	0.98327
C14orf119	tumor_post	Macro_domin - other_roi_type	0.0745891	0.0407798	0.592178
SLC7A8	tumor_post	Macro_domin - other_roi_type	0.0060022	0.903847	0.965435
RNF212B	tumor_post	Macro_domin - other_roi_type	0.0042565	0.896242	0.961684
HOMEZ	tumor_post	Macro_domin - other_roi_type	0.00586938	0.844502	0.94007
PPP1R3E	tumor_post	Macro_domin - other_roi_type	-0.0641671	0.161756	0.801668
BCL2L2	tumor_post	Macro_domin - other_roi_type	0.0333408	0.548619	0.894884
PABPN1	tumor_post	Macro_domin - other_roi_type	0.00487315	0.948988	0.98208
SLC22A17	tumor_post	Macro_domin - other_roi_type	0.0129441	0.702183	0.894884
EFS	tumor_post	Macro_domin - other_roi_type	0.0129441	0.702183	0.894884
NGDN	tumor_post	Macro_domin - other_roi_type	0.0518271	0.151128	0.789503
ZFHX2	tumor_post	Macro_domin - other_roi_type	-0.081038	0.134898	0.772033
THTPA	tumor_post	Macro_domin - other_roi_type	0.0438818	0.203778	0.853473
AP1G2	tumor_post	Macro_domin - other_roi_type	0.0241042	0.757362	0.907691
JPH4	tumor_post	Macro_domin - other_roi_type	-0.16577	0.0889889	0.695797
DHRS2	tumor_post	Macro_domin - other_roi_type	0.0129441	0.702183	0.894884
DHRS4	tumor_post	Macro_domin - other_roi_type	-0.0702751	0.398349	0.894884
NRL	tumor_post	Macro_domin - other_roi_type	-0.0548013	0.213815	0.864875
PCK2	tumor_post	Macro_domin - other_roi_type	-0.166672	0.0321987	0.556063
DCAF11	tumor_post	Macro_domin - other_roi_type	-0.0326872	0.461374	0.894884
FITM1	tumor_post	Macro_domin - other_roi_type	0.0138987	0.685024	0.894884
PSME1	tumor_post	Macro_domin - other_roi_type	-0.0651537	0.396569	0.894884
EMC9	tumor_post	Macro_domin - other_roi_type	-0.0262904	0.345435	0.894884
PSME2	tumor_post	Macro_domin - other_roi_type	-0.0549516	0.531338	0.894884
RNF31	tumor_post	Macro_domin - other_roi_type	0.0410455	0.261198	0.894884
IRF9	tumor_post	Macro_domin - other_roi_type	0.0792899	0.272853	0.894884
REC8	tumor_post	Macro_domin - other_roi_type	-0.0778327	0.190296	0.836821
IPO4	tumor_post	Macro_domin - other_roi_type	0.00441189	0.890778	0.959779
TM9SF1	tumor_post	Macro_domin - other_roi_type	0.0683476	0.036986	0.577802
CHMP4A	tumor_post	Macro_domin - other_roi_type	0.00970323	0.887296	0.958221
MDP1	tumor_post	Macro_domin - other_roi_type	0.0225526	0.545305	0.894884
NEDD8	tumor_post	Macro_domin - other_roi_type	0.0100063	0.865282	0.948351
GMPR2	tumor_post	Macro_domin - other_roi_type	-0.0651513	0.356865	0.894884
TINF2	tumor_post	Macro_domin - other_roi_type	0.0564423	0.319314	0.894884
TGM1	tumor_post	Macro_domin - other_roi_type	-0.0116533	0.815273	0.928843
RABGGTA	tumor_post	Macro_domin - other_roi_type	-0.00653071	0.854047	0.943855
DHRS1	tumor_post	Macro_domin - other_roi_type	0.0255213	0.665283	0.894884
NOP9	tumor_post	Macro_domin - other_roi_type	-0.0237709	0.569326	0.894884
CIDEB	tumor_post	Macro_domin - other_roi_type	-0.164845	0.111515	0.733252
LTB4R2	tumor_post	Macro_domin - other_roi_type	-0.133597	0.176007	0.81837
LTB4R	tumor_post	Macro_domin - other_roi_type	-0.0530023	0.590729	0.894884
ADCY4	tumor_post	Macro_domin - other_roi_type	0.0202852	0.564532	0.894884
RIPK3	tumor_post	Macro_domin - other_roi_type	-0.119514	0.178823	0.822198
NFATC4	tumor_post	Macro_domin - other_roi_type	0.0129441	0.702183	0.894884
NYNRIN	tumor_post	Macro_domin - other_roi_type	0.0353135	0.297955	0.894884
CBLN3	tumor_post	Macro_domin - other_roi_type	0.0368375	0.307069	0.894884
KHNYN	tumor_post	Macro_domin - other_roi_type	0.0120154	0.827295	0.932868
SDR39U1	tumor_post	Macro_domin - other_roi_type	-0.031762	0.235822	0.884528
CMA1	tumor_post	Macro_domin - other_roi_type	0.0184566	0.600348	0.894884
GZMH	tumor_post	Macro_domin - other_roi_type	0.0253053	0.438464	0.894884
GZMB	tumor_post	Macro_domin - other_roi_type	0.0129441	0.702183	0.894884
STXBP6	tumor_post	Macro_domin - other_roi_type	0.0135403	0.690086	0.894884
FOXG1	tumor_post	Macro_domin - other_roi_type	0.0237312	0.443653	0.894884
PRKD1	tumor_post	Macro_domin - other_roi_type	0.0129441	0.702183	0.894884
G2E3	tumor_post	Macro_domin - other_roi_type	-0.102396	0.107544	0.727232
SCFD1	tumor_post	Macro_domin - other_roi_type	0.00622314	0.895359	0.961662
COCH	tumor_post	Macro_domin - other_roi_type	0.0153995	0.654723	0.894884
STRN3	tumor_post	Macro_domin - other_roi_type	-0.030781	0.508922	0.894884
AP4S1	tumor_post	Macro_domin - other_roi_type	-0.122129	0.123192	0.760853
HECTD1	tumor_post	Macro_domin - other_roi_type	-0.00312146	0.959067	0.984958
HEATR5A	tumor_post	Macro_domin - other_roi_type	0.00433288	0.954806	0.98327
DTD2	tumor_post	Macro_domin - other_roi_type	-0.0956669	0.12217	0.758372
NUBPL	tumor_post	Macro_domin - other_roi_type	0.0131436	0.702423	0.894884
ARHGAP5	tumor_post	Macro_domin - other_roi_type	-0.0215705	0.502424	0.894884
NPAS3	tumor_post	Macro_domin - other_roi_type	0.0130603	0.699694	0.894884
EGLN3	tumor_post	Macro_domin - other_roi_type	0.0832355	0.0168468	0.489118
EAPP	tumor_post	Macro_domin - other_roi_type	0.0319495	0.466358	0.894884
SNX6	tumor_post	Macro_domin - other_roi_type	-0.0888852	0.178307	0.82208
CFL2	tumor_post	Macro_domin - other_roi_type	0.000928934	0.978571	0.992717
BAZ1A	tumor_post	Macro_domin - other_roi_type	-0.0290881	0.459913	0.894884
SRP54	tumor_post	Macro_domin - other_roi_type	0.0210566	0.698913	0.894884
FAM177A1	tumor_post	Macro_domin - other_roi_type	-0.0625014	0.118319	0.750278
PPP2R3C	tumor_post	Macro_domin - other_roi_type	-0.0307415	0.474463	0.894884
PSMA6	tumor_post	Macro_domin - other_roi_type	0.0160092	0.782582	0.916887
NFKBIA	tumor_post	Macro_domin - other_roi_type	0.206606	0.0362916	0.574802
RALGAPA1	tumor_post	Macro_domin - other_roi_type	-0.0424216	0.369968	0.894884
MBIP	tumor_post	Macro_domin - other_roi_type	0.0273852	0.50316	0.894884
SFTA3	tumor_post	Macro_domin - other_roi_type	0.0133283	0.694132	0.894884
NKX2-1	tumor_post	Macro_domin - other_roi_type	0.0129441	0.702183	0.894884
MIPOL1	tumor_post	Macro_domin - other_roi_type	0.0125487	0.708422	0.894884
FOXA1	tumor_post	Macro_domin - other_roi_type	0.0132495	0.695948	0.894884
CLEC14A	tumor_post	Macro_domin - other_roi_type	0.0129441	0.702183	0.894884
SEC23A	tumor_post	Macro_domin - other_roi_type	-0.0535882	0.428727	0.894884
GEMIN2	tumor_post	Macro_domin - other_roi_type	-0.0177352	0.562772	0.894884
TRAPPC6B	tumor_post	Macro_domin - other_roi_type	-0.0208922	0.527365	0.894884
PNN	tumor_post	Macro_domin - other_roi_type	0.0179294	0.736771	0.898604
MIA2	tumor_post	Macro_domin - other_roi_type	0.036847	0.234849	0.884528
FBXO33	tumor_post	Macro_domin - other_roi_type	-0.043954	0.264946	0.894884
C14orf28	tumor_post	Macro_domin - other_roi_type	0.0214332	0.469431	0.894884
KLHL28	tumor_post	Macro_domin - other_roi_type	0.0129719	0.694912	0.894884
PRPF39	tumor_post	Macro_domin - other_roi_type	0.0686417	0.0857671	0.690988
FKBP3	tumor_post	Macro_domin - other_roi_type	-0.0181238	0.712939	0.894884
MIS18BP1	tumor_post	Macro_domin - other_roi_type	-0.262959	0.0208001	0.513747
LRR1	tumor_post	Macro_domin - other_roi_type	-0.0348293	0.260217	0.894884
MGAT2	tumor_post	Macro_domin - other_roi_type	0.0530428	0.153384	0.791005
DNAAF2	tumor_post	Macro_domin - other_roi_type	0.0312162	0.25018	0.894884
POLE2	tumor_post	Macro_domin - other_roi_type	0.0078963	0.811613	0.927439
KLHDC1	tumor_post	Macro_domin - other_roi_type	0.0517937	0.173278	0.81674
KLHDC2	tumor_post	Macro_domin - other_roi_type	0.0485155	0.187281	0.832066
NEMF	tumor_post	Macro_domin - other_roi_type	0.0259831	0.641049	0.894884
ARF6	tumor_post	Macro_domin - other_roi_type	0.0312465	0.640683	0.894884
VCPKMT	tumor_post	Macro_domin - other_roi_type	-0.0349702	0.340388	0.894884
SOS2	tumor_post	Macro_domin - other_roi_type	-0.0485338	0.590061	0.894884
MAP4K5	tumor_post	Macro_domin - other_roi_type	-0.00298191	0.923078	0.972553
ATL1	tumor_post	Macro_domin - other_roi_type	0.0138081	0.686356	0.894884
SAV1	tumor_post	Macro_domin - other_roi_type	0.00755754	0.78547	0.918071
NIN	tumor_post	Macro_domin - other_roi_type	-0.0239392	0.733863	0.897099
PYGL	tumor_post	Macro_domin - other_roi_type	0.114277	0.234653	0.884528
TRIM9	tumor_post	Macro_domin - other_roi_type	0.0459755	0.171465	0.813862
TMX1	tumor_post	Macro_domin - other_roi_type	0.0030873	0.963137	0.986355
FRMD6	tumor_post	Macro_domin - other_roi_type	0.0132374	0.696561	0.894884
GNG2	tumor_post	Macro_domin - other_roi_type	-0.171381	0.0573427	0.634506
NID2	tumor_post	Macro_domin - other_roi_type	0.0130798	0.699463	0.894884
PTGER2	tumor_post	Macro_domin - other_roi_type	-0.162545	0.0599188	0.640409
TXNDC16	tumor_post	Macro_domin - other_roi_type	-0.0761051	0.16257	0.802412
GPR137C	tumor_post	Macro_domin - other_roi_type	0.0140325	0.680647	0.894884
PSMC6	tumor_post	Macro_domin - other_roi_type	0.0248597	0.608315	0.894884
STYX	tumor_post	Macro_domin - other_roi_type	-0.0439108	0.288243	0.894884
GNPNAT1	tumor_post	Macro_domin - other_roi_type	0.0117713	0.668348	0.894884
FERMT2	tumor_post	Macro_domin - other_roi_type	0.0161816	0.637861	0.894884
DDHD1	tumor_post	Macro_domin - other_roi_type	-0.0140657	0.801605	0.923602
BMP4	tumor_post	Macro_domin - other_roi_type	0.0127776	0.706004	0.894884
CDKN3	tumor_post	Macro_domin - other_roi_type	0.0125259	0.714234	0.894884
CNIH1	tumor_post	Macro_domin - other_roi_type	0.0231316	0.61283	0.894884
GMFB	tumor_post	Macro_domin - other_roi_type	-0.030694	0.524711	0.894884
CGRRF1	tumor_post	Macro_domin - other_roi_type	-0.0481549	0.192331	0.837247
SAMD4A	tumor_post	Macro_domin - other_roi_type	-0.0122052	0.767546	0.912207
GCH1	tumor_post	Macro_domin - other_roi_type	-0.0273214	0.559642	0.894884
WDHD1	tumor_post	Macro_domin - other_roi_type	-0.0321365	0.336525	0.894884
SOCS4	tumor_post	Macro_domin - other_roi_type	-0.00392714	0.916525	0.969769
MAPK1IP1L	tumor_post	Macro_domin - other_roi_type	-0.0491101	0.377444	0.894884
LGALS3	tumor_post	Macro_domin - other_roi_type	0.338665	0.00797205	0.45909
DLGAP5	tumor_post	Macro_domin - other_roi_type	0.0134798	0.691172	0.894884
FBXO34	tumor_post	Macro_domin - other_roi_type	-0.0884841	0.185478	0.829192
ATG14	tumor_post	Macro_domin - other_roi_type	0.0131927	0.772549	0.914078
KTN1	tumor_post	Macro_domin - other_roi_type	-0.0398505	0.561567	0.894884
PELI2	tumor_post	Macro_domin - other_roi_type	-0.199948	0.0157394	0.487569
TMEM260	tumor_post	Macro_domin - other_roi_type	-0.166978	0.0115645	0.487569
EXOC5	tumor_post	Macro_domin - other_roi_type	0.0184161	0.667773	0.894884
AP5M1	tumor_post	Macro_domin - other_roi_type	-0.0511563	0.28214	0.894884
NAA30	tumor_post	Macro_domin - other_roi_type	-0.0765525	0.0859682	0.691612
ACTR10	tumor_post	Macro_domin - other_roi_type	0.00667499	0.862018	0.946215
PSMA3	tumor_post	Macro_domin - other_roi_type	0.0168043	0.704911	0.894884
ARID4A	tumor_post	Macro_domin - other_roi_type	-0.0584956	0.209213	0.859658
TIMM9	tumor_post	Macro_domin - other_roi_type	-0.0441251	0.180628	0.822741
KIAA0586	tumor_post	Macro_domin - other_roi_type	-0.0815658	0.0387952	0.585111
DACT1	tumor_post	Macro_domin - other_roi_type	0.0141855	0.677743	0.894884
DAAM1	tumor_post	Macro_domin - other_roi_type	0.0270683	0.372919	0.894884
GPR135	tumor_post	Macro_domin - other_roi_type	-0.0549184	0.302902	0.894884
L3HYPDH	tumor_post	Macro_domin - other_roi_type	-0.0647226	0.161033	0.801668
JKAMP	tumor_post	Macro_domin - other_roi_type	-0.0612468	0.290032	0.894884
RTN1	tumor_post	Macro_domin - other_roi_type	-0.151999	0.0765778	0.671064
DHRS7	tumor_post	Macro_domin - other_roi_type	0.0865995	0.210016	0.860232
PPM1A	tumor_post	Macro_domin - other_roi_type	0.022466	0.685902	0.894884
SIX1	tumor_post	Macro_domin - other_roi_type	0.0129441	0.702183	0.894884
SIX4	tumor_post	Macro_domin - other_roi_type	0.0129441	0.702183	0.894884
MNAT1	tumor_post	Macro_domin - other_roi_type	0.0426392	0.175537	0.81837
SLC38A6	tumor_post	Macro_domin - other_roi_type	-0.00501588	0.912532	0.968872
PRKCH	tumor_post	Macro_domin - other_roi_type	0.0831457	0.0337181	0.562675
TMEM30B	tumor_post	Macro_domin - other_roi_type	0.0130603	0.699694	0.894884
HIF1A	tumor_post	Macro_domin - other_roi_type	0.107813	0.153388	0.791005
SNAPC1	tumor_post	Macro_domin - other_roi_type	0.0902272	0.0209632	0.513747
PPP2R5E	tumor_post	Macro_domin - other_roi_type	-0.0614071	0.238079	0.886289
WDR89	tumor_post	Macro_domin - other_roi_type	-0.108036	0.0875121	0.692569
SGPP1	tumor_post	Macro_domin - other_roi_type	-0.0954964	0.258915	0.894884
SYNE2	tumor_post	Macro_domin - other_roi_type	-0.0120484	0.697888	0.894884
MTHFD1	tumor_post	Macro_domin - other_roi_type	-0.0348528	0.532734	0.894884
ZBTB25	tumor_post	Macro_domin - other_roi_type	-0.050236	0.4055	0.894884
ZBTB1	tumor_post	Macro_domin - other_roi_type	-0.0508976	0.379512	0.894884
HSPA2	tumor_post	Macro_domin - other_roi_type	0.0153165	0.656868	0.894884
PLEKHG3	tumor_post	Macro_domin - other_roi_type	-0.0243579	0.402932	0.894884
SPTB	tumor_post	Macro_domin - other_roi_type	0.0129441	0.702183	0.894884
CHURC1	tumor_post	Macro_domin - other_roi_type	-0.032652	0.621602	0.894884
FNTB	tumor_post	Macro_domin - other_roi_type	-0.0228796	0.61727	0.894884
MAX	tumor_post	Macro_domin - other_roi_type	0.005086	0.923557	0.972722
FUT8	tumor_post	Macro_domin - other_roi_type	0.0185016	0.767638	0.912228
GPHN	tumor_post	Macro_domin - other_roi_type	-0.00523046	0.853064	0.943845
MPP5	tumor_post	Macro_domin - other_roi_type	0.0331317	0.286145	0.894884
ATP6V1D	tumor_post	Macro_domin - other_roi_type	0.0428897	0.335034	0.894884
EIF2S1	tumor_post	Macro_domin - other_roi_type	0.064387	0.0648096	0.651512
PLEK2	tumor_post	Macro_domin - other_roi_type	-0.0382101	0.238325	0.886289
TMEM229B	tumor_post	Macro_domin - other_roi_type	-0.11843	0.114556	0.739178
PLEKHH1	tumor_post	Macro_domin - other_roi_type	0.0137666	0.686727	0.894884
PIGH	tumor_post	Macro_domin - other_roi_type	0.00247326	0.946806	0.981484
VTI1B	tumor_post	Macro_domin - other_roi_type	-0.0164679	0.795224	0.921104
RDH11	tumor_post	Macro_domin - other_roi_type	0.165356	0.0224063	0.525971
ZFYVE26	tumor_post	Macro_domin - other_roi_type	-0.0201366	0.673431	0.894884
RAD51B	tumor_post	Macro_domin - other_roi_type	0.00112212	0.981036	0.993263
ZFP36L1	tumor_post	Macro_domin - other_roi_type	0.115026	0.220901	0.869088
ACTN1	tumor_post	Macro_domin - other_roi_type	0.0214837	0.734645	0.897623
DCAF5	tumor_post	Macro_domin - other_roi_type	-0.0165313	0.729195	0.895628
EXD2	tumor_post	Macro_domin - other_roi_type	0.0120787	0.725345	0.8953
ERH	tumor_post	Macro_domin - other_roi_type	0.0508109	0.326948	0.894884
SLC39A9	tumor_post	Macro_domin - other_roi_type	-0.0437488	0.421531	0.894884
SUSD6	tumor_post	Macro_domin - other_roi_type	-0.00170597	0.984423	0.994059
SRSF5	tumor_post	Macro_domin - other_roi_type	-0.0565651	0.573025	0.894884
COX16	tumor_post	Macro_domin - other_roi_type	0.0596905	0.34764	0.894884
SYNJ2BP	tumor_post	Macro_domin - other_roi_type	-0.0964531	0.0212525	0.515584
MED6	tumor_post	Macro_domin - other_roi_type	-0.0214154	0.520763	0.894884
TTC9	tumor_post	Macro_domin - other_roi_type	-0.0158565	0.695403	0.894884
MAP3K9	tumor_post	Macro_domin - other_roi_type	0.00419674	0.883403	0.955875
SIPA1L1	tumor_post	Macro_domin - other_roi_type	0.0489733	0.487963	0.894884
DCAF4	tumor_post	Macro_domin - other_roi_type	0.0175415	0.617238	0.894884
ZFYVE1	tumor_post	Macro_domin - other_roi_type	-0.0541251	0.297719	0.894884
RBM25	tumor_post	Macro_domin - other_roi_type	-0.0307236	0.567208	0.894884
PSEN1	tumor_post	Macro_domin - other_roi_type	-0.0168057	0.808738	0.925918
PAPLN	tumor_post	Macro_domin - other_roi_type	-0.0110136	0.788177	0.919336
NUMB	tumor_post	Macro_domin - other_roi_type	-0.119572	0.120269	0.75323
ACOT1	tumor_post	Macro_domin - other_roi_type	0.015633	0.625125	0.894884
ACOT2	tumor_post	Macro_domin - other_roi_type	0.014073	0.793372	0.920806
ACOT4	tumor_post	Macro_domin - other_roi_type	0.0162112	0.639382	0.894884
ACOT6	tumor_post	Macro_domin - other_roi_type	-0.054205	0.120178	0.75323
DNAL1	tumor_post	Macro_domin - other_roi_type	-0.0448603	0.174327	0.817873
PNMA1	tumor_post	Macro_domin - other_roi_type	0.0877043	0.0181611	0.495716
PTGR2	tumor_post	Macro_domin - other_roi_type	-0.0733364	0.216065	0.866377
ZNF410	tumor_post	Macro_domin - other_roi_type	-0.163312	0.0160376	0.487569
FAM161B	tumor_post	Macro_domin - other_roi_type	-0.0511984	0.133499	0.772033
COQ6	tumor_post	Macro_domin - other_roi_type	-0.0421721	0.134475	0.772033
ENTPD5	tumor_post	Macro_domin - other_roi_type	-0.0381472	0.48848	0.894884
ALDH6A1	tumor_post	Macro_domin - other_roi_type	-0.0128068	0.677619	0.894884
ABCD4	tumor_post	Macro_domin - other_roi_type	-0.014647	0.749787	0.904405
NPC2	tumor_post	Macro_domin - other_roi_type	0.101152	0.181807	0.824289
ISCA2	tumor_post	Macro_domin - other_roi_type	-0.0761527	0.0684075	0.663213
LTBP2	tumor_post	Macro_domin - other_roi_type	0.019954	0.55802	0.894884
AREL1	tumor_post	Macro_domin - other_roi_type	0.00167375	0.971097	0.989962
FCF1	tumor_post	Macro_domin - other_roi_type	-0.0333407	0.580808	0.894884
YLPM1	tumor_post	Macro_domin - other_roi_type	0.0058652	0.920296	0.971076
DLST	tumor_post	Macro_domin - other_roi_type	-0.00828387	0.776313	0.915331
RPS6KL1	tumor_post	Macro_domin - other_roi_type	0.0131015	0.700364	0.894884
PGF	tumor_post	Macro_domin - other_roi_type	-0.00227766	0.937969	0.978028
EIF2B2	tumor_post	Macro_domin - other_roi_type	-0.0515008	0.33173	0.894884
MLH3	tumor_post	Macro_domin - other_roi_type	-0.0612664	0.321569	0.894884
ACYP1	tumor_post	Macro_domin - other_roi_type	-0.0179548	0.56553	0.894884
NEK9	tumor_post	Macro_domin - other_roi_type	-0.0969647	0.216541	0.866377
TMED10	tumor_post	Macro_domin - other_roi_type	0.101727	0.0698578	0.664827
FOS	tumor_post	Macro_domin - other_roi_type	0.421079	0.0236822	0.537221
JDP2	tumor_post	Macro_domin - other_roi_type	-0.157052	0.0911208	0.697538
BATF	tumor_post	Macro_domin - other_roi_type	-0.063525	0.0705036	0.666695
FLVCR2	tumor_post	Macro_domin - other_roi_type	-0.100287	0.270473	0.894884
TTLL5	tumor_post	Macro_domin - other_roi_type	-0.0558009	0.07642	0.671064
IFT43	tumor_post	Macro_domin - other_roi_type	0.0337425	0.324178	0.894884
TGFB3	tumor_post	Macro_domin - other_roi_type	0.0129441	0.702183	0.894884
GPATCH2L	tumor_post	Macro_domin - other_roi_type	-0.120197	0.0209917	0.513747
VASH1	tumor_post	Macro_domin - other_roi_type	-0.229896	0.0227407	0.527609
ANGEL1	tumor_post	Macro_domin - other_roi_type	-0.144926	0.0746039	0.67043
IRF2BPL	tumor_post	Macro_domin - other_roi_type	0.0244446	0.715786	0.894884
CIPC	tumor_post	Macro_domin - other_roi_type	-0.167681	0.028227	0.553552
TMEM63C	tumor_post	Macro_domin - other_roi_type	0.0137084	0.687925	0.894884
POMT2	tumor_post	Macro_domin - other_roi_type	-0.0564034	0.114388	0.739178
GSTZ1	tumor_post	Macro_domin - other_roi_type	-0.0438063	0.289263	0.894884
TMED8	tumor_post	Macro_domin - other_roi_type	-0.0692842	0.262722	0.894884
VIPAS39	tumor_post	Macro_domin - other_roi_type	-0.0340854	0.493057	0.894884
AHSA1	tumor_post	Macro_domin - other_roi_type	0.0842926	0.137888	0.776257
ISM2	tumor_post	Macro_domin - other_roi_type	0.0131737	0.697419	0.894884
SPTLC2	tumor_post	Macro_domin - other_roi_type	-0.103928	0.151371	0.789503
ALKBH1	tumor_post	Macro_domin - other_roi_type	-0.0617391	0.16679	0.806916
SLIRP	tumor_post	Macro_domin - other_roi_type	0.0373707	0.350297	0.894884
SNW1	tumor_post	Macro_domin - other_roi_type	0.0200791	0.66432	0.894884
DIO2	tumor_post	Macro_domin - other_roi_type	0.013174	0.697414	0.894884
CEP128	tumor_post	Macro_domin - other_roi_type	-0.0513111	0.311576	0.894884
TSHR	tumor_post	Macro_domin - other_roi_type	0.0163265	0.6183	0.894884
GTF2A1	tumor_post	Macro_domin - other_roi_type	0.0420835	0.463366	0.894884
STON2	tumor_post	Macro_domin - other_roi_type	-0.053735	0.30394	0.894884
SEL1L	tumor_post	Macro_domin - other_roi_type	-0.000991574	0.989072	0.995157
FLRT2	tumor_post	Macro_domin - other_roi_type	0.0135237	0.690192	0.894884
GALC	tumor_post	Macro_domin - other_roi_type	-0.16277	0.0659694	0.655788
GPR65	tumor_post	Macro_domin - other_roi_type	-0.222358	0.0399877	0.590494
SPATA7	tumor_post	Macro_domin - other_roi_type	0.0354311	0.309529	0.894884
PTPN21	tumor_post	Macro_domin - other_roi_type	0.0131266	0.698439	0.894884
ZC3H14	tumor_post	Macro_domin - other_roi_type	0.0217285	0.567734	0.894884
EML5	tumor_post	Macro_domin - other_roi_type	0.0161373	0.622573	0.894884
TTC8	tumor_post	Macro_domin - other_roi_type	-0.0040371	0.891698	0.960176
FOXN3	tumor_post	Macro_domin - other_roi_type	0.0135023	0.861903	0.946215
EFCAB11	tumor_post	Macro_domin - other_roi_type	-0.0257525	0.440341	0.894884
TDP1	tumor_post	Macro_domin - other_roi_type	-0.0289077	0.363981	0.894884
KCNK13	tumor_post	Macro_domin - other_roi_type	-0.298784	0.00496011	0.423869
PSMC1	tumor_post	Macro_domin - other_roi_type	0.0521323	0.149877	0.787513
NRDE2	tumor_post	Macro_domin - other_roi_type	0.00793359	0.860725	0.946158
CALM1	tumor_post	Macro_domin - other_roi_type	-0.016591	0.817249	0.929262
TTC7B	tumor_post	Macro_domin - other_roi_type	0.0384557	0.390021	0.894884
GPR68	tumor_post	Macro_domin - other_roi_type	0.0542895	0.162173	0.801668
CCDC88C	tumor_post	Macro_domin - other_roi_type	-0.0181952	0.625141	0.894884
TC2N	tumor_post	Macro_domin - other_roi_type	0.0259041	0.432515	0.894884
FBLN5	tumor_post	Macro_domin - other_roi_type	0.0131975	0.697619	0.894884
TRIP11	tumor_post	Macro_domin - other_roi_type	-0.0362937	0.544912	0.894884
ATXN3	tumor_post	Macro_domin - other_roi_type	0.00449364	0.916235	0.969769
NDUFB1	tumor_post	Macro_domin - other_roi_type	-0.0387188	0.622025	0.894884
CPSF2	tumor_post	Macro_domin - other_roi_type	-0.0196957	0.779091	0.91577
SLC24A4	tumor_post	Macro_domin - other_roi_type	-0.19711	0.0911536	0.697538
RIN3	tumor_post	Macro_domin - other_roi_type	0.166327	0.0427819	0.600567
LGMN	tumor_post	Macro_domin - other_roi_type	0.521207	0.000347065	0.333437
GOLGA5	tumor_post	Macro_domin - other_roi_type	-0.0266033	0.677444	0.894884
CHGA	tumor_post	Macro_domin - other_roi_type	0.0140516	0.681869	0.894884
ITPK1	tumor_post	Macro_domin - other_roi_type	-0.102611	0.188608	0.83464
MOAP1	tumor_post	Macro_domin - other_roi_type	0.0242147	0.623204	0.894884
TMEM251	tumor_post	Macro_domin - other_roi_type	-0.00654633	0.852232	0.943333
UBR7	tumor_post	Macro_domin - other_roi_type	-0.0875834	0.101856	0.717681
BTBD7	tumor_post	Macro_domin - other_roi_type	-0.000758315	0.98533	0.994059
PRIMA1	tumor_post	Macro_domin - other_roi_type	0.0129441	0.702183	0.894884
FAM181A	tumor_post	Macro_domin - other_roi_type	0.0129441	0.702183	0.894884
ASB2	tumor_post	Macro_domin - other_roi_type	0.0152887	0.657551	0.894884
DDX24	tumor_post	Macro_domin - other_roi_type	0.0785846	0.0568304	0.634506
IFI27L1	tumor_post	Macro_domin - other_roi_type	0.0232212	0.457357	0.894884
IFI27	tumor_post	Macro_domin - other_roi_type	0.321782	0.0137168	0.487569
IFI27L2	tumor_post	Macro_domin - other_roi_type	-0.0206569	0.806585	0.925464
SERPINA1	tumor_post	Macro_domin - other_roi_type	0.0262759	0.771755	0.913951
SERPINA4	tumor_post	Macro_domin - other_roi_type	-0.0156067	0.587784	0.894884
SERPINA5	tumor_post	Macro_domin - other_roi_type	0.0135233	0.690881	0.894884
SERPINA3	tumor_post	Macro_domin - other_roi_type	0.0607294	0.19555	0.839559
GSC	tumor_post	Macro_domin - other_roi_type	0.0129441	0.702183	0.894884
DICER1	tumor_post	Macro_domin - other_roi_type	-0.0133043	0.870752	0.950257
CLMN	tumor_post	Macro_domin - other_roi_type	-0.121789	0.0894214	0.696849
SYNE3	tumor_post	Macro_domin - other_roi_type	-0.231889	0.0120014	0.487569
GLRX5	tumor_post	Macro_domin - other_roi_type	0.00809632	0.78411	0.91771
ATG2B	tumor_post	Macro_domin - other_roi_type	-0.0826042	0.181193	0.822838
GSKIP	tumor_post	Macro_domin - other_roi_type	0.0665346	0.0293872	0.553552
PAPOLA	tumor_post	Macro_domin - other_roi_type	-0.0494569	0.420922	0.894884
VRK1	tumor_post	Macro_domin - other_roi_type	-0.00462415	0.868623	0.949714
BCL11B	tumor_post	Macro_domin - other_roi_type	-0.0349933	0.211465	0.863013
SETD3	tumor_post	Macro_domin - other_roi_type	-0.0646441	0.434652	0.894884
CCNK	tumor_post	Macro_domin - other_roi_type	0.0291335	0.404163	0.894884
CCDC85C	tumor_post	Macro_domin - other_roi_type	-0.031729	0.284149	0.894884
CYP46A1	tumor_post	Macro_domin - other_roi_type	0.00197907	0.953969	0.983175
EML1	tumor_post	Macro_domin - other_roi_type	0.0130603	0.699694	0.894884
EVL	tumor_post	Macro_domin - other_roi_type	0.121348	0.0851375	0.690988
DEGS2	tumor_post	Macro_domin - other_roi_type	0.0195991	0.719657	0.894884
YY1	tumor_post	Macro_domin - other_roi_type	0.0261951	0.628928	0.894884
SLC25A29	tumor_post	Macro_domin - other_roi_type	-0.0337622	0.587076	0.894884
SLC25A47	tumor_post	Macro_domin - other_roi_type	0.00900995	0.758995	0.908739
WDR25	tumor_post	Macro_domin - other_roi_type	-0.00780584	0.852921	0.943845
BEGAIN	tumor_post	Macro_domin - other_roi_type	-0.172233	0.0523153	0.630828
DIO3	tumor_post	Macro_domin - other_roi_type	0.000395358	0.990517	0.995975
PPP2R5C	tumor_post	Macro_domin - other_roi_type	-0.020724	0.757554	0.907743
DYNC1H1	tumor_post	Macro_domin - other_roi_type	0.0697913	0.3879	0.894884
HSP90AA1	tumor_post	Macro_domin - other_roi_type	0.161105	0.0711571	0.666695
WDR20	tumor_post	Macro_domin - other_roi_type	0.0264161	0.442973	0.894884
MOK	tumor_post	Macro_domin - other_roi_type	0.0342368	0.247706	0.894132
ZNF839	tumor_post	Macro_domin - other_roi_type	0.0242008	0.622304	0.894884
CINP	tumor_post	Macro_domin - other_roi_type	0.000871401	0.981457	0.993263
TECPR2	tumor_post	Macro_domin - other_roi_type	-0.0875152	0.140372	0.777867
ANKRD9	tumor_post	Macro_domin - other_roi_type	0.00880207	0.816145	0.928925
RCOR1	tumor_post	Macro_domin - other_roi_type	0.0617756	0.285571	0.894884
TRAF3	tumor_post	Macro_domin - other_roi_type	0.0291996	0.438834	0.894884
CDC42BPB	tumor_post	Macro_domin - other_roi_type	-0.0652821	0.371546	0.894884
TNFAIP2	tumor_post	Macro_domin - other_roi_type	0.0613844	0.59753	0.894884
EIF5	tumor_post	Macro_domin - other_roi_type	0.0687926	0.13672	0.775624
MARK3	tumor_post	Macro_domin - other_roi_type	-0.0701	0.172009	0.815167
CKB	tumor_post	Macro_domin - other_roi_type	0.146786	0.00788056	0.45909
TRMT61A	tumor_post	Macro_domin - other_roi_type	-0.0475002	0.223583	0.871336
BAG5	tumor_post	Macro_domin - other_roi_type	0.0213283	0.495011	0.894884
KLC1	tumor_post	Macro_domin - other_roi_type	0.0635244	0.190401	0.836821
XRCC3	tumor_post	Macro_domin - other_roi_type	-0.0567127	0.226117	0.874637
ZFYVE21	tumor_post	Macro_domin - other_roi_type	0.024125	0.491953	0.894884
PPP1R13B	tumor_post	Macro_domin - other_roi_type	0.0214076	0.460463	0.894884
TDRD9	tumor_post	Macro_domin - other_roi_type	0.0775211	0.0463177	0.609609
KIF26A	tumor_post	Macro_domin - other_roi_type	0.0129441	0.702183	0.894884
INF2	tumor_post	Macro_domin - other_roi_type	0.0836403	0.27356	0.894884
SIVA1	tumor_post	Macro_domin - other_roi_type	0.0401022	0.315948	0.894884
AKT1	tumor_post	Macro_domin - other_roi_type	0.0384554	0.657243	0.894884
ZBTB42	tumor_post	Macro_domin - other_roi_type	-0.00949203	0.773942	0.914596
CEP170B	tumor_post	Macro_domin - other_roi_type	0.0143898	0.677477	0.894884
PLD4	tumor_post	Macro_domin - other_roi_type	0.0273717	0.513871	0.894884
AHNAK2	tumor_post	Macro_domin - other_roi_type	0.0130629	0.70044	0.894884
CDCA4	tumor_post	Macro_domin - other_roi_type	0.0198178	0.572874	0.894884
GPR132	tumor_post	Macro_domin - other_roi_type	-0.0506194	0.538806	0.894884
JAG2	tumor_post	Macro_domin - other_roi_type	0.0129982	0.704432	0.894884
NUDT14	tumor_post	Macro_domin - other_roi_type	0.0280052	0.418157	0.894884
BRF1	tumor_post	Macro_domin - other_roi_type	-0.0448921	0.204667	0.853643
BTBD6	tumor_post	Macro_domin - other_roi_type	0.00283033	0.962644	0.986355
PACS2	tumor_post	Macro_domin - other_roi_type	0.0489163	0.327723	0.894884
TEX22	tumor_post	Macro_domin - other_roi_type	-0.0846973	0.111539	0.733252
MTA1	tumor_post	Macro_domin - other_roi_type	-0.0112826	0.777524	0.915615
CRIP2	tumor_post	Macro_domin - other_roi_type	0.012665	0.70897	0.894884
CRIP1	tumor_post	Macro_domin - other_roi_type	0.10071	0.159184	0.799327
TMEM121	tumor_post	Macro_domin - other_roi_type	-0.0519358	0.256442	0.894884
GOLGA6L6	tumor_post	Macro_domin - other_roi_type	0.0785641	0.201241	0.849802
NIPA1	tumor_post	Macro_domin - other_roi_type	0.0413897	0.226052	0.874637
NIPA2	tumor_post	Macro_domin - other_roi_type	0.0186894	0.589384	0.894884
CYFIP1	tumor_post	Macro_domin - other_roi_type	0.0814426	0.265302	0.894884
TUBGCP5	tumor_post	Macro_domin - other_roi_type	-0.0915371	0.120358	0.75323
GOLGA8S	tumor_post	Macro_domin - other_roi_type	-0.233498	0.027548	0.553552
MKRN3	tumor_post	Macro_domin - other_roi_type	0.0130603	0.699694	0.894884
NDN	tumor_post	Macro_domin - other_roi_type	-0.0445104	0.365866	0.894884
SNRPN	tumor_post	Macro_domin - other_roi_type	0.0365172	0.247133	0.894132
SNURF	tumor_post	Macro_domin - other_roi_type	0.0110684	0.744437	0.90282
UBE3A	tumor_post	Macro_domin - other_roi_type	-0.0758698	0.144153	0.783301
ATP10A	tumor_post	Macro_domin - other_roi_type	0.0126685	0.71146	0.894884
OCA2	tumor_post	Macro_domin - other_roi_type	0.0129441	0.702183	0.894884
HERC2	tumor_post	Macro_domin - other_roi_type	-0.00941872	0.856227	0.944373
GOLGA8F	tumor_post	Macro_domin - other_roi_type	0.00661616	0.825395	0.931841
APBA2	tumor_post	Macro_domin - other_roi_type	-0.000647722	0.982693	0.993582
TJP1	tumor_post	Macro_domin - other_roi_type	0.0129645	0.70164	0.894884
GOLGA8J	tumor_post	Macro_domin - other_roi_type	0.0305935	0.335261	0.894884
CHRFAM7A	tumor_post	Macro_domin - other_roi_type	0.150402	0.0569679	0.634506
ARHGAP11B	tumor_post	Macro_domin - other_roi_type	-0.0593451	0.102329	0.717681
FAN1	tumor_post	Macro_domin - other_roi_type	-0.0518965	0.183531	0.826849
MTMR10	tumor_post	Macro_domin - other_roi_type	-0.17154	0.0334662	0.562675
KLF13	tumor_post	Macro_domin - other_roi_type	6.59445e-05	0.999235	0.999544
GOLGA8N	tumor_post	Macro_domin - other_roi_type	-0.0851804	0.347326	0.894884
ARHGAP11A	tumor_post	Macro_domin - other_roi_type	-0.00227718	0.937453	0.977923
SCG5	tumor_post	Macro_domin - other_roi_type	0.0131758	0.69818	0.894884
GREM1	tumor_post	Macro_domin - other_roi_type	0.02291	0.509794	0.894884
FMN1	tumor_post	Macro_domin - other_roi_type	-0.253166	0.0310029	0.554199
RYR3	tumor_post	Macro_domin - other_roi_type	0.0199019	0.553336	0.894884
AVEN	tumor_post	Macro_domin - other_roi_type	0.00411797	0.902698	0.964932
EMC7	tumor_post	Macro_domin - other_roi_type	0.0231549	0.546742	0.894884
PGBD4	tumor_post	Macro_domin - other_roi_type	0.0175212	0.638357	0.894884
EMC4	tumor_post	Macro_domin - other_roi_type	0.0570555	0.185398	0.829192
NOP10	tumor_post	Macro_domin - other_roi_type	0.00673355	0.908792	0.967701
LPCAT4	tumor_post	Macro_domin - other_roi_type	0.025094	0.500838	0.894884
GOLGA8A	tumor_post	Macro_domin - other_roi_type	-0.0144078	0.736537	0.898593
ACTC1	tumor_post	Macro_domin - other_roi_type	0.0129441	0.702183	0.894884
AQR	tumor_post	Macro_domin - other_roi_type	-0.0248524	0.590037	0.894884
ZNF770	tumor_post	Macro_domin - other_roi_type	-0.0219965	0.537947	0.894884
MEIS2	tumor_post	Macro_domin - other_roi_type	0.0129441	0.702183	0.894884
SPRED1	tumor_post	Macro_domin - other_roi_type	-0.116201	0.122007	0.758372
FAM98B	tumor_post	Macro_domin - other_roi_type	-0.0904438	0.0335918	0.562675
THBS1	tumor_post	Macro_domin - other_roi_type	0.222086	0.0219033	0.522049
GPR176	tumor_post	Macro_domin - other_roi_type	0.0130291	0.700393	0.894884
EIF2AK4	tumor_post	Macro_domin - other_roi_type	-0.0220161	0.624582	0.894884
SRP14	tumor_post	Macro_domin - other_roi_type	0.0304338	0.666554	0.894884
BMF	tumor_post	Macro_domin - other_roi_type	0.0206906	0.780879	0.916384
BUB1B	tumor_post	Macro_domin - other_roi_type	-0.0267038	0.369739	0.894884
PAK6	tumor_post	Macro_domin - other_roi_type	0.0130201	0.700611	0.894884
PLCB2	tumor_post	Macro_domin - other_roi_type	-0.0748763	0.477813	0.894884
DISP2	tumor_post	Macro_domin - other_roi_type	0.0140149	0.687709	0.894884
KNSTRN	tumor_post	Macro_domin - other_roi_type	-0.00163413	0.96347	0.986355
IVD	tumor_post	Macro_domin - other_roi_type	-0.0353752	0.422182	0.894884
BAHD1	tumor_post	Macro_domin - other_roi_type	-0.170437	0.0223666	0.525971
CHST14	tumor_post	Macro_domin - other_roi_type	-0.0415783	0.253605	0.894884
RAD51	tumor_post	Macro_domin - other_roi_type	0.0133866	0.694723	0.894884
RMDN3	tumor_post	Macro_domin - other_roi_type	0.0450999	0.243698	0.890242
GCHFR	tumor_post	Macro_domin - other_roi_type	0.000555787	0.988014	0.99472
DNAJC17	tumor_post	Macro_domin - other_roi_type	-0.035092	0.486421	0.894884
C15orf62	tumor_post	Macro_domin - other_roi_type	0.012983	0.702955	0.894884
ZFYVE19	tumor_post	Macro_domin - other_roi_type	-0.052179	0.255509	0.894884
PPP1R14D	tumor_post	Macro_domin - other_roi_type	0.0133013	0.695522	0.894884
SPINT1	tumor_post	Macro_domin - other_roi_type	0.0924045	0.0265195	0.550511
RHOV	tumor_post	Macro_domin - other_roi_type	0.0129441	0.702183	0.894884
VPS18	tumor_post	Macro_domin - other_roi_type	0.0493784	0.407655	0.894884
DLL4	tumor_post	Macro_domin - other_roi_type	0.013591	0.69014	0.894884
CHAC1	tumor_post	Macro_domin - other_roi_type	0.0133973	0.694028	0.894884
INO80	tumor_post	Macro_domin - other_roi_type	-0.0587031	0.23038	0.879368
CHP1	tumor_post	Macro_domin - other_roi_type	-0.0369256	0.463153	0.894884
NUSAP1	tumor_post	Macro_domin - other_roi_type	-0.00114531	0.971887	0.990094
NDUFAF1	tumor_post	Macro_domin - other_roi_type	-0.00856944	0.817935	0.929537
RTF1	tumor_post	Macro_domin - other_roi_type	0.015794	0.647677	0.894884
LTK	tumor_post	Macro_domin - other_roi_type	0.0138463	0.684354	0.894884
RPAP1	tumor_post	Macro_domin - other_roi_type	-0.127914	0.0241933	0.54173
TYRO3	tumor_post	Macro_domin - other_roi_type	0.0125848	0.71062	0.894884
MGA	tumor_post	Macro_domin - other_roi_type	-0.0465114	0.410572	0.894884
MAPKBP1	tumor_post	Macro_domin - other_roi_type	-0.0151902	0.690735	0.894884
JMJD7	tumor_post	Macro_domin - other_roi_type	-0.0613896	0.210882	0.861593
PLA2G4B	tumor_post	Macro_domin - other_roi_type	-0.177717	0.128971	0.768488
EHD4	tumor_post	Macro_domin - other_roi_type	-0.0511859	0.372462	0.894884
PLA2G4F	tumor_post	Macro_domin - other_roi_type	0.0129441	0.702183	0.894884
VPS39	tumor_post	Macro_domin - other_roi_type	-0.0460361	0.549993	0.894884
TMEM87A	tumor_post	Macro_domin - other_roi_type	0.0878024	0.00872321	0.469862
GANC	tumor_post	Macro_domin - other_roi_type	-0.0166478	0.795807	0.921104
CAPN3	tumor_post	Macro_domin - other_roi_type	0.0494287	0.125027	0.763345
ZNF106	tumor_post	Macro_domin - other_roi_type	-0.0483604	0.417484	0.894884
SNAP23	tumor_post	Macro_domin - other_roi_type	-0.0830099	0.223479	0.871336
LRRC57	tumor_post	Macro_domin - other_roi_type	-0.0793201	0.22369	0.871336
STARD9	tumor_post	Macro_domin - other_roi_type	0.0192769	0.554601	0.894884
CDAN1	tumor_post	Macro_domin - other_roi_type	-0.1482	0.010491	0.487569
TTBK2	tumor_post	Macro_domin - other_roi_type	-0.238107	0.00917785	0.473865
UBR1	tumor_post	Macro_domin - other_roi_type	-0.114576	0.0807956	0.686033
TMEM62	tumor_post	Macro_domin - other_roi_type	-0.101391	0.00803229	0.45909
CCNDBP1	tumor_post	Macro_domin - other_roi_type	0.0181732	0.673843	0.894884
LCMT2	tumor_post	Macro_domin - other_roi_type	-0.0367337	0.312307	0.894884
ZSCAN29	tumor_post	Macro_domin - other_roi_type	-0.00312491	0.927064	0.9741
TUBGCP4	tumor_post	Macro_domin - other_roi_type	-0.00952737	0.771913	0.913951
TP53BP1	tumor_post	Macro_domin - other_roi_type	0.00318561	0.938341	0.978028
MAP1A	tumor_post	Macro_domin - other_roi_type	0.0129955	0.701114	0.894884
PPIP5K1	tumor_post	Macro_domin - other_roi_type	-0.0647471	0.218715	0.867237
STRC	tumor_post	Macro_domin - other_roi_type	0.0294812	0.399279	0.894884
CATSPER2	tumor_post	Macro_domin - other_roi_type	-0.0647236	0.274999	0.894884
CKMT1A	tumor_post	Macro_domin - other_roi_type	0.0129441	0.702183	0.894884
PDIA3	tumor_post	Macro_domin - other_roi_type	0.0501963	0.498415	0.894884
ELL3	tumor_post	Macro_domin - other_roi_type	0.0264058	0.427848	0.894884
SERF2	tumor_post	Macro_domin - other_roi_type	0.0191252	0.830796	0.934523
SERINC4	tumor_post	Macro_domin - other_roi_type	0.0185248	0.577788	0.894884
HYPK	tumor_post	Macro_domin - other_roi_type	0.0184427	0.527277	0.894884
MFAP1	tumor_post	Macro_domin - other_roi_type	-0.10189	0.0130879	0.487569
CTDSPL2	tumor_post	Macro_domin - other_roi_type	-0.0620343	0.204686	0.853643
EIF3J	tumor_post	Macro_domin - other_roi_type	-0.0215573	0.475561	0.894884
SPG11	tumor_post	Macro_domin - other_roi_type	-0.0993828	0.213266	0.864875
PATL2	tumor_post	Macro_domin - other_roi_type	-0.0421117	0.395866	0.894884
B2M	tumor_post	Macro_domin - other_roi_type	0.0862169	0.363158	0.894884
SORD	tumor_post	Macro_domin - other_roi_type	-0.04578	0.239805	0.887255
DUOX2	tumor_post	Macro_domin - other_roi_type	0.0195325	0.571082	0.894884
DUOXA1	tumor_post	Macro_domin - other_roi_type	0.0129441	0.702183	0.894884
DUOX1	tumor_post	Macro_domin - other_roi_type	0.014423	0.674297	0.894884
SHF	tumor_post	Macro_domin - other_roi_type	0.0185642	0.566964	0.894884
SLC28A2	tumor_post	Macro_domin - other_roi_type	0.00783581	0.894099	0.960923
GATM	tumor_post	Macro_domin - other_roi_type	-0.153892	0.0504815	0.622215
SPATA5L1	tumor_post	Macro_domin - other_roi_type	-0.038282	0.2285	0.877796
C15orf48	tumor_post	Macro_domin - other_roi_type	0.270425	0.0450911	0.609436
SLC30A4	tumor_post	Macro_domin - other_roi_type	-0.0834061	0.0127272	0.487569
BLOC1S6	tumor_post	Macro_domin - other_roi_type	-0.0247654	0.675319	0.894884
MYEF2	tumor_post	Macro_domin - other_roi_type	-0.0037307	0.898276	0.962259
CTXN2	tumor_post	Macro_domin - other_roi_type	0.0129441	0.702183	0.894884
DUT	tumor_post	Macro_domin - other_roi_type	-0.047892	0.39345	0.894884
FBN1	tumor_post	Macro_domin - other_roi_type	0.0130637	0.69957	0.894884
EID1	tumor_post	Macro_domin - other_roi_type	-0.0249268	0.699816	0.894884
SECISBP2L	tumor_post	Macro_domin - other_roi_type	0.02919	0.536827	0.894884
COPS2	tumor_post	Macro_domin - other_roi_type	-0.0205827	0.610748	0.894884
GALK2	tumor_post	Macro_domin - other_roi_type	-0.0269889	0.459531	0.894884
FAM227B	tumor_post	Macro_domin - other_roi_type	0.0128931	0.703108	0.894884
FGF7	tumor_post	Macro_domin - other_roi_type	0.012738	0.706799	0.894884
DTWD1	tumor_post	Macro_domin - other_roi_type	-0.103223	0.086467	0.692056
ATP8B4	tumor_post	Macro_domin - other_roi_type	-0.216563	0.0364905	0.574961
SLC27A2	tumor_post	Macro_domin - other_roi_type	0.0137461	0.686534	0.894884
HDC	tumor_post	Macro_domin - other_roi_type	0.013365	0.693732	0.894884
GABPB1	tumor_post	Macro_domin - other_roi_type	-0.0254567	0.563963	0.894884
USP8	tumor_post	Macro_domin - other_roi_type	-0.0452834	0.476504	0.894884
USP50	tumor_post	Macro_domin - other_roi_type	0.00626381	0.82821	0.933071
TRPM7	tumor_post	Macro_domin - other_roi_type	-0.046099	0.313596	0.894884
SPPL2A	tumor_post	Macro_domin - other_roi_type	0.0246394	0.717644	0.894884
AP4E1	tumor_post	Macro_domin - other_roi_type	-0.0979634	0.0631909	0.644488
TNFAIP8L3	tumor_post	Macro_domin - other_roi_type	-0.0783044	0.0878118	0.69325
DMXL2	tumor_post	Macro_domin - other_roi_type	-0.136133	0.191435	0.837247
LYSMD2	tumor_post	Macro_domin - other_roi_type	-0.0440872	0.432994	0.894884
TMOD3	tumor_post	Macro_domin - other_roi_type	-0.0436847	0.546071	0.894884
LEO1	tumor_post	Macro_domin - other_roi_type	-0.0218865	0.454735	0.894884
MAPK6	tumor_post	Macro_domin - other_roi_type	0.0567682	0.295067	0.894884
BCL2L10	tumor_post	Macro_domin - other_roi_type	0.0150034	0.661188	0.894884
GNB5	tumor_post	Macro_domin - other_roi_type	0.0389555	0.172148	0.815167
MYO5C	tumor_post	Macro_domin - other_roi_type	0.0137835	0.68778	0.894884
MYO5A	tumor_post	Macro_domin - other_roi_type	0.0116112	0.881492	0.955158
ARPP19	tumor_post	Macro_domin - other_roi_type	0.0194007	0.643214	0.894884
FAM214A	tumor_post	Macro_domin - other_roi_type	-0.0318479	0.464193	0.894884
ONECUT1	tumor_post	Macro_domin - other_roi_type	0.0394703	0.174451	0.817873
WDR72	tumor_post	Macro_domin - other_roi_type	0.0129441	0.702183	0.894884
RAB27A	tumor_post	Macro_domin - other_roi_type	-0.0228395	0.721098	0.8953
PIGBOS1	tumor_post	Macro_domin - other_roi_type	-0.118836	0.0872734	0.692569
PYGO1	tumor_post	Macro_domin - other_roi_type	0.0129441	0.702183	0.894884
NEDD4	tumor_post	Macro_domin - other_roi_type	-0.0895543	0.208214	0.858918
RFX7	tumor_post	Macro_domin - other_roi_type	-0.0556857	0.229296	0.878682
ZNF280D	tumor_post	Macro_domin - other_roi_type	0.0182223	0.74565	0.903441
TCF12	tumor_post	Macro_domin - other_roi_type	-0.0365691	0.607676	0.894884
CGNL1	tumor_post	Macro_domin - other_roi_type	0.0129441	0.702183	0.894884
MYZAP	tumor_post	Macro_domin - other_roi_type	0.0333697	0.379756	0.894884
POLR2M	tumor_post	Macro_domin - other_roi_type	-0.0537216	0.254382	0.894884
ALDH1A2	tumor_post	Macro_domin - other_roi_type	0.0132879	0.696591	0.894884
AQP9	tumor_post	Macro_domin - other_roi_type	-0.0645997	0.530618	0.894884
ADAM10	tumor_post	Macro_domin - other_roi_type	0.143966	0.0635091	0.644955
RNF111	tumor_post	Macro_domin - other_roi_type	-0.153855	0.0397324	0.589572
SLTM	tumor_post	Macro_domin - other_roi_type	0.0128524	0.79241	0.920806
CCNB2	tumor_post	Macro_domin - other_roi_type	-0.0249184	0.388434	0.894884
MYO1E	tumor_post	Macro_domin - other_roi_type	0.0365429	0.235337	0.884528
LDHAL6B	tumor_post	Macro_domin - other_roi_type	0.100582	0.049251	0.620083
FAM81A	tumor_post	Macro_domin - other_roi_type	0.015446	0.652523	0.894884
GCNT3	tumor_post	Macro_domin - other_roi_type	0.0137011	0.686827	0.894884
GTF2A2	tumor_post	Macro_domin - other_roi_type	0.0238889	0.512277	0.894884
BNIP2	tumor_post	Macro_domin - other_roi_type	0.0519825	0.397032	0.894884
FOXB1	tumor_post	Macro_domin - other_roi_type	0.0128767	0.703495	0.894884
ANXA2	tumor_post	Macro_domin - other_roi_type	0.200359	0.0458867	0.609436
ICE2	tumor_post	Macro_domin - other_roi_type	-0.0869012	0.0896239	0.6969
RORA	tumor_post	Macro_domin - other_roi_type	0.00920206	0.749925	0.904405
VPS13C	tumor_post	Macro_domin - other_roi_type	-0.0936672	0.246769	0.893958
C2CD4B	tumor_post	Macro_domin - other_roi_type	0.0127389	0.706481	0.894884
TLN2	tumor_post	Macro_domin - other_roi_type	-0.0512571	0.241063	0.887255
TPM1	tumor_post	Macro_domin - other_roi_type	0.0311013	0.451844	0.894884
LACTB	tumor_post	Macro_domin - other_roi_type	0.111078	0.0924379	0.699288
RAB8B	tumor_post	Macro_domin - other_roi_type	-0.105635	0.118798	0.750278
APH1B	tumor_post	Macro_domin - other_roi_type	-0.117215	0.1741	0.817873
CA12	tumor_post	Macro_domin - other_roi_type	0.0151131	0.66133	0.894884
USP3	tumor_post	Macro_domin - other_roi_type	-0.0687735	0.199134	0.844784
HERC1	tumor_post	Macro_domin - other_roi_type	-0.0217834	0.800623	0.923396
DAPK2	tumor_post	Macro_domin - other_roi_type	-0.0116447	0.762591	0.910033
SNX1	tumor_post	Macro_domin - other_roi_type	0.0531427	0.488672	0.894884
SNX22	tumor_post	Macro_domin - other_roi_type	0.0148779	0.666159	0.894884
PPIB	tumor_post	Macro_domin - other_roi_type	0.0281546	0.712435	0.894884
CSNK1G1	tumor_post	Macro_domin - other_roi_type	-0.14555	0.0281999	0.553552
TRIP4	tumor_post	Macro_domin - other_roi_type	-0.0894923	0.147076	0.786948
ZNF609	tumor_post	Macro_domin - other_roi_type	-0.0806446	0.325646	0.894884
OAZ2	tumor_post	Macro_domin - other_roi_type	0.0255063	0.692963	0.894884
RBPMS2	tumor_post	Macro_domin - other_roi_type	0.0130603	0.699694	0.894884
PLEKHO2	tumor_post	Macro_domin - other_roi_type	0.0322145	0.741739	0.901142
ANKDD1A	tumor_post	Macro_domin - other_roi_type	-0.00569046	0.88267	0.955587
SPG21	tumor_post	Macro_domin - other_roi_type	0.0116152	0.864561	0.947816
MTFMT	tumor_post	Macro_domin - other_roi_type	-0.0197646	0.495381	0.894884
RASL12	tumor_post	Macro_domin - other_roi_type	0.0129441	0.702183	0.894884
UBAP1L	tumor_post	Macro_domin - other_roi_type	-0.0932801	0.059109	0.636743
PDCD7	tumor_post	Macro_domin - other_roi_type	-0.0554239	0.0460978	0.609436
CLPX	tumor_post	Macro_domin - other_roi_type	-0.0434708	0.296391	0.894884
CILP	tumor_post	Macro_domin - other_roi_type	0.0121155	0.720624	0.8953
PARP16	tumor_post	Macro_domin - other_roi_type	-0.0106887	0.725774	0.8953
IGDCC3	tumor_post	Macro_domin - other_roi_type	0.0133034	0.694541	0.894884
IGDCC4	tumor_post	Macro_domin - other_roi_type	0.0161878	0.62207	0.894884
DPP8	tumor_post	Macro_domin - other_roi_type	-0.109058	0.148492	0.787163
SLC24A1	tumor_post	Macro_domin - other_roi_type	-0.0469138	0.224967	0.872931
DENND4A	tumor_post	Macro_domin - other_roi_type	-0.0714424	0.175276	0.81837
RAB11A	tumor_post	Macro_domin - other_roi_type	-0.00128156	0.982294	0.993394
DIS3L	tumor_post	Macro_domin - other_roi_type	-0.062845	0.282949	0.894884
TIPIN	tumor_post	Macro_domin - other_roi_type	-0.0345824	0.294242	0.894884
MAP2K1	tumor_post	Macro_domin - other_roi_type	0.00838117	0.908556	0.967591
SNAPC5	tumor_post	Macro_domin - other_roi_type	-0.0420148	0.357113	0.894884
ZWILCH	tumor_post	Macro_domin - other_roi_type	0.00794536	0.82231	0.930531
SMAD6	tumor_post	Macro_domin - other_roi_type	0.012805	0.705395	0.894884
SMAD3	tumor_post	Macro_domin - other_roi_type	0.0761621	0.0536453	0.634506
AAGAB	tumor_post	Macro_domin - other_roi_type	0.0164505	0.658538	0.894884
C15orf61	tumor_post	Macro_domin - other_roi_type	-0.0406806	0.185903	0.829707
MAP2K5	tumor_post	Macro_domin - other_roi_type	-0.0771075	0.248798	0.894457
PIAS1	tumor_post	Macro_domin - other_roi_type	0.00226245	0.976599	0.991467
CALML4	tumor_post	Macro_domin - other_roi_type	-0.116666	0.131176	0.771098
CLN6	tumor_post	Macro_domin - other_roi_type	-0.0594653	0.238747	0.886289
FEM1B	tumor_post	Macro_domin - other_roi_type	-0.0551973	0.44951	0.894884
ITGA11	tumor_post	Macro_domin - other_roi_type	0.0135537	0.691978	0.894884
CORO2B	tumor_post	Macro_domin - other_roi_type	0.0141312	0.678549	0.894884
ANP32A	tumor_post	Macro_domin - other_roi_type	-0.167364	0.0205553	0.511574
GLCE	tumor_post	Macro_domin - other_roi_type	-0.0407384	0.528048	0.894884
PAQR5	tumor_post	Macro_domin - other_roi_type	0.0410275	0.266213	0.894884
KIF23	tumor_post	Macro_domin - other_roi_type	0.00322273	0.915007	0.969662
TLE3	tumor_post	Macro_domin - other_roi_type	0.092427	0.106205	0.723101
UACA	tumor_post	Macro_domin - other_roi_type	-0.0130362	0.694137	0.894884
LARP6	tumor_post	Macro_domin - other_roi_type	0.0131852	0.697015	0.894884
THSD4	tumor_post	Macro_domin - other_roi_type	0.00197943	0.963263	0.986355
MYO9A	tumor_post	Macro_domin - other_roi_type	-0.214632	0.00840379	0.464946
PKM	tumor_post	Macro_domin - other_roi_type	0.0180242	0.853038	0.943845
PARP6	tumor_post	Macro_domin - other_roi_type	-0.029781	0.562827	0.894884
CELF6	tumor_post	Macro_domin - other_roi_type	0.0769058	0.0247698	0.54468
HEXA	tumor_post	Macro_domin - other_roi_type	0.10411	0.166651	0.806916
ARIH1	tumor_post	Macro_domin - other_roi_type	-0.0100892	0.821466	0.930196
BBS4	tumor_post	Macro_domin - other_roi_type	-0.00810879	0.801349	0.923602
ADPGK	tumor_post	Macro_domin - other_roi_type	0.0427112	0.496854	0.894884
NEO1	tumor_post	Macro_domin - other_roi_type	0.0129441	0.702183	0.894884
HCN4	tumor_post	Macro_domin - other_roi_type	0.0168577	0.601777	0.894884
NPTN	tumor_post	Macro_domin - other_roi_type	0.0178305	0.819745	0.930125
CD276	tumor_post	Macro_domin - other_roi_type	0.0689562	0.0784835	0.677696
LOXL1	tumor_post	Macro_domin - other_roi_type	0.01143	0.728359	0.895548
STOML1	tumor_post	Macro_domin - other_roi_type	-0.0362059	0.248476	0.894154
PML	tumor_post	Macro_domin - other_roi_type	-0.0173774	0.743696	0.90219
ISLR	tumor_post	Macro_domin - other_roi_type	0.012992	0.701081	0.894884
STRA6	tumor_post	Macro_domin - other_roi_type	0.0129441	0.702183	0.894884
CCDC33	tumor_post	Macro_domin - other_roi_type	0.0129441	0.702183	0.894884
SEMA7A	tumor_post	Macro_domin - other_roi_type	0.0137571	0.687478	0.894884
UBL7	tumor_post	Macro_domin - other_roi_type	0.0177487	0.735852	0.898558
ARID3B	tumor_post	Macro_domin - other_roi_type	0.0240536	0.515659	0.894884
CLK3	tumor_post	Macro_domin - other_roi_type	0.00974006	0.79219	0.920806
EDC3	tumor_post	Macro_domin - other_roi_type	-0.0295911	0.311651	0.894884
CSK	tumor_post	Macro_domin - other_roi_type	-0.00489485	0.942826	0.979326
ULK3	tumor_post	Macro_domin - other_roi_type	0.0067513	0.867245	0.949226
SCAMP2	tumor_post	Macro_domin - other_roi_type	0.1483	0.0320777	0.555014
MPI	tumor_post	Macro_domin - other_roi_type	-0.0140401	0.764556	0.911136
FAM219B	tumor_post	Macro_domin - other_roi_type	0.0469213	0.288262	0.894884
COX5A	tumor_post	Macro_domin - other_roi_type	0.00424843	0.936082	0.977923
RPP25	tumor_post	Macro_domin - other_roi_type	0.0212091	0.494073	0.894884
SCAMP5	tumor_post	Macro_domin - other_roi_type	0.00965423	0.741542	0.901142
PPCDC	tumor_post	Macro_domin - other_roi_type	-0.0360256	0.214217	0.864879
C15orf39	tumor_post	Macro_domin - other_roi_type	-0.0541919	0.389839	0.894884
COMMD4	tumor_post	Macro_domin - other_roi_type	0.0457487	0.326495	0.894884
SIN3A	tumor_post	Macro_domin - other_roi_type	-0.00519711	0.897891	0.962232
PTPN9	tumor_post	Macro_domin - other_roi_type	0.047637	0.326465	0.894884
SNUPN	tumor_post	Macro_domin - other_roi_type	-0.0701896	0.341186	0.894884
IMP3	tumor_post	Macro_domin - other_roi_type	0.00300512	0.928524	0.974679
SNX33	tumor_post	Macro_domin - other_roi_type	0.0435496	0.404157	0.894884
CSPG4	tumor_post	Macro_domin - other_roi_type	0.0212743	0.545153	0.894884
UBE2Q2	tumor_post	Macro_domin - other_roi_type	-0.139523	0.0260617	0.549282
FBXO22	tumor_post	Macro_domin - other_roi_type	-0.0146914	0.671143	0.894884
NRG4	tumor_post	Macro_domin - other_roi_type	0.0137185	0.686312	0.894884
ETFA	tumor_post	Macro_domin - other_roi_type	-0.0640685	0.307962	0.894884
ISL2	tumor_post	Macro_domin - other_roi_type	-0.0624345	0.463309	0.894884
SCAPER	tumor_post	Macro_domin - other_roi_type	-0.0938404	0.260531	0.894884
RCN2	tumor_post	Macro_domin - other_roi_type	0.020876	0.598289	0.894884
PSTPIP1	tumor_post	Macro_domin - other_roi_type	-0.126195	0.188007	0.833792
TSPAN3	tumor_post	Macro_domin - other_roi_type	0.0405956	0.424864	0.894884
PEAK1	tumor_post	Macro_domin - other_roi_type	-0.054139	0.471476	0.894884
HMG20A	tumor_post	Macro_domin - other_roi_type	-0.00192331	0.971487	0.990094
LINGO1	tumor_post	Macro_domin - other_roi_type	0.0129441	0.702183	0.894884
TBC1D2B	tumor_post	Macro_domin - other_roi_type	-0.0758148	0.298169	0.894884
CIB2	tumor_post	Macro_domin - other_roi_type	-0.000774926	0.980525	0.993263
IDH3A	tumor_post	Macro_domin - other_roi_type	-0.0106396	0.85346	0.943855
DNAJA4	tumor_post	Macro_domin - other_roi_type	0.0386975	0.31493	0.894884
WDR61	tumor_post	Macro_domin - other_roi_type	0.0230125	0.532551	0.894884
CRABP1	tumor_post	Macro_domin - other_roi_type	0.0129441	0.702183	0.894884
IREB2	tumor_post	Macro_domin - other_roi_type	-0.00900002	0.829238	0.93379
PSMA4	tumor_post	Macro_domin - other_roi_type	0.00393314	0.946326	0.981235
CHRNB4	tumor_post	Macro_domin - other_roi_type	0.0231855	0.474763	0.894884
ADAMTS7	tumor_post	Macro_domin - other_roi_type	0.0134458	0.693865	0.894884
MORF4L1	tumor_post	Macro_domin - other_roi_type	-0.00498854	0.948522	0.98194
CTSH	tumor_post	Macro_domin - other_roi_type	0.124551	0.199565	0.845198
TMED3	tumor_post	Macro_domin - other_roi_type	0.0800753	0.0310637	0.554475
MTHFS	tumor_post	Macro_domin - other_roi_type	-0.094667	0.177602	0.820686
ST20	tumor_post	Macro_domin - other_roi_type	-0.0514042	0.235215	0.884528
BCL2A1	tumor_post	Macro_domin - other_roi_type	-0.146392	0.120961	0.75396
ZFAND6	tumor_post	Macro_domin - other_roi_type	0.0710785	0.158835	0.799218
FAH	tumor_post	Macro_domin - other_roi_type	0.00510926	0.948253	0.981901
ARNT2	tumor_post	Macro_domin - other_roi_type	0.0123933	0.715445	0.894884
ABHD17C	tumor_post	Macro_domin - other_roi_type	-0.0322429	0.337042	0.894884
CEMIP	tumor_post	Macro_domin - other_roi_type	0.147337	0.0156604	0.487569
IL16	tumor_post	Macro_domin - other_roi_type	-0.0508331	0.456397	0.894884
STARD5	tumor_post	Macro_domin - other_roi_type	-0.0837011	0.17808	0.821652
MEX3B	tumor_post	Macro_domin - other_roi_type	-0.0382358	0.439445	0.894884
GOLGA6L9	tumor_post	Macro_domin - other_roi_type	-0.0613466	0.18094	0.822741
WHAMM	tumor_post	Macro_domin - other_roi_type	-0.0476307	0.149223	0.787163
HOMER2	tumor_post	Macro_domin - other_roi_type	-0.0479585	0.137528	0.775624
C15orf40	tumor_post	Macro_domin - other_roi_type	-0.0302987	0.429769	0.894884
BTBD1	tumor_post	Macro_domin - other_roi_type	-0.000840723	0.987179	0.994582
TM6SF1	tumor_post	Macro_domin - other_roi_type	-0.0871789	0.337024	0.894884
BNC1	tumor_post	Macro_domin - other_roi_type	0.0130291	0.700393	0.894884
ADAMTSL3	tumor_post	Macro_domin - other_roi_type	0.0142618	0.67622	0.894884
UBE2Q2L	tumor_post	Macro_domin - other_roi_type	0.0457132	0.187346	0.832066
WDR73	tumor_post	Macro_domin - other_roi_type	-0.0631214	0.0914434	0.697538
NMB	tumor_post	Macro_domin - other_roi_type	0.0233538	0.511213	0.894884
SEC11A	tumor_post	Macro_domin - other_roi_type	-0.0208882	0.743592	0.902153
ZNF592	tumor_post	Macro_domin - other_roi_type	-0.0563521	0.211367	0.862899
PDE8A	tumor_post	Macro_domin - other_roi_type	-0.123066	0.0624947	0.644488
AKAP13	tumor_post	Macro_domin - other_roi_type	0.0561511	0.422392	0.894884
KLHL25	tumor_post	Macro_domin - other_roi_type	0.0140027	0.682248	0.894884
NTRK3	tumor_post	Macro_domin - other_roi_type	0.0214343	0.526265	0.894884
DET1	tumor_post	Macro_domin - other_roi_type	-0.0368868	0.438955	0.894884
AEN	tumor_post	Macro_domin - other_roi_type	0.0547431	0.171001	0.813554
ISG20	tumor_post	Macro_domin - other_roi_type	0.0212504	0.598797	0.894884
HAPLN3	tumor_post	Macro_domin - other_roi_type	-0.00313288	0.916585	0.969769
MFGE8	tumor_post	Macro_domin - other_roi_type	0.0739926	0.0684333	0.663213
ABHD2	tumor_post	Macro_domin - other_roi_type	-0.000133709	0.998806	0.999544
FANCI	tumor_post	Macro_domin - other_roi_type	-0.0131974	0.666674	0.894884
POLG	tumor_post	Macro_domin - other_roi_type	-0.0635316	0.257257	0.894884
TICRR	tumor_post	Macro_domin - other_roi_type	0.013291	0.696115	0.894884
KIF7	tumor_post	Macro_domin - other_roi_type	0.0129441	0.702183	0.894884
PEX11A	tumor_post	Macro_domin - other_roi_type	0.0126933	0.710289	0.894884
MESP1	tumor_post	Macro_domin - other_roi_type	-0.0574772	0.0849558	0.690988
ANPEP	tumor_post	Macro_domin - other_roi_type	-0.171579	0.0887655	0.695797
AP3S2	tumor_post	Macro_domin - other_roi_type	-0.0578667	0.486626	0.894884
ARPIN	tumor_post	Macro_domin - other_roi_type	-0.0872866	0.184735	0.8289
ZNF710	tumor_post	Macro_domin - other_roi_type	-0.0120599	0.84165	0.939229
IDH2	tumor_post	Macro_domin - other_roi_type	-0.0410936	0.541663	0.894884
SEMA4B	tumor_post	Macro_domin - other_roi_type	-0.0322368	0.666051	0.894884
CIB1	tumor_post	Macro_domin - other_roi_type	0.0128437	0.843701	0.939781
NGRN	tumor_post	Macro_domin - other_roi_type	0.0508073	0.160759	0.801304
IQGAP1	tumor_post	Macro_domin - other_roi_type	0.032634	0.65531	0.894884
CRTC3	tumor_post	Macro_domin - other_roi_type	-0.081881	0.199175	0.844784
BLM	tumor_post	Macro_domin - other_roi_type	-0.0542957	0.237928	0.886289
FURIN	tumor_post	Macro_domin - other_roi_type	0.0484429	0.488832	0.894884
FES	tumor_post	Macro_domin - other_roi_type	-0.10531	0.155432	0.79584
MAN2A2	tumor_post	Macro_domin - other_roi_type	0.0260495	0.592534	0.894884
HDDC3	tumor_post	Macro_domin - other_roi_type	-0.0214052	0.549687	0.894884
UNC45A	tumor_post	Macro_domin - other_roi_type	0.0398828	0.302363	0.894884
RCCD1	tumor_post	Macro_domin - other_roi_type	-0.0212634	0.443816	0.894884
PRC1	tumor_post	Macro_domin - other_roi_type	0.0320673	0.281897	0.894884
VPS33B	tumor_post	Macro_domin - other_roi_type	-0.034664	0.396533	0.894884
SLCO3A1	tumor_post	Macro_domin - other_roi_type	0.0378596	0.552009	0.894884
FAM174B	tumor_post	Macro_domin - other_roi_type	0.0220128	0.479193	0.894884
CHD2	tumor_post	Macro_domin - other_roi_type	0.0145279	0.783234	0.917299
RGMA	tumor_post	Macro_domin - other_roi_type	-0.0579659	0.282253	0.894884
MCTP2	tumor_post	Macro_domin - other_roi_type	-0.0854982	0.304648	0.894884
NR2F2	tumor_post	Macro_domin - other_roi_type	0.0129441	0.702183	0.894884
ARRDC4	tumor_post	Macro_domin - other_roi_type	-0.0759537	0.319186	0.894884
FAM169B	tumor_post	Macro_domin - other_roi_type	0.0975611	0.0248048	0.54468
IGF1R	tumor_post	Macro_domin - other_roi_type	0.0073902	0.859385	0.945465
SYNM	tumor_post	Macro_domin - other_roi_type	-0.118275	0.0611637	0.644488
TTC23	tumor_post	Macro_domin - other_roi_type	-0.0686212	0.029764	0.553552
LRRC28	tumor_post	Macro_domin - other_roi_type	-0.0278023	0.521032	0.894884
MEF2A	tumor_post	Macro_domin - other_roi_type	0.00825783	0.900676	0.963901
LYSMD4	tumor_post	Macro_domin - other_roi_type	0.0376717	0.271349	0.894884
ADAMTS17	tumor_post	Macro_domin - other_roi_type	0.0234738	0.504377	0.894884
ASB7	tumor_post	Macro_domin - other_roi_type	-0.110721	0.105478	0.722221
ALDH1A3	tumor_post	Macro_domin - other_roi_type	0.013038	0.700257	0.894884
LRRK1	tumor_post	Macro_domin - other_roi_type	0.010339	0.883405	0.955875
CHSY1	tumor_post	Macro_domin - other_roi_type	-0.102435	0.269564	0.894884
SNRPA1	tumor_post	Macro_domin - other_roi_type	-0.0010801	0.972938	0.990463
PCSK6	tumor_post	Macro_domin - other_roi_type	0.0274318	0.414847	0.894884
TM2D3	tumor_post	Macro_domin - other_roi_type	-0.00408202	0.923301	0.97262
POLR3K	tumor_post	Macro_domin - other_roi_type	0.0615914	0.0891735	0.696693
SNRNP25	tumor_post	Macro_domin - other_roi_type	-0.0234277	0.598351	0.894884
RHBDF1	tumor_post	Macro_domin - other_roi_type	0.0131234	0.698223	0.894884
MPG	tumor_post	Macro_domin - other_roi_type	0.0204904	0.628906	0.894884
NPRL3	tumor_post	Macro_domin - other_roi_type	-0.0466152	0.321038	0.894884
HBZ	tumor_post	Macro_domin - other_roi_type	0.0371805	0.267128	0.894884
HBA2	tumor_post	Macro_domin - other_roi_type	0.00582321	0.881812	0.955242
HBA1	tumor_post	Macro_domin - other_roi_type	0.0529687	0.216111	0.866377
LUC7L	tumor_post	Macro_domin - other_roi_type	0.0113137	0.862864	0.946719
PDIA2	tumor_post	Macro_domin - other_roi_type	0.0130658	0.699612	0.894884
AXIN1	tumor_post	Macro_domin - other_roi_type	-0.0708841	0.0617704	0.644488
NME4	tumor_post	Macro_domin - other_roi_type	0.00669688	0.825449	0.931841
DECR2	tumor_post	Macro_domin - other_roi_type	-0.029053	0.405816	0.894884
RAB11FIP3	tumor_post	Macro_domin - other_roi_type	-0.145452	0.0555138	0.634506
CAPN15	tumor_post	Macro_domin - other_roi_type	-0.0227219	0.66239	0.894884
PIGQ	tumor_post	Macro_domin - other_roi_type	-0.0201648	0.602489	0.894884
RAB40C	tumor_post	Macro_domin - other_roi_type	0.0175785	0.657596	0.894884
WDR90	tumor_post	Macro_domin - other_roi_type	0.0278595	0.340973	0.894884
RHOT2	tumor_post	Macro_domin - other_roi_type	0.0358491	0.535419	0.894884
STUB1	tumor_post	Macro_domin - other_roi_type	0.0217561	0.640038	0.894884
JMJD8	tumor_post	Macro_domin - other_roi_type	0.0299102	0.547073	0.894884
WDR24	tumor_post	Macro_domin - other_roi_type	-0.0343967	0.221677	0.869088
METRN	tumor_post	Macro_domin - other_roi_type	-0.0641311	0.135702	0.773893
CCDC78	tumor_post	Macro_domin - other_roi_type	0.0126088	0.709797	0.894884
HAGHL	tumor_post	Macro_domin - other_roi_type	0.011929	0.729312	0.895628
MSLN	tumor_post	Macro_domin - other_roi_type	-0.00982701	0.836395	0.936931
RPUSD1	tumor_post	Macro_domin - other_roi_type	-0.0266149	0.35893	0.894884
CHTF18	tumor_post	Macro_domin - other_roi_type	0.0258405	0.561034	0.894884
LMF1	tumor_post	Macro_domin - other_roi_type	0.00897458	0.797044	0.921818
TPSG1	tumor_post	Macro_domin - other_roi_type	0.00793548	0.814567	0.928471
TPSAB1	tumor_post	Macro_domin - other_roi_type	0.118239	0.034672	0.56634
UBE2I	tumor_post	Macro_domin - other_roi_type	0.085316	0.178559	0.822198
BAIAP3	tumor_post	Macro_domin - other_roi_type	0.016494	0.632512	0.894884
TSR3	tumor_post	Macro_domin - other_roi_type	0.0141996	0.769545	0.913003
GNPTG	tumor_post	Macro_domin - other_roi_type	0.0843948	0.268313	0.894884
UNKL	tumor_post	Macro_domin - other_roi_type	-0.0176561	0.763257	0.910384
C16orf91	tumor_post	Macro_domin - other_roi_type	-0.0559922	0.179169	0.822198
CCDC154	tumor_post	Macro_domin - other_roi_type	0.0342886	0.321949	0.894884
CLCN7	tumor_post	Macro_domin - other_roi_type	0.0755825	0.26761	0.894884
TELO2	tumor_post	Macro_domin - other_roi_type	-0.0596847	0.251011	0.894884
IFT140	tumor_post	Macro_domin - other_roi_type	0.0121252	0.723468	0.8953
TMEM204	tumor_post	Macro_domin - other_roi_type	0.0129061	0.703799	0.894884
MAPK8IP3	tumor_post	Macro_domin - other_roi_type	-0.0877534	0.234217	0.884528
NME3	tumor_post	Macro_domin - other_roi_type	-0.0174763	0.761909	0.909702
EME2	tumor_post	Macro_domin - other_roi_type	-0.132528	0.0626476	0.644488
SPSB3	tumor_post	Macro_domin - other_roi_type	0.00653338	0.855121	0.944199
NUBP2	tumor_post	Macro_domin - other_roi_type	0.00839918	0.8697	0.950052
HAGH	tumor_post	Macro_domin - other_roi_type	0.0356549	0.364513	0.894884
FAHD1	tumor_post	Macro_domin - other_roi_type	0.063856	0.203904	0.853473
HS3ST6	tumor_post	Macro_domin - other_roi_type	0.0129441	0.702183	0.894884
MSRB1	tumor_post	Macro_domin - other_roi_type	0.0284901	0.63995	0.894884
NDUFB10	tumor_post	Macro_domin - other_roi_type	-0.00402363	0.941923	0.978912
TBL3	tumor_post	Macro_domin - other_roi_type	-0.0174821	0.560452	0.894884
GFER	tumor_post	Macro_domin - other_roi_type	9.53852e-05	0.998049	0.999356
SYNGR3	tumor_post	Macro_domin - other_roi_type	0.0136684	0.68763	0.894884
ZNF598	tumor_post	Macro_domin - other_roi_type	0.0145669	0.616276	0.894884
SLC9A3R2	tumor_post	Macro_domin - other_roi_type	-0.00630719	0.836101	0.936773
NTHL1	tumor_post	Macro_domin - other_roi_type	-0.0224231	0.444594	0.894884
TSC2	tumor_post	Macro_domin - other_roi_type	-0.0415468	0.459704	0.894884
PKD1	tumor_post	Macro_domin - other_roi_type	-0.0741438	0.28488	0.894884
RAB26	tumor_post	Macro_domin - other_roi_type	0.0130658	0.699612	0.894884
TRAF7	tumor_post	Macro_domin - other_roi_type	-0.025957	0.574019	0.894884
MLST8	tumor_post	Macro_domin - other_roi_type	-0.0365301	0.379436	0.894884
BRICD5	tumor_post	Macro_domin - other_roi_type	-0.102086	0.17256	0.815417
PGP	tumor_post	Macro_domin - other_roi_type	-0.0538482	0.309413	0.894884
E4F1	tumor_post	Macro_domin - other_roi_type	0.0566641	0.0914496	0.697538
DNASE1L2	tumor_post	Macro_domin - other_roi_type	0.0162321	0.622754	0.894884
ECI1	tumor_post	Macro_domin - other_roi_type	-0.0354707	0.460372	0.894884
RNPS1	tumor_post	Macro_domin - other_roi_type	0.0124177	0.708309	0.894884
ABCA3	tumor_post	Macro_domin - other_roi_type	0.0705713	0.0187995	0.497537
CCNF	tumor_post	Macro_domin - other_roi_type	0.0146328	0.669142	0.894884
TBC1D24	tumor_post	Macro_domin - other_roi_type	-0.100039	0.109017	0.732263
ATP6V0C	tumor_post	Macro_domin - other_roi_type	0.164529	0.0542907	0.634506
AMDHD2	tumor_post	Macro_domin - other_roi_type	0.0427711	0.527765	0.894884
PDPK1	tumor_post	Macro_domin - other_roi_type	-0.0121494	0.795825	0.921104
KCTD5	tumor_post	Macro_domin - other_roi_type	-0.010755	0.836481	0.936942
SRRM2	tumor_post	Macro_domin - other_roi_type	-0.0452801	0.520258	0.894884
PRSS21	tumor_post	Macro_domin - other_roi_type	-0.00314626	0.917026	0.969846
PRSS22	tumor_post	Macro_domin - other_roi_type	0.0129645	0.70164	0.894884
FLYWCH2	tumor_post	Macro_domin - other_roi_type	-0.0784871	0.155366	0.795836
FLYWCH1	tumor_post	Macro_domin - other_roi_type	-0.0201283	0.670438	0.894884
PKMYT1	tumor_post	Macro_domin - other_roi_type	0.0299176	0.415712	0.894884
PAQR4	tumor_post	Macro_domin - other_roi_type	-0.0238638	0.679429	0.894884
CLDN9	tumor_post	Macro_domin - other_roi_type	0.0129441	0.702183	0.894884
CLDN6	tumor_post	Macro_domin - other_roi_type	0.0129441	0.702183	0.894884
TNFRSF12A	tumor_post	Macro_domin - other_roi_type	0.00905908	0.787191	0.918961
HCFC1R1	tumor_post	Macro_domin - other_roi_type	0.0025113	0.95605	0.983392
THOC6	tumor_post	Macro_domin - other_roi_type	0.0520865	0.187559	0.832407
MMP25	tumor_post	Macro_domin - other_roi_type	-0.0308263	0.577669	0.894884
IL32	tumor_post	Macro_domin - other_roi_type	-0.0783833	0.44281	0.894884
ZNF205	tumor_post	Macro_domin - other_roi_type	-0.027391	0.412756	0.894884
ZNF213	tumor_post	Macro_domin - other_roi_type	-0.0651462	0.249095	0.894884
ZNF200	tumor_post	Macro_domin - other_roi_type	-0.00430155	0.903643	0.965302
ZNF263	tumor_post	Macro_domin - other_roi_type	-0.0233207	0.444547	0.894884
ZSCAN32	tumor_post	Macro_domin - other_roi_type	-0.0231649	0.510193	0.894884
ZNF174	tumor_post	Macro_domin - other_roi_type	-0.0871535	0.103095	0.720307
ZNF597	tumor_post	Macro_domin - other_roi_type	-0.0174173	0.628667	0.894884
NAA60	tumor_post	Macro_domin - other_roi_type	-0.0854387	0.055579	0.634506
CLUAP1	tumor_post	Macro_domin - other_roi_type	0.00826069	0.774762	0.914826
NLRC3	tumor_post	Macro_domin - other_roi_type	0.0131069	0.699233	0.894884
SLX4	tumor_post	Macro_domin - other_roi_type	-0.0187353	0.580325	0.894884
DNASE1	tumor_post	Macro_domin - other_roi_type	-0.095473	0.0194793	0.504113
TRAP1	tumor_post	Macro_domin - other_roi_type	-0.031935	0.452729	0.894884
CREBBP	tumor_post	Macro_domin - other_roi_type	-0.117413	0.122283	0.758372
ADCY9	tumor_post	Macro_domin - other_roi_type	-0.0960742	0.106174	0.723101
TFAP4	tumor_post	Macro_domin - other_roi_type	-0.0525008	0.202491	0.851681
GLIS2	tumor_post	Macro_domin - other_roi_type	0.0130426	0.699996	0.894884
PAM16	tumor_post	Macro_domin - other_roi_type	0.0130172	0.705275	0.894884
CORO7	tumor_post	Macro_domin - other_roi_type	-0.227054	0.00303218	0.376761
VASN	tumor_post	Macro_domin - other_roi_type	0.0129441	0.702183	0.894884
DNAJA3	tumor_post	Macro_domin - other_roi_type	-0.0254958	0.483682	0.894884
NMRAL1	tumor_post	Macro_domin - other_roi_type	-0.0668252	0.0939257	0.703549
HMOX2	tumor_post	Macro_domin - other_roi_type	0.0112082	0.72206	0.8953
CDIP1	tumor_post	Macro_domin - other_roi_type	-0.124123	0.017658	0.493121
UBALD1	tumor_post	Macro_domin - other_roi_type	0.0264608	0.449967	0.894884
MGRN1	tumor_post	Macro_domin - other_roi_type	-0.0339878	0.619079	0.894884
ANKS3	tumor_post	Macro_domin - other_roi_type	0.000723922	0.981454	0.993263
ZNF500	tumor_post	Macro_domin - other_roi_type	-0.00156033	0.967353	0.987875
SMIM22	tumor_post	Macro_domin - other_roi_type	0.0134817	0.69109	0.894884
ROGDI	tumor_post	Macro_domin - other_roi_type	-0.12824	0.104114	0.722221
GLYR1	tumor_post	Macro_domin - other_roi_type	-0.00173213	0.981284	0.993263
UBN1	tumor_post	Macro_domin - other_roi_type	-0.0135919	0.703059	0.894884
PPL	tumor_post	Macro_domin - other_roi_type	0.0136341	0.689334	0.894884
EEF2KMT	tumor_post	Macro_domin - other_roi_type	-0.029481	0.493122	0.894884
TMEM114	tumor_post	Macro_domin - other_roi_type	0.0573981	0.22106	0.869088
METTL22	tumor_post	Macro_domin - other_roi_type	-0.0768676	0.245279	0.891497
ABAT	tumor_post	Macro_domin - other_roi_type	-0.0383936	0.609735	0.894884
TMEM186	tumor_post	Macro_domin - other_roi_type	0.00903341	0.781242	0.916586
PMM2	tumor_post	Macro_domin - other_roi_type	-0.00648716	0.892984	0.960562
CARHSP1	tumor_post	Macro_domin - other_roi_type	0.0264811	0.451151	0.894884
USP7	tumor_post	Macro_domin - other_roi_type	-0.0346244	0.544752	0.894884
C16orf72	tumor_post	Macro_domin - other_roi_type	-0.00972317	0.858161	0.944951
GRIN2A	tumor_post	Macro_domin - other_roi_type	0.0130603	0.699694	0.894884
ATF7IP2	tumor_post	Macro_domin - other_roi_type	-0.0264486	0.482697	0.894884
EMP2	tumor_post	Macro_domin - other_roi_type	0.0223713	0.497178	0.894884
TEKT5	tumor_post	Macro_domin - other_roi_type	0.0787294	0.0421251	0.600469
NUBP1	tumor_post	Macro_domin - other_roi_type	-0.0188332	0.775637	0.915326
CIITA	tumor_post	Macro_domin - other_roi_type	-0.155237	0.139386	0.777867
DEXI	tumor_post	Macro_domin - other_roi_type	0.0685955	0.0627469	0.644488
CLEC16A	tumor_post	Macro_domin - other_roi_type	-0.00736841	0.907668	0.967057
RMI2	tumor_post	Macro_domin - other_roi_type	0.01277	0.707124	0.894884
SOCS1	tumor_post	Macro_domin - other_roi_type	0.00331977	0.913111	0.969266
LITAF	tumor_post	Macro_domin - other_roi_type	0.11847	0.0802587	0.68435
SNN	tumor_post	Macro_domin - other_roi_type	-0.0942981	0.144	0.783301
TXNDC11	tumor_post	Macro_domin - other_roi_type	0.0623797	0.183887	0.826849
ZC3H7A	tumor_post	Macro_domin - other_roi_type	0.0198204	0.731665	0.89628
RSL1D1	tumor_post	Macro_domin - other_roi_type	-0.0460921	0.351601	0.894884
GSPT1	tumor_post	Macro_domin - other_roi_type	0.0642013	0.0787466	0.679009
TNFRSF17	tumor_post	Macro_domin - other_roi_type	0.0131731	0.697278	0.894884
SNX29	tumor_post	Macro_domin - other_roi_type	-0.00104738	0.98874	0.995133
CPPED1	tumor_post	Macro_domin - other_roi_type	-0.151946	0.0348849	0.567205
ERCC4	tumor_post	Macro_domin - other_roi_type	-0.0241052	0.64979	0.894884
PARN	tumor_post	Macro_domin - other_roi_type	-0.0401999	0.312776	0.894884
BFAR	tumor_post	Macro_domin - other_roi_type	0.0353924	0.35336	0.894884
PLA2G10	tumor_post	Macro_domin - other_roi_type	0.0150558	0.661848	0.894884
NPIPA1	tumor_post	Macro_domin - other_roi_type	0.0607498	0.33495	0.894884
PDXDC1	tumor_post	Macro_domin - other_roi_type	0.0583656	0.421608	0.894884
NTAN1	tumor_post	Macro_domin - other_roi_type	-0.0282436	0.581198	0.894884
RRN3	tumor_post	Macro_domin - other_roi_type	0.013436	0.759303	0.908739
MPV17L	tumor_post	Macro_domin - other_roi_type	-0.0522838	0.184338	0.828032
NDE1	tumor_post	Macro_domin - other_roi_type	-0.0949192	0.147388	0.786948
MYH11	tumor_post	Macro_domin - other_roi_type	0.0139905	0.683099	0.894884
ABCC1	tumor_post	Macro_domin - other_roi_type	0.00434775	0.937575	0.977945
ABCC6	tumor_post	Macro_domin - other_roi_type	0.0137878	0.687202	0.894884
NOMO3	tumor_post	Macro_domin - other_roi_type	0.114384	0.0617679	0.644488
XYLT1	tumor_post	Macro_domin - other_roi_type	-0.1783	0.00655212	0.445735
ARL6IP1	tumor_post	Macro_domin - other_roi_type	0.0763793	0.185099	0.829049
SMG1	tumor_post	Macro_domin - other_roi_type	-0.0185195	0.745671	0.903441
COQ7	tumor_post	Macro_domin - other_roi_type	-0.0571638	0.226547	0.875474
ITPRIPL2	tumor_post	Macro_domin - other_roi_type	-0.105057	0.149215	0.787163
SYT17	tumor_post	Macro_domin - other_roi_type	-0.0176215	0.640108	0.894884
GDE1	tumor_post	Macro_domin - other_roi_type	0.00328642	0.950519	0.982417
CCP110	tumor_post	Macro_domin - other_roi_type	-0.0245055	0.359647	0.894884
KNOP1	tumor_post	Macro_domin - other_roi_type	-0.0290159	0.372034	0.894884
IQCK	tumor_post	Macro_domin - other_roi_type	0.0134255	0.692463	0.894884
GPRC5B	tumor_post	Macro_domin - other_roi_type	0.0143374	0.671508	0.894884
ACSM5	tumor_post	Macro_domin - other_roi_type	0.226584	0.00414684	0.402408
ACSM2B	tumor_post	Macro_domin - other_roi_type	-0.0252045	0.371903	0.894884
ACSM3	tumor_post	Macro_domin - other_roi_type	0.013199	0.697037	0.894884
THUMPD1	tumor_post	Macro_domin - other_roi_type	-0.0104825	0.801846	0.923602
ERI2	tumor_post	Macro_domin - other_roi_type	-0.158462	0.0320341	0.555014
DCUN1D3	tumor_post	Macro_domin - other_roi_type	-0.0769406	0.117751	0.748697
LYRM1	tumor_post	Macro_domin - other_roi_type	-0.0699309	0.0381462	0.584517
TMEM159	tumor_post	Macro_domin - other_roi_type	-0.00142813	0.966046	0.987365
NPIPB3	tumor_post	Macro_domin - other_roi_type	0.129868	0.0695356	0.664827
METTL9	tumor_post	Macro_domin - other_roi_type	0.0344873	0.282872	0.894884
IGSF6	tumor_post	Macro_domin - other_roi_type	-0.120973	0.170439	0.81241
OTOA	tumor_post	Macro_domin - other_roi_type	0.491528	0.00148717	0.375666
UQCRC2	tumor_post	Macro_domin - other_roi_type	-1.27515e-05	0.999794	0.999794
SDR42E2	tumor_post	Macro_domin - other_roi_type	-0.17479	0.0506393	0.622291
EEF2K	tumor_post	Macro_domin - other_roi_type	-0.0776906	0.202432	0.851681
POLR3E	tumor_post	Macro_domin - other_roi_type	-0.0248508	0.414373	0.894884
CDR2	tumor_post	Macro_domin - other_roi_type	0.0078714	0.79757	0.921903
HS3ST2	tumor_post	Macro_domin - other_roi_type	0.150461	0.0193139	0.502149
USP31	tumor_post	Macro_domin - other_roi_type	-0.0491144	0.279509	0.894884
COG7	tumor_post	Macro_domin - other_roi_type	-0.00929987	0.778171	0.915615
GGA2	tumor_post	Macro_domin - other_roi_type	-0.00705594	0.916874	0.969777
EARS2	tumor_post	Macro_domin - other_roi_type	-0.0321935	0.246402	0.893304
UBFD1	tumor_post	Macro_domin - other_roi_type	0.0180246	0.583933	0.894884
NDUFAB1	tumor_post	Macro_domin - other_roi_type	0.00649245	0.860947	0.946158
DCTN5	tumor_post	Macro_domin - other_roi_type	-0.05187	0.372519	0.894884
PLK1	tumor_post	Macro_domin - other_roi_type	0.0112937	0.740785	0.900898
PRKCB	tumor_post	Macro_domin - other_roi_type	-0.187641	0.0199839	0.50806
RBBP6	tumor_post	Macro_domin - other_roi_type	0.015837	0.628546	0.894884
TNRC6A	tumor_post	Macro_domin - other_roi_type	-0.0200386	0.7078	0.894884
ARHGAP17	tumor_post	Macro_domin - other_roi_type	-0.0309822	0.589793	0.894884
LCMT1	tumor_post	Macro_domin - other_roi_type	0.0783813	0.0230137	0.530395
ZKSCAN2	tumor_post	Macro_domin - other_roi_type	-0.0278826	0.618148	0.894884
NSMCE1	tumor_post	Macro_domin - other_roi_type	-0.00832731	0.874739	0.952001
IL4R	tumor_post	Macro_domin - other_roi_type	0.09902	0.180922	0.822741
IL21R	tumor_post	Macro_domin - other_roi_type	-0.0150766	0.742078	0.901142
GTF3C1	tumor_post	Macro_domin - other_roi_type	0.0864856	0.0429469	0.601503
GSG1L	tumor_post	Macro_domin - other_roi_type	0.0129441	0.702183	0.894884
XPO6	tumor_post	Macro_domin - other_roi_type	0.0474963	0.362629	0.894884
SBK1	tumor_post	Macro_domin - other_roi_type	0.0129441	0.702183	0.894884
NPIPB6	tumor_post	Macro_domin - other_roi_type	0.0821597	0.0817699	0.688489
CLN3	tumor_post	Macro_domin - other_roi_type	0.00200132	0.981441	0.993263
APOBR	tumor_post	Macro_domin - other_roi_type	-0.247559	0.0141993	0.487569
IL27	tumor_post	Macro_domin - other_roi_type	-0.235551	0.0239479	0.540297
NUPR1	tumor_post	Macro_domin - other_roi_type	0.31606	0.00149852	0.375666
SULT1A2	tumor_post	Macro_domin - other_roi_type	0.0136595	0.692543	0.894884
EIF3C	tumor_post	Macro_domin - other_roi_type	-0.119803	0.12756	0.766507
ATXN2L	tumor_post	Macro_domin - other_roi_type	0.0147764	0.846255	0.940381
TUFM	tumor_post	Macro_domin - other_roi_type	0.0290082	0.709801	0.894884
SH2B1	tumor_post	Macro_domin - other_roi_type	-0.0279678	0.698782	0.894884
RABEP2	tumor_post	Macro_domin - other_roi_type	-0.0689507	0.245575	0.891523
CD19	tumor_post	Macro_domin - other_roi_type	0.0134054	0.694083	0.894884
NFATC2IP	tumor_post	Macro_domin - other_roi_type	0.0323158	0.487443	0.894884
SPNS1	tumor_post	Macro_domin - other_roi_type	0.0953124	0.0580329	0.636148
LAT	tumor_post	Macro_domin - other_roi_type	-0.0339086	0.52151	0.894884
SULT1A4	tumor_post	Macro_domin - other_roi_type	-0.0463165	0.245422	0.891497
SPN	tumor_post	Macro_domin - other_roi_type	-0.0393622	0.556893	0.894884
QPRT	tumor_post	Macro_domin - other_roi_type	-0.0118699	0.683889	0.894884
C16orf54	tumor_post	Macro_domin - other_roi_type	-0.0892077	0.237663	0.886289
KIF22	tumor_post	Macro_domin - other_roi_type	-0.0572326	0.274867	0.894884
MAZ	tumor_post	Macro_domin - other_roi_type	-0.0943879	0.18447	0.828142
PRRT2	tumor_post	Macro_domin - other_roi_type	0.0138722	0.686934	0.894884
PAGR1	tumor_post	Macro_domin - other_roi_type	0.0438233	0.248118	0.894132
MVP	tumor_post	Macro_domin - other_roi_type	-0.00233277	0.97565	0.991298
CDIPT	tumor_post	Macro_domin - other_roi_type	-0.00766052	0.882348	0.955409
SEZ6L2	tumor_post	Macro_domin - other_roi_type	0.0130291	0.700393	0.894884
ASPHD1	tumor_post	Macro_domin - other_roi_type	0.0134582	0.691791	0.894884
KCTD13	tumor_post	Macro_domin - other_roi_type	-0.0563644	0.306508	0.894884
TMEM219	tumor_post	Macro_domin - other_roi_type	-0.043099	0.646444	0.894884
TAOK2	tumor_post	Macro_domin - other_roi_type	-0.121333	0.0526403	0.631632
HIRIP3	tumor_post	Macro_domin - other_roi_type	0.0102216	0.774357	0.914661
INO80E	tumor_post	Macro_domin - other_roi_type	-0.0982317	0.0861582	0.691698
ALDOA	tumor_post	Macro_domin - other_roi_type	0.0832015	0.324862	0.894884
PPP4C	tumor_post	Macro_domin - other_roi_type	0.0314839	0.614832	0.894884
TBX6	tumor_post	Macro_domin - other_roi_type	-0.103628	0.149681	0.787163
YPEL3	tumor_post	Macro_domin - other_roi_type	-0.0166705	0.782407	0.916887
GDPD3	tumor_post	Macro_domin - other_roi_type	-0.0430823	0.328503	0.894884
MAPK3	tumor_post	Macro_domin - other_roi_type	-0.067356	0.296589	0.894884
CORO1A	tumor_post	Macro_domin - other_roi_type	-0.00140686	0.986908	0.994472
BOLA2B	tumor_post	Macro_domin - other_roi_type	0.00445989	0.922246	0.971844
SLX1A	tumor_post	Macro_domin - other_roi_type	0.0179311	0.628353	0.894884
CD2BP2	tumor_post	Macro_domin - other_roi_type	-0.0214678	0.694987	0.894884
TBC1D10B	tumor_post	Macro_domin - other_roi_type	-0.0525523	0.470903	0.894884
ZNF771	tumor_post	Macro_domin - other_roi_type	-0.0166583	0.660734	0.894884
DCTPP1	tumor_post	Macro_domin - other_roi_type	0.0422609	0.445646	0.894884
SEPHS2	tumor_post	Macro_domin - other_roi_type	0.045149	0.188397	0.834308
ITGAL	tumor_post	Macro_domin - other_roi_type	-0.0314467	0.693853	0.894884
ZNF768	tumor_post	Macro_domin - other_roi_type	-0.00775945	0.848613	0.940962
ZNF764	tumor_post	Macro_domin - other_roi_type	-0.0541957	0.345152	0.894884
ZNF688	tumor_post	Macro_domin - other_roi_type	-0.0634971	0.296509	0.894884
ZNF785	tumor_post	Macro_domin - other_roi_type	-0.0252685	0.585093	0.894884
PRR14	tumor_post	Macro_domin - other_roi_type	-0.0870225	0.0510209	0.623397
FBRS	tumor_post	Macro_domin - other_roi_type	-0.223534	0.0319994	0.555014
SRCAP	tumor_post	Macro_domin - other_roi_type	-0.0368217	0.600307	0.894884
PHKG2	tumor_post	Macro_domin - other_roi_type	0.00384233	0.93539	0.977622
RNF40	tumor_post	Macro_domin - other_roi_type	-0.0161246	0.786698	0.918815
BCL7C	tumor_post	Macro_domin - other_roi_type	-0.0572995	0.365809	0.894884
CTF1	tumor_post	Macro_domin - other_roi_type	0.0126219	0.710855	0.894884
FBXL19	tumor_post	Macro_domin - other_roi_type	-0.115552	0.203981	0.853473
ORAI3	tumor_post	Macro_domin - other_roi_type	-0.00894177	0.880366	0.955004
SETD1A	tumor_post	Macro_domin - other_roi_type	0.0177694	0.551038	0.894884
HSD3B7	tumor_post	Macro_domin - other_roi_type	-0.0105159	0.814975	0.928647
STX1B	tumor_post	Macro_domin - other_roi_type	0.0565823	0.137408	0.775624
STX4	tumor_post	Macro_domin - other_roi_type	-0.112017	0.182147	0.824338
ZNF668	tumor_post	Macro_domin - other_roi_type	0.00514286	0.890488	0.959779
ZNF646	tumor_post	Macro_domin - other_roi_type	-0.0913898	0.0952701	0.70598
PRSS53	tumor_post	Macro_domin - other_roi_type	0.0457453	0.170726	0.812559
VKORC1	tumor_post	Macro_domin - other_roi_type	0.0172779	0.698363	0.894884
BCKDK	tumor_post	Macro_domin - other_roi_type	0.0376143	0.616341	0.894884
KAT8	tumor_post	Macro_domin - other_roi_type	-0.0350733	0.472058	0.894884
PRSS8	tumor_post	Macro_domin - other_roi_type	0.0130291	0.700393	0.894884
PRSS36	tumor_post	Macro_domin - other_roi_type	-0.144591	0.0587163	0.636148
FUS	tumor_post	Macro_domin - other_roi_type	-0.0349767	0.646398	0.894884
PYCARD	tumor_post	Macro_domin - other_roi_type	-0.0900064	0.287892	0.894884
TRIM72	tumor_post	Macro_domin - other_roi_type	0.0266861	0.493957	0.894884
ITGAM	tumor_post	Macro_domin - other_roi_type	-0.196434	0.0230745	0.530395
ITGAX	tumor_post	Macro_domin - other_roi_type	0.207977	0.0257528	0.549282
ITGAD	tumor_post	Macro_domin - other_roi_type	0.170499	0.0364334	0.574802
COX6A2	tumor_post	Macro_domin - other_roi_type	0.0128257	0.70463	0.894884
ARMC5	tumor_post	Macro_domin - other_roi_type	0.00667067	0.844976	0.940341
TGFB1I1	tumor_post	Macro_domin - other_roi_type	0.0129737	0.701498	0.894884
ZNF720	tumor_post	Macro_domin - other_roi_type	-0.0268529	0.419177	0.894884
ZNF267	tumor_post	Macro_domin - other_roi_type	-0.022917	0.65795	0.894884
SHCBP1	tumor_post	Macro_domin - other_roi_type	-0.0247037	0.436236	0.894884
VPS35	tumor_post	Macro_domin - other_roi_type	0.0148466	0.824856	0.931773
ORC6	tumor_post	Macro_domin - other_roi_type	0.0151156	0.662784	0.894884
C16orf87	tumor_post	Macro_domin - other_roi_type	-0.0293357	0.327827	0.894884
GPT2	tumor_post	Macro_domin - other_roi_type	0.0139137	0.682692	0.894884
DNAJA2	tumor_post	Macro_domin - other_roi_type	0.00782341	0.86138	0.946215
NETO2	tumor_post	Macro_domin - other_roi_type	-0.0205993	0.617029	0.894884
ITFG1	tumor_post	Macro_domin - other_roi_type	0.0144008	0.816718	0.929018
PHKB	tumor_post	Macro_domin - other_roi_type	-0.121659	0.217308	0.866864
LONP2	tumor_post	Macro_domin - other_roi_type	-0.0635272	0.251856	0.894884
SIAH1	tumor_post	Macro_domin - other_roi_type	0.0658964	0.0315354	0.555014
N4BP1	tumor_post	Macro_domin - other_roi_type	0.0165469	0.708575	0.894884
CBLN1	tumor_post	Macro_domin - other_roi_type	-0.0100803	0.729521	0.895628
ZNF423	tumor_post	Macro_domin - other_roi_type	0.0129441	0.702183	0.894884
CNEP1R1	tumor_post	Macro_domin - other_roi_type	-0.0814375	0.137321	0.775624
HEATR3	tumor_post	Macro_domin - other_roi_type	-0.0713562	0.295046	0.894884
ADCY7	tumor_post	Macro_domin - other_roi_type	0.010095	0.920319	0.971076
BRD7	tumor_post	Macro_domin - other_roi_type	-0.112698	0.0347391	0.56634
NKD1	tumor_post	Macro_domin - other_roi_type	-0.0573348	0.0928207	0.700567
SNX20	tumor_post	Macro_domin - other_roi_type	-0.153325	0.0907269	0.697245
CYLD	tumor_post	Macro_domin - other_roi_type	0.00885143	0.845403	0.940381
CHD9	tumor_post	Macro_domin - other_roi_type	-0.0793754	0.237231	0.886226
RBL2	tumor_post	Macro_domin - other_roi_type	-0.0460232	0.595453	0.894884
AKTIP	tumor_post	Macro_domin - other_roi_type	0.0123119	0.705915	0.894884
FTO	tumor_post	Macro_domin - other_roi_type	-0.102742	0.163059	0.802591
IRX3	tumor_post	Macro_domin - other_roi_type	0.0129441	0.702183	0.894884
IRX6	tumor_post	Macro_domin - other_roi_type	0.0128681	0.703758	0.894884
MMP2	tumor_post	Macro_domin - other_roi_type	0.0523243	0.191695	0.837247
LPCAT2	tumor_post	Macro_domin - other_roi_type	-0.167461	0.0771156	0.671575
CES1	tumor_post	Macro_domin - other_roi_type	-0.150724	0.0993331	0.712344
AMFR	tumor_post	Macro_domin - other_roi_type	0.0137289	0.818056	0.929589
NUDT21	tumor_post	Macro_domin - other_roi_type	-0.00974729	0.827787	0.932952
OGFOD1	tumor_post	Macro_domin - other_roi_type	0.0521045	0.102141	0.717681
BBS2	tumor_post	Macro_domin - other_roi_type	-0.0151406	0.75324	0.905313
MT3	tumor_post	Macro_domin - other_roi_type	-0.0100129	0.78954	0.919839
MT2A	tumor_post	Macro_domin - other_roi_type	0.134882	0.234594	0.884528
MT1E	tumor_post	Macro_domin - other_roi_type	0.0477801	0.240827	0.887255
MT1M	tumor_post	Macro_domin - other_roi_type	0.0344164	0.381449	0.894884
MT1A	tumor_post	Macro_domin - other_roi_type	0.0752427	0.0806758	0.685839
MT1F	tumor_post	Macro_domin - other_roi_type	-0.0154991	0.6492	0.894884
MT1G	tumor_post	Macro_domin - other_roi_type	0.12462	0.0203541	0.509977
MT1H	tumor_post	Macro_domin - other_roi_type	0.0603193	0.132082	0.772033
MT1X	tumor_post	Macro_domin - other_roi_type	0.167481	0.0987708	0.712344
NUP93	tumor_post	Macro_domin - other_roi_type	-0.0596292	0.329934	0.894884
HERPUD1	tumor_post	Macro_domin - other_roi_type	0.103587	0.0601457	0.641152
NLRC5	tumor_post	Macro_domin - other_roi_type	-0.20649	0.0307484	0.554199
CPNE2	tumor_post	Macro_domin - other_roi_type	-0.000163355	0.998155	0.999381
RSPRY1	tumor_post	Macro_domin - other_roi_type	-0.0523979	0.287054	0.894884
ARL2BP	tumor_post	Macro_domin - other_roi_type	0.0723336	0.0571592	0.634506
PLLP	tumor_post	Macro_domin - other_roi_type	0.0132938	0.695071	0.894884
CCL22	tumor_post	Macro_domin - other_roi_type	0.0334003	0.350142	0.894884
CX3CL1	tumor_post	Macro_domin - other_roi_type	0.0129441	0.702183	0.894884
CCL17	tumor_post	Macro_domin - other_roi_type	0.0141002	0.679039	0.894884
CIAPIN1	tumor_post	Macro_domin - other_roi_type	-0.00597455	0.831151	0.934547
COQ9	tumor_post	Macro_domin - other_roi_type	-0.045304	0.320164	0.894884
POLR2C	tumor_post	Macro_domin - other_roi_type	-0.029741	0.31451	0.894884
DOK4	tumor_post	Macro_domin - other_roi_type	0.012876	0.703849	0.894884
CCDC102A	tumor_post	Macro_domin - other_roi_type	0.0131168	0.6986	0.894884
KATNB1	tumor_post	Macro_domin - other_roi_type	0.00628144	0.855946	0.944373
KIFC3	tumor_post	Macro_domin - other_roi_type	0.0484379	0.38311	0.894884
TEPP	tumor_post	Macro_domin - other_roi_type	0.0132895	0.69501	0.894884
ZNF319	tumor_post	Macro_domin - other_roi_type	-0.126843	0.0698702	0.664827
USB1	tumor_post	Macro_domin - other_roi_type	-0.0885523	0.166689	0.806916
MMP15	tumor_post	Macro_domin - other_roi_type	0.0129645	0.70164	0.894884
CFAP20	tumor_post	Macro_domin - other_roi_type	-0.0118931	0.680577	0.894884
CSNK2A2	tumor_post	Macro_domin - other_roi_type	-0.0292259	0.383985	0.894884
NDRG4	tumor_post	Macro_domin - other_roi_type	0.0260994	0.444886	0.894884
SETD6	tumor_post	Macro_domin - other_roi_type	-0.0192073	0.567909	0.894884
CNOT1	tumor_post	Macro_domin - other_roi_type	0.0788383	0.176531	0.81837
SLC38A7	tumor_post	Macro_domin - other_roi_type	-0.0826849	0.190302	0.836821
GOT2	tumor_post	Macro_domin - other_roi_type	-0.0220672	0.477938	0.894884
CDH11	tumor_post	Macro_domin - other_roi_type	0.0126486	0.708752	0.894884
CDH5	tumor_post	Macro_domin - other_roi_type	0.0129441	0.702183	0.894884
BEAN1	tumor_post	Macro_domin - other_roi_type	0.0278615	0.42554	0.894884
TK2	tumor_post	Macro_domin - other_roi_type	-0.0593992	0.443273	0.894884
CKLF	tumor_post	Macro_domin - other_roi_type	-0.0418622	0.625948	0.894884
CMTM1	tumor_post	Macro_domin - other_roi_type	0.0335035	0.350481	0.894884
CMTM2	tumor_post	Macro_domin - other_roi_type	0.0918215	0.0713711	0.668189
CMTM3	tumor_post	Macro_domin - other_roi_type	-0.0134971	0.803764	0.924448
CMTM4	tumor_post	Macro_domin - other_roi_type	-0.0403041	0.373025	0.894884
DYNC1LI2	tumor_post	Macro_domin - other_roi_type	-0.0830666	0.186267	0.830595
NAE1	tumor_post	Macro_domin - other_roi_type	-0.0270123	0.394645	0.894884
RRAD	tumor_post	Macro_domin - other_roi_type	0.0221629	0.521983	0.894884
CES2	tumor_post	Macro_domin - other_roi_type	-0.165441	0.0226093	0.525971
CES4A	tumor_post	Macro_domin - other_roi_type	-0.0284098	0.637421	0.894884
CBFB	tumor_post	Macro_domin - other_roi_type	0.0296495	0.644378	0.894884
C16orf70	tumor_post	Macro_domin - other_roi_type	0.0155803	0.742019	0.901142
B3GNT9	tumor_post	Macro_domin - other_roi_type	0.0127555	0.706702	0.894884
TRADD	tumor_post	Macro_domin - other_roi_type	0.0274671	0.54427	0.894884
FBXL8	tumor_post	Macro_domin - other_roi_type	-0.0885032	0.149866	0.787513
HSF4	tumor_post	Macro_domin - other_roi_type	0.0337031	0.360025	0.894884
NOL3	tumor_post	Macro_domin - other_roi_type	0.0250317	0.418215	0.894884
KIAA0895L	tumor_post	Macro_domin - other_roi_type	-0.0174487	0.550946	0.894884
E2F4	tumor_post	Macro_domin - other_roi_type	-0.0361848	0.44633	0.894884
ELMO3	tumor_post	Macro_domin - other_roi_type	-0.0339176	0.270095	0.894884
TMEM208	tumor_post	Macro_domin - other_roi_type	0.0478833	0.293516	0.894884
FHOD1	tumor_post	Macro_domin - other_roi_type	-0.0743683	0.355231	0.894884
PLEKHG4	tumor_post	Macro_domin - other_roi_type	0.0130521	0.700557	0.894884
LRRC36	tumor_post	Macro_domin - other_roi_type	0.0130603	0.699694	0.894884
TPPP3	tumor_post	Macro_domin - other_roi_type	0.0282851	0.483116	0.894884
ZDHHC1	tumor_post	Macro_domin - other_roi_type	-0.0141799	0.785056	0.918026
HSD11B2	tumor_post	Macro_domin - other_roi_type	0.0129441	0.702183	0.894884
ATP6V0D1	tumor_post	Macro_domin - other_roi_type	0.115773	0.147099	0.786948
CTCF	tumor_post	Macro_domin - other_roi_type	0.0338109	0.388631	0.894884
ACD	tumor_post	Macro_domin - other_roi_type	-0.00801967	0.793706	0.920806
ENKD1	tumor_post	Macro_domin - other_roi_type	0.0080363	0.767518	0.912207
GFOD2	tumor_post	Macro_domin - other_roi_type	0.0163824	0.557921	0.894884
RANBP10	tumor_post	Macro_domin - other_roi_type	-0.0687621	0.178531	0.822198
CENPT	tumor_post	Macro_domin - other_roi_type	-0.0163613	0.635241	0.894884
THAP11	tumor_post	Macro_domin - other_roi_type	-0.0280065	0.333485	0.894884
NUTF2	tumor_post	Macro_domin - other_roi_type	0.024965	0.548338	0.894884
EDC4	tumor_post	Macro_domin - other_roi_type	0.130222	0.00953515	0.47783
NRN1L	tumor_post	Macro_domin - other_roi_type	0.01533	0.653905	0.894884
PSKH1	tumor_post	Macro_domin - other_roi_type	-0.0431528	0.466602	0.894884
CTRL	tumor_post	Macro_domin - other_roi_type	0.0852334	0.0476123	0.611865
PSMB10	tumor_post	Macro_domin - other_roi_type	-0.162072	0.143714	0.783301
LCAT	tumor_post	Macro_domin - other_roi_type	-0.0742326	0.133007	0.772033
SLC12A4	tumor_post	Macro_domin - other_roi_type	0.016414	0.746984	0.903579
DPEP2	tumor_post	Macro_domin - other_roi_type	-0.293804	0.00353232	0.386036
DDX28	tumor_post	Macro_domin - other_roi_type	-0.0441586	0.243806	0.890242
NFATC3	tumor_post	Macro_domin - other_roi_type	-0.133963	0.0517394	0.625735
ESRP2	tumor_post	Macro_domin - other_roi_type	0.0129971	0.701389	0.894884
PLA2G15	tumor_post	Macro_domin - other_roi_type	-0.0625761	0.384609	0.894884
SLC7A6	tumor_post	Macro_domin - other_roi_type	0.00937399	0.821557	0.930196
SLC7A6OS	tumor_post	Macro_domin - other_roi_type	0.00984327	0.805376	0.924964
PRMT7	tumor_post	Macro_domin - other_roi_type	0.00108015	0.984456	0.994059
SMPD3	tumor_post	Macro_domin - other_roi_type	-0.0220395	0.492656	0.894884
ZFP90	tumor_post	Macro_domin - other_roi_type	-0.102181	0.164748	0.804462
CDH3	tumor_post	Macro_domin - other_roi_type	0.0579628	0.131813	0.772033
CDH1	tumor_post	Macro_domin - other_roi_type	0.0130691	0.699403	0.894884
CHTF8	tumor_post	Macro_domin - other_roi_type	-0.0105498	0.849251	0.941244
SNTB2	tumor_post	Macro_domin - other_roi_type	-0.0585278	0.291582	0.894884
VPS4A	tumor_post	Macro_domin - other_roi_type	-0.0449679	0.390587	0.894884
COG8	tumor_post	Macro_domin - other_roi_type	0.00531362	0.866746	0.94902
PDF	tumor_post	Macro_domin - other_roi_type	-0.00496172	0.874122	0.951811
NIP7	tumor_post	Macro_domin - other_roi_type	-0.00019759	0.994595	0.997561
TERF2	tumor_post	Macro_domin - other_roi_type	0.00264669	0.946704	0.981461
CYB5B	tumor_post	Macro_domin - other_roi_type	-0.0354882	0.562977	0.894884
NFAT5	tumor_post	Macro_domin - other_roi_type	-0.117115	0.0604546	0.641742
NQO1	tumor_post	Macro_domin - other_roi_type	0.0428253	0.227166	0.876594
NOB1	tumor_post	Macro_domin - other_roi_type	0.0466427	0.116067	0.742339
WWP2	tumor_post	Macro_domin - other_roi_type	-0.128353	0.0829274	0.690988
CLEC18A	tumor_post	Macro_domin - other_roi_type	0.0113454	0.804157	0.924448
PDPR	tumor_post	Macro_domin - other_roi_type	-0.095218	0.231127	0.880919
CLEC18C	tumor_post	Macro_domin - other_roi_type	0.0135356	0.690211	0.894884
EXOSC6	tumor_post	Macro_domin - other_roi_type	0.0509228	0.141882	0.779795
DDX19B	tumor_post	Macro_domin - other_roi_type	-0.0528495	0.32926	0.894884
DDX19A	tumor_post	Macro_domin - other_roi_type	-0.000403585	0.993012	0.997139
ST3GAL2	tumor_post	Macro_domin - other_roi_type	-0.0694626	0.297118	0.894884
COG4	tumor_post	Macro_domin - other_roi_type	-0.00744006	0.910832	0.96816
SF3B3	tumor_post	Macro_domin - other_roi_type	-0.117524	0.124829	0.763345
IL34	tumor_post	Macro_domin - other_roi_type	0.0130603	0.699694	0.894884
VAC14	tumor_post	Macro_domin - other_roi_type	-0.0372813	0.542093	0.894884
HYDIN	tumor_post	Macro_domin - other_roi_type	0.0134596	0.691621	0.894884
CMTR2	tumor_post	Macro_domin - other_roi_type	-0.0146116	0.758117	0.90824
CALB2	tumor_post	Macro_domin - other_roi_type	0.0135892	0.689484	0.894884
ZNF23	tumor_post	Macro_domin - other_roi_type	-0.0746064	0.168181	0.809267
MARVELD3	tumor_post	Macro_domin - other_roi_type	0.0129441	0.702183	0.894884
AP1G1	tumor_post	Macro_domin - other_roi_type	0.0118353	0.815922	0.928925
ATXN1L	tumor_post	Macro_domin - other_roi_type	-0.0279776	0.500236	0.894884
IST1	tumor_post	Macro_domin - other_roi_type	-0.0074838	0.902916	0.964932
ZNF821	tumor_post	Macro_domin - other_roi_type	-0.0164758	0.606577	0.894884
DHODH	tumor_post	Macro_domin - other_roi_type	-0.0297044	0.397812	0.894884
TXNL4B	tumor_post	Macro_domin - other_roi_type	-0.0109313	0.75733	0.907691
HP	tumor_post	Macro_domin - other_roi_type	0.0152116	0.652889	0.894884
DHX38	tumor_post	Macro_domin - other_roi_type	-0.0520138	0.345197	0.894884
PMFBP1	tumor_post	Macro_domin - other_roi_type	0.271992	0.0258546	0.549282
ZFHX3	tumor_post	Macro_domin - other_roi_type	-0.000466869	0.995122	0.997659
PSMD7	tumor_post	Macro_domin - other_roi_type	0.0754444	0.162896	0.802454
GLG1	tumor_post	Macro_domin - other_roi_type	0.0708755	0.370505	0.894884
RFWD3	tumor_post	Macro_domin - other_roi_type	0.016517	0.659558	0.894884
MLKL	tumor_post	Macro_domin - other_roi_type	-0.217067	0.00512657	0.423869
FA2H	tumor_post	Macro_domin - other_roi_type	0.0129441	0.702183	0.894884
WDR59	tumor_post	Macro_domin - other_roi_type	-0.00827585	0.868242	0.949689
ZNRF1	tumor_post	Macro_domin - other_roi_type	0.0557611	0.124743	0.763345
ZFP1	tumor_post	Macro_domin - other_roi_type	-0.0384181	0.339336	0.894884
CTRB1	tumor_post	Macro_domin - other_roi_type	-0.012932	0.655601	0.894884
BCAR1	tumor_post	Macro_domin - other_roi_type	0.0117894	0.729447	0.895628
CFDP1	tumor_post	Macro_domin - other_roi_type	-0.0245054	0.620122	0.894884
TMEM170A	tumor_post	Macro_domin - other_roi_type	-0.0109874	0.808919	0.925918
TMEM231	tumor_post	Macro_domin - other_roi_type	0.0427784	0.179664	0.822198
GABARAPL2	tumor_post	Macro_domin - other_roi_type	0.0872268	0.165127	0.804647
ADAT1	tumor_post	Macro_domin - other_roi_type	0.0341908	0.434655	0.894884
TERF2IP	tumor_post	Macro_domin - other_roi_type	0.00586641	0.892999	0.960562
MON1B	tumor_post	Macro_domin - other_roi_type	-0.029038	0.697423	0.894884
NUDT7	tumor_post	Macro_domin - other_roi_type	-0.133658	0.0377576	0.581438
WWOX	tumor_post	Macro_domin - other_roi_type	0.00108243	0.973305	0.99051
MAF	tumor_post	Macro_domin - other_roi_type	0.260349	0.00867086	0.469109
CMC2	tumor_post	Macro_domin - other_roi_type	0.00602573	0.896535	0.961684
CENPN	tumor_post	Macro_domin - other_roi_type	-0.029321	0.305333	0.894884
ATMIN	tumor_post	Macro_domin - other_roi_type	-0.013403	0.795646	0.921104
C16orf46	tumor_post	Macro_domin - other_roi_type	0.0158675	0.645631	0.894884
GCSH	tumor_post	Macro_domin - other_roi_type	0.014818	0.665101	0.894884
GAN	tumor_post	Macro_domin - other_roi_type	-0.00168844	0.957897	0.984136
CMIP	tumor_post	Macro_domin - other_roi_type	-0.0419387	0.588698	0.894884
PLCG2	tumor_post	Macro_domin - other_roi_type	-0.0585699	0.404231	0.894884
MPHOSPH6	tumor_post	Macro_domin - other_roi_type	0.0333521	0.513271	0.894884
HSBP1	tumor_post	Macro_domin - other_roi_type	-0.0857596	0.213465	0.864875
MLYCD	tumor_post	Macro_domin - other_roi_type	-0.127596	0.0961359	0.709279
OSGIN1	tumor_post	Macro_domin - other_roi_type	-0.00871786	0.812131	0.927439
NECAB2	tumor_post	Macro_domin - other_roi_type	0.0138669	0.682217	0.894884
MBTPS1	tumor_post	Macro_domin - other_roi_type	-0.0188324	0.785395	0.918071
HSDL1	tumor_post	Macro_domin - other_roi_type	-0.120685	0.105454	0.722221
TAF1C	tumor_post	Macro_domin - other_roi_type	-0.0368064	0.371445	0.894884
COTL1	tumor_post	Macro_domin - other_roi_type	0.0464891	0.583455	0.894884
KLHL36	tumor_post	Macro_domin - other_roi_type	0.0294483	0.399718	0.894884
USP10	tumor_post	Macro_domin - other_roi_type	0.0336997	0.556326	0.894884
CRISPLD2	tumor_post	Macro_domin - other_roi_type	-0.0799414	0.24729	0.894132
ZDHHC7	tumor_post	Macro_domin - other_roi_type	0.00949264	0.881366	0.955158
KIAA0513	tumor_post	Macro_domin - other_roi_type	-0.209006	0.0196445	0.505671
GSE1	tumor_post	Macro_domin - other_roi_type	-0.156616	0.051516	0.625164
GINS2	tumor_post	Macro_domin - other_roi_type	0.0129358	0.704589	0.894884
C16orf74	tumor_post	Macro_domin - other_roi_type	-0.0109685	0.785052	0.918026
EMC8	tumor_post	Macro_domin - other_roi_type	-0.00956222	0.780201	0.916258
COX4I1	tumor_post	Macro_domin - other_roi_type	0.0629101	0.4294	0.894884
IRF8	tumor_post	Macro_domin - other_roi_type	0.0647865	0.263931	0.894884
MTHFSD	tumor_post	Macro_domin - other_roi_type	-0.0439935	0.376686	0.894884
FOXC2	tumor_post	Macro_domin - other_roi_type	0.012937	0.702345	0.894884
FBXO31	tumor_post	Macro_domin - other_roi_type	-0.0189722	0.499859	0.894884
MAP1LC3B	tumor_post	Macro_domin - other_roi_type	0.0742975	0.046065	0.609436
ZCCHC14	tumor_post	Macro_domin - other_roi_type	-0.0955466	0.151606	0.789503
JPH3	tumor_post	Macro_domin - other_roi_type	0.0131195	0.698387	0.894884
KLHDC4	tumor_post	Macro_domin - other_roi_type	-0.0108996	0.748257	0.904085
SLC7A5	tumor_post	Macro_domin - other_roi_type	0.010563	0.817067	0.929241
CA5A	tumor_post	Macro_domin - other_roi_type	0.0134719	0.693883	0.894884
BANP	tumor_post	Macro_domin - other_roi_type	0.105708	0.00385708	0.392173
ZNF469	tumor_post	Macro_domin - other_roi_type	-0.0471466	0.162132	0.801668
ZFPM1	tumor_post	Macro_domin - other_roi_type	-0.231403	0.0253465	0.549282
ZC3H18	tumor_post	Macro_domin - other_roi_type	-0.0596334	0.417215	0.894884
CYBA	tumor_post	Macro_domin - other_roi_type	0.201151	0.0212463	0.515584
MVD	tumor_post	Macro_domin - other_roi_type	-0.0204823	0.688479	0.894884
RNF166	tumor_post	Macro_domin - other_roi_type	-0.00720685	0.926556	0.974005
CTU2	tumor_post	Macro_domin - other_roi_type	0.0137631	0.651272	0.894884
PIEZO1	tumor_post	Macro_domin - other_roi_type	0.0241161	0.717798	0.894884
CDT1	tumor_post	Macro_domin - other_roi_type	0.0120961	0.722548	0.8953
APRT	tumor_post	Macro_domin - other_roi_type	-0.0218733	0.740069	0.900471
GALNS	tumor_post	Macro_domin - other_roi_type	0.0156211	0.783328	0.917321
TRAPPC2L	tumor_post	Macro_domin - other_roi_type	0.0025024	0.951562	0.982748
CBFA2T3	tumor_post	Macro_domin - other_roi_type	-0.0923669	0.213719	0.864875
ACSF3	tumor_post	Macro_domin - other_roi_type	-0.109415	0.175796	0.81837
SLC22A31	tumor_post	Macro_domin - other_roi_type	0.0146092	0.669562	0.894884
ZNF778	tumor_post	Macro_domin - other_roi_type	-0.0593537	0.114126	0.739178
ANKRD11	tumor_post	Macro_domin - other_roi_type	0.0409061	0.478032	0.894884
SPG7	tumor_post	Macro_domin - other_roi_type	-0.0816011	0.240464	0.887255
CPNE7	tumor_post	Macro_domin - other_roi_type	0.0138958	0.683545	0.894884
DPEP1	tumor_post	Macro_domin - other_roi_type	0.0129441	0.702183	0.894884
CHMP1A	tumor_post	Macro_domin - other_roi_type	0.0423224	0.504574	0.894884
SPATA33	tumor_post	Macro_domin - other_roi_type	-0.0494982	0.131438	0.771901
CDK10	tumor_post	Macro_domin - other_roi_type	0.0322891	0.492326	0.894884
SPATA2L	tumor_post	Macro_domin - other_roi_type	-0.0451205	0.328174	0.894884
VPS9D1	tumor_post	Macro_domin - other_roi_type	0.0155766	0.772278	0.914078
ZNF276	tumor_post	Macro_domin - other_roi_type	0.00868979	0.880459	0.955004
FANCA	tumor_post	Macro_domin - other_roi_type	-0.0580566	0.191662	0.837247
SPIRE2	tumor_post	Macro_domin - other_roi_type	-0.0451035	0.438377	0.894884
TCF25	tumor_post	Macro_domin - other_roi_type	0.0347584	0.669398	0.894884
MC1R	tumor_post	Macro_domin - other_roi_type	-0.0720407	0.196129	0.840876
TUBB3	tumor_post	Macro_domin - other_roi_type	0.0198586	0.539206	0.894884
DEF8	tumor_post	Macro_domin - other_roi_type	0.0440469	0.361776	0.894884
CENPBD1	tumor_post	Macro_domin - other_roi_type	-0.11866	0.0728425	0.668582
GAS8	tumor_post	Macro_domin - other_roi_type	0.0124196	0.716212	0.894884
SCGB1C2	tumor_post	Macro_domin - other_roi_type	0.0129645	0.70164	0.894884
DOC2B	tumor_post	Macro_domin - other_roi_type	-0.053025	0.0869702	0.692056
RPH3AL	tumor_post	Macro_domin - other_roi_type	-0.163096	0.0254334	0.549282
C17orf97	tumor_post	Macro_domin - other_roi_type	-0.0378732	0.175221	0.81837
VPS53	tumor_post	Macro_domin - other_roi_type	-0.0506379	0.52398	0.894884
GEMIN4	tumor_post	Macro_domin - other_roi_type	-0.00866648	0.749787	0.904405
GLOD4	tumor_post	Macro_domin - other_roi_type	0.0770918	0.0740271	0.669766
NXN	tumor_post	Macro_domin - other_roi_type	0.0304656	0.302593	0.894884
TIMM22	tumor_post	Macro_domin - other_roi_type	0.0202839	0.551757	0.894884
ABR	tumor_post	Macro_domin - other_roi_type	0.0813917	0.302411	0.894884
YWHAE	tumor_post	Macro_domin - other_roi_type	0.0495043	0.598809	0.894884
CRK	tumor_post	Macro_domin - other_roi_type	0.0683713	0.0837125	0.690988
MYO1C	tumor_post	Macro_domin - other_roi_type	-0.0153571	0.725943	0.8953
INPP5K	tumor_post	Macro_domin - other_roi_type	0.048282	0.182348	0.824547
PITPNA	tumor_post	Macro_domin - other_roi_type	-0.0913593	0.252465	0.894884
SLC43A2	tumor_post	Macro_domin - other_roi_type	-0.0343365	0.678663	0.894884
SCARF1	tumor_post	Macro_domin - other_roi_type	-0.0166124	0.711253	0.894884
RILP	tumor_post	Macro_domin - other_roi_type	-0.106861	0.0625515	0.644488
PRPF8	tumor_post	Macro_domin - other_roi_type	-0.0744704	0.409946	0.894884
TLCD2	tumor_post	Macro_domin - other_roi_type	0.0129368	0.704083	0.894884
WDR81	tumor_post	Macro_domin - other_roi_type	-0.139003	0.104788	0.722221
SERPINF1	tumor_post	Macro_domin - other_roi_type	0.0546063	0.129854	0.769246
SMYD4	tumor_post	Macro_domin - other_roi_type	-0.0830095	0.144258	0.783301
RPA1	tumor_post	Macro_domin - other_roi_type	-0.0210138	0.748787	0.904085
DPH1	tumor_post	Macro_domin - other_roi_type	0.070053	0.0893585	0.696849
HIC1	tumor_post	Macro_domin - other_roi_type	-0.247381	0.00745388	0.455042
SMG6	tumor_post	Macro_domin - other_roi_type	-0.0572726	0.284026	0.894884
SRR	tumor_post	Macro_domin - other_roi_type	-0.0838517	0.0830054	0.690988
TSR1	tumor_post	Macro_domin - other_roi_type	0.0414099	0.309412	0.894884
SGSM2	tumor_post	Macro_domin - other_roi_type	-0.0618302	0.308237	0.894884
MNT	tumor_post	Macro_domin - other_roi_type	-0.0280626	0.737535	0.898966
METTL16	tumor_post	Macro_domin - other_roi_type	-0.0637551	0.218626	0.867237
PAFAH1B1	tumor_post	Macro_domin - other_roi_type	-0.0397388	0.565797	0.894884
CLUH	tumor_post	Macro_domin - other_roi_type	-0.0560396	0.278244	0.894884
RAP1GAP2	tumor_post	Macro_domin - other_roi_type	-0.0322292	0.383789	0.894884
SHPK	tumor_post	Macro_domin - other_roi_type	0.0301093	0.37687	0.894884
CTNS	tumor_post	Macro_domin - other_roi_type	-0.0900927	0.130422	0.769259
TAX1BP3	tumor_post	Macro_domin - other_roi_type	0.0487699	0.318386	0.894884
EMC6	tumor_post	Macro_domin - other_roi_type	0.0179292	0.576154	0.894884
P2RX5	tumor_post	Macro_domin - other_roi_type	0.0134768	0.692819	0.894884
ITGAE	tumor_post	Macro_domin - other_roi_type	0.0346088	0.446302	0.894884
CAMKK1	tumor_post	Macro_domin - other_roi_type	-0.162653	0.076256	0.671064
P2RX1	tumor_post	Macro_domin - other_roi_type	-0.226602	0.0488507	0.618961
ATP2A3	tumor_post	Macro_domin - other_roi_type	0.017907	0.765809	0.911367
ZZEF1	tumor_post	Macro_domin - other_roi_type	-0.133871	0.0735123	0.668884
CYB5D2	tumor_post	Macro_domin - other_roi_type	0.0064142	0.872381	0.950818
ANKFY1	tumor_post	Macro_domin - other_roi_type	-0.0462472	0.605887	0.894884
UBE2G1	tumor_post	Macro_domin - other_roi_type	0.0415883	0.312134	0.894884
SPNS2	tumor_post	Macro_domin - other_roi_type	0.013179	0.697403	0.894884
MYBBP1A	tumor_post	Macro_domin - other_roi_type	-0.00926914	0.793824	0.920806
GGT6	tumor_post	Macro_domin - other_roi_type	0.0129441	0.702183	0.894884
ALOX15	tumor_post	Macro_domin - other_roi_type	0.0129954	0.70188	0.894884
PELP1	tumor_post	Macro_domin - other_roi_type	0.0261967	0.498287	0.894884
ARRB2	tumor_post	Macro_domin - other_roi_type	-0.0144582	0.865834	0.948748
MED11	tumor_post	Macro_domin - other_roi_type	-0.0309215	0.59228	0.894884
CXCL16	tumor_post	Macro_domin - other_roi_type	0.115853	0.159842	0.800281
ZMYND15	tumor_post	Macro_domin - other_roi_type	-0.185604	0.0122482	0.487569
PSMB6	tumor_post	Macro_domin - other_roi_type	0.0415477	0.358515	0.894884
PLD2	tumor_post	Macro_domin - other_roi_type	0.00859206	0.860453	0.946158
MINK1	tumor_post	Macro_domin - other_roi_type	0.0816148	0.237357	0.886289
CHRNE	tumor_post	Macro_domin - other_roi_type	-0.143981	0.0415725	0.596337
C17orf107	tumor_post	Macro_domin - other_roi_type	-0.0679279	0.338831	0.894884
SLC25A11	tumor_post	Macro_domin - other_roi_type	0.0219294	0.7909	0.920806
RNF167	tumor_post	Macro_domin - other_roi_type	0.00285134	0.946486	0.981318
PFN1	tumor_post	Macro_domin - other_roi_type	0.0548579	0.463193	0.894884
ENO3	tumor_post	Macro_domin - other_roi_type	0.029125	0.404002	0.894884
SPAG7	tumor_post	Macro_domin - other_roi_type	0.0866485	0.0770808	0.671575
CAMTA2	tumor_post	Macro_domin - other_roi_type	-0.103635	0.204148	0.853473
KIF1C	tumor_post	Macro_domin - other_roi_type	-0.0134632	0.694806	0.894884
ZFP3	tumor_post	Macro_domin - other_roi_type	-0.105658	0.0749733	0.671064
ZNF232	tumor_post	Macro_domin - other_roi_type	-0.00438959	0.898615	0.962453
ZNF594	tumor_post	Macro_domin - other_roi_type	0.0127557	0.709256	0.894884
SCIMP	tumor_post	Macro_domin - other_roi_type	-0.134431	0.164075	0.804029
RABEP1	tumor_post	Macro_domin - other_roi_type	-0.000802868	0.984775	0.994059
NUP88	tumor_post	Macro_domin - other_roi_type	-0.0180572	0.527855	0.894884
RPAIN	tumor_post	Macro_domin - other_roi_type	0.0693054	0.12465	0.763345
C1QBP	tumor_post	Macro_domin - other_roi_type	-0.00168347	0.967595	0.988039
DHX33	tumor_post	Macro_domin - other_roi_type	0.00979382	0.740789	0.900898
DERL2	tumor_post	Macro_domin - other_roi_type	0.0728996	0.0506717	0.622291
MIS12	tumor_post	Macro_domin - other_roi_type	0.0115256	0.687526	0.894884
NLRP1	tumor_post	Macro_domin - other_roi_type	0.0466728	0.237959	0.886289
PITPNM3	tumor_post	Macro_domin - other_roi_type	0.00190026	0.96494	0.987195
KIAA0753	tumor_post	Macro_domin - other_roi_type	0.0145276	0.622322	0.894884
TXNDC17	tumor_post	Macro_domin - other_roi_type	-0.0172112	0.712049	0.894884
MED31	tumor_post	Macro_domin - other_roi_type	-0.0485152	0.134934	0.772033
XAF1	tumor_post	Macro_domin - other_roi_type	-0.122876	0.221504	0.869088
RNASEK	tumor_post	Macro_domin - other_roi_type	0.146146	0.0754891	0.671064
C17orf49	tumor_post	Macro_domin - other_roi_type	0.00276386	0.941781	0.978891
BCL6B	tumor_post	Macro_domin - other_roi_type	0.0129441	0.702183	0.894884
SLC16A13	tumor_post	Macro_domin - other_roi_type	0.0140453	0.682771	0.894884
CLEC10A	tumor_post	Macro_domin - other_roi_type	-0.202218	0.030242	0.553552
ASGR2	tumor_post	Macro_domin - other_roi_type	-0.235176	0.0766166	0.671064
DLG4	tumor_post	Macro_domin - other_roi_type	-0.0813493	0.182639	0.825554
ACADVL	tumor_post	Macro_domin - other_roi_type	0.0338449	0.633698	0.894884
DVL2	tumor_post	Macro_domin - other_roi_type	-0.00711389	0.822761	0.930597
PHF23	tumor_post	Macro_domin - other_roi_type	-0.0214617	0.484828	0.894884
GABARAP	tumor_post	Macro_domin - other_roi_type	0.0123797	0.84763	0.940746
CTDNEP1	tumor_post	Macro_domin - other_roi_type	-0.0698667	0.401931	0.894884
ELP5	tumor_post	Macro_domin - other_roi_type	-0.0249579	0.501079	0.894884
CLDN7	tumor_post	Macro_domin - other_roi_type	0.0445018	0.251199	0.894884
YBX2	tumor_post	Macro_domin - other_roi_type	0.0129645	0.70164	0.894884
EIF5A	tumor_post	Macro_domin - other_roi_type	-0.00801668	0.927926	0.974553
GPS2	tumor_post	Macro_domin - other_roi_type	0.0151152	0.757868	0.908031
NEURL4	tumor_post	Macro_domin - other_roi_type	-0.0115658	0.80404	0.924448
KCTD11	tumor_post	Macro_domin - other_roi_type	-0.0501605	0.286719	0.894884
TNK1	tumor_post	Macro_domin - other_roi_type	0.013311	0.695048	0.894884
TMEM256	tumor_post	Macro_domin - other_roi_type	0.0986613	0.0611573	0.644488
NLGN2	tumor_post	Macro_domin - other_roi_type	0.0126503	0.709582	0.894884
TMEM102	tumor_post	Macro_domin - other_roi_type	0.0277494	0.35218	0.894884
FGF11	tumor_post	Macro_domin - other_roi_type	0.0333628	0.368044	0.894884
CHRNB1	tumor_post	Macro_domin - other_roi_type	0.0220872	0.589623	0.894884
ZBTB4	tumor_post	Macro_domin - other_roi_type	0.0572166	0.42948	0.894884
SLC35G6	tumor_post	Macro_domin - other_roi_type	0.0252686	0.47144	0.894884
POLR2A	tumor_post	Macro_domin - other_roi_type	-0.0818669	0.239117	0.886289
TNFSF12	tumor_post	Macro_domin - other_roi_type	-0.0991604	0.237221	0.886226
TNFSF13	tumor_post	Macro_domin - other_roi_type	-0.130825	0.127636	0.766507
SENP3	tumor_post	Macro_domin - other_roi_type	-0.103627	0.217836	0.867237
EIF4A1	tumor_post	Macro_domin - other_roi_type	0.0477121	0.613737	0.894884
CD68	tumor_post	Macro_domin - other_roi_type	0.373048	0.000506434	0.333437
MPDU1	tumor_post	Macro_domin - other_roi_type	-0.128759	0.0461006	0.609436
FXR2	tumor_post	Macro_domin - other_roi_type	-0.0112562	0.832152	0.934778
SAT2	tumor_post	Macro_domin - other_roi_type	0.0407166	0.408574	0.894884
TP53	tumor_post	Macro_domin - other_roi_type	-0.0487122	0.48496	0.894884
WRAP53	tumor_post	Macro_domin - other_roi_type	-0.0722911	0.033242	0.562171
DNAH2	tumor_post	Macro_domin - other_roi_type	0.0137023	0.686942	0.894884
KDM6B	tumor_post	Macro_domin - other_roi_type	0.110156	0.00146362	0.375666
TMEM88	tumor_post	Macro_domin - other_roi_type	-0.00283525	0.938593	0.978028
NAA38	tumor_post	Macro_domin - other_roi_type	-0.119519	0.0728854	0.668582
CYB5D1	tumor_post	Macro_domin - other_roi_type	0.0197627	0.516975	0.894884
CHD3	tumor_post	Macro_domin - other_roi_type	-0.0572899	0.435435	0.894884
KCNAB3	tumor_post	Macro_domin - other_roi_type	0.0466872	0.313446	0.894884
TRAPPC1	tumor_post	Macro_domin - other_roi_type	0.0263216	0.719436	0.894884
CNTROB	tumor_post	Macro_domin - other_roi_type	0.00896556	0.74658	0.903441
ALOX15B	tumor_post	Macro_domin - other_roi_type	0.122992	0.0408984	0.592494
ALOXE3	tumor_post	Macro_domin - other_roi_type	0.0147981	0.665426	0.894884
HES7	tumor_post	Macro_domin - other_roi_type	0.0423914	0.240813	0.887255
PER1	tumor_post	Macro_domin - other_roi_type	-0.0107905	0.881444	0.955158
VAMP2	tumor_post	Macro_domin - other_roi_type	-0.0687652	0.206026	0.855858
TMEM107	tumor_post	Macro_domin - other_roi_type	-0.139302	0.0852498	0.690988
AURKB	tumor_post	Macro_domin - other_roi_type	-0.0157175	0.612721	0.894884
CTC1	tumor_post	Macro_domin - other_roi_type	-0.208891	0.047103	0.609975
PFAS	tumor_post	Macro_domin - other_roi_type	-0.0359911	0.419508	0.894884
SLC25A35	tumor_post	Macro_domin - other_roi_type	-0.159697	0.0294312	0.553552
RANGRF	tumor_post	Macro_domin - other_roi_type	-0.00894543	0.771222	0.913951
ARHGEF15	tumor_post	Macro_domin - other_roi_type	0.0129441	0.702183	0.894884
KRBA2	tumor_post	Macro_domin - other_roi_type	0.0140347	0.682885	0.894884
NDEL1	tumor_post	Macro_domin - other_roi_type	-0.0708929	0.15071	0.789503
MYH10	tumor_post	Macro_domin - other_roi_type	0.021187	0.496469	0.894884
MFSD6L	tumor_post	Macro_domin - other_roi_type	0.0096799	0.775342	0.915245
PIK3R6	tumor_post	Macro_domin - other_roi_type	-0.207486	0.0810895	0.687574
PIK3R5	tumor_post	Macro_domin - other_roi_type	-0.0396513	0.657258	0.894884
NTN1	tumor_post	Macro_domin - other_roi_type	0.0165235	0.629498	0.894884
STX8	tumor_post	Macro_domin - other_roi_type	-0.0913826	0.225408	0.873277
GAS7	tumor_post	Macro_domin - other_roi_type	-0.220711	0.00903331	0.473596
MYH3	tumor_post	Macro_domin - other_roi_type	-0.0963529	0.209797	0.860232
SCO1	tumor_post	Macro_domin - other_roi_type	-0.0532159	0.170428	0.81241
DNAH9	tumor_post	Macro_domin - other_roi_type	0.0146189	0.668768	0.894884
ZNF18	tumor_post	Macro_domin - other_roi_type	-0.0914595	0.214695	0.865506
MAP2K4	tumor_post	Macro_domin - other_roi_type	-0.0226201	0.523264	0.894884
MYOCD	tumor_post	Macro_domin - other_roi_type	-0.108313	0.0181659	0.495716
ARHGAP44	tumor_post	Macro_domin - other_roi_type	0.0129441	0.702183	0.894884
ELAC2	tumor_post	Macro_domin - other_roi_type	-0.0228167	0.624192	0.894884
HS3ST3A1	tumor_post	Macro_domin - other_roi_type	0.012937	0.702345	0.894884
COX10	tumor_post	Macro_domin - other_roi_type	-0.0202119	0.683784	0.894884
HS3ST3B1	tumor_post	Macro_domin - other_roi_type	0.0850673	0.0691991	0.664827
PMP22	tumor_post	Macro_domin - other_roi_type	0.14314	0.0201853	0.50806
TEKT3	tumor_post	Macro_domin - other_roi_type	0.0146051	0.66896	0.894884
CDRT4	tumor_post	Macro_domin - other_roi_type	0.0146404	0.644473	0.894884
ZNF286A	tumor_post	Macro_domin - other_roi_type	0.0137469	0.687188	0.894884
ZSWIM7	tumor_post	Macro_domin - other_roi_type	0.039322	0.268195	0.894884
TTC19	tumor_post	Macro_domin - other_roi_type	0.0183035	0.637774	0.894884
NCOR1	tumor_post	Macro_domin - other_roi_type	0.00301411	0.957987	0.984146
PIGL	tumor_post	Macro_domin - other_roi_type	-0.0979663	0.016052	0.487569
CENPV	tumor_post	Macro_domin - other_roi_type	0.0164813	0.619624	0.894884
UBB	tumor_post	Macro_domin - other_roi_type	0.0731465	0.243708	0.890242
TRPV2	tumor_post	Macro_domin - other_roi_type	-0.100297	0.238548	0.886289
ZNF624	tumor_post	Macro_domin - other_roi_type	-0.119452	0.0541663	0.634506
CCDC144A	tumor_post	Macro_domin - other_roi_type	0.0232517	0.527046	0.894884
TNFRSF13B	tumor_post	Macro_domin - other_roi_type	0.0128842	0.704346	0.894884
MPRIP	tumor_post	Macro_domin - other_roi_type	-0.0326158	0.528137	0.894884
PLD6	tumor_post	Macro_domin - other_roi_type	0.0277745	0.462796	0.894884
FLCN	tumor_post	Macro_domin - other_roi_type	0.0541473	0.101515	0.717681
COPS3	tumor_post	Macro_domin - other_roi_type	-0.0240943	0.496747	0.894884
MED9	tumor_post	Macro_domin - other_roi_type	-0.00306564	0.910806	0.96816
RASD1	tumor_post	Macro_domin - other_roi_type	0.0136348	0.688401	0.894884
PEMT	tumor_post	Macro_domin - other_roi_type	0.0256943	0.463243	0.894884
RAI1	tumor_post	Macro_domin - other_roi_type	-0.0331573	0.481209	0.894884
SREBF1	tumor_post	Macro_domin - other_roi_type	-0.0727188	0.551865	0.894884
TOM1L2	tumor_post	Macro_domin - other_roi_type	-0.0386647	0.431415	0.894884
ATPAF2	tumor_post	Macro_domin - other_roi_type	-0.0813933	0.106274	0.723101
GID4	tumor_post	Macro_domin - other_roi_type	-0.023798	0.606519	0.894884
DRG2	tumor_post	Macro_domin - other_roi_type	-0.0588169	0.24785	0.894132
ALKBH5	tumor_post	Macro_domin - other_roi_type	0.013488	0.84247	0.939455
LLGL1	tumor_post	Macro_domin - other_roi_type	0.0126278	0.711697	0.894884
FLII	tumor_post	Macro_domin - other_roi_type	-0.0777111	0.356886	0.894884
MIEF2	tumor_post	Macro_domin - other_roi_type	-0.00648776	0.866659	0.94902
TOP3A	tumor_post	Macro_domin - other_roi_type	-0.0417481	0.413094	0.894884
SMCR8	tumor_post	Macro_domin - other_roi_type	-0.135745	0.0763038	0.671064
SHMT1	tumor_post	Macro_domin - other_roi_type	-0.0193328	0.621229	0.894884
LGALS9C	tumor_post	Macro_domin - other_roi_type	0.025314	0.507603	0.894884
FAM106A	tumor_post	Macro_domin - other_roi_type	-0.130277	0.133764	0.772033
TRIM16L	tumor_post	Macro_domin - other_roi_type	0.0632602	0.114192	0.739178
FBXW10	tumor_post	Macro_domin - other_roi_type	0.0159148	0.643522	0.894884
TVP23B	tumor_post	Macro_domin - other_roi_type	0.0335505	0.207036	0.85616
PRPSAP2	tumor_post	Macro_domin - other_roi_type	-0.0476293	0.191396	0.837247
SLC5A10	tumor_post	Macro_domin - other_roi_type	0.0336061	0.289262	0.894884
FAM83G	tumor_post	Macro_domin - other_roi_type	0.0144664	0.673435	0.894884
GRAP	tumor_post	Macro_domin - other_roi_type	0.0134209	0.693081	0.894884
GRAPL	tumor_post	Macro_domin - other_roi_type	0.0327883	0.373758	0.894884
EPN2	tumor_post	Macro_domin - other_roi_type	0.0140293	0.680967	0.894884
B9D1	tumor_post	Macro_domin - other_roi_type	0.0129645	0.70164	0.894884
MAPK7	tumor_post	Macro_domin - other_roi_type	-0.0480145	0.430368	0.894884
MFAP4	tumor_post	Macro_domin - other_roi_type	0.0228244	0.567767	0.894884
SLC47A1	tumor_post	Macro_domin - other_roi_type	0.0873077	0.0296774	0.553552
ALDH3A2	tumor_post	Macro_domin - other_roi_type	-0.025374	0.746395	0.903441
ALDH3A1	tumor_post	Macro_domin - other_roi_type	0.0132349	0.696244	0.894884
ULK2	tumor_post	Macro_domin - other_roi_type	-0.103144	0.189014	0.835226
AKAP10	tumor_post	Macro_domin - other_roi_type	-0.151019	0.0525553	0.631231
SPECC1	tumor_post	Macro_domin - other_roi_type	-0.0649645	0.307451	0.894884
CDRT15L2	tumor_post	Macro_domin - other_roi_type	-0.075292	0.0979689	0.709279
CCDC144NL	tumor_post	Macro_domin - other_roi_type	0.0137373	0.685321	0.894884
USP22	tumor_post	Macro_domin - other_roi_type	0.0188821	0.769089	0.912798
DHRS7B	tumor_post	Macro_domin - other_roi_type	0.00692591	0.845964	0.940381
TMEM11	tumor_post	Macro_domin - other_roi_type	0.0165512	0.59085	0.894884
NATD1	tumor_post	Macro_domin - other_roi_type	-0.0665672	0.245028	0.891497
MAP2K3	tumor_post	Macro_domin - other_roi_type	0.0907659	0.0564867	0.634506
KCNJ12	tumor_post	Macro_domin - other_roi_type	-0.0160746	0.622633	0.894884
MTRNR2L1	tumor_post	Macro_domin - other_roi_type	0.0726579	0.141934	0.779795
WSB1	tumor_post	Macro_domin - other_roi_type	-0.0114762	0.898962	0.96273
KSR1	tumor_post	Macro_domin - other_roi_type	-0.0119091	0.802031	0.923602
NOS2	tumor_post	Macro_domin - other_roi_type	0.00745587	0.820857	0.930196
LYRM9	tumor_post	Macro_domin - other_roi_type	-0.00457012	0.895445	0.961669
NLK	tumor_post	Macro_domin - other_roi_type	-0.0304783	0.595358	0.894884
TMEM97	tumor_post	Macro_domin - other_roi_type	-0.0394527	0.169242	0.811179
IFT20	tumor_post	Macro_domin - other_roi_type	-0.124015	0.058803	0.636148
TNFAIP1	tumor_post	Macro_domin - other_roi_type	0.00192464	0.960495	0.985725
POLDIP2	tumor_post	Macro_domin - other_roi_type	0.0180069	0.693475	0.894884
TMEM199	tumor_post	Macro_domin - other_roi_type	-0.0475578	0.452231	0.894884
SARM1	tumor_post	Macro_domin - other_roi_type	-0.082304	0.136086	0.774279
SLC46A1	tumor_post	Macro_domin - other_roi_type	-0.0189748	0.833378	0.935321
SLC13A2	tumor_post	Macro_domin - other_roi_type	0.0102736	0.738602	0.899323
UNC119	tumor_post	Macro_domin - other_roi_type	0.00649622	0.893805	0.960836
PIGS	tumor_post	Macro_domin - other_roi_type	0.0453497	0.478145	0.894884
ALDOC	tumor_post	Macro_domin - other_roi_type	-0.142615	0.0104214	0.487569
KIAA0100	tumor_post	Macro_domin - other_roi_type	-0.134351	0.139987	0.777867
SDF2	tumor_post	Macro_domin - other_roi_type	0.00206492	0.962807	0.986355
SUPT6H	tumor_post	Macro_domin - other_roi_type	0.0174426	0.797831	0.92195
RAB34	tumor_post	Macro_domin - other_roi_type	0.0210662	0.678175	0.894884
TLCD1	tumor_post	Macro_domin - other_roi_type	0.0131668	0.699264	0.894884
NEK8	tumor_post	Macro_domin - other_roi_type	-0.0193157	0.558441	0.894884
TRAF4	tumor_post	Macro_domin - other_roi_type	0.0223522	0.488004	0.894884
FAM222B	tumor_post	Macro_domin - other_roi_type	0.0720886	0.0423217	0.600476
ERAL1	tumor_post	Macro_domin - other_roi_type	-0.0159392	0.636357	0.894884
FLOT2	tumor_post	Macro_domin - other_roi_type	-0.0345801	0.685951	0.894884
DHRS13	tumor_post	Macro_domin - other_roi_type	0.0130787	0.703014	0.894884
PHF12	tumor_post	Macro_domin - other_roi_type	-0.126458	0.115778	0.742339
PIPOX	tumor_post	Macro_domin - other_roi_type	-0.199541	0.0095355	0.47783
MYO18A	tumor_post	Macro_domin - other_roi_type	-0.16712	0.102426	0.717687
NUFIP2	tumor_post	Macro_domin - other_roi_type	-0.0263636	0.642968	0.894884
TAOK1	tumor_post	Macro_domin - other_roi_type	-0.0846398	0.295138	0.894884
ABHD15	tumor_post	Macro_domin - other_roi_type	0.000772274	0.979289	0.992932
TP53I13	tumor_post	Macro_domin - other_roi_type	0.0437646	0.152497	0.789742
GIT1	tumor_post	Macro_domin - other_roi_type	-0.0115144	0.82153	0.930196
ANKRD13B	tumor_post	Macro_domin - other_roi_type	0.0129441	0.702183	0.894884
SSH2	tumor_post	Macro_domin - other_roi_type	-0.0530211	0.413213	0.894884
EFCAB5	tumor_post	Macro_domin - other_roi_type	0.0146871	0.671492	0.894884
NSRP1	tumor_post	Macro_domin - other_roi_type	-0.0466668	0.308733	0.894884
BLMH	tumor_post	Macro_domin - other_roi_type	-0.124088	0.0656652	0.655788
CPD	tumor_post	Macro_domin - other_roi_type	0.000748446	0.993377	0.997139
GOSR1	tumor_post	Macro_domin - other_roi_type	0.0276239	0.520995	0.894884
CRLF3	tumor_post	Macro_domin - other_roi_type	-0.170461	0.0365377	0.574964
TEFM	tumor_post	Macro_domin - other_roi_type	-0.033894	0.442308	0.894884
ADAP2	tumor_post	Macro_domin - other_roi_type	-0.116382	0.240635	0.887255
RNF135	tumor_post	Macro_domin - other_roi_type	-0.0963903	0.289086	0.894884
NF1	tumor_post	Macro_domin - other_roi_type	-0.18315	0.0303451	0.553776
EVI2B	tumor_post	Macro_domin - other_roi_type	0.027121	0.777402	0.915615
EVI2A	tumor_post	Macro_domin - other_roi_type	-0.0990008	0.295178	0.894884
RAB11FIP4	tumor_post	Macro_domin - other_roi_type	0.022199	0.444923	0.894884
COPRS	tumor_post	Macro_domin - other_roi_type	0.0148191	0.650143	0.894884
UTP6	tumor_post	Macro_domin - other_roi_type	-0.0770098	0.145757	0.786829
SUZ12	tumor_post	Macro_domin - other_roi_type	-0.0163565	0.633174	0.894884
LRRC37B	tumor_post	Macro_domin - other_roi_type	0.0320815	0.391888	0.894884
RHOT1	tumor_post	Macro_domin - other_roi_type	-0.10459	0.228832	0.878095
RHBDL3	tumor_post	Macro_domin - other_roi_type	0.0210534	0.530033	0.894884
C17orf75	tumor_post	Macro_domin - other_roi_type	-0.0441559	0.35228	0.894884
ZNF207	tumor_post	Macro_domin - other_roi_type	-0.038544	0.58414	0.894884
PSMD11	tumor_post	Macro_domin - other_roi_type	0.0644273	0.0711444	0.666695
CDK5R1	tumor_post	Macro_domin - other_roi_type	0.0144095	0.676055	0.894884
MYO1D	tumor_post	Macro_domin - other_roi_type	0.0123416	0.718441	0.894884
TMEM98	tumor_post	Macro_domin - other_roi_type	0.0129441	0.702183	0.894884
CCL2	tumor_post	Macro_domin - other_roi_type	0.169471	0.0059557	0.445735
CCL11	tumor_post	Macro_domin - other_roi_type	0.0131519	0.697684	0.894884
CCL8	tumor_post	Macro_domin - other_roi_type	-0.230997	0.0555687	0.634506
CCL13	tumor_post	Macro_domin - other_roi_type	0.503797	0.00128179	0.375666
ZNF830	tumor_post	Macro_domin - other_roi_type	-0.0226005	0.491938	0.894884
LIG3	tumor_post	Macro_domin - other_roi_type	-0.00160382	0.963687	0.986355
RFFL	tumor_post	Macro_domin - other_roi_type	-0.110851	0.0458939	0.609436
RAD51D	tumor_post	Macro_domin - other_roi_type	0.0133706	0.695787	0.894884
NLE1	tumor_post	Macro_domin - other_roi_type	-0.0244607	0.53205	0.894884
SLFN5	tumor_post	Macro_domin - other_roi_type	-0.0628705	0.323667	0.894884
SLFN11	tumor_post	Macro_domin - other_roi_type	-0.156106	0.0424807	0.600476
SLFN12	tumor_post	Macro_domin - other_roi_type	-0.121917	0.128432	0.767723
SLFN13	tumor_post	Macro_domin - other_roi_type	-0.0297092	0.342514	0.894884
SLFN12L	tumor_post	Macro_domin - other_roi_type	0.0124459	0.713756	0.894884
PEX12	tumor_post	Macro_domin - other_roi_type	-0.0444948	0.205622	0.854789
AP2B1	tumor_post	Macro_domin - other_roi_type	0.0149399	0.803199	0.924255
TAF15	tumor_post	Macro_domin - other_roi_type	-0.130035	0.0741379	0.669766
MMP28	tumor_post	Macro_domin - other_roi_type	0.0130658	0.699612	0.894884
CCL5	tumor_post	Macro_domin - other_roi_type	0.10044	0.0831541	0.690988
RDM1	tumor_post	Macro_domin - other_roi_type	0.0135891	0.689324	0.894884
CCL14	tumor_post	Macro_domin - other_roi_type	0.0129441	0.702183	0.894884
CCL18	tumor_post	Macro_domin - other_roi_type	0.8647	0.00177416	0.375666
CCL3	tumor_post	Macro_domin - other_roi_type	0.579523	0.00265262	0.375666
CCL3L3	tumor_post	Macro_domin - other_roi_type	0.415457	0.00305057	0.376761
ZNHIT3	tumor_post	Macro_domin - other_roi_type	-0.0357069	0.416823	0.894884
MYO19	tumor_post	Macro_domin - other_roi_type	-0.0323513	0.380401	0.894884
PIGW	tumor_post	Macro_domin - other_roi_type	-0.00829466	0.799611	0.922867
GGNBP2	tumor_post	Macro_domin - other_roi_type	-0.00211924	0.966496	0.987577
DHRS11	tumor_post	Macro_domin - other_roi_type	-0.0352296	0.217151	0.866864
MRM1	tumor_post	Macro_domin - other_roi_type	-0.059995	0.220462	0.869088
LHX1	tumor_post	Macro_domin - other_roi_type	0.0129441	0.702183	0.894884
AATF	tumor_post	Macro_domin - other_roi_type	0.0167336	0.711096	0.894884
ACACA	tumor_post	Macro_domin - other_roi_type	-0.00315178	0.926608	0.974005
TADA2A	tumor_post	Macro_domin - other_roi_type	-0.0391232	0.466323	0.894884
DUSP14	tumor_post	Macro_domin - other_roi_type	0.012293	0.719111	0.894884
SYNRG	tumor_post	Macro_domin - other_roi_type	-0.0610385	0.36803	0.894884
DDX52	tumor_post	Macro_domin - other_roi_type	0.00459182	0.897344	0.962093
SOCS7	tumor_post	Macro_domin - other_roi_type	0.0148183	0.614839	0.894884
ARHGAP23	tumor_post	Macro_domin - other_roi_type	0.0113674	0.724543	0.8953
MLLT6	tumor_post	Macro_domin - other_roi_type	-0.0465725	0.587772	0.894884
CISD3	tumor_post	Macro_domin - other_roi_type	-0.042448	0.508604	0.894884
PCGF2	tumor_post	Macro_domin - other_roi_type	0.00167399	0.957026	0.983572
PSMB3	tumor_post	Macro_domin - other_roi_type	0.0220781	0.749674	0.904405
PIP4K2B	tumor_post	Macro_domin - other_roi_type	-0.0538391	0.372708	0.894884
CWC25	tumor_post	Macro_domin - other_roi_type	-0.000920223	0.97272	0.990463
LASP1	tumor_post	Macro_domin - other_roi_type	0.0441041	0.548622	0.894884
PLXDC1	tumor_post	Macro_domin - other_roi_type	0.0133351	0.695856	0.894884
STAC2	tumor_post	Macro_domin - other_roi_type	0.0128789	0.703964	0.894884
FBXL20	tumor_post	Macro_domin - other_roi_type	-0.0662505	0.305143	0.894884
MED1	tumor_post	Macro_domin - other_roi_type	0.0212872	0.669644	0.894884
CDK12	tumor_post	Macro_domin - other_roi_type	-0.0293596	0.579425	0.894884
PPP1R1B	tumor_post	Macro_domin - other_roi_type	0.0129441	0.702183	0.894884
STARD3	tumor_post	Macro_domin - other_roi_type	-0.0379516	0.6101	0.894884
TCAP	tumor_post	Macro_domin - other_roi_type	0.0662146	0.13406	0.772033
PGAP3	tumor_post	Macro_domin - other_roi_type	-0.0146581	0.816294	0.928925
ERBB2	tumor_post	Macro_domin - other_roi_type	0.0157489	0.691304	0.894884
MIEN1	tumor_post	Macro_domin - other_roi_type	-0.0488554	0.258706	0.894884
GRB7	tumor_post	Macro_domin - other_roi_type	0.0122323	0.718467	0.894884
IKZF3	tumor_post	Macro_domin - other_roi_type	0.00465722	0.891169	0.959944
GSDMB	tumor_post	Macro_domin - other_roi_type	-0.016639	0.76012	0.909303
ORMDL3	tumor_post	Macro_domin - other_roi_type	0.0541922	0.204975	0.853911
GSDMA	tumor_post	Macro_domin - other_roi_type	0.154261	0.00858936	0.466765
PSMD3	tumor_post	Macro_domin - other_roi_type	0.0316918	0.525583	0.894884
MED24	tumor_post	Macro_domin - other_roi_type	0.0175324	0.684204	0.894884
THRA	tumor_post	Macro_domin - other_roi_type	-0.00953434	0.795463	0.921104
NR1D1	tumor_post	Macro_domin - other_roi_type	0.00624903	0.834415	0.935741
MSL1	tumor_post	Macro_domin - other_roi_type	-0.073976	0.38822	0.894884
CASC3	tumor_post	Macro_domin - other_roi_type	-0.0223595	0.573121	0.894884
RAPGEFL1	tumor_post	Macro_domin - other_roi_type	-0.0134626	0.742431	0.90146
WIPF2	tumor_post	Macro_domin - other_roi_type	-0.0624299	0.290984	0.894884
CDC6	tumor_post	Macro_domin - other_roi_type	0.0134519	0.691778	0.894884
RARA	tumor_post	Macro_domin - other_roi_type	-0.0685883	0.503987	0.894884
TOP2A	tumor_post	Macro_domin - other_roi_type	0.00817312	0.794675	0.920878
IGFBP4	tumor_post	Macro_domin - other_roi_type	0.0681115	0.104958	0.722221
TNS4	tumor_post	Macro_domin - other_roi_type	0.0134023	0.692601	0.894884
CCR7	tumor_post	Macro_domin - other_roi_type	0.0846434	0.055251	0.634506
SMARCE1	tumor_post	Macro_domin - other_roi_type	-0.0205394	0.752635	0.905189
KRT23	tumor_post	Macro_domin - other_roi_type	0.0136618	0.68585	0.894884
KRTAP3-2	tumor_post	Macro_domin - other_roi_type	-0.0541886	0.0734691	0.668884
KRTAP2-2	tumor_post	Macro_domin - other_roi_type	0.00874479	0.80441	0.924652
KRTAP2-3	tumor_post	Macro_domin - other_roi_type	0.012937	0.702345	0.894884
KRTAP4-7	tumor_post	Macro_domin - other_roi_type	0.066453	0.0555413	0.634506
KRTAP4-1	tumor_post	Macro_domin - other_roi_type	0.0202188	0.544758	0.894884
KRTAP16-1	tumor_post	Macro_domin - other_roi_type	-0.0509715	0.183086	0.826048
KRTAP17-1	tumor_post	Macro_domin - other_roi_type	0.0138202	0.68417	0.894884
KRT34	tumor_post	Macro_domin - other_roi_type	0.0138837	0.685472	0.894884
KRT36	tumor_post	Macro_domin - other_roi_type	0.109072	0.15705	0.797116
KRT15	tumor_post	Macro_domin - other_roi_type	0.012738	0.706799	0.894884
KRT19	tumor_post	Macro_domin - other_roi_type	0.02749	0.422874	0.894884
KRT14	tumor_post	Macro_domin - other_roi_type	0.0128356	0.704656	0.894884
KRT16	tumor_post	Macro_domin - other_roi_type	0.0131117	0.69855	0.894884
KRT17	tumor_post	Macro_domin - other_roi_type	0.012738	0.706799	0.894884
EIF1	tumor_post	Macro_domin - other_roi_type	0.0501947	0.507193	0.894884
JUP	tumor_post	Macro_domin - other_roi_type	-0.0805043	0.222526	0.870568
P3H4	tumor_post	Macro_domin - other_roi_type	0.00113436	0.967993	0.988281
FKBP10	tumor_post	Macro_domin - other_roi_type	0.0129645	0.70164	0.894884
NT5C3B	tumor_post	Macro_domin - other_roi_type	-0.00231395	0.941735	0.978891
KLHL11	tumor_post	Macro_domin - other_roi_type	0.0127058	0.710213	0.894884
ACLY	tumor_post	Macro_domin - other_roi_type	-0.0332247	0.699947	0.894884
CNP	tumor_post	Macro_domin - other_roi_type	-0.0426289	0.546079	0.894884
DNAJC7	tumor_post	Macro_domin - other_roi_type	0.0359154	0.536147	0.894884
NKIRAS2	tumor_post	Macro_domin - other_roi_type	-0.046395	0.255668	0.894884
ZNF385C	tumor_post	Macro_domin - other_roi_type	-0.0422275	0.423175	0.894884
DHX58	tumor_post	Macro_domin - other_roi_type	-0.138037	0.0498621	0.620083
KAT2A	tumor_post	Macro_domin - other_roi_type	-0.0619268	0.151217	0.789503
RAB5C	tumor_post	Macro_domin - other_roi_type	0.00217127	0.978058	0.992424
HCRT	tumor_post	Macro_domin - other_roi_type	0.0140821	0.678761	0.894884
STAT5B	tumor_post	Macro_domin - other_roi_type	-0.0340852	0.59817	0.894884
STAT5A	tumor_post	Macro_domin - other_roi_type	-0.0640301	0.331185	0.894884
STAT3	tumor_post	Macro_domin - other_roi_type	-0.0873472	0.323895	0.894884
ATP6V0A1	tumor_post	Macro_domin - other_roi_type	-0.0503053	0.554588	0.894884
NAGLU	tumor_post	Macro_domin - other_roi_type	0.0728845	0.257303	0.894884
COASY	tumor_post	Macro_domin - other_roi_type	0.0178416	0.692689	0.894884
MLX	tumor_post	Macro_domin - other_roi_type	-0.0190809	0.791849	0.920806
TUBG1	tumor_post	Macro_domin - other_roi_type	0.0129822	0.706	0.894884
TUBG2	tumor_post	Macro_domin - other_roi_type	0.0134295	0.694085	0.894884
PLEKHH3	tumor_post	Macro_domin - other_roi_type	0.0131987	0.698753	0.894884
CCR10	tumor_post	Macro_domin - other_roi_type	0.0140097	0.683617	0.894884
EZH1	tumor_post	Macro_domin - other_roi_type	-0.0692856	0.358072	0.894884
RAMP2	tumor_post	Macro_domin - other_roi_type	0.0129441	0.702183	0.894884
VPS25	tumor_post	Macro_domin - other_roi_type	0.0628338	0.183254	0.826197
COA3	tumor_post	Macro_domin - other_roi_type	-0.0414985	0.322317	0.894884
BECN1	tumor_post	Macro_domin - other_roi_type	-0.052454	0.502181	0.894884
PSME3	tumor_post	Macro_domin - other_roi_type	-0.061064	0.199413	0.845198
AOC3	tumor_post	Macro_domin - other_roi_type	0.0151245	0.657567	0.894884
AARSD1	tumor_post	Macro_domin - other_roi_type	0.03189	0.368097	0.894884
RUNDC1	tumor_post	Macro_domin - other_roi_type	-0.00673523	0.81656	0.928925
IFI35	tumor_post	Macro_domin - other_roi_type	-0.140548	0.119094	0.750746
VAT1	tumor_post	Macro_domin - other_roi_type	0.130714	0.109466	0.732589
BRCA1	tumor_post	Macro_domin - other_roi_type	-0.0819608	0.0497242	0.620083
NBR1	tumor_post	Macro_domin - other_roi_type	-0.0664827	0.47523	0.894884
TMEM106A	tumor_post	Macro_domin - other_roi_type	-0.143162	0.0686504	0.664017
ARL4D	tumor_post	Macro_domin - other_roi_type	0.00756172	0.823283	0.930598
DHX8	tumor_post	Macro_domin - other_roi_type	-0.0290608	0.653673	0.894884
ETV4	tumor_post	Macro_domin - other_roi_type	0.0130658	0.699612	0.894884
MEOX1	tumor_post	Macro_domin - other_roi_type	0.0130603	0.699694	0.894884
DUSP3	tumor_post	Macro_domin - other_roi_type	-0.0218633	0.665972	0.894884
MPP3	tumor_post	Macro_domin - other_roi_type	-0.0605199	0.0637204	0.645492
PYY	tumor_post	Macro_domin - other_roi_type	0.0129441	0.702183	0.894884
TMEM101	tumor_post	Macro_domin - other_roi_type	0.0490327	0.254533	0.894884
LSM12	tumor_post	Macro_domin - other_roi_type	-0.023428	0.675134	0.894884
G6PC3	tumor_post	Macro_domin - other_roi_type	0.0125957	0.839017	0.938028
HDAC5	tumor_post	Macro_domin - other_roi_type	0.0203871	0.69937	0.894884
TMUB2	tumor_post	Macro_domin - other_roi_type	-0.102152	0.141582	0.779795
ATXN7L3	tumor_post	Macro_domin - other_roi_type	-0.0487859	0.49251	0.894884
UBTF	tumor_post	Macro_domin - other_roi_type	-0.0224599	0.694033	0.894884
SLC25A39	tumor_post	Macro_domin - other_roi_type	0.00867463	0.883142	0.955789
GRN	tumor_post	Macro_domin - other_roi_type	0.145578	0.13537	0.773149
FAM171A2	tumor_post	Macro_domin - other_roi_type	0.0129441	0.702183	0.894884
GPATCH8	tumor_post	Macro_domin - other_roi_type	-0.0049726	0.866739	0.94902
CCDC43	tumor_post	Macro_domin - other_roi_type	-0.0162725	0.651621	0.894884
DBF4B	tumor_post	Macro_domin - other_roi_type	-0.0823657	0.0350294	0.568043
GJC1	tumor_post	Macro_domin - other_roi_type	0.0140219	0.680332	0.894884
EFTUD2	tumor_post	Macro_domin - other_roi_type	-0.0105556	0.88535	0.956964
KIF18B	tumor_post	Macro_domin - other_roi_type	0.013008	0.701191	0.894884
C1QL1	tumor_post	Macro_domin - other_roi_type	0.0129441	0.702183	0.894884
DCAKD	tumor_post	Macro_domin - other_roi_type	-0.0561921	0.312505	0.894884
NMT1	tumor_post	Macro_domin - other_roi_type	-0.0412769	0.598423	0.894884
PLCD3	tumor_post	Macro_domin - other_roi_type	0.0452114	0.248024	0.894132
ACBD4	tumor_post	Macro_domin - other_roi_type	0.0136589	0.692787	0.894884
HEXIM1	tumor_post	Macro_domin - other_roi_type	0.0222959	0.763011	0.910268
HEXIM2	tumor_post	Macro_domin - other_roi_type	-0.023255	0.503252	0.894884
FMNL1	tumor_post	Macro_domin - other_roi_type	0.00131894	0.985464	0.994059
MAP3K14	tumor_post	Macro_domin - other_roi_type	0.0141978	0.723766	0.8953
ARHGAP27	tumor_post	Macro_domin - other_roi_type	-0.0738983	0.320609	0.894884
PLEKHM1	tumor_post	Macro_domin - other_roi_type	-0.0899751	0.32422	0.894884
MAPT	tumor_post	Macro_domin - other_roi_type	0.0129896	0.701767	0.894884
KANSL1	tumor_post	Macro_domin - other_roi_type	-0.140651	0.110577	0.733252
ARL17B	tumor_post	Macro_domin - other_roi_type	-0.0440501	0.339921	0.894884
LRRC37A2	tumor_post	Macro_domin - other_roi_type	0.0382696	0.295146	0.894884
NSF	tumor_post	Macro_domin - other_roi_type	-0.0672372	0.408677	0.894884
WNT3	tumor_post	Macro_domin - other_roi_type	0.0129441	0.702183	0.894884
GOSR2	tumor_post	Macro_domin - other_roi_type	0.0018435	0.954832	0.98327
CDC27	tumor_post	Macro_domin - other_roi_type	-0.0440453	0.346859	0.894884
ITGB3	tumor_post	Macro_domin - other_roi_type	0.235498	0.00443994	0.407803
EFCAB13	tumor_post	Macro_domin - other_roi_type	-0.101666	0.174295	0.817873
NPEPPS	tumor_post	Macro_domin - other_roi_type	0.0500656	0.242977	0.890242
KPNB1	tumor_post	Macro_domin - other_roi_type	-0.00115651	0.986233	0.994059
TBKBP1	tumor_post	Macro_domin - other_roi_type	0.0439699	0.172532	0.815417
TBX21	tumor_post	Macro_domin - other_roi_type	0.0127922	0.707672	0.894884
OSBPL7	tumor_post	Macro_domin - other_roi_type	0.0242774	0.460856	0.894884
SCRN2	tumor_post	Macro_domin - other_roi_type	-0.0090584	0.839544	0.938362
SP6	tumor_post	Macro_domin - other_roi_type	0.0129441	0.702183	0.894884
SP2	tumor_post	Macro_domin - other_roi_type	-0.0589898	0.149632	0.787163
PNPO	tumor_post	Macro_domin - other_roi_type	-0.0523741	0.449024	0.894884
PRR15L	tumor_post	Macro_domin - other_roi_type	0.0129441	0.702183	0.894884
CDK5RAP3	tumor_post	Macro_domin - other_roi_type	-0.0746031	0.445948	0.894884
COPZ2	tumor_post	Macro_domin - other_roi_type	0.0137149	0.688577	0.894884
NFE2L1	tumor_post	Macro_domin - other_roi_type	0.0705335	0.355817	0.894884
CBX1	tumor_post	Macro_domin - other_roi_type	0.0801013	0.057006	0.634506
SNX11	tumor_post	Macro_domin - other_roi_type	-0.0484605	0.517908	0.894884
SKAP1	tumor_post	Macro_domin - other_roi_type	-0.0144039	0.66831	0.894884
HOXB2	tumor_post	Macro_domin - other_roi_type	0.0122191	0.723327	0.8953
HOXB3	tumor_post	Macro_domin - other_roi_type	0.0126269	0.709117	0.894884
HOXB4	tumor_post	Macro_domin - other_roi_type	0.0130603	0.699694	0.894884
HOXB5	tumor_post	Macro_domin - other_roi_type	0.0130658	0.699612	0.894884
HOXB6	tumor_post	Macro_domin - other_roi_type	0.0136429	0.690995	0.894884
HOXB7	tumor_post	Macro_domin - other_roi_type	0.0133409	0.694513	0.894884
HOXB8	tumor_post	Macro_domin - other_roi_type	0.0129441	0.702183	0.894884
HOXB9	tumor_post	Macro_domin - other_roi_type	0.0129441	0.702183	0.894884
PRAC1	tumor_post	Macro_domin - other_roi_type	0.0126444	0.708712	0.894884
PRAC2	tumor_post	Macro_domin - other_roi_type	0.0129645	0.70164	0.894884
TTLL6	tumor_post	Macro_domin - other_roi_type	0.0161925	0.622141	0.894884
CALCOCO2	tumor_post	Macro_domin - other_roi_type	-0.156153	0.0306991	0.554199
UBE2Z	tumor_post	Macro_domin - other_roi_type	0.0535981	0.397304	0.894884
SNF8	tumor_post	Macro_domin - other_roi_type	-0.0038045	0.943999	0.979928
GIP	tumor_post	Macro_domin - other_roi_type	0.0132981	0.695031	0.894884
IGF2BP1	tumor_post	Macro_domin - other_roi_type	0.0129441	0.702183	0.894884
GNGT2	tumor_post	Macro_domin - other_roi_type	-0.288796	0.00304968	0.376761
ABI3	tumor_post	Macro_domin - other_roi_type	-0.269433	0.00499997	0.423869
PHOSPHO1	tumor_post	Macro_domin - other_roi_type	0.0140324	0.682954	0.894884
ZNF652	tumor_post	Macro_domin - other_roi_type	-0.0592441	0.258761	0.894884
PHB	tumor_post	Macro_domin - other_roi_type	0.0186953	0.647191	0.894884
NGFR	tumor_post	Macro_domin - other_roi_type	0.0131823	0.697168	0.894884
NXPH3	tumor_post	Macro_domin - other_roi_type	0.0178856	0.590514	0.894884
SPOP	tumor_post	Macro_domin - other_roi_type	-0.0150879	0.768019	0.912414
SLC35B1	tumor_post	Macro_domin - other_roi_type	0.0319023	0.386482	0.894884
FAM117A	tumor_post	Macro_domin - other_roi_type	-0.0477355	0.26429	0.894884
KAT7	tumor_post	Macro_domin - other_roi_type	-0.0526693	0.386983	0.894884
DLX3	tumor_post	Macro_domin - other_roi_type	0.0129441	0.702183	0.894884
ITGA3	tumor_post	Macro_domin - other_roi_type	0.101489	0.0216439	0.519778
PDK2	tumor_post	Macro_domin - other_roi_type	-0.0215656	0.453122	0.894884
PPP1R9B	tumor_post	Macro_domin - other_roi_type	-0.0564993	0.597931	0.894884
SGCA	tumor_post	Macro_domin - other_roi_type	0.0107229	0.76065	0.909581
COL1A1	tumor_post	Macro_domin - other_roi_type	0.062639	0.14081	0.777985
XYLT2	tumor_post	Macro_domin - other_roi_type	0.0415585	0.371247	0.894884
LRRC59	tumor_post	Macro_domin - other_roi_type	-0.00376297	0.940209	0.97852
ACSF2	tumor_post	Macro_domin - other_roi_type	-0.0105912	0.823394	0.930638
CHAD	tumor_post	Macro_domin - other_roi_type	-0.0207647	0.557268	0.894884
RSAD1	tumor_post	Macro_domin - other_roi_type	-0.0562761	0.34871	0.894884
EPN3	tumor_post	Macro_domin - other_roi_type	0.0130603	0.699694	0.894884
SPATA20	tumor_post	Macro_domin - other_roi_type	-0.0204795	0.508523	0.894884
CACNA1G	tumor_post	Macro_domin - other_roi_type	0.0648884	0.0943818	0.704308
ABCC3	tumor_post	Macro_domin - other_roi_type	-0.142455	0.161509	0.801668
ANKRD40	tumor_post	Macro_domin - other_roi_type	0.0413337	0.35872	0.894884
LUC7L3	tumor_post	Macro_domin - other_roi_type	-0.0450394	0.445492	0.894884
TOB1	tumor_post	Macro_domin - other_roi_type	-0.0290729	0.72734	0.89536
SPAG9	tumor_post	Macro_domin - other_roi_type	-0.00350408	0.941575	0.978891
NME1	tumor_post	Macro_domin - other_roi_type	0.0121845	0.751602	0.904607
NME2	tumor_post	Macro_domin - other_roi_type	0.0247106	0.716367	0.894884
MBTD1	tumor_post	Macro_domin - other_roi_type	-0.0481138	0.311496	0.894884
UTP18	tumor_post	Macro_domin - other_roi_type	-0.0388476	0.554472	0.894884
TOM1L1	tumor_post	Macro_domin - other_roi_type	-0.0179603	0.536442	0.894884
COX11	tumor_post	Macro_domin - other_roi_type	0.0165375	0.606322	0.894884
STXBP4	tumor_post	Macro_domin - other_roi_type	0.00454181	0.919899	0.971076
MMD	tumor_post	Macro_domin - other_roi_type	0.0416584	0.476057	0.894884
TMEM100	tumor_post	Macro_domin - other_roi_type	0.0128974	0.703836	0.894884
PCTP	tumor_post	Macro_domin - other_roi_type	-0.0838243	0.175425	0.81837
NOG	tumor_post	Macro_domin - other_roi_type	0.0133834	0.693347	0.894884
DGKE	tumor_post	Macro_domin - other_roi_type	0.0385522	0.213298	0.864875
TRIM25	tumor_post	Macro_domin - other_roi_type	-0.0696474	0.158735	0.799218
COIL	tumor_post	Macro_domin - other_roi_type	-0.0326793	0.437939	0.894884
SCPEP1	tumor_post	Macro_domin - other_roi_type	0.121014	0.167869	0.808721
AKAP1	tumor_post	Macro_domin - other_roi_type	-0.0434161	0.255994	0.894884
MSI2	tumor_post	Macro_domin - other_roi_type	0.0054072	0.914838	0.969662
CUEDC1	tumor_post	Macro_domin - other_roi_type	-0.135496	0.0283975	0.553552
VEZF1	tumor_post	Macro_domin - other_roi_type	-0.0196823	0.717315	0.894884
SRSF1	tumor_post	Macro_domin - other_roi_type	0.0300677	0.628381	0.894884
DYNLL2	tumor_post	Macro_domin - other_roi_type	-0.0502068	0.459167	0.894884
MKS1	tumor_post	Macro_domin - other_roi_type	-0.0338823	0.382495	0.894884
MPO	tumor_post	Macro_domin - other_roi_type	-0.106596	0.280729	0.894884
SUPT4H1	tumor_post	Macro_domin - other_roi_type	-0.00493129	0.93577	0.977798
RNF43	tumor_post	Macro_domin - other_roi_type	-0.00256493	0.936537	0.977923
MTMR4	tumor_post	Macro_domin - other_roi_type	0.016529	0.635702	0.894884
RAD51C	tumor_post	Macro_domin - other_roi_type	0.00098083	0.977587	0.992111
TRIM37	tumor_post	Macro_domin - other_roi_type	-0.0357317	0.416992	0.894884
SKA2	tumor_post	Macro_domin - other_roi_type	0.0180218	0.634251	0.894884
PRR11	tumor_post	Macro_domin - other_roi_type	-0.00428863	0.917678	0.970056
SMG8	tumor_post	Macro_domin - other_roi_type	0.0133554	0.69155	0.894884
GDPD1	tumor_post	Macro_domin - other_roi_type	-0.0917953	0.181954	0.824289
YPEL2	tumor_post	Macro_domin - other_roi_type	-0.060985	0.612342	0.894884
DHX40	tumor_post	Macro_domin - other_roi_type	-0.0540042	0.374244	0.894884
CLTC	tumor_post	Macro_domin - other_roi_type	0.0775895	0.257079	0.894884
PTRH2	tumor_post	Macro_domin - other_roi_type	-0.00835674	0.807051	0.925686
VMP1	tumor_post	Macro_domin - other_roi_type	0.0837271	0.195244	0.839301
TUBD1	tumor_post	Macro_domin - other_roi_type	-0.0343076	0.29996	0.894884
RPS6KB1	tumor_post	Macro_domin - other_roi_type	-0.00121984	0.979521	0.992999
RNFT1	tumor_post	Macro_domin - other_roi_type	-0.0160256	0.750091	0.904405
USP32	tumor_post	Macro_domin - other_roi_type	0.00394446	0.948873	0.98208
APPBP2	tumor_post	Macro_domin - other_roi_type	-0.0157393	0.742095	0.901142
PPM1D	tumor_post	Macro_domin - other_roi_type	-0.0359109	0.280608	0.894884
BCAS3	tumor_post	Macro_domin - other_roi_type	-0.126195	0.0369089	0.577802
TBX2	tumor_post	Macro_domin - other_roi_type	0.012859	0.703944	0.894884
INTS2	tumor_post	Macro_domin - other_roi_type	-0.0829149	0.218404	0.867237
MED13	tumor_post	Macro_domin - other_roi_type	0.00689671	0.919791	0.971076
EFCAB3	tumor_post	Macro_domin - other_roi_type	0.0373913	0.230179	0.879368
TLK2	tumor_post	Macro_domin - other_roi_type	0.0151292	0.845444	0.940381
MRC2	tumor_post	Macro_domin - other_roi_type	0.0687861	0.100935	0.715851
TANC2	tumor_post	Macro_domin - other_roi_type	0.0388237	0.402076	0.894884
CYB561	tumor_post	Macro_domin - other_roi_type	-0.000573056	0.985652	0.994059
ACE	tumor_post	Macro_domin - other_roi_type	0.0235035	0.636383	0.894884
KCNH6	tumor_post	Macro_domin - other_roi_type	-0.00335643	0.907261	0.966919
DCAF7	tumor_post	Macro_domin - other_roi_type	0.0982976	0.129168	0.768533
TACO1	tumor_post	Macro_domin - other_roi_type	0.0567941	0.129612	0.769036
MAP3K3	tumor_post	Macro_domin - other_roi_type	-0.167075	0.0800255	0.68435
LIMD2	tumor_post	Macro_domin - other_roi_type	0.00171042	0.981048	0.993263
STRADA	tumor_post	Macro_domin - other_roi_type	-0.0204636	0.734446	0.897539
CCDC47	tumor_post	Macro_domin - other_roi_type	-0.00418241	0.953986	0.983175
DDX42	tumor_post	Macro_domin - other_roi_type	-0.0374731	0.563351	0.894884
FTSJ3	tumor_post	Macro_domin - other_roi_type	-0.0503349	0.45208	0.894884
PSMC5	tumor_post	Macro_domin - other_roi_type	0.0308734	0.648224	0.894884
SMARCD2	tumor_post	Macro_domin - other_roi_type	-0.0449357	0.498187	0.894884
GH1	tumor_post	Macro_domin - other_roi_type	0.0353087	0.259949	0.894884
CD79B	tumor_post	Macro_domin - other_roi_type	0.0657196	0.223128	0.870789
PRR29	tumor_post	Macro_domin - other_roi_type	-0.0270207	0.589755	0.894884
ICAM2	tumor_post	Macro_domin - other_roi_type	-0.0459807	0.622316	0.894884
ERN1	tumor_post	Macro_domin - other_roi_type	0.0279859	0.332395	0.894884
TEX2	tumor_post	Macro_domin - other_roi_type	-0.0508978	0.488786	0.894884
PECAM1	tumor_post	Macro_domin - other_roi_type	0.0168252	0.854606	0.943855
MILR1	tumor_post	Macro_domin - other_roi_type	-0.290544	0.00975132	0.484673
POLG2	tumor_post	Macro_domin - other_roi_type	0.0743552	0.0476901	0.611865
DDX5	tumor_post	Macro_domin - other_roi_type	0.07847	0.353213	0.894884
CEP95	tumor_post	Macro_domin - other_roi_type	-0.00746485	0.838958	0.938028
SMURF2	tumor_post	Macro_domin - other_roi_type	-0.0219299	0.583331	0.894884
GNA13	tumor_post	Macro_domin - other_roi_type	0.15568	0.0142946	0.487569
RGS9	tumor_post	Macro_domin - other_roi_type	0.0413737	0.142809	0.780917
AXIN2	tumor_post	Macro_domin - other_roi_type	0.0134118	0.693421	0.894884
CEP112	tumor_post	Macro_domin - other_roi_type	0.0141349	0.678358	0.894884
PRKCA	tumor_post	Macro_domin - other_roi_type	-0.000766184	0.981721	0.993263
CACNG4	tumor_post	Macro_domin - other_roi_type	0.0134303	0.692224	0.894884
CACNG1	tumor_post	Macro_domin - other_roi_type	-0.0114468	0.740618	0.900898
HELZ	tumor_post	Macro_domin - other_roi_type	-0.0112687	0.850344	0.942027
PSMD12	tumor_post	Macro_domin - other_roi_type	0.0254207	0.56994	0.894884
PITPNC1	tumor_post	Macro_domin - other_roi_type	0.0419153	0.279985	0.894884
NOL11	tumor_post	Macro_domin - other_roi_type	0.0496124	0.265867	0.894884
BPTF	tumor_post	Macro_domin - other_roi_type	0.00524652	0.92004	0.971076
C17orf58	tumor_post	Macro_domin - other_roi_type	-0.0138282	0.773522	0.914332
KPNA2	tumor_post	Macro_domin - other_roi_type	0.0482088	0.235809	0.884528
AMZ2	tumor_post	Macro_domin - other_roi_type	0.029126	0.444957	0.894884
ARSG	tumor_post	Macro_domin - other_roi_type	-0.0215827	0.610837	0.894884
SLC16A6	tumor_post	Macro_domin - other_roi_type	-0.222353	0.0171554	0.489118
WIPI1	tumor_post	Macro_domin - other_roi_type	-0.0394775	0.606208	0.894884
PRKAR1A	tumor_post	Macro_domin - other_roi_type	0.0184986	0.832289	0.934778
FAM20A	tumor_post	Macro_domin - other_roi_type	-0.0425029	0.661267	0.894884
ABCA6	tumor_post	Macro_domin - other_roi_type	0.0629465	0.110403	0.733252
ABCA10	tumor_post	Macro_domin - other_roi_type	0.0341091	0.318863	0.894884
ABCA5	tumor_post	Macro_domin - other_roi_type	-0.0302109	0.401804	0.894884
MAP2K6	tumor_post	Macro_domin - other_roi_type	-0.0897311	0.0398426	0.590492
KCNJ2	tumor_post	Macro_domin - other_roi_type	-0.19026	0.049493	0.620083
SOX9	tumor_post	Macro_domin - other_roi_type	0.0129441	0.702183	0.894884
SLC39A11	tumor_post	Macro_domin - other_roi_type	0.0343004	0.663562	0.894884
SSTR2	tumor_post	Macro_domin - other_roi_type	0.0802225	0.0200893	0.50806
COG1	tumor_post	Macro_domin - other_roi_type	0.0667979	0.201979	0.851587
FAM104A	tumor_post	Macro_domin - other_roi_type	-0.0821421	0.0722864	0.668582
C17orf80	tumor_post	Macro_domin - other_roi_type	-0.0744615	0.196319	0.840876
CPSF4L	tumor_post	Macro_domin - other_roi_type	-0.00319697	0.914825	0.969662
CDC42EP4	tumor_post	Macro_domin - other_roi_type	0.0784461	0.0912785	0.697538
TTYH2	tumor_post	Macro_domin - other_roi_type	-0.0846964	0.289354	0.894884
DNAI2	tumor_post	Macro_domin - other_roi_type	0.0600266	0.141458	0.779795
GPRC5C	tumor_post	Macro_domin - other_roi_type	0.0355558	0.32453	0.894884
CD300A	tumor_post	Macro_domin - other_roi_type	0.0771917	0.34764	0.894884
CD300E	tumor_post	Macro_domin - other_roi_type	-0.270385	0.042392	0.600476
RAB37	tumor_post	Macro_domin - other_roi_type	0.0348417	0.291881	0.894884
CD300LF	tumor_post	Macro_domin - other_roi_type	-0.20968	0.0833151	0.690988
SLC9A3R1	tumor_post	Macro_domin - other_roi_type	0.00468374	0.92685	0.974093
NAT9	tumor_post	Macro_domin - other_roi_type	-0.037229	0.220037	0.869088
TMEM104	tumor_post	Macro_domin - other_roi_type	-0.130184	0.0722646	0.668582
GRIN2C	tumor_post	Macro_domin - other_roi_type	0.0139125	0.684231	0.894884
FDXR	tumor_post	Macro_domin - other_roi_type	-0.0938671	0.0251549	0.547275
HID1	tumor_post	Macro_domin - other_roi_type	0.0131403	0.699831	0.894884
CDR2L	tumor_post	Macro_domin - other_roi_type	0.0122622	0.718787	0.894884
KCTD2	tumor_post	Macro_domin - other_roi_type	-0.118428	0.0179665	0.494814
SLC16A5	tumor_post	Macro_domin - other_roi_type	-0.0772212	0.166784	0.806916
ARMC7	tumor_post	Macro_domin - other_roi_type	0.00987078	0.802212	0.923602
NT5C	tumor_post	Macro_domin - other_roi_type	-0.0342535	0.5728	0.894884
SUMO2	tumor_post	Macro_domin - other_roi_type	0.0492471	0.334505	0.894884
NUP85	tumor_post	Macro_domin - other_roi_type	0.0356833	0.570557	0.894884
GGA3	tumor_post	Macro_domin - other_roi_type	-0.0212048	0.790308	0.92047
MIF4GD	tumor_post	Macro_domin - other_roi_type	0.0534819	0.303153	0.894884
SLC25A19	tumor_post	Macro_domin - other_roi_type	-0.0682704	0.387328	0.894884
GRB2	tumor_post	Macro_domin - other_roi_type	0.156049	0.0350788	0.568091
CASKIN2	tumor_post	Macro_domin - other_roi_type	-0.00200502	0.948531	0.98194
TSEN54	tumor_post	Macro_domin - other_roi_type	-0.00290881	0.928935	0.974776
LLGL2	tumor_post	Macro_domin - other_roi_type	0.00562593	0.869308	0.950052
RECQL5	tumor_post	Macro_domin - other_roi_type	-0.0583243	0.331078	0.894884
SMIM5	tumor_post	Macro_domin - other_roi_type	-0.064336	0.0448469	0.609269
SMIM6	tumor_post	Macro_domin - other_roi_type	0.0130351	0.700764	0.894884
SAP30BP	tumor_post	Macro_domin - other_roi_type	0.0336188	0.440558	0.894884
ITGB4	tumor_post	Macro_domin - other_roi_type	0.0132199	0.697566	0.894884
GALK1	tumor_post	Macro_domin - other_roi_type	-0.0141905	0.797768	0.92195
UNK	tumor_post	Macro_domin - other_roi_type	0.0576985	0.108529	0.729912
UNC13D	tumor_post	Macro_domin - other_roi_type	-0.0412125	0.609188	0.894884
WBP2	tumor_post	Macro_domin - other_roi_type	0.015814	0.790406	0.920497
TRIM47	tumor_post	Macro_domin - other_roi_type	0.025325	0.39526	0.894884
TRIM65	tumor_post	Macro_domin - other_roi_type	-0.0433267	0.525666	0.894884
FBF1	tumor_post	Macro_domin - other_roi_type	0.00191232	0.950982	0.982563
ACOX1	tumor_post	Macro_domin - other_roi_type	-0.136751	0.0887225	0.695797
TEN1	tumor_post	Macro_domin - other_roi_type	0.0131772	0.698522	0.894884
EVPL	tumor_post	Macro_domin - other_roi_type	0.0130603	0.699694	0.894884
SRP68	tumor_post	Macro_domin - other_roi_type	0.00914139	0.804129	0.924448
EXOC7	tumor_post	Macro_domin - other_roi_type	0.0147724	0.830925	0.934547
FOXJ1	tumor_post	Macro_domin - other_roi_type	0.0130603	0.699694	0.894884
UBALD2	tumor_post	Macro_domin - other_roi_type	0.0714953	0.246195	0.893062
QRICH2	tumor_post	Macro_domin - other_roi_type	0.024402	0.497394	0.894884
PRPSAP1	tumor_post	Macro_domin - other_roi_type	0.0129831	0.748542	0.904085
SPHK1	tumor_post	Macro_domin - other_roi_type	0.08514	0.0487656	0.618961
UBE2O	tumor_post	Macro_domin - other_roi_type	-0.00286853	0.928812	0.974758
AANAT	tumor_post	Macro_domin - other_roi_type	0.0134295	0.692685	0.894884
RHBDF2	tumor_post	Macro_domin - other_roi_type	0.0109532	0.892017	0.960181
CYGB	tumor_post	Macro_domin - other_roi_type	0.0144086	0.674067	0.894884
ST6GALNAC2	tumor_post	Macro_domin - other_roi_type	-0.00286056	0.938232	0.978028
ST6GALNAC1	tumor_post	Macro_domin - other_roi_type	0.0130658	0.699612	0.894884
MXRA7	tumor_post	Macro_domin - other_roi_type	0.0570814	0.0709225	0.666695
JMJD6	tumor_post	Macro_domin - other_roi_type	0.0309806	0.364058	0.894884
METTL23	tumor_post	Macro_domin - other_roi_type	-0.0112825	0.783826	0.917553
SRSF2	tumor_post	Macro_domin - other_roi_type	0.0163961	0.785776	0.918131
MFSD11	tumor_post	Macro_domin - other_roi_type	-0.0126482	0.804722	0.924799
SEC14L1	tumor_post	Macro_domin - other_roi_type	0.0444426	0.636948	0.894884
TNRC6C	tumor_post	Macro_domin - other_roi_type	0.0501173	0.205283	0.85432
TMC6	tumor_post	Macro_domin - other_roi_type	0.0555664	0.346593	0.894884
TMC8	tumor_post	Macro_domin - other_roi_type	-0.0181072	0.771826	0.913951
C17orf99	tumor_post	Macro_domin - other_roi_type	-0.12997	0.0186213	0.496962
SYNGR2	tumor_post	Macro_domin - other_roi_type	0.137849	0.0516866	0.625715
TK1	tumor_post	Macro_domin - other_roi_type	0.00917007	0.779157	0.91577
AFMID	tumor_post	Macro_domin - other_roi_type	-0.0604225	0.231792	0.881531
BIRC5	tumor_post	Macro_domin - other_roi_type	0.0213523	0.545953	0.894884
SOCS3	tumor_post	Macro_domin - other_roi_type	0.346025	0.0139519	0.487569
PGS1	tumor_post	Macro_domin - other_roi_type	0.0129794	0.8801	0.954919
CYTH1	tumor_post	Macro_domin - other_roi_type	-0.0199597	0.821405	0.930196
USP36	tumor_post	Macro_domin - other_roi_type	-0.00490261	0.910601	0.968083
TIMP2	tumor_post	Macro_domin - other_roi_type	0.0266906	0.733315	0.897099
LGALS3BP	tumor_post	Macro_domin - other_roi_type	0.11015	0.174416	0.817873
CANT1	tumor_post	Macro_domin - other_roi_type	-0.0307725	0.678756	0.894884
C1QTNF1	tumor_post	Macro_domin - other_roi_type	0.0228184	0.51129	0.894884
ENGASE	tumor_post	Macro_domin - other_roi_type	-0.060032	0.405029	0.894884
RBFOX3	tumor_post	Macro_domin - other_roi_type	0.0139691	0.680612	0.894884
CBX2	tumor_post	Macro_domin - other_roi_type	0.0130658	0.699612	0.894884
CBX8	tumor_post	Macro_domin - other_roi_type	0.0202564	0.53284	0.894884
CBX4	tumor_post	Macro_domin - other_roi_type	-0.0669824	0.243327	0.890242
TBC1D16	tumor_post	Macro_domin - other_roi_type	0.0346186	0.385148	0.894884
CCDC40	tumor_post	Macro_domin - other_roi_type	0.0123645	0.716939	0.894884
GAA	tumor_post	Macro_domin - other_roi_type	0.0374263	0.670128	0.894884
EIF4A3	tumor_post	Macro_domin - other_roi_type	0.0567897	0.16438	0.804029
CARD14	tumor_post	Macro_domin - other_roi_type	0.0157411	0.646057	0.894884
SGSH	tumor_post	Macro_domin - other_roi_type	0.0151142	0.853647	0.943855
SLC26A11	tumor_post	Macro_domin - other_roi_type	0.0530746	0.317604	0.894884
RNF213	tumor_post	Macro_domin - other_roi_type	-0.0581264	0.511681	0.894884
ENDOV	tumor_post	Macro_domin - other_roi_type	-0.0168135	0.641246	0.894884
NPTX1	tumor_post	Macro_domin - other_roi_type	0.0139362	0.682617	0.894884
RPTOR	tumor_post	Macro_domin - other_roi_type	-0.100621	0.130973	0.771098
CHMP6	tumor_post	Macro_domin - other_roi_type	-0.00972223	0.875463	0.952169
BAIAP2	tumor_post	Macro_domin - other_roi_type	0.0093164	0.78546	0.918071
CEP131	tumor_post	Macro_domin - other_roi_type	-0.0204206	0.487552	0.894884
SLC38A10	tumor_post	Macro_domin - other_roi_type	-0.0859031	0.359247	0.894884
FSCN2	tumor_post	Macro_domin - other_roi_type	0.0172734	0.605635	0.894884
NPLOC4	tumor_post	Macro_domin - other_roi_type	-0.00054657	0.990775	0.99607
OXLD1	tumor_post	Macro_domin - other_roi_type	0.0368514	0.33887	0.894884
CCDC137	tumor_post	Macro_domin - other_roi_type	-0.00896631	0.806059	0.925329
ARL16	tumor_post	Macro_domin - other_roi_type	0.0273614	0.498777	0.894884
HGS	tumor_post	Macro_domin - other_roi_type	0.0449151	0.300218	0.894884
SLC25A10	tumor_post	Macro_domin - other_roi_type	0.00618177	0.839902	0.938438
P4HB	tumor_post	Macro_domin - other_roi_type	0.0893823	0.317979	0.894884
ARHGDIA	tumor_post	Macro_domin - other_roi_type	0.130051	0.070311	0.666695
ALYREF	tumor_post	Macro_domin - other_roi_type	-0.0875198	0.213999	0.864879
ANAPC11	tumor_post	Macro_domin - other_roi_type	0.025637	0.512543	0.894884
NPB	tumor_post	Macro_domin - other_roi_type	0.0129495	0.702315	0.894884
PCYT2	tumor_post	Macro_domin - other_roi_type	-0.0541084	0.0566043	0.634506
SIRT7	tumor_post	Macro_domin - other_roi_type	0.0284267	0.373829	0.894884
MAFG	tumor_post	Macro_domin - other_roi_type	0.0732715	0.0445256	0.60859
PYCR1	tumor_post	Macro_domin - other_roi_type	0.0129441	0.702183	0.894884
NOTUM	tumor_post	Macro_domin - other_roi_type	0.0129441	0.702183	0.894884
ASPSCR1	tumor_post	Macro_domin - other_roi_type	0.00285847	0.944466	0.980032
LRRC45	tumor_post	Macro_domin - other_roi_type	-0.0657637	0.0878257	0.69325
RAC3	tumor_post	Macro_domin - other_roi_type	0.0130302	0.700734	0.894884
DCXR	tumor_post	Macro_domin - other_roi_type	-0.0179585	0.611895	0.894884
RFNG	tumor_post	Macro_domin - other_roi_type	-0.0135562	0.819224	0.930089
GPS1	tumor_post	Macro_domin - other_roi_type	-0.00346147	0.939541	0.978349
DUS1L	tumor_post	Macro_domin - other_roi_type	-0.0435935	0.396337	0.894884
FASN	tumor_post	Macro_domin - other_roi_type	0.0126158	0.716812	0.894884
CCDC57	tumor_post	Macro_domin - other_roi_type	-0.033025	0.396448	0.894884
SLC16A3	tumor_post	Macro_domin - other_roi_type	0.283611	0.00378485	0.388886
CSNK1D	tumor_post	Macro_domin - other_roi_type	0.0497834	0.510333	0.894884
CD7	tumor_post	Macro_domin - other_roi_type	0.0224093	0.477699	0.894884
SECTM1	tumor_post	Macro_domin - other_roi_type	-0.256369	0.0293474	0.553552
TEX19	tumor_post	Macro_domin - other_roi_type	0.015055	0.646183	0.894884
OGFOD3	tumor_post	Macro_domin - other_roi_type	0.0133828	0.75383	0.905471
NARF	tumor_post	Macro_domin - other_roi_type	0.040115	0.263355	0.894884
FOXK2	tumor_post	Macro_domin - other_roi_type	0.00393382	0.917709	0.970056
WDR45B	tumor_post	Macro_domin - other_roi_type	0.0532408	0.316006	0.894884
RAB40B	tumor_post	Macro_domin - other_roi_type	-0.0501389	0.139896	0.777867
FN3KRP	tumor_post	Macro_domin - other_roi_type	-0.0388634	0.309922	0.894884
FN3K	tumor_post	Macro_domin - other_roi_type	0.0129673	0.705252	0.894884
TBCD	tumor_post	Macro_domin - other_roi_type	-0.0612159	0.443583	0.894884
ZNF750	tumor_post	Macro_domin - other_roi_type	0.0129372	0.702276	0.894884
B3GNTL1	tumor_post	Macro_domin - other_roi_type	-0.233227	0.0176415	0.493121
METRNL	tumor_post	Macro_domin - other_roi_type	0.0833624	0.334447	0.894884
USP14	tumor_post	Macro_domin - other_roi_type	-0.0170703	0.700538	0.894884
THOC1	tumor_post	Macro_domin - other_roi_type	-0.0923947	0.0802243	0.68435
COLEC12	tumor_post	Macro_domin - other_roi_type	0.00388069	0.970547	0.989495
TYMS	tumor_post	Macro_domin - other_roi_type	-0.00170342	0.952198	0.98287
ENOSF1	tumor_post	Macro_domin - other_roi_type	-0.0978655	0.222336	0.870568
YES1	tumor_post	Macro_domin - other_roi_type	-0.0253916	0.362016	0.894884
ADCYAP1	tumor_post	Macro_domin - other_roi_type	0.0131502	0.698032	0.894884
METTL4	tumor_post	Macro_domin - other_roi_type	-0.054644	0.151254	0.789503
NDC80	tumor_post	Macro_domin - other_roi_type	-0.00306929	0.914955	0.969662
SMCHD1	tumor_post	Macro_domin - other_roi_type	-0.0682835	0.292756	0.894884
EMILIN2	tumor_post	Macro_domin - other_roi_type	0.0494783	0.594873	0.894884
LPIN2	tumor_post	Macro_domin - other_roi_type	-0.0535665	0.347029	0.894884
MYL12A	tumor_post	Macro_domin - other_roi_type	0.0543013	0.445249	0.894884
MYL12B	tumor_post	Macro_domin - other_roi_type	0.0136188	0.849252	0.941244
TGIF1	tumor_post	Macro_domin - other_roi_type	0.0883878	0.0300306	0.553552
DLGAP1	tumor_post	Macro_domin - other_roi_type	0.0136751	0.688671	0.894884
ZBTB14	tumor_post	Macro_domin - other_roi_type	-0.0729175	0.156242	0.796242
EPB41L3	tumor_post	Macro_domin - other_roi_type	-0.318312	0.00833668	0.46333
L3MBTL4	tumor_post	Macro_domin - other_roi_type	-0.0846319	0.147209	0.786948
LAMA1	tumor_post	Macro_domin - other_roi_type	0.0132176	0.69916	0.894884
PTPRM	tumor_post	Macro_domin - other_roi_type	0.0660188	0.0966751	0.709279
RAB12	tumor_post	Macro_domin - other_roi_type	-0.0595007	0.530563	0.894884
MTCL1	tumor_post	Macro_domin - other_roi_type	0.0131936	0.697091	0.894884
NDUFV2	tumor_post	Macro_domin - other_roi_type	-0.0213603	0.61317	0.894884
ANKRD12	tumor_post	Macro_domin - other_roi_type	0.0342231	0.428369	0.894884
TWSG1	tumor_post	Macro_domin - other_roi_type	0.0155944	0.603842	0.894884
RALBP1	tumor_post	Macro_domin - other_roi_type	-0.000168375	0.997558	0.998947
PPP4R1	tumor_post	Macro_domin - other_roi_type	0.0168498	0.690264	0.894884
RAB31	tumor_post	Macro_domin - other_roi_type	0.0216992	0.804077	0.924448
VAPA	tumor_post	Macro_domin - other_roi_type	0.0517988	0.369664	0.894884
APCDD1	tumor_post	Macro_domin - other_roi_type	0.0118746	0.728326	0.895548
NAPG	tumor_post	Macro_domin - other_roi_type	-0.0447706	0.346029	0.894884
CHMP1B	tumor_post	Macro_domin - other_roi_type	0.0715272	0.185797	0.829707
MPPE1	tumor_post	Macro_domin - other_roi_type	0.0258507	0.594888	0.894884
IMPA2	tumor_post	Macro_domin - other_roi_type	-0.10186	0.00700244	0.45295
TUBB6	tumor_post	Macro_domin - other_roi_type	0.0685047	0.103991	0.722221
AFG3L2	tumor_post	Macro_domin - other_roi_type	0.0280483	0.4391	0.894884
SPIRE1	tumor_post	Macro_domin - other_roi_type	0.0665266	0.0387896	0.585111
PSMG2	tumor_post	Macro_domin - other_roi_type	0.00945427	0.849751	0.941626
CEP76	tumor_post	Macro_domin - other_roi_type	-0.0325699	0.351616	0.894884
PTPN2	tumor_post	Macro_domin - other_roi_type	-0.0413875	0.563834	0.894884
SEH1L	tumor_post	Macro_domin - other_roi_type	-0.0680643	0.0841212	0.690988
CEP192	tumor_post	Macro_domin - other_roi_type	-0.133406	0.044376	0.60859
LDLRAD4	tumor_post	Macro_domin - other_roi_type	-0.0434585	0.512666	0.894884
FAM210A	tumor_post	Macro_domin - other_roi_type	-0.0331003	0.271591	0.894884
RNMT	tumor_post	Macro_domin - other_roi_type	0.00647362	0.887256	0.958221
ZNF519	tumor_post	Macro_domin - other_roi_type	-0.106204	0.0634211	0.644955
ROCK1	tumor_post	Macro_domin - other_roi_type	-0.0261296	0.656612	0.894884
ESCO1	tumor_post	Macro_domin - other_roi_type	-0.033246	0.36227	0.894884
SNRPD1	tumor_post	Macro_domin - other_roi_type	0.00606016	0.885102	0.956781
ABHD3	tumor_post	Macro_domin - other_roi_type	-0.0364623	0.470357	0.894884
MIB1	tumor_post	Macro_domin - other_roi_type	-0.0195645	0.686196	0.894884
GATA6	tumor_post	Macro_domin - other_roi_type	0.012875	0.703482	0.894884
RBBP8	tumor_post	Macro_domin - other_roi_type	-0.0193473	0.593828	0.894884
CABLES1	tumor_post	Macro_domin - other_roi_type	0.0125698	0.6544	0.894884
TMEM241	tumor_post	Macro_domin - other_roi_type	0.0108915	0.751139	0.904405
RIOK3	tumor_post	Macro_domin - other_roi_type	-0.0866736	0.143794	0.783301
NPC1	tumor_post	Macro_domin - other_roi_type	0.0951492	0.101642	0.717681
LAMA3	tumor_post	Macro_domin - other_roi_type	0.0137108	0.68688	0.894884
TTC39C	tumor_post	Macro_domin - other_roi_type	-0.0437265	0.192421	0.837247
CABYR	tumor_post	Macro_domin - other_roi_type	0.0130206	0.702791	0.894884
OSBPL1A	tumor_post	Macro_domin - other_roi_type	-0.0248887	0.596429	0.894884
IMPACT	tumor_post	Macro_domin - other_roi_type	-0.132784	0.0375133	0.580601
ZNF521	tumor_post	Macro_domin - other_roi_type	0.0136014	0.689182	0.894884
SS18	tumor_post	Macro_domin - other_roi_type	-0.027135	0.667915	0.894884
TAF4B	tumor_post	Macro_domin - other_roi_type	-0.0509403	0.0714793	0.668582
KCTD1	tumor_post	Macro_domin - other_roi_type	0.0129441	0.702183	0.894884
AQP4	tumor_post	Macro_domin - other_roi_type	0.0156503	0.635016	0.894884
CDH2	tumor_post	Macro_domin - other_roi_type	0.0129441	0.702183	0.894884
DSC2	tumor_post	Macro_domin - other_roi_type	0.0785949	0.240406	0.887255
DSG2	tumor_post	Macro_domin - other_roi_type	0.0131995	0.706544	0.894884
TRAPPC8	tumor_post	Macro_domin - other_roi_type	-0.0795528	0.168043	0.809107
RNF125	tumor_post	Macro_domin - other_roi_type	-0.0950287	0.15679	0.796786
RNF138	tumor_post	Macro_domin - other_roi_type	0.0189174	0.619268	0.894884
KLHL14	tumor_post	Macro_domin - other_roi_type	0.0129441	0.702183	0.894884
DTNA	tumor_post	Macro_domin - other_roi_type	0.014734	0.664493	0.894884
MAPRE2	tumor_post	Macro_domin - other_roi_type	-0.237517	0.00203449	0.375666
ZNF397	tumor_post	Macro_domin - other_roi_type	-0.0420663	0.290674	0.894884
ZNF24	tumor_post	Macro_domin - other_roi_type	-0.0397663	0.262996	0.894884
ZNF396	tumor_post	Macro_domin - other_roi_type	-0.0506958	0.176312	0.81837
INO80C	tumor_post	Macro_domin - other_roi_type	0.0163735	0.580616	0.894884
GALNT1	tumor_post	Macro_domin - other_roi_type	-0.00931293	0.888517	0.958821
C18orf21	tumor_post	Macro_domin - other_roi_type	-0.0585093	0.114427	0.739178
RPRD1A	tumor_post	Macro_domin - other_roi_type	-0.00400846	0.912	0.968759
SLC39A6	tumor_post	Macro_domin - other_roi_type	0.0241437	0.608572	0.894884
ELP2	tumor_post	Macro_domin - other_roi_type	-0.0180973	0.524719	0.894884
MOCOS	tumor_post	Macro_domin - other_roi_type	0.0138746	0.683955	0.894884
FHOD3	tumor_post	Macro_domin - other_roi_type	0.013111	0.698627	0.894884
TPGS2	tumor_post	Macro_domin - other_roi_type	-0.0135009	0.749996	0.904405
KIAA1328	tumor_post	Macro_domin - other_roi_type	-0.0428397	0.354268	0.894884
CELF4	tumor_post	Macro_domin - other_roi_type	0.0129441	0.702183	0.894884
PIK3C3	tumor_post	Macro_domin - other_roi_type	-0.0157711	0.816083	0.928925
SYT4	tumor_post	Macro_domin - other_roi_type	0.00839601	0.809814	0.926682
SETBP1	tumor_post	Macro_domin - other_roi_type	0.0129441	0.702183	0.894884
EPG5	tumor_post	Macro_domin - other_roi_type	-0.156739	0.0564868	0.634506
PSTPIP2	tumor_post	Macro_domin - other_roi_type	-0.111319	0.22967	0.879368
HAUS1	tumor_post	Macro_domin - other_roi_type	-0.0254956	0.650422	0.894884
C18orf25	tumor_post	Macro_domin - other_roi_type	-0.0163996	0.707972	0.894884
RNF165	tumor_post	Macro_domin - other_roi_type	0.0133625	0.69379	0.894884
PIAS2	tumor_post	Macro_domin - other_roi_type	-0.0733562	0.21883	0.867237
HDHD2	tumor_post	Macro_domin - other_roi_type	-0.150048	0.0516375	0.625715
IER3IP1	tumor_post	Macro_domin - other_roi_type	0.032577	0.502094	0.894884
SMAD2	tumor_post	Macro_domin - other_roi_type	-0.0609497	0.417426	0.894884
ZBTB7C	tumor_post	Macro_domin - other_roi_type	-0.0544058	0.129035	0.768488
CTIF	tumor_post	Macro_domin - other_roi_type	-0.062067	0.322982	0.894884
SMAD7	tumor_post	Macro_domin - other_roi_type	0.116278	0.0201274	0.50806
DYM	tumor_post	Macro_domin - other_roi_type	-0.100182	0.111595	0.733252
C18orf32	tumor_post	Macro_domin - other_roi_type	0.0352136	0.546529	0.894884
LIPG	tumor_post	Macro_domin - other_roi_type	0.0176376	0.588238	0.894884
ACAA2	tumor_post	Macro_domin - other_roi_type	-0.0497811	0.469159	0.894884
MYO5B	tumor_post	Macro_domin - other_roi_type	0.0136051	0.689074	0.894884
MBD1	tumor_post	Macro_domin - other_roi_type	-0.042542	0.36145	0.894884
CXXC1	tumor_post	Macro_domin - other_roi_type	-0.0583008	0.344003	0.894884
ME2	tumor_post	Macro_domin - other_roi_type	-0.0907808	0.294048	0.894884
ELAC1	tumor_post	Macro_domin - other_roi_type	-0.0416398	0.364163	0.894884
SMAD4	tumor_post	Macro_domin - other_roi_type	-0.0813819	0.164955	0.804647
MEX3C	tumor_post	Macro_domin - other_roi_type	0.066824	0.225003	0.872931
MBD2	tumor_post	Macro_domin - other_roi_type	-0.0847289	0.363873	0.894884
POLI	tumor_post	Macro_domin - other_roi_type	-0.0866619	0.243019	0.890242
CCDC68	tumor_post	Macro_domin - other_roi_type	-0.00509124	0.903021	0.964932
TCF4	tumor_post	Macro_domin - other_roi_type	-0.0648886	0.176881	0.81837
TXNL1	tumor_post	Macro_domin - other_roi_type	0.0341776	0.396247	0.894884
WDR7	tumor_post	Macro_domin - other_roi_type	-0.215108	0.0170569	0.489118
ONECUT2	tumor_post	Macro_domin - other_roi_type	0.013553	0.690744	0.894884
FECH	tumor_post	Macro_domin - other_roi_type	-0.131306	0.0572296	0.634506
ATP8B1	tumor_post	Macro_domin - other_roi_type	-0.0080835	0.821762	0.930318
NEDD4L	tumor_post	Macro_domin - other_roi_type	-0.00434584	0.891938	0.960181
ALPK2	tumor_post	Macro_domin - other_roi_type	0.0755834	0.0756312	0.671064
MALT1	tumor_post	Macro_domin - other_roi_type	-0.0238776	0.622026	0.894884
ZNF532	tumor_post	Macro_domin - other_roi_type	-0.0027092	0.967146	0.987872
SEC11C	tumor_post	Macro_domin - other_roi_type	0.0206408	0.591633	0.894884
LMAN1	tumor_post	Macro_domin - other_roi_type	0.045553	0.447116	0.894884
PMAIP1	tumor_post	Macro_domin - other_roi_type	0.0764733	0.0549081	0.634506
MC4R	tumor_post	Macro_domin - other_roi_type	-0.0165773	0.571929	0.894884
RNF152	tumor_post	Macro_domin - other_roi_type	0.0137523	0.686799	0.894884
PIGN	tumor_post	Macro_domin - other_roi_type	-0.0399896	0.599253	0.894884
ZCCHC2	tumor_post	Macro_domin - other_roi_type	-0.0644664	0.31914	0.894884
PHLPP1	tumor_post	Macro_domin - other_roi_type	-0.000471988	0.989134	0.995157
BCL2	tumor_post	Macro_domin - other_roi_type	-0.0228228	0.60795	0.894884
KDSR	tumor_post	Macro_domin - other_roi_type	-0.0489703	0.165341	0.804786
VPS4B	tumor_post	Macro_domin - other_roi_type	-0.0154145	0.773659	0.914406
SERPINB7	tumor_post	Macro_domin - other_roi_type	0.118522	0.0106812	0.487569
SERPINB8	tumor_post	Macro_domin - other_roi_type	-0.0400374	0.550277	0.894884
TMX3	tumor_post	Macro_domin - other_roi_type	-0.0519082	0.472692	0.894884
CCDC102B	tumor_post	Macro_domin - other_roi_type	0.0147232	0.665205	0.894884
DOK6	tumor_post	Macro_domin - other_roi_type	0.0135061	0.691366	0.894884
CD226	tumor_post	Macro_domin - other_roi_type	-0.107174	0.202647	0.851681
SOCS6	tumor_post	Macro_domin - other_roi_type	-0.0537077	0.362652	0.894884
FBXO15	tumor_post	Macro_domin - other_roi_type	0.0148452	0.662179	0.894884
TIMM21	tumor_post	Macro_domin - other_roi_type	-0.00696918	0.841312	0.939084
CYB5A	tumor_post	Macro_domin - other_roi_type	-0.0744813	0.179233	0.822198
CNDP2	tumor_post	Macro_domin - other_roi_type	-0.0882604	0.326051	0.894884
CNDP1	tumor_post	Macro_domin - other_roi_type	0.0196822	0.558072	0.894884
ZNF407	tumor_post	Macro_domin - other_roi_type	-0.143775	0.022596	0.525971
ZADH2	tumor_post	Macro_domin - other_roi_type	-0.172544	0.0355549	0.571479
TSHZ1	tumor_post	Macro_domin - other_roi_type	-0.0737761	0.0823075	0.690716
ZNF516	tumor_post	Macro_domin - other_roi_type	-0.16252	0.072222	0.668582
ZNF236	tumor_post	Macro_domin - other_roi_type	-0.0426438	0.132493	0.772033
MBP	tumor_post	Macro_domin - other_roi_type	0.0384213	0.561533	0.894884
ATP9B	tumor_post	Macro_domin - other_roi_type	-0.15249	0.0732223	0.668884
NFATC1	tumor_post	Macro_domin - other_roi_type	0.0466606	0.187439	0.832178
CTDP1	tumor_post	Macro_domin - other_roi_type	-0.176605	0.023121	0.530395
KCNG2	tumor_post	Macro_domin - other_roi_type	-0.209702	0.0467883	0.609975
TXNL4A	tumor_post	Macro_domin - other_roi_type	-0.0221617	0.625769	0.894884
RBFA	tumor_post	Macro_domin - other_roi_type	-0.0360511	0.274937	0.894884
ADNP2	tumor_post	Macro_domin - other_roi_type	-0.0333126	0.423587	0.894884
PARD6G	tumor_post	Macro_domin - other_roi_type	0.0127499	0.706636	0.894884
MIER2	tumor_post	Macro_domin - other_roi_type	-0.0113413	0.770676	0.913536
ODF3L2	tumor_post	Macro_domin - other_roi_type	-0.0209429	0.476875	0.894884
MADCAM1	tumor_post	Macro_domin - other_roi_type	-0.0368267	0.613106	0.894884
TPGS1	tumor_post	Macro_domin - other_roi_type	-0.00623147	0.829548	0.933968
CDC34	tumor_post	Macro_domin - other_roi_type	-0.0194143	0.624845	0.894884
GZMM	tumor_post	Macro_domin - other_roi_type	0.0388664	0.235061	0.884528
BSG	tumor_post	Macro_domin - other_roi_type	0.0789641	0.267697	0.894884
HCN2	tumor_post	Macro_domin - other_roi_type	0.0139128	0.684841	0.894884
POLRMT	tumor_post	Macro_domin - other_roi_type	0.0264782	0.557638	0.894884
RNF126	tumor_post	Macro_domin - other_roi_type	-0.0107314	0.771113	0.913951
FSTL3	tumor_post	Macro_domin - other_roi_type	-0.0453279	0.152777	0.789854
PALM	tumor_post	Macro_domin - other_roi_type	0.0129441	0.702183	0.894884
MISP	tumor_post	Macro_domin - other_roi_type	0.0129441	0.702183	0.894884
PTBP1	tumor_post	Macro_domin - other_roi_type	-0.0454095	0.526061	0.894884
PRTN3	tumor_post	Macro_domin - other_roi_type	0.0152412	0.671078	0.894884
CFD	tumor_post	Macro_domin - other_roi_type	0.00074753	0.994313	0.997494
MED16	tumor_post	Macro_domin - other_roi_type	-0.0454783	0.440625	0.894884
R3HDM4	tumor_post	Macro_domin - other_roi_type	0.0462647	0.479615	0.894884
ARID3A	tumor_post	Macro_domin - other_roi_type	0.0348818	0.47411	0.894884
WDR18	tumor_post	Macro_domin - other_roi_type	0.00469937	0.868495	0.949689
TMEM259	tumor_post	Macro_domin - other_roi_type	0.0309442	0.553694	0.894884
CNN2	tumor_post	Macro_domin - other_roi_type	0.116937	0.107179	0.726024
ABCA7	tumor_post	Macro_domin - other_roi_type	0.0269795	0.49198	0.894884
POLR2E	tumor_post	Macro_domin - other_roi_type	0.0432326	0.496731	0.894884
GPX4	tumor_post	Macro_domin - other_roi_type	0.0942593	0.259209	0.894884
SBNO2	tumor_post	Macro_domin - other_roi_type	0.0220097	0.802022	0.923602
STK11	tumor_post	Macro_domin - other_roi_type	-0.238274	0.00891922	0.472238
MIDN	tumor_post	Macro_domin - other_roi_type	0.0604308	0.302136	0.894884
CIRBP	tumor_post	Macro_domin - other_roi_type	-0.00264065	0.977218	0.991901
NDUFS7	tumor_post	Macro_domin - other_roi_type	0.0943201	0.164545	0.804061
DAZAP1	tumor_post	Macro_domin - other_roi_type	0.0481863	0.376612	0.894884
APC2	tumor_post	Macro_domin - other_roi_type	-0.0264139	0.697479	0.894884
C19orf25	tumor_post	Macro_domin - other_roi_type	-0.0792956	0.0911586	0.697538
ADAMTSL5	tumor_post	Macro_domin - other_roi_type	0.012937	0.702345	0.894884
PLK5	tumor_post	Macro_domin - other_roi_type	-0.000437072	0.988049	0.99472
MEX3D	tumor_post	Macro_domin - other_roi_type	0.0362425	0.39484	0.894884
MBD3	tumor_post	Macro_domin - other_roi_type	-0.0974613	0.152471	0.789742
UQCR11	tumor_post	Macro_domin - other_roi_type	-0.0753397	0.320583	0.894884
TCF3	tumor_post	Macro_domin - other_roi_type	-0.00426189	0.932897	0.976419
REXO1	tumor_post	Macro_domin - other_roi_type	0.012655	0.769755	0.913057
KLF16	tumor_post	Macro_domin - other_roi_type	-0.102474	0.147552	0.787027
ABHD17A	tumor_post	Macro_domin - other_roi_type	0.0280881	0.692149	0.894884
SCAMP4	tumor_post	Macro_domin - other_roi_type	0.13895	0.0615115	0.644488
ADAT3	tumor_post	Macro_domin - other_roi_type	0.0443981	0.24961	0.894884
CSNK1G2	tumor_post	Macro_domin - other_roi_type	-0.0458882	0.515964	0.894884
BTBD2	tumor_post	Macro_domin - other_roi_type	-0.0610223	0.337169	0.894884
MKNK2	tumor_post	Macro_domin - other_roi_type	0.0161697	0.843085	0.939693
MOB3A	tumor_post	Macro_domin - other_roi_type	-0.0706545	0.282917	0.894884
IZUMO4	tumor_post	Macro_domin - other_roi_type	-0.0430259	0.336796	0.894884
AP3D1	tumor_post	Macro_domin - other_roi_type	0.0260752	0.607678	0.894884
DOT1L	tumor_post	Macro_domin - other_roi_type	-0.00582648	0.889039	0.95917
PLEKHJ1	tumor_post	Macro_domin - other_roi_type	0.0451898	0.35969	0.894884
SF3A2	tumor_post	Macro_domin - other_roi_type	-0.0549172	0.381057	0.894884
AMH	tumor_post	Macro_domin - other_roi_type	0.0136293	0.689596	0.894884
JSRP1	tumor_post	Macro_domin - other_roi_type	0.0128245	0.706299	0.894884
OAZ1	tumor_post	Macro_domin - other_roi_type	0.00500746	0.95286	0.982926
LSM7	tumor_post	Macro_domin - other_roi_type	-0.075775	0.215335	0.865868
SPPL2B	tumor_post	Macro_domin - other_roi_type	-0.0103674	0.821005	0.930196
TIMM13	tumor_post	Macro_domin - other_roi_type	0.0322194	0.391964	0.894884
LMNB2	tumor_post	Macro_domin - other_roi_type	0.00685522	0.866999	0.949042
GADD45B	tumor_post	Macro_domin - other_roi_type	0.258324	0.000321536	0.333437
GNG7	tumor_post	Macro_domin - other_roi_type	0.00344108	0.909646	0.967905
DIRAS1	tumor_post	Macro_domin - other_roi_type	0.0148073	0.665086	0.894884
SLC39A3	tumor_post	Macro_domin - other_roi_type	0.00737147	0.82866	0.933369
SGTA	tumor_post	Macro_domin - other_roi_type	0.026276	0.504188	0.894884
THOP1	tumor_post	Macro_domin - other_roi_type	-0.0141773	0.692307	0.894884
ZNF554	tumor_post	Macro_domin - other_roi_type	-0.0887031	0.105258	0.722221
TLE6	tumor_post	Macro_domin - other_roi_type	0.0123084	0.718255	0.894884
TLE2	tumor_post	Macro_domin - other_roi_type	0.0129441	0.702183	0.894884
GNA11	tumor_post	Macro_domin - other_roi_type	0.0338482	0.349446	0.894884
GNA15	tumor_post	Macro_domin - other_roi_type	-0.0694653	0.407772	0.894884
S1PR4	tumor_post	Macro_domin - other_roi_type	-0.0542157	0.423698	0.894884
NCLN	tumor_post	Macro_domin - other_roi_type	-0.125596	0.0561231	0.634506
CELF5	tumor_post	Macro_domin - other_roi_type	0.0155685	0.651456	0.894884
NFIC	tumor_post	Macro_domin - other_roi_type	-0.0214767	0.777057	0.915615
DOHH	tumor_post	Macro_domin - other_roi_type	-0.0195596	0.543475	0.894884
FZR1	tumor_post	Macro_domin - other_roi_type	0.00784754	0.832332	0.934778
MFSD12	tumor_post	Macro_domin - other_roi_type	0.0429872	0.544072	0.894884
HMG20B	tumor_post	Macro_domin - other_roi_type	-0.0481711	0.402598	0.894884
TBXA2R	tumor_post	Macro_domin - other_roi_type	0.0129441	0.702183	0.894884
CACTIN	tumor_post	Macro_domin - other_roi_type	-0.0817763	0.152256	0.789742
PIP5K1C	tumor_post	Macro_domin - other_roi_type	-0.08918	0.276565	0.894884
TJP3	tumor_post	Macro_domin - other_roi_type	0.0129627	0.701682	0.894884
APBA3	tumor_post	Macro_domin - other_roi_type	-0.0802513	0.0814551	0.688489
RAX2	tumor_post	Macro_domin - other_roi_type	-0.00181529	0.957765	0.984136
MATK	tumor_post	Macro_domin - other_roi_type	0.0345688	0.329607	0.894884
NMRK2	tumor_post	Macro_domin - other_roi_type	0.010716	0.719425	0.894884
DAPK3	tumor_post	Macro_domin - other_roi_type	0.0407041	0.165579	0.805623
PIAS4	tumor_post	Macro_domin - other_roi_type	0.0108681	0.774473	0.914661
ZBTB7A	tumor_post	Macro_domin - other_roi_type	-0.0166225	0.830637	0.934523
MAP2K2	tumor_post	Macro_domin - other_roi_type	0.0157795	0.719205	0.894884
SIRT6	tumor_post	Macro_domin - other_roi_type	0.0444747	0.503919	0.894884
EBI3	tumor_post	Macro_domin - other_roi_type	0.100168	0.0462547	0.609436
STAP2	tumor_post	Macro_domin - other_roi_type	0.0129103	0.703112	0.894884
MPND	tumor_post	Macro_domin - other_roi_type	-0.143907	0.102603	0.718157
SH3GL1	tumor_post	Macro_domin - other_roi_type	0.0294334	0.462204	0.894884
CHAF1A	tumor_post	Macro_domin - other_roi_type	-0.00301845	0.935304	0.977622
UBXN6	tumor_post	Macro_domin - other_roi_type	-0.0746712	0.255878	0.894884
PLIN4	tumor_post	Macro_domin - other_roi_type	0.0521242	0.149505	0.787163
PLIN5	tumor_post	Macro_domin - other_roi_type	-0.0513268	0.402642	0.894884
LRG1	tumor_post	Macro_domin - other_roi_type	-0.125773	0.158653	0.799218
SEMA6B	tumor_post	Macro_domin - other_roi_type	-0.239161	0.0363743	0.574802
TNFAIP8L1	tumor_post	Macro_domin - other_roi_type	-0.053017	0.125006	0.763345
MYDGF	tumor_post	Macro_domin - other_roi_type	0.0362175	0.361839	0.894884
DPP9	tumor_post	Macro_domin - other_roi_type	-0.0408367	0.501939	0.894884
FEM1A	tumor_post	Macro_domin - other_roi_type	0.0316618	0.319125	0.894884
TICAM1	tumor_post	Macro_domin - other_roi_type	0.0153816	0.647942	0.894884
PLIN3	tumor_post	Macro_domin - other_roi_type	-0.0212334	0.75585	0.906589
ARRDC5	tumor_post	Macro_domin - other_roi_type	-0.0413308	0.314274	0.894884
UHRF1	tumor_post	Macro_domin - other_roi_type	-0.0342584	0.370848	0.894884
KDM4B	tumor_post	Macro_domin - other_roi_type	0.0144024	0.838099	0.937895
PTPRS	tumor_post	Macro_domin - other_roi_type	0.0122495	0.7174	0.894884
SAFB2	tumor_post	Macro_domin - other_roi_type	0.0144413	0.772369	0.914078
SAFB	tumor_post	Macro_domin - other_roi_type	0.0546263	0.168409	0.809728
LONP1	tumor_post	Macro_domin - other_roi_type	0.0118253	0.870233	0.950159
PRR22	tumor_post	Macro_domin - other_roi_type	-0.0655272	0.305521	0.894884
DUS3L	tumor_post	Macro_domin - other_roi_type	-0.0824846	0.0563141	0.634506
FUT3	tumor_post	Macro_domin - other_roi_type	0.0129441	0.702183	0.894884
FUT5	tumor_post	Macro_domin - other_roi_type	0.0175497	0.597912	0.894884
NDUFA11	tumor_post	Macro_domin - other_roi_type	0.0435688	0.514205	0.894884
VMAC	tumor_post	Macro_domin - other_roi_type	-0.0936371	0.180164	0.822198
CAPS	tumor_post	Macro_domin - other_roi_type	-0.0491413	0.164463	0.804034
RANBP3	tumor_post	Macro_domin - other_roi_type	0.0115538	0.787972	0.919336
RFX2	tumor_post	Macro_domin - other_roi_type	-0.0227063	0.492299	0.894884
MLLT1	tumor_post	Macro_domin - other_roi_type	-0.00801057	0.91056	0.968083
CLPP	tumor_post	Macro_domin - other_roi_type	-0.00705797	0.874057	0.951811
ALKBH7	tumor_post	Macro_domin - other_roi_type	0.0213826	0.605136	0.894884
GTF2F1	tumor_post	Macro_domin - other_roi_type	-0.00230394	0.954442	0.98327
KHSRP	tumor_post	Macro_domin - other_roi_type	-0.0571537	0.43046	0.894884
SLC25A23	tumor_post	Macro_domin - other_roi_type	0.0129441	0.702183	0.894884
CRB3	tumor_post	Macro_domin - other_roi_type	0.0128681	0.703758	0.894884
DENND1C	tumor_post	Macro_domin - other_roi_type	-0.104929	0.176967	0.81837
TUBB4A	tumor_post	Macro_domin - other_roi_type	0.012787	0.705675	0.894884
TNFSF9	tumor_post	Macro_domin - other_roi_type	0.0831891	0.058872	0.636148
TNFSF14	tumor_post	Macro_domin - other_roi_type	0.0871945	0.0407051	0.592178
C3	tumor_post	Macro_domin - other_roi_type	0.126442	0.250051	0.894884
GPR108	tumor_post	Macro_domin - other_roi_type	-0.000300699	0.996731	0.998364
TRIP10	tumor_post	Macro_domin - other_roi_type	0.0488324	0.179705	0.822198
SH2D3A	tumor_post	Macro_domin - other_roi_type	0.00947497	0.763357	0.910415
VAV1	tumor_post	Macro_domin - other_roi_type	-0.0973304	0.277354	0.894884
ZNF557	tumor_post	Macro_domin - other_roi_type	-0.018195	0.641763	0.894884
INSR	tumor_post	Macro_domin - other_roi_type	-0.111598	0.146266	0.786948
ARHGEF18	tumor_post	Macro_domin - other_roi_type	-0.0699348	0.390711	0.894884
PEX11G	tumor_post	Macro_domin - other_roi_type	-0.0888594	0.165326	0.804786
ZNF358	tumor_post	Macro_domin - other_roi_type	0.0540259	0.146901	0.786948
MCOLN1	tumor_post	Macro_domin - other_roi_type	-0.0461639	0.51021	0.894884
PNPLA6	tumor_post	Macro_domin - other_roi_type	-0.0116784	0.889673	0.95933
CAMSAP3	tumor_post	Macro_domin - other_roi_type	0.0128681	0.703758	0.894884
XAB2	tumor_post	Macro_domin - other_roi_type	0.0490787	0.161936	0.801668
PET100	tumor_post	Macro_domin - other_roi_type	0.0321168	0.617572	0.894884
STXBP2	tumor_post	Macro_domin - other_roi_type	-0.000838461	0.992039	0.996614
TRAPPC5	tumor_post	Macro_domin - other_roi_type	0.0383156	0.569438	0.894884
CD209	tumor_post	Macro_domin - other_roi_type	-0.232614	0.0064307	0.445735
EVI5L	tumor_post	Macro_domin - other_roi_type	-0.00817075	0.879773	0.954742
LRRC8E	tumor_post	Macro_domin - other_roi_type	0.0145083	0.670633	0.894884
MAP2K7	tumor_post	Macro_domin - other_roi_type	-0.0677841	0.12393	0.761453
TGFBR3L	tumor_post	Macro_domin - other_roi_type	-0.0559233	0.122421	0.758372
SNAPC2	tumor_post	Macro_domin - other_roi_type	0.00130977	0.969431	0.988923
CTXN1	tumor_post	Macro_domin - other_roi_type	0.0129441	0.702183	0.894884
TIMM44	tumor_post	Macro_domin - other_roi_type	0.0219597	0.445391	0.894884
ELAVL1	tumor_post	Macro_domin - other_roi_type	-0.0150743	0.670411	0.894884
FBN3	tumor_post	Macro_domin - other_roi_type	0.0129441	0.702183	0.894884
CERS4	tumor_post	Macro_domin - other_roi_type	0.00227542	0.93914	0.978291
CD320	tumor_post	Macro_domin - other_roi_type	0.0138536	0.666404	0.894884
NDUFA7	tumor_post	Macro_domin - other_roi_type	-0.0403012	0.417343	0.894884
KANK3	tumor_post	Macro_domin - other_roi_type	0.0125415	0.709788	0.894884
ANGPTL4	tumor_post	Macro_domin - other_roi_type	0.0762652	0.11968	0.752594
RAB11B	tumor_post	Macro_domin - other_roi_type	-0.0568922	0.338688	0.894884
HNRNPM	tumor_post	Macro_domin - other_roi_type	0.0525515	0.407381	0.894884
PRAM1	tumor_post	Macro_domin - other_roi_type	-0.231088	0.0205851	0.511574
ZNF414	tumor_post	Macro_domin - other_roi_type	-0.0231562	0.557711	0.894884
MYO1F	tumor_post	Macro_domin - other_roi_type	-0.0502894	0.521276	0.894884
ADAMTS10	tumor_post	Macro_domin - other_roi_type	-0.0712004	0.13372	0.772033
ZNF558	tumor_post	Macro_domin - other_roi_type	-0.0748328	0.145967	0.786948
MUC16	tumor_post	Macro_domin - other_roi_type	0.0132963	0.697292	0.894884
ZNF317	tumor_post	Macro_domin - other_roi_type	-0.0180516	0.638982	0.894884
OR7D2	tumor_post	Macro_domin - other_roi_type	0.0134739	0.693374	0.894884
ZNF559	tumor_post	Macro_domin - other_roi_type	-0.0462743	0.287474	0.894884
ZNF177	tumor_post	Macro_domin - other_roi_type	0.017331	0.600165	0.894884
ZNF266	tumor_post	Macro_domin - other_roi_type	-0.00710398	0.91874	0.970719
ZNF426	tumor_post	Macro_domin - other_roi_type	0.0019265	0.954249	0.98322
ZNF121	tumor_post	Macro_domin - other_roi_type	-0.0680255	0.152916	0.790158
ZNF561	tumor_post	Macro_domin - other_roi_type	0.0290741	0.528626	0.894884
ZNF562	tumor_post	Macro_domin - other_roi_type	-0.00266256	0.951342	0.982748
ZNF846	tumor_post	Macro_domin - other_roi_type	0.0038142	0.928111	0.97458
FBXL12	tumor_post	Macro_domin - other_roi_type	0.0395407	0.206803	0.85616
UBL5	tumor_post	Macro_domin - other_roi_type	0.0255812	0.678481	0.894884
PIN1	tumor_post	Macro_domin - other_roi_type	0.00140202	0.976091	0.991467
OLFM2	tumor_post	Macro_domin - other_roi_type	0.0135304	0.691103	0.894884
COL5A3	tumor_post	Macro_domin - other_roi_type	0.0181094	0.593114	0.894884
PPAN	tumor_post	Macro_domin - other_roi_type	-0.0248714	0.379476	0.894884
P2RY11	tumor_post	Macro_domin - other_roi_type	-0.0380573	0.451913	0.894884
EIF3G	tumor_post	Macro_domin - other_roi_type	-0.0550253	0.447262	0.894884
DNMT1	tumor_post	Macro_domin - other_roi_type	-0.0859126	0.105891	0.722912
S1PR2	tumor_post	Macro_domin - other_roi_type	0.00127388	0.970558	0.989495
ICAM1	tumor_post	Macro_domin - other_roi_type	0.271098	0.0139001	0.487569
RAVER1	tumor_post	Macro_domin - other_roi_type	-0.0515466	0.514698	0.894884
ICAM3	tumor_post	Macro_domin - other_roi_type	-0.0541276	0.406606	0.894884
TYK2	tumor_post	Macro_domin - other_roi_type	-0.0866151	0.308017	0.894884
CDC37	tumor_post	Macro_domin - other_roi_type	-0.00269964	0.967793	0.988159
PDE4A	tumor_post	Macro_domin - other_roi_type	0.0301096	0.51124	0.894884
KEAP1	tumor_post	Macro_domin - other_roi_type	0.0135983	0.685634	0.894884
ATG4D	tumor_post	Macro_domin - other_roi_type	0.0116435	0.709332	0.894884
KRI1	tumor_post	Macro_domin - other_roi_type	-0.0487895	0.282774	0.894884
CDKN2D	tumor_post	Macro_domin - other_roi_type	-0.0650212	0.330354	0.894884
AP1M2	tumor_post	Macro_domin - other_roi_type	0.0129441	0.702183	0.894884
SLC44A2	tumor_post	Macro_domin - other_roi_type	-0.00813831	0.896624	0.961684
ILF3	tumor_post	Macro_domin - other_roi_type	-0.0329755	0.584295	0.894884
QTRT1	tumor_post	Macro_domin - other_roi_type	-0.0346678	0.379061	0.894884
DNM2	tumor_post	Macro_domin - other_roi_type	0.046871	0.517125	0.894884
TMED1	tumor_post	Macro_domin - other_roi_type	-0.0122354	0.704499	0.894884
C19orf38	tumor_post	Macro_domin - other_roi_type	-0.363629	0.00048427	0.333437
CARM1	tumor_post	Macro_domin - other_roi_type	-0.0176182	0.741406	0.901142
YIPF2	tumor_post	Macro_domin - other_roi_type	0.00241039	0.959261	0.984958
SMARCA4	tumor_post	Macro_domin - other_roi_type	0.0137049	0.724214	0.8953
LDLR	tumor_post	Macro_domin - other_roi_type	-0.0632285	0.100446	0.715851
SPC24	tumor_post	Macro_domin - other_roi_type	0.0131646	0.699962	0.894884
KANK2	tumor_post	Macro_domin - other_roi_type	0.0129546	0.704405	0.894884
DOCK6	tumor_post	Macro_domin - other_roi_type	-0.0957918	0.0130384	0.487569
RAB3D	tumor_post	Macro_domin - other_roi_type	-0.157121	0.0986268	0.712292
TMEM205	tumor_post	Macro_domin - other_roi_type	-0.0483123	0.375941	0.894884
CCDC159	tumor_post	Macro_domin - other_roi_type	-0.180185	0.0493123	0.620083
SWSAP1	tumor_post	Macro_domin - other_roi_type	-0.00678284	0.849091	0.941237
EPOR	tumor_post	Macro_domin - other_roi_type	0.0393559	0.557254	0.894884
RGL3	tumor_post	Macro_domin - other_roi_type	0.0124843	0.713336	0.894884
PRKCSH	tumor_post	Macro_domin - other_roi_type	0.0377386	0.64415	0.894884
ZNF653	tumor_post	Macro_domin - other_roi_type	0.0133785	0.698399	0.894884
ECSIT	tumor_post	Macro_domin - other_roi_type	-0.0411705	0.176422	0.81837
CNN1	tumor_post	Macro_domin - other_roi_type	0.0129441	0.702183	0.894884
ELOF1	tumor_post	Macro_domin - other_roi_type	-0.00341413	0.921377	0.97143
ZNF627	tumor_post	Macro_domin - other_roi_type	-0.0116933	0.761573	0.909702
ACP5	tumor_post	Macro_domin - other_roi_type	0.34302	0.018608	0.496962
ZNF823	tumor_post	Macro_domin - other_roi_type	0.0152845	0.659166	0.894884
ZNF440	tumor_post	Macro_domin - other_roi_type	0.04377	0.153972	0.793012
ZNF439	tumor_post	Macro_domin - other_roi_type	-0.062797	0.0950539	0.705647
ZNF69	tumor_post	Macro_domin - other_roi_type	-0.186788	0.033299	0.562193
ZNF700	tumor_post	Macro_domin - other_roi_type	-0.178653	0.0452028	0.609436
ZNF433	tumor_post	Macro_domin - other_roi_type	-0.00589516	0.844354	0.939991
ZNF844	tumor_post	Macro_domin - other_roi_type	-0.000389458	0.991015	0.996119
ZNF20	tumor_post	Macro_domin - other_roi_type	0.0252365	0.445682	0.894884
ZNF625	tumor_post	Macro_domin - other_roi_type	0.0183748	0.580947	0.894884
ZNF136	tumor_post	Macro_domin - other_roi_type	-0.00987715	0.798064	0.92195
ZNF44	tumor_post	Macro_domin - other_roi_type	-0.0182622	0.644127	0.894884
ZNF563	tumor_post	Macro_domin - other_roi_type	0.0225883	0.523245	0.894884
ZNF799	tumor_post	Macro_domin - other_roi_type	0.0115532	0.753305	0.905313
ZNF709	tumor_post	Macro_domin - other_roi_type	0.0266639	0.428922	0.894884
ZNF564	tumor_post	Macro_domin - other_roi_type	0.0240785	0.497538	0.894884
ZNF490	tumor_post	Macro_domin - other_roi_type	0.039393	0.272024	0.894884
ZNF791	tumor_post	Macro_domin - other_roi_type	-0.023904	0.460624	0.894884
MAN2B1	tumor_post	Macro_domin - other_roi_type	0.095839	0.21923	0.868326
WDR83	tumor_post	Macro_domin - other_roi_type	-0.0110771	0.765498	0.911349
WDR83OS	tumor_post	Macro_domin - other_roi_type	-0.0191853	0.729406	0.895628
DHPS	tumor_post	Macro_domin - other_roi_type	-0.0581894	0.172668	0.815417
FBXW9	tumor_post	Macro_domin - other_roi_type	-0.0113075	0.781291	0.916586
TNPO2	tumor_post	Macro_domin - other_roi_type	-0.0816599	0.0467907	0.609975
HOOK2	tumor_post	Macro_domin - other_roi_type	0.0108915	0.762893	0.910216
JUNB	tumor_post	Macro_domin - other_roi_type	0.326449	0.0249227	0.546077
PRDX2	tumor_post	Macro_domin - other_roi_type	-0.00487823	0.892261	0.960359
RNASEH2A	tumor_post	Macro_domin - other_roi_type	-0.0784577	0.0115475	0.487569
RTBDN	tumor_post	Macro_domin - other_roi_type	0.0129105	0.702999	0.894884
DNASE2	tumor_post	Macro_domin - other_roi_type	0.127978	0.0906412	0.697245
GCDH	tumor_post	Macro_domin - other_roi_type	0.0123434	0.752857	0.90531
FARSA	tumor_post	Macro_domin - other_roi_type	-0.00561281	0.906916	0.966904
CALR	tumor_post	Macro_domin - other_roi_type	0.077012	0.356865	0.894884
RAD23A	tumor_post	Macro_domin - other_roi_type	-0.0229812	0.706527	0.894884
GADD45GIP1	tumor_post	Macro_domin - other_roi_type	-0.0134085	0.769287	0.912945
DAND5	tumor_post	Macro_domin - other_roi_type	0.0129511	0.702228	0.894884
NFIX	tumor_post	Macro_domin - other_roi_type	-0.102826	0.0763376	0.671064
LYL1	tumor_post	Macro_domin - other_roi_type	-0.138777	0.166296	0.806916
TRMT1	tumor_post	Macro_domin - other_roi_type	-0.0565872	0.438599	0.894884
NACC1	tumor_post	Macro_domin - other_roi_type	0.00691511	0.904705	0.965645
STX10	tumor_post	Macro_domin - other_roi_type	-0.116064	0.174121	0.817873
IER2	tumor_post	Macro_domin - other_roi_type	0.258231	0.0299212	0.553552
CCDC130	tumor_post	Macro_domin - other_roi_type	-0.0729719	0.171325	0.813723
MRI1	tumor_post	Macro_domin - other_roi_type	-0.0378299	0.421999	0.894884
C19orf53	tumor_post	Macro_domin - other_roi_type	0.0509135	0.218167	0.867237
ZSWIM4	tumor_post	Macro_domin - other_roi_type	0.0582927	0.161699	0.801668
NANOS3	tumor_post	Macro_domin - other_roi_type	0.0170649	0.62237	0.894884
CC2D1A	tumor_post	Macro_domin - other_roi_type	-0.0126826	0.794696	0.920878
PODNL1	tumor_post	Macro_domin - other_roi_type	-0.105912	0.0105729	0.487569
DCAF15	tumor_post	Macro_domin - other_roi_type	-0.0499928	0.293068	0.894884
RFX1	tumor_post	Macro_domin - other_roi_type	-0.0666784	0.0482481	0.615151
IL27RA	tumor_post	Macro_domin - other_roi_type	-0.0600156	0.309325	0.894884
PALM3	tumor_post	Macro_domin - other_roi_type	0.0129441	0.702183	0.894884
SAMD1	tumor_post	Macro_domin - other_roi_type	-0.00802464	0.880491	0.955004
PRKACA	tumor_post	Macro_domin - other_roi_type	-0.0412392	0.58362	0.894884
ASF1B	tumor_post	Macro_domin - other_roi_type	0.00350947	0.904241	0.965603
DDX39A	tumor_post	Macro_domin - other_roi_type	0.101171	0.0121354	0.487569
PKN1	tumor_post	Macro_domin - other_roi_type	-0.0333062	0.638687	0.894884
PTGER1	tumor_post	Macro_domin - other_roi_type	0.0129441	0.702183	0.894884
GIPC1	tumor_post	Macro_domin - other_roi_type	0.00394678	0.901527	0.964422
DNAJB1	tumor_post	Macro_domin - other_roi_type	0.0243445	0.450238	0.894884
TECR	tumor_post	Macro_domin - other_roi_type	0.0481407	0.238491	0.886289
NDUFB7	tumor_post	Macro_domin - other_roi_type	-0.0259497	0.713353	0.894884
CLEC17A	tumor_post	Macro_domin - other_roi_type	-0.0811386	0.323386	0.894884
ZNF333	tumor_post	Macro_domin - other_roi_type	-0.091938	0.194949	0.839301
SLC1A6	tumor_post	Macro_domin - other_roi_type	0.00786719	0.790691	0.920653
SYDE1	tumor_post	Macro_domin - other_roi_type	0.0129441	0.702183	0.894884
ILVBL	tumor_post	Macro_domin - other_roi_type	0.0569677	0.337498	0.894884
NOTCH3	tumor_post	Macro_domin - other_roi_type	0.0134774	0.690661	0.894884
EPHX3	tumor_post	Macro_domin - other_roi_type	0.0134784	0.694725	0.894884
BRD4	tumor_post	Macro_domin - other_roi_type	-0.0466316	0.456322	0.894884
AKAP8	tumor_post	Macro_domin - other_roi_type	-0.0383294	0.339696	0.894884
AKAP8L	tumor_post	Macro_domin - other_roi_type	-0.0557476	0.175911	0.81837
WIZ	tumor_post	Macro_domin - other_roi_type	0.012835	0.736189	0.898593
RASAL3	tumor_post	Macro_domin - other_roi_type	0.100063	0.0060474	0.445735
PGLYRP2	tumor_post	Macro_domin - other_roi_type	-0.138654	0.0507221	0.622291
CYP4F3	tumor_post	Macro_domin - other_roi_type	0.0132061	0.697095	0.894884
CYP4F12	tumor_post	Macro_domin - other_roi_type	0.0144209	0.673356	0.894884
CYP4F11	tumor_post	Macro_domin - other_roi_type	0.0142155	0.678501	0.894884
TPM4	tumor_post	Macro_domin - other_roi_type	0.0549903	0.455256	0.894884
RAB8A	tumor_post	Macro_domin - other_roi_type	-0.0698574	0.282302	0.894884
HSH2D	tumor_post	Macro_domin - other_roi_type	-0.0168121	0.641576	0.894884
CIB3	tumor_post	Macro_domin - other_roi_type	-0.236119	0.0166538	0.489118
FAM32A	tumor_post	Macro_domin - other_roi_type	0.0432496	0.263595	0.894884
AP1M1	tumor_post	Macro_domin - other_roi_type	-0.101047	0.104245	0.722221
KLF2	tumor_post	Macro_domin - other_roi_type	0.00735176	0.936488	0.977923
EPS15L1	tumor_post	Macro_domin - other_roi_type	-0.0803749	0.100274	0.715851
C19orf44	tumor_post	Macro_domin - other_roi_type	0.0152896	0.656111	0.894884
CHERP	tumor_post	Macro_domin - other_roi_type	-0.0666967	0.037354	0.579603
SLC35E1	tumor_post	Macro_domin - other_roi_type	-0.0224059	0.649855	0.894884
MED26	tumor_post	Macro_domin - other_roi_type	0.00122636	0.966007	0.987365
SMIM7	tumor_post	Macro_domin - other_roi_type	-0.011672	0.791826	0.920806
TMEM38A	tumor_post	Macro_domin - other_roi_type	-0.0224074	0.501125	0.894884
SIN3B	tumor_post	Macro_domin - other_roi_type	-0.0820883	0.221398	0.869088
F2RL3	tumor_post	Macro_domin - other_roi_type	0.0129441	0.702183	0.894884
CPAMD8	tumor_post	Macro_domin - other_roi_type	0.022212	0.528863	0.894884
HAUS8	tumor_post	Macro_domin - other_roi_type	-0.0502981	0.211288	0.862864
MYO9B	tumor_post	Macro_domin - other_roi_type	0.0506087	0.538912	0.894884
USE1	tumor_post	Macro_domin - other_roi_type	-0.00924758	0.795993	0.921205
OCEL1	tumor_post	Macro_domin - other_roi_type	-0.107141	0.0977012	0.709279
NR2F6	tumor_post	Macro_domin - other_roi_type	0.0119815	0.714325	0.894884
USHBP1	tumor_post	Macro_domin - other_roi_type	0.0125808	0.711533	0.894884
BABAM1	tumor_post	Macro_domin - other_roi_type	-0.0184325	0.695585	0.894884
ANKLE1	tumor_post	Macro_domin - other_roi_type	0.0130803	0.703266	0.894884
ABHD8	tumor_post	Macro_domin - other_roi_type	-0.0217917	0.662828	0.894884
DDA1	tumor_post	Macro_domin - other_roi_type	0.032133	0.31577	0.894884
ANO8	tumor_post	Macro_domin - other_roi_type	0.0441194	0.495243	0.894884
GTPBP3	tumor_post	Macro_domin - other_roi_type	-0.0589894	0.0548963	0.634506
PLVAP	tumor_post	Macro_domin - other_roi_type	0.0129441	0.702183	0.894884
BST2	tumor_post	Macro_domin - other_roi_type	-0.0362076	0.734247	0.897405
MVB12A	tumor_post	Macro_domin - other_roi_type	-0.112214	0.111165	0.733252
TMEM221	tumor_post	Macro_domin - other_roi_type	0.0129441	0.702183	0.894884
SLC27A1	tumor_post	Macro_domin - other_roi_type	-0.119328	0.111131	0.733252
PGLS	tumor_post	Macro_domin - other_roi_type	-0.0667943	0.349625	0.894884
COLGALT1	tumor_post	Macro_domin - other_roi_type	0.0176276	0.805374	0.924964
UNC13A	tumor_post	Macro_domin - other_roi_type	0.014522	0.6733	0.894884
MAP1S	tumor_post	Macro_domin - other_roi_type	-0.0741927	0.111604	0.733252
FCHO1	tumor_post	Macro_domin - other_roi_type	-0.112773	0.00856587	0.466765
B3GNT3	tumor_post	Macro_domin - other_roi_type	0.0130603	0.699694	0.894884
INSL3	tumor_post	Macro_domin - other_roi_type	0.0186691	0.575879	0.894884
JAK3	tumor_post	Macro_domin - other_roi_type	-0.153747	0.0659665	0.655788
SLC5A5	tumor_post	Macro_domin - other_roi_type	0.0135506	0.690676	0.894884
CCDC124	tumor_post	Macro_domin - other_roi_type	-0.0571839	0.16662	0.806916
ARRDC2	tumor_post	Macro_domin - other_roi_type	-0.00727994	0.904732	0.965645
IL12RB1	tumor_post	Macro_domin - other_roi_type	-0.22214	0.00120674	0.375666
MAST3	tumor_post	Macro_domin - other_roi_type	0.0277071	0.699881	0.894884
PIK3R2	tumor_post	Macro_domin - other_roi_type	-0.102989	0.196304	0.840876
IFI30	tumor_post	Macro_domin - other_roi_type	0.194914	0.0309441	0.554199
MPV17L2	tumor_post	Macro_domin - other_roi_type	0.0155663	0.581515	0.894884
RAB3A	tumor_post	Macro_domin - other_roi_type	0.0578399	0.142584	0.780035
PDE4C	tumor_post	Macro_domin - other_roi_type	-0.0424491	0.131577	0.772033
JUND	tumor_post	Macro_domin - other_roi_type	0.214285	0.0414796	0.596337
LSM4	tumor_post	Macro_domin - other_roi_type	-0.0931606	0.132501	0.772033
PGPEP1	tumor_post	Macro_domin - other_roi_type	-0.0825525	0.255548	0.894884
GDF15	tumor_post	Macro_domin - other_roi_type	0.0205714	0.541823	0.894884
LRRC25	tumor_post	Macro_domin - other_roi_type	-0.00307572	0.973555	0.99051
SSBP4	tumor_post	Macro_domin - other_roi_type	-0.0961864	0.215411	0.865868
ISYNA1	tumor_post	Macro_domin - other_roi_type	0.012692	0.709144	0.894884
ELL	tumor_post	Macro_domin - other_roi_type	-0.0433856	0.201902	0.851552
FKBP8	tumor_post	Macro_domin - other_roi_type	0.0270585	0.748353	0.904085
KXD1	tumor_post	Macro_domin - other_roi_type	-0.100889	0.116813	0.744476
CRLF1	tumor_post	Macro_domin - other_roi_type	0.0132504	0.696621	0.894884
KLHL26	tumor_post	Macro_domin - other_roi_type	-0.0224704	0.442761	0.894884
CRTC1	tumor_post	Macro_domin - other_roi_type	0.00745534	0.889303	0.95933
COMP	tumor_post	Macro_domin - other_roi_type	-0.0478762	0.395558	0.894884
UPF1	tumor_post	Macro_domin - other_roi_type	-0.076427	0.218795	0.867237
COPE	tumor_post	Macro_domin - other_roi_type	-0.00298723	0.968816	0.988791
DDX49	tumor_post	Macro_domin - other_roi_type	-0.0382593	0.372944	0.894884
HOMER3	tumor_post	Macro_domin - other_roi_type	0.0763123	0.201815	0.851479
SUGP2	tumor_post	Macro_domin - other_roi_type	-0.0695482	0.393938	0.894884
ARMC6	tumor_post	Macro_domin - other_roi_type	-0.0186147	0.577878	0.894884
SLC25A42	tumor_post	Macro_domin - other_roi_type	-0.0184719	0.54696	0.894884
TMEM161A	tumor_post	Macro_domin - other_roi_type	0.0522537	0.0797779	0.684043
MEF2B	tumor_post	Macro_domin - other_roi_type	0.00866886	0.789522	0.919839
RFXANK	tumor_post	Macro_domin - other_roi_type	-0.0526683	0.420764	0.894884
NR2C2AP	tumor_post	Macro_domin - other_roi_type	-0.0210979	0.458507	0.894884
NCAN	tumor_post	Macro_domin - other_roi_type	-0.00564949	0.847622	0.940746
TM6SF2	tumor_post	Macro_domin - other_roi_type	0.0129441	0.702183	0.894884
SUGP1	tumor_post	Macro_domin - other_roi_type	-0.120485	0.0562152	0.634506
MAU2	tumor_post	Macro_domin - other_roi_type	-0.11371	0.15949	0.799592
GATAD2A	tumor_post	Macro_domin - other_roi_type	0.0200556	0.760421	0.909485
TSSK6	tumor_post	Macro_domin - other_roi_type	0.0389791	0.200996	0.849198
NDUFA13	tumor_post	Macro_domin - other_roi_type	-0.0377859	0.614331	0.894884
YJEFN3	tumor_post	Macro_domin - other_roi_type	0.0210883	0.459636	0.894884
CILP2	tumor_post	Macro_domin - other_roi_type	0.0132518	0.696378	0.894884
PBX4	tumor_post	Macro_domin - other_roi_type	0.0176807	0.553837	0.894884
LPAR2	tumor_post	Macro_domin - other_roi_type	-0.00623481	0.85359	0.943855
ATP13A1	tumor_post	Macro_domin - other_roi_type	0.0854856	0.251214	0.894884
ZNF101	tumor_post	Macro_domin - other_roi_type	-0.103382	0.0778869	0.677328
ZNF14	tumor_post	Macro_domin - other_roi_type	-0.0222563	0.452097	0.894884
ZNF506	tumor_post	Macro_domin - other_roi_type	-0.0606654	0.347791	0.894884
ZNF253	tumor_post	Macro_domin - other_roi_type	-0.0464644	0.261692	0.894884
ZNF93	tumor_post	Macro_domin - other_roi_type	-0.039952	0.369811	0.894884
ZNF682	tumor_post	Macro_domin - other_roi_type	-0.0141867	0.641563	0.894884
ZNF90	tumor_post	Macro_domin - other_roi_type	-0.0616847	0.161763	0.801668
ZNF486	tumor_post	Macro_domin - other_roi_type	-0.138687	0.0384976	0.585111
ZNF737	tumor_post	Macro_domin - other_roi_type	0.0127692	0.707286	0.894884
ZNF626	tumor_post	Macro_domin - other_roi_type	0.0400055	0.220207	0.869088
ZNF66	tumor_post	Macro_domin - other_roi_type	-0.118247	0.0938075	0.703549
ZNF85	tumor_post	Macro_domin - other_roi_type	-0.0552494	0.0844826	0.690988
ZNF430	tumor_post	Macro_domin - other_roi_type	-0.00399089	0.932794	0.976419
ZNF714	tumor_post	Macro_domin - other_roi_type	-0.0417728	0.147541	0.787027
ZNF708	tumor_post	Macro_domin - other_roi_type	-0.0686451	0.100909	0.715851
ZNF738	tumor_post	Macro_domin - other_roi_type	-0.0480978	0.111213	0.733252
ZNF493	tumor_post	Macro_domin - other_roi_type	-0.0372281	0.405408	0.894884
ZNF429	tumor_post	Macro_domin - other_roi_type	-0.0379997	0.357795	0.894884
ZNF100	tumor_post	Macro_domin - other_roi_type	-0.0876111	0.167289	0.807295
ZNF43	tumor_post	Macro_domin - other_roi_type	-0.0154722	0.661123	0.894884
ZNF208	tumor_post	Macro_domin - other_roi_type	0.0129327	0.702347	0.894884
ZNF257	tumor_post	Macro_domin - other_roi_type	0.0139958	0.681922	0.894884
ZNF729	tumor_post	Macro_domin - other_roi_type	-0.0504719	0.107654	0.727232
ZNF98	tumor_post	Macro_domin - other_roi_type	0.0129441	0.702183	0.894884
ZNF492	tumor_post	Macro_domin - other_roi_type	0.0147667	0.665811	0.894884
ZNF99	tumor_post	Macro_domin - other_roi_type	-0.241753	0.0199413	0.50806
ZNF728	tumor_post	Macro_domin - other_roi_type	0.016342	0.621283	0.894884
ZNF730	tumor_post	Macro_domin - other_roi_type	0.0130603	0.699694	0.894884
ZNF91	tumor_post	Macro_domin - other_roi_type	-0.139032	0.0745973	0.67043
ZNF675	tumor_post	Macro_domin - other_roi_type	-0.0620475	0.143095	0.781505
ZNF726	tumor_post	Macro_domin - other_roi_type	-0.0696163	0.0351458	0.568423
ZNF254	tumor_post	Macro_domin - other_roi_type	-0.0383522	0.355691	0.894884
UQCRFS1	tumor_post	Macro_domin - other_roi_type	-0.0343248	0.411249	0.894884
POP4	tumor_post	Macro_domin - other_roi_type	-0.0711603	0.184924	0.829049
PLEKHF1	tumor_post	Macro_domin - other_roi_type	0.0117881	0.727893	0.89536
C19orf12	tumor_post	Macro_domin - other_roi_type	0.0111441	0.7417	0.901142
CCNE1	tumor_post	Macro_domin - other_roi_type	0.0137399	0.688784	0.894884
URI1	tumor_post	Macro_domin - other_roi_type	-0.0293055	0.547001	0.894884
TSHZ3	tumor_post	Macro_domin - other_roi_type	-0.296315	0.00792976	0.45909
ZNF507	tumor_post	Macro_domin - other_roi_type	-0.0421799	0.153275	0.791005
DPY19L3	tumor_post	Macro_domin - other_roi_type	-0.224301	0.0191719	0.499818
PDCD5	tumor_post	Macro_domin - other_roi_type	-0.0221572	0.580411	0.894884
ANKRD27	tumor_post	Macro_domin - other_roi_type	-0.0224861	0.641315	0.894884
RGS9BP	tumor_post	Macro_domin - other_roi_type	0.0224149	0.491661	0.894884
NUDT19	tumor_post	Macro_domin - other_roi_type	-0.00509221	0.904754	0.965645
TDRD12	tumor_post	Macro_domin - other_roi_type	-0.170903	0.010942	0.487569
SLC7A9	tumor_post	Macro_domin - other_roi_type	0.0131371	0.698601	0.894884
CEP89	tumor_post	Macro_domin - other_roi_type	-0.0117788	0.721237	0.8953
RHPN2	tumor_post	Macro_domin - other_roi_type	0.0139248	0.682903	0.894884
GPATCH1	tumor_post	Macro_domin - other_roi_type	-0.0369012	0.446891	0.894884
LRP3	tumor_post	Macro_domin - other_roi_type	0.0117199	0.731398	0.89628
SLC7A10	tumor_post	Macro_domin - other_roi_type	0.0129441	0.702183	0.894884
CEBPA	tumor_post	Macro_domin - other_roi_type	-0.122779	0.251393	0.894884
CEBPG	tumor_post	Macro_domin - other_roi_type	0.0357471	0.4317	0.894884
PEPD	tumor_post	Macro_domin - other_roi_type	0.0751978	0.230158	0.879368
KCTD15	tumor_post	Macro_domin - other_roi_type	-0.0347436	0.301055	0.894884
LSM14A	tumor_post	Macro_domin - other_roi_type	0.00380406	0.929381	0.974826
GPI	tumor_post	Macro_domin - other_roi_type	0.0560708	0.498662	0.894884
PDCD2L	tumor_post	Macro_domin - other_roi_type	0.0134632	0.691489	0.894884
UBA2	tumor_post	Macro_domin - other_roi_type	0.0226103	0.574319	0.894884
WTIP	tumor_post	Macro_domin - other_roi_type	0.0130603	0.699694	0.894884
SCGB2B2	tumor_post	Macro_domin - other_roi_type	0.00937715	0.778337	0.915615
ZNF302	tumor_post	Macro_domin - other_roi_type	-0.0268643	0.437604	0.894884
ZNF792	tumor_post	Macro_domin - other_roi_type	0.0144065	0.673427	0.894884
GRAMD1A	tumor_post	Macro_domin - other_roi_type	0.049261	0.407766	0.894884
SCN1B	tumor_post	Macro_domin - other_roi_type	0.0485736	0.324252	0.894884
HPN	tumor_post	Macro_domin - other_roi_type	0.0125599	0.710795	0.894884
FXYD3	tumor_post	Macro_domin - other_roi_type	0.0129645	0.70164	0.894884
FXYD1	tumor_post	Macro_domin - other_roi_type	0.0131385	0.698035	0.894884
FXYD5	tumor_post	Macro_domin - other_roi_type	0.168317	0.0652567	0.654011
LSR	tumor_post	Macro_domin - other_roi_type	-0.0043855	0.890775	0.959779
USF2	tumor_post	Macro_domin - other_roi_type	0.034913	0.635646	0.894884
HAMP	tumor_post	Macro_domin - other_roi_type	-0.239573	0.024583	0.544523
MAG	tumor_post	Macro_domin - other_roi_type	0.0129645	0.70164	0.894884
CD22	tumor_post	Macro_domin - other_roi_type	0.0462585	0.250426	0.894884
FFAR1	tumor_post	Macro_domin - other_roi_type	0.0135355	0.690873	0.894884
FFAR2	tumor_post	Macro_domin - other_roi_type	-0.234286	0.0244836	0.543749
DMKN	tumor_post	Macro_domin - other_roi_type	0.0129441	0.702183	0.894884
SBSN	tumor_post	Macro_domin - other_roi_type	0.0143679	0.674189	0.894884
GAPDHS	tumor_post	Macro_domin - other_roi_type	0.0380295	0.270814	0.894884
TMEM147	tumor_post	Macro_domin - other_roi_type	0.0519253	0.146388	0.786948
ATP4A	tumor_post	Macro_domin - other_roi_type	0.0145943	0.653822	0.894884
HAUS5	tumor_post	Macro_domin - other_roi_type	-0.0382813	0.269867	0.894884
RBM42	tumor_post	Macro_domin - other_roi_type	-0.00667504	0.876179	0.952724
COX6B1	tumor_post	Macro_domin - other_roi_type	-0.0319409	0.682095	0.894884
UPK1A	tumor_post	Macro_domin - other_roi_type	0.0160256	0.626028	0.894884
KMT2B	tumor_post	Macro_domin - other_roi_type	-0.0063161	0.885035	0.956781
IGFLR1	tumor_post	Macro_domin - other_roi_type	-0.0330306	0.536022	0.894884
U2AF1L4	tumor_post	Macro_domin - other_roi_type	-0.0890629	0.104565	0.722221
PSENEN	tumor_post	Macro_domin - other_roi_type	0.0876887	0.0851669	0.690988
LIN37	tumor_post	Macro_domin - other_roi_type	0.0435694	0.278754	0.894884
HSPB6	tumor_post	Macro_domin - other_roi_type	0.0130603	0.699694	0.894884
PROSER3	tumor_post	Macro_domin - other_roi_type	0.00333767	0.937407	0.977923
ARHGAP33	tumor_post	Macro_domin - other_roi_type	-0.0824082	0.113441	0.738573
PRODH2	tumor_post	Macro_domin - other_roi_type	0.0156365	0.634315	0.894884
APLP1	tumor_post	Macro_domin - other_roi_type	-0.00126326	0.967148	0.987872
NFKBID	tumor_post	Macro_domin - other_roi_type	0.00913857	0.831538	0.934547
HCST	tumor_post	Macro_domin - other_roi_type	-0.0569611	0.469451	0.894884
TYROBP	tumor_post	Macro_domin - other_roi_type	0.273575	0.020236	0.50806
LRFN3	tumor_post	Macro_domin - other_roi_type	0.0132113	0.696586	0.894884
SDHAF1	tumor_post	Macro_domin - other_roi_type	-0.0216165	0.50951	0.894884
SYNE4	tumor_post	Macro_domin - other_roi_type	0.0129441	0.702183	0.894884
ALKBH6	tumor_post	Macro_domin - other_roi_type	-0.0822836	0.103424	0.722199
CLIP3	tumor_post	Macro_domin - other_roi_type	0.0129441	0.702183	0.894884
WDR62	tumor_post	Macro_domin - other_roi_type	-0.0172012	0.593044	0.894884
POLR2I	tumor_post	Macro_domin - other_roi_type	0.00889874	0.819524	0.93012
TBCB	tumor_post	Macro_domin - other_roi_type	-0.03282	0.383702	0.894884
CAPNS1	tumor_post	Macro_domin - other_roi_type	-0.00689921	0.930963	0.975492
COX7A1	tumor_post	Macro_domin - other_roi_type	0.0129441	0.702183	0.894884
ZNF565	tumor_post	Macro_domin - other_roi_type	0.0128537	0.707548	0.894884
ZNF146	tumor_post	Macro_domin - other_roi_type	-0.102898	0.0180492	0.494814
ZFP14	tumor_post	Macro_domin - other_roi_type	0.0190288	0.590347	0.894884
ZFP82	tumor_post	Macro_domin - other_roi_type	0.0118785	0.726846	0.89536
ZNF566	tumor_post	Macro_domin - other_roi_type	-0.0508766	0.0743333	0.669766
ZNF260	tumor_post	Macro_domin - other_roi_type	-0.00772002	0.81773	0.929477
ZNF529	tumor_post	Macro_domin - other_roi_type	0.0114803	0.750157	0.904405
ZNF461	tumor_post	Macro_domin - other_roi_type	-0.0382188	0.285824	0.894884
ZNF567	tumor_post	Macro_domin - other_roi_type	0.0132725	0.685346	0.894884
ZNF850	tumor_post	Macro_domin - other_roi_type	-0.0472666	0.226112	0.874637
ZNF790	tumor_post	Macro_domin - other_roi_type	-0.0712114	0.0463791	0.609761
ZNF345	tumor_post	Macro_domin - other_roi_type	-0.042072	0.193838	0.838938
ZNF829	tumor_post	Macro_domin - other_roi_type	0.0133542	0.69471	0.894884
ZNF568	tumor_post	Macro_domin - other_roi_type	0.00370464	0.897399	0.962093
ZNF420	tumor_post	Macro_domin - other_roi_type	-0.0124692	0.682343	0.894884
ZNF585A	tumor_post	Macro_domin - other_roi_type	0.0126208	0.711949	0.894884
ZNF585B	tumor_post	Macro_domin - other_roi_type	0.0139627	0.68309	0.894884
ZNF383	tumor_post	Macro_domin - other_roi_type	-0.0169874	0.641018	0.894884
ZNF527	tumor_post	Macro_domin - other_roi_type	-0.0393865	0.27184	0.894884
ZNF570	tumor_post	Macro_domin - other_roi_type	-0.0342188	0.250331	0.894884
ZNF793	tumor_post	Macro_domin - other_roi_type	0.0131385	0.69843	0.894884
ZNF540	tumor_post	Macro_domin - other_roi_type	-0.0186292	0.767909	0.912414
ZNF571	tumor_post	Macro_domin - other_roi_type	0.0338166	0.378243	0.894884
ZFP30	tumor_post	Macro_domin - other_roi_type	0.0181287	0.686462	0.894884
ZNF781	tumor_post	Macro_domin - other_roi_type	0.0132764	0.695446	0.894884
ZNF607	tumor_post	Macro_domin - other_roi_type	-0.0857336	0.020134	0.50806
ZNF573	tumor_post	Macro_domin - other_roi_type	-0.00726107	0.822625	0.930563
SIPA1L3	tumor_post	Macro_domin - other_roi_type	-0.112846	0.131808	0.772033
SPINT2	tumor_post	Macro_domin - other_roi_type	0.052897	0.476445	0.894884
PPP1R14A	tumor_post	Macro_domin - other_roi_type	0.0130603	0.699694	0.894884
C19orf33	tumor_post	Macro_domin - other_roi_type	0.0131446	0.69803	0.894884
YIF1B	tumor_post	Macro_domin - other_roi_type	0.00363152	0.942782	0.979326
KCNK6	tumor_post	Macro_domin - other_roi_type	-0.13853	0.0818731	0.688489
PSMD8	tumor_post	Macro_domin - other_roi_type	0.00255892	0.96276	0.986355
GGN	tumor_post	Macro_domin - other_roi_type	0.0204951	0.542337	0.894884
SPRED3	tumor_post	Macro_domin - other_roi_type	0.0138204	0.687079	0.894884
FAM98C	tumor_post	Macro_domin - other_roi_type	-0.0726126	0.141054	0.77828
MAP4K1	tumor_post	Macro_domin - other_roi_type	-0.0624673	0.127446	0.766507
EIF3K	tumor_post	Macro_domin - other_roi_type	-0.0533942	0.504209	0.894884
ACTN4	tumor_post	Macro_domin - other_roi_type	0.0495705	0.536137	0.894884
LGALS7B	tumor_post	Macro_domin - other_roi_type	0.0129796	0.701662	0.894884
LGALS4	tumor_post	Macro_domin - other_roi_type	0.0147101	0.66738	0.894884
ECH1	tumor_post	Macro_domin - other_roi_type	0.0545889	0.361335	0.894884
HNRNPL	tumor_post	Macro_domin - other_roi_type	-0.0136164	0.871577	0.950648
RINL	tumor_post	Macro_domin - other_roi_type	-0.0591169	0.275992	0.894884
SIRT2	tumor_post	Macro_domin - other_roi_type	0.0559744	0.238659	0.886289
NFKBIB	tumor_post	Macro_domin - other_roi_type	0.0308123	0.55452	0.894884
CCER2	tumor_post	Macro_domin - other_roi_type	0.0130324	0.700169	0.894884
SARS2	tumor_post	Macro_domin - other_roi_type	0.00193983	0.956314	0.983392
FBXO17	tumor_post	Macro_domin - other_roi_type	0.0129441	0.702183	0.894884
FBXO27	tumor_post	Macro_domin - other_roi_type	0.0130603	0.699694	0.894884
PAK4	tumor_post	Macro_domin - other_roi_type	0.0176742	0.6231	0.894884
NCCRP1	tumor_post	Macro_domin - other_roi_type	0.0142326	0.678111	0.894884
LRFN1	tumor_post	Macro_domin - other_roi_type	0.0135421	0.690872	0.894884
GMFG	tumor_post	Macro_domin - other_roi_type	-0.0529974	0.444533	0.894884
SAMD4B	tumor_post	Macro_domin - other_roi_type	0.0568457	0.214638	0.865506
PAF1	tumor_post	Macro_domin - other_roi_type	0.0452648	0.282235	0.894884
MED29	tumor_post	Macro_domin - other_roi_type	-0.0512322	0.37686	0.894884
ZFP36	tumor_post	Macro_domin - other_roi_type	0.353242	0.0183863	0.496267
PLEKHG2	tumor_post	Macro_domin - other_roi_type	-0.00935447	0.915601	0.969757
SUPT5H	tumor_post	Macro_domin - other_roi_type	-0.100371	0.0897152	0.6969
TIMM50	tumor_post	Macro_domin - other_roi_type	-0.00892746	0.802559	0.923653
DLL3	tumor_post	Macro_domin - other_roi_type	0.0129441	0.702183	0.894884
EID2B	tumor_post	Macro_domin - other_roi_type	-0.040879	0.385664	0.894884
EID2	tumor_post	Macro_domin - other_roi_type	0.0336274	0.394585	0.894884
LGALS14	tumor_post	Macro_domin - other_roi_type	0.0121779	0.71839	0.894884
DYRK1B	tumor_post	Macro_domin - other_roi_type	-0.049817	0.203776	0.853473
FBL	tumor_post	Macro_domin - other_roi_type	-0.0625801	0.162654	0.802412
FCGBP	tumor_post	Macro_domin - other_roi_type	0.195596	0.0900828	0.696924
PSMC4	tumor_post	Macro_domin - other_roi_type	0.0360621	0.393266	0.894884
ZNF780B	tumor_post	Macro_domin - other_roi_type	-0.123724	0.164304	0.804029
ZNF780A	tumor_post	Macro_domin - other_roi_type	-0.0989833	0.0424705	0.600476
MAP3K10	tumor_post	Macro_domin - other_roi_type	-0.0334479	0.502732	0.894884
AKT2	tumor_post	Macro_domin - other_roi_type	-0.0650678	0.276649	0.894884
C19orf47	tumor_post	Macro_domin - other_roi_type	0.033456	0.311671	0.894884
PLD3	tumor_post	Macro_domin - other_roi_type	0.281228	0.0120375	0.487569
HIPK4	tumor_post	Macro_domin - other_roi_type	0.0131168	0.6986	0.894884
SERTAD1	tumor_post	Macro_domin - other_roi_type	-0.000384904	0.990654	0.996031
SERTAD3	tumor_post	Macro_domin - other_roi_type	0.00251878	0.944647	0.980077
BLVRB	tumor_post	Macro_domin - other_roi_type	-0.0792238	0.312479	0.894884
SPTBN4	tumor_post	Macro_domin - other_roi_type	0.0125091	0.713304	0.894884
SHKBP1	tumor_post	Macro_domin - other_roi_type	-0.00370533	0.955838	0.983392
LTBP4	tumor_post	Macro_domin - other_roi_type	-0.00187829	0.965435	0.987195
NUMBL	tumor_post	Macro_domin - other_roi_type	-0.00815471	0.774902	0.914903
ITPKC	tumor_post	Macro_domin - other_roi_type	0.0352982	0.433902	0.894884
C19orf54	tumor_post	Macro_domin - other_roi_type	-0.12308	0.0100868	0.487569
SNRPA	tumor_post	Macro_domin - other_roi_type	-0.0891863	0.0326971	0.558214
EGLN2	tumor_post	Macro_domin - other_roi_type	-0.0750711	0.151759	0.789503
CYP2S1	tumor_post	Macro_domin - other_roi_type	0.00952023	0.797282	0.921865
AXL	tumor_post	Macro_domin - other_roi_type	0.115451	0.0620319	0.644488
HNRNPUL1	tumor_post	Macro_domin - other_roi_type	-0.0631861	0.406445	0.894884
TGFB1	tumor_post	Macro_domin - other_roi_type	0.220943	0.00255188	0.375666
CCDC97	tumor_post	Macro_domin - other_roi_type	-0.0741421	0.0216596	0.519778
TMEM91	tumor_post	Macro_domin - other_roi_type	-0.101995	0.114743	0.739178
B9D2	tumor_post	Macro_domin - other_roi_type	-0.076959	0.0179111	0.494814
EXOSC5	tumor_post	Macro_domin - other_roi_type	-0.0403388	0.243777	0.890242
BCKDHA	tumor_post	Macro_domin - other_roi_type	-0.0572209	0.477571	0.894884
B3GNT8	tumor_post	Macro_domin - other_roi_type	-0.101238	0.157828	0.799073
ERICH4	tumor_post	Macro_domin - other_roi_type	-0.200052	0.0830995	0.690988
CEACAM21	tumor_post	Macro_domin - other_roi_type	-0.181886	0.0566533	0.634506
CEACAM5	tumor_post	Macro_domin - other_roi_type	0.0213919	0.524868	0.894884
CD79A	tumor_post	Macro_domin - other_roi_type	0.0130658	0.699612	0.894884
ARHGEF1	tumor_post	Macro_domin - other_roi_type	-0.0795283	0.362094	0.894884
RABAC1	tumor_post	Macro_domin - other_roi_type	0.0439751	0.513632	0.894884
ATP1A3	tumor_post	Macro_domin - other_roi_type	0.0138026	0.685633	0.894884
GRIK5	tumor_post	Macro_domin - other_roi_type	0.056711	0.126814	0.765042
ZNF574	tumor_post	Macro_domin - other_roi_type	0.0136307	0.645207	0.894884
POU2F2	tumor_post	Macro_domin - other_roi_type	-0.000499144	0.994623	0.997561
DEDD2	tumor_post	Macro_domin - other_roi_type	0.00944278	0.825324	0.931841
ZNF526	tumor_post	Macro_domin - other_roi_type	0.00288702	0.927255	0.9741
GSK3A	tumor_post	Macro_domin - other_roi_type	-0.00332927	0.955896	0.983392
ERF	tumor_post	Macro_domin - other_roi_type	-0.0733916	0.248633	0.89439
CIC	tumor_post	Macro_domin - other_roi_type	-0.0423529	0.539831	0.894884
PAFAH1B3	tumor_post	Macro_domin - other_roi_type	-0.0221967	0.464934	0.894884
MEGF8	tumor_post	Macro_domin - other_roi_type	-0.0121831	0.812759	0.927439
CNFN	tumor_post	Macro_domin - other_roi_type	0.0320573	0.354163	0.894884
LIPE	tumor_post	Macro_domin - other_roi_type	0.0134767	0.692069	0.894884
CXCL17	tumor_post	Macro_domin - other_roi_type	0.0129441	0.702183	0.894884
CEACAM1	tumor_post	Macro_domin - other_roi_type	0.0136865	0.689	0.894884
PSG2	tumor_post	Macro_domin - other_roi_type	0.0789065	0.156131	0.79621
PSG5	tumor_post	Macro_domin - other_roi_type	0.0806642	0.0550765	0.634506
CD177	tumor_post	Macro_domin - other_roi_type	0.0131775	0.69754	0.894884
TEX101	tumor_post	Macro_domin - other_roi_type	0.022283	0.506357	0.894884
LYPD3	tumor_post	Macro_domin - other_roi_type	0.0160034	0.644014	0.894884
PHLDB3	tumor_post	Macro_domin - other_roi_type	-0.0542008	0.0926735	0.700158
ETHE1	tumor_post	Macro_domin - other_roi_type	-0.0394633	0.484802	0.894884
XRCC1	tumor_post	Macro_domin - other_roi_type	0.0336495	0.284443	0.894884
PINLYP	tumor_post	Macro_domin - other_roi_type	0.0138547	0.685192	0.894884
IRGQ	tumor_post	Macro_domin - other_roi_type	0.0387394	0.316728	0.894884
ZNF576	tumor_post	Macro_domin - other_roi_type	-0.0201587	0.485312	0.894884
ZNF428	tumor_post	Macro_domin - other_roi_type	-0.0212047	0.657288	0.894884
CADM4	tumor_post	Macro_domin - other_roi_type	-0.00661126	0.82701	0.932862
PLAUR	tumor_post	Macro_domin - other_roi_type	0.204939	0.00350027	0.386036
SMG9	tumor_post	Macro_domin - other_roi_type	-0.0164786	0.673488	0.894884
KCNN4	tumor_post	Macro_domin - other_roi_type	-0.0567389	0.129709	0.769059
ZNF283	tumor_post	Macro_domin - other_roi_type	-0.0615971	0.122891	0.760807
ZNF404	tumor_post	Macro_domin - other_roi_type	-0.0367971	0.493902	0.894884
ZNF45	tumor_post	Macro_domin - other_roi_type	-0.0592134	0.1047	0.722221
ZNF221	tumor_post	Macro_domin - other_roi_type	0.0179417	0.589881	0.894884
ZNF230	tumor_post	Macro_domin - other_roi_type	-0.0129704	0.733413	0.897099
ZNF223	tumor_post	Macro_domin - other_roi_type	-0.0662787	0.346431	0.894884
ZNF284	tumor_post	Macro_domin - other_roi_type	-0.0648575	0.106634	0.723937
ZNF224	tumor_post	Macro_domin - other_roi_type	0.00693263	0.812001	0.927439
ZNF225	tumor_post	Macro_domin - other_roi_type	-0.0891976	0.0461607	0.609436
ZNF234	tumor_post	Macro_domin - other_roi_type	0.0145006	0.670671	0.894884
ZNF226	tumor_post	Macro_domin - other_roi_type	-0.040687	0.267316	0.894884
ZNF227	tumor_post	Macro_domin - other_roi_type	-0.0366353	0.207034	0.85616
ZNF235	tumor_post	Macro_domin - other_roi_type	-0.146457	0.0604635	0.641742
ZNF233	tumor_post	Macro_domin - other_roi_type	0.0174364	0.598703	0.894884
ZNF285	tumor_post	Macro_domin - other_roi_type	0.0178616	0.591285	0.894884
ZNF180	tumor_post	Macro_domin - other_roi_type	-0.0598984	0.0791026	0.681598
IGSF23	tumor_post	Macro_domin - other_roi_type	0.0132067	0.696489	0.894884
PVR	tumor_post	Macro_domin - other_roi_type	0.0917512	0.0169618	0.489118
CEACAM19	tumor_post	Macro_domin - other_roi_type	0.0350839	0.326225	0.894884
CEACAM16	tumor_post	Macro_domin - other_roi_type	0.0185695	0.576814	0.894884
BCL3	tumor_post	Macro_domin - other_roi_type	0.184156	0.0165059	0.487569
CBLC	tumor_post	Macro_domin - other_roi_type	0.0130351	0.700197	0.894884
BCAM	tumor_post	Macro_domin - other_roi_type	0.0330905	0.369763	0.894884
TOMM40	tumor_post	Macro_domin - other_roi_type	0.0210722	0.523459	0.894884
APOE	tumor_post	Macro_domin - other_roi_type	1.13566	0.000478203	0.333437
APOC1	tumor_post	Macro_domin - other_roi_type	1.19597	9.5096e-05	0.333437
APOC2	tumor_post	Macro_domin - other_roi_type	0.0726069	0.476669	0.894884
CLPTM1	tumor_post	Macro_domin - other_roi_type	0.0817502	0.135505	0.773149
RELB	tumor_post	Macro_domin - other_roi_type	-0.0158522	0.639094	0.894884
CLASRP	tumor_post	Macro_domin - other_roi_type	-0.0153384	0.723715	0.8953
GEMIN7	tumor_post	Macro_domin - other_roi_type	-0.0370681	0.289007	0.894884
MARK4	tumor_post	Macro_domin - other_roi_type	-0.0355494	0.421394	0.894884
PPP1R37	tumor_post	Macro_domin - other_roi_type	0.030952	0.350174	0.894884
TRAPPC6A	tumor_post	Macro_domin - other_roi_type	0.0304843	0.48896	0.894884
BLOC1S3	tumor_post	Macro_domin - other_roi_type	0.00670411	0.833194	0.93523
KLC3	tumor_post	Macro_domin - other_roi_type	0.0129441	0.702183	0.894884
ERCC2	tumor_post	Macro_domin - other_roi_type	-0.0589139	0.138596	0.777532
PPP1R13L	tumor_post	Macro_domin - other_roi_type	-0.0236342	0.436143	0.894884
ERCC1	tumor_post	Macro_domin - other_roi_type	-0.0807753	0.0963708	0.709279
RTN2	tumor_post	Macro_domin - other_roi_type	-0.0224954	0.614939	0.894884
VASP	tumor_post	Macro_domin - other_roi_type	0.0128377	0.861963	0.946215
GPR4	tumor_post	Macro_domin - other_roi_type	0.0134375	0.691937	0.894884
EML2	tumor_post	Macro_domin - other_roi_type	-0.0336022	0.359971	0.894884
GIPR	tumor_post	Macro_domin - other_roi_type	0.13365	0.00578731	0.445735
SNRPD2	tumor_post	Macro_domin - other_roi_type	-0.0767767	0.247565	0.894132
QPCTL	tumor_post	Macro_domin - other_roi_type	0.0523139	0.212542	0.864875
FBXO46	tumor_post	Macro_domin - other_roi_type	-0.0242714	0.457785	0.894884
SIX5	tumor_post	Macro_domin - other_roi_type	0.0130827	0.699332	0.894884
DMPK	tumor_post	Macro_domin - other_roi_type	0.0134632	0.69173	0.894884
DMWD	tumor_post	Macro_domin - other_roi_type	-0.0161416	0.593112	0.894884
SYMPK	tumor_post	Macro_domin - other_roi_type	-0.0200514	0.692046	0.894884
IRF2BP1	tumor_post	Macro_domin - other_roi_type	0.00338674	0.909139	0.967791
MYPOP	tumor_post	Macro_domin - other_roi_type	-0.000240101	0.99649	0.998285
CCDC61	tumor_post	Macro_domin - other_roi_type	-0.142855	0.0265434	0.550511
IGFL2	tumor_post	Macro_domin - other_roi_type	0.0128774	0.703995	0.894884
HIF3A	tumor_post	Macro_domin - other_roi_type	0.0129441	0.702183	0.894884
PPP5C	tumor_post	Macro_domin - other_roi_type	-0.0292294	0.483022	0.894884
CCDC8	tumor_post	Macro_domin - other_roi_type	0.0129441	0.702183	0.894884
CALM3	tumor_post	Macro_domin - other_roi_type	-0.0440943	0.56609	0.894884
PRKD2	tumor_post	Macro_domin - other_roi_type	-0.0533499	0.179994	0.822198
STRN4	tumor_post	Macro_domin - other_roi_type	-0.0940539	0.189203	0.835759
FKRP	tumor_post	Macro_domin - other_roi_type	-0.00722364	0.869204	0.950052
SLC1A5	tumor_post	Macro_domin - other_roi_type	0.0582981	0.0845771	0.690988
AP2S1	tumor_post	Macro_domin - other_roi_type	-0.0721178	0.394204	0.894884
ARHGAP35	tumor_post	Macro_domin - other_roi_type	0.0164217	0.772032	0.913951
TMEM160	tumor_post	Macro_domin - other_roi_type	0.0484153	0.302106	0.894884
ZC3H4	tumor_post	Macro_domin - other_roi_type	-0.0377268	0.610209	0.894884
SAE1	tumor_post	Macro_domin - other_roi_type	0.0327556	0.425139	0.894884
BBC3	tumor_post	Macro_domin - other_roi_type	0.00286916	0.926506	0.974005
CCDC9	tumor_post	Macro_domin - other_roi_type	0.0386358	0.282794	0.894884
INAFM1	tumor_post	Macro_domin - other_roi_type	-0.133821	0.00192059	0.375666
C5AR1	tumor_post	Macro_domin - other_roi_type	0.059152	0.528409	0.894884
DHX34	tumor_post	Macro_domin - other_roi_type	-0.0497096	0.492837	0.894884
MEIS3	tumor_post	Macro_domin - other_roi_type	0.0133499	0.694377	0.894884
NAPA	tumor_post	Macro_domin - other_roi_type	-0.0516008	0.493363	0.894884
ZNF541	tumor_post	Macro_domin - other_roi_type	-0.121823	0.0905293	0.697245
EHD2	tumor_post	Macro_domin - other_roi_type	0.0129442	0.703056	0.894884
LIG1	tumor_post	Macro_domin - other_roi_type	-0.0413854	0.356964	0.894884
CARD8	tumor_post	Macro_domin - other_roi_type	-0.107816	0.14841	0.787163
EMP3	tumor_post	Macro_domin - other_roi_type	0.22625	0.00665387	0.445922
SYNGR4	tumor_post	Macro_domin - other_roi_type	0.0471694	0.119843	0.752594
KDELR1	tumor_post	Macro_domin - other_roi_type	0.151536	0.0132893	0.487569
GRIN2D	tumor_post	Macro_domin - other_roi_type	0.017559	0.59908	0.894884
GRWD1	tumor_post	Macro_domin - other_roi_type	-0.0285247	0.448412	0.894884
CYTH2	tumor_post	Macro_domin - other_roi_type	0.0563674	0.0664377	0.656406
FAM83E	tumor_post	Macro_domin - other_roi_type	0.0130948	0.699539	0.894884
SPHK2	tumor_post	Macro_domin - other_roi_type	-0.00977957	0.781988	0.916863
DBP	tumor_post	Macro_domin - other_roi_type	-0.0256736	0.55934	0.894884
CA11	tumor_post	Macro_domin - other_roi_type	0.0191307	0.594654	0.894884
FUT2	tumor_post	Macro_domin - other_roi_type	0.0130736	0.699476	0.894884
MAMSTR	tumor_post	Macro_domin - other_roi_type	0.0129645	0.70164	0.894884
FUT1	tumor_post	Macro_domin - other_roi_type	0.0144428	0.673681	0.894884
BCAT2	tumor_post	Macro_domin - other_roi_type	0.00734506	0.842721	0.939455
HSD17B14	tumor_post	Macro_domin - other_roi_type	0.0300267	0.384664	0.894884
PLEKHA4	tumor_post	Macro_domin - other_roi_type	-0.038024	0.215565	0.865868
PPP1R15A	tumor_post	Macro_domin - other_roi_type	0.163823	0.0502123	0.620147
NUCB1	tumor_post	Macro_domin - other_roi_type	0.0317224	0.662583	0.894884
BAX	tumor_post	Macro_domin - other_roi_type	0.101644	0.1184	0.750278
GYS1	tumor_post	Macro_domin - other_roi_type	0.023409	0.747967	0.904085
RUVBL2	tumor_post	Macro_domin - other_roi_type	-0.0131678	0.826371	0.932574
CGB2	tumor_post	Macro_domin - other_roi_type	-0.0032421	0.924265	0.973278
NTF4	tumor_post	Macro_domin - other_roi_type	0.0130128	0.700773	0.894884
SNRNP70	tumor_post	Macro_domin - other_roi_type	-0.0650055	0.405599	0.894884
LIN7B	tumor_post	Macro_domin - other_roi_type	-0.0599047	0.351443	0.894884
TRPM4	tumor_post	Macro_domin - other_roi_type	-0.0850507	0.182888	0.825766
CD37	tumor_post	Macro_domin - other_roi_type	0.00752915	0.919704	0.971076
TEAD2	tumor_post	Macro_domin - other_roi_type	0.0129441	0.702183	0.894884
PTH2	tumor_post	Macro_domin - other_roi_type	0.0127785	0.70572	0.894884
PIH1D1	tumor_post	Macro_domin - other_roi_type	0.0110622	0.731437	0.89628
ALDH16A1	tumor_post	Macro_domin - other_roi_type	-0.00211899	0.9612	0.985791
FLT3LG	tumor_post	Macro_domin - other_roi_type	-0.028214	0.38865	0.894884
FCGRT	tumor_post	Macro_domin - other_roi_type	0.116381	0.243785	0.890242
RCN3	tumor_post	Macro_domin - other_roi_type	0.0588446	0.128613	0.767723
NOSIP	tumor_post	Macro_domin - other_roi_type	0.0249384	0.406801	0.894884
PRRG2	tumor_post	Macro_domin - other_roi_type	-0.00963412	0.763622	0.910552
PRR12	tumor_post	Macro_domin - other_roi_type	-0.0180417	0.777748	0.915615
RRAS	tumor_post	Macro_domin - other_roi_type	-0.0394213	0.580489	0.894884
SCAF1	tumor_post	Macro_domin - other_roi_type	-0.0198302	0.708626	0.894884
IRF3	tumor_post	Macro_domin - other_roi_type	-0.0155778	0.839966	0.938438
BCL2L12	tumor_post	Macro_domin - other_roi_type	0.0102329	0.778859	0.91577
PRMT1	tumor_post	Macro_domin - other_roi_type	0.0216261	0.555032	0.894884
ADM5	tumor_post	Macro_domin - other_roi_type	-0.00631027	0.858064	0.944929
AP2A1	tumor_post	Macro_domin - other_roi_type	0.0569396	0.382807	0.894884
FUZ	tumor_post	Macro_domin - other_roi_type	0.01391	0.684355	0.894884
MED25	tumor_post	Macro_domin - other_roi_type	0.0195911	0.690805	0.894884
PTOV1	tumor_post	Macro_domin - other_roi_type	0.013218	0.726069	0.8953
PNKP	tumor_post	Macro_domin - other_roi_type	-0.0194255	0.677223	0.894884
AKT1S1	tumor_post	Macro_domin - other_roi_type	-0.00240586	0.960973	0.985725
TBC1D17	tumor_post	Macro_domin - other_roi_type	-0.0152177	0.638064	0.894884
IL4I1	tumor_post	Macro_domin - other_roi_type	-0.0798419	0.284903	0.894884
NUP62	tumor_post	Macro_domin - other_roi_type	0.051139	0.504285	0.894884
ATF5	tumor_post	Macro_domin - other_roi_type	-0.109532	0.276153	0.894884
VRK3	tumor_post	Macro_domin - other_roi_type	-0.0397353	0.477338	0.894884
MYH14	tumor_post	Macro_domin - other_roi_type	0.0130603	0.699694	0.894884
KCNC3	tumor_post	Macro_domin - other_roi_type	-0.112138	0.225362	0.873277
NR1H2	tumor_post	Macro_domin - other_roi_type	0.00467243	0.902607	0.964932
NAPSA	tumor_post	Macro_domin - other_roi_type	-0.0214744	0.745207	0.903396
POLD1	tumor_post	Macro_domin - other_roi_type	-0.0430169	0.404701	0.894884
SPIB	tumor_post	Macro_domin - other_roi_type	-0.0191044	0.546259	0.894884
FAM71E1	tumor_post	Macro_domin - other_roi_type	0.0129441	0.702183	0.894884
EMC10	tumor_post	Macro_domin - other_roi_type	-0.00645521	0.938419	0.978028
JOSD2	tumor_post	Macro_domin - other_roi_type	-0.0510776	0.444528	0.894884
SYT3	tumor_post	Macro_domin - other_roi_type	0.0331762	0.288289	0.894884
CLEC11A	tumor_post	Macro_domin - other_roi_type	-0.0127205	0.764289	0.910993
C19orf48	tumor_post	Macro_domin - other_roi_type	-0.00102103	0.976442	0.991467
KLK2	tumor_post	Macro_domin - other_roi_type	0.0301952	0.328537	0.894884
KLK5	tumor_post	Macro_domin - other_roi_type	0.0182158	0.576723	0.894884
KLK6	tumor_post	Macro_domin - other_roi_type	0.0139956	0.678355	0.894884
KLK7	tumor_post	Macro_domin - other_roi_type	0.0141393	0.676472	0.894884
KLK8	tumor_post	Macro_domin - other_roi_type	0.0139254	0.679551	0.894884
KLK10	tumor_post	Macro_domin - other_roi_type	0.0150743	0.656906	0.894884
KLK11	tumor_post	Macro_domin - other_roi_type	0.0131195	0.698387	0.894884
KLK12	tumor_post	Macro_domin - other_roi_type	0.00359416	0.900025	0.963457
KLK14	tumor_post	Macro_domin - other_roi_type	0.00606883	0.856526	0.944373
CTU1	tumor_post	Macro_domin - other_roi_type	-0.01125	0.714291	0.894884
SIGLEC9	tumor_post	Macro_domin - other_roi_type	-0.141835	0.222579	0.870568
CD33	tumor_post	Macro_domin - other_roi_type	-0.218722	0.0446917	0.609193
ETFB	tumor_post	Macro_domin - other_roi_type	-0.0329332	0.64968	0.894884
NKG7	tumor_post	Macro_domin - other_roi_type	0.0113918	0.766515	0.911415
SIGLEC10	tumor_post	Macro_domin - other_roi_type	-0.144391	0.160276	0.800281
SIGLEC8	tumor_post	Macro_domin - other_roi_type	0.359254	0.00594275	0.445735
ZNF175	tumor_post	Macro_domin - other_roi_type	-0.00855289	0.811306	0.927439
SIGLEC14	tumor_post	Macro_domin - other_roi_type	-0.193923	0.0407769	0.592178
HAS1	tumor_post	Macro_domin - other_roi_type	0.0134706	0.691975	0.894884
FPR1	tumor_post	Macro_domin - other_roi_type	-0.16323	0.0481577	0.615083
FPR3	tumor_post	Macro_domin - other_roi_type	-0.0978923	0.268872	0.894884
ZNF577	tumor_post	Macro_domin - other_roi_type	0.0162855	0.630078	0.894884
ZNF649	tumor_post	Macro_domin - other_roi_type	-0.000287893	0.99249	0.996893
ZNF350	tumor_post	Macro_domin - other_roi_type	-0.00764387	0.868308	0.949689
ZNF614	tumor_post	Macro_domin - other_roi_type	-0.0316744	0.39716	0.894884
ZNF432	tumor_post	Macro_domin - other_roi_type	-0.0174207	0.549458	0.894884
ZNF841	tumor_post	Macro_domin - other_roi_type	-0.0676967	0.216326	0.866377
ZNF616	tumor_post	Macro_domin - other_roi_type	0.0449061	0.23598	0.884528
ZNF836	tumor_post	Macro_domin - other_roi_type	-0.0918726	0.0907001	0.697245
PPP2R1A	tumor_post	Macro_domin - other_roi_type	0.0924488	0.115345	0.741493
ZNF766	tumor_post	Macro_domin - other_roi_type	0.007439	0.799183	0.922721
ZNF610	tumor_post	Macro_domin - other_roi_type	0.0133099	0.694612	0.894884
ZNF880	tumor_post	Macro_domin - other_roi_type	0.0120988	0.717706	0.894884
ZNF528	tumor_post	Macro_domin - other_roi_type	-0.0384547	0.200025	0.845973
ZNF578	tumor_post	Macro_domin - other_roi_type	-0.062984	0.161935	0.801668
ZNF808	tumor_post	Macro_domin - other_roi_type	-0.122408	0.0289002	0.553552
ZNF83	tumor_post	Macro_domin - other_roi_type	-0.0879731	0.111137	0.733252
ZNF611	tumor_post	Macro_domin - other_roi_type	-0.0025954	0.961894	0.986036
ZNF600	tumor_post	Macro_domin - other_roi_type	-0.0109698	0.747765	0.904085
ZNF28	tumor_post	Macro_domin - other_roi_type	-0.101181	0.140037	0.777867
ZNF468	tumor_post	Macro_domin - other_roi_type	-0.0322998	0.327401	0.894884
ZNF320	tumor_post	Macro_domin - other_roi_type	0.00753199	0.821521	0.930196
ZNF816	tumor_post	Macro_domin - other_roi_type	0.031052	0.343964	0.894884
ZNF160	tumor_post	Macro_domin - other_roi_type	0.0383806	0.599022	0.894884
ZNF415	tumor_post	Macro_domin - other_roi_type	-0.0463282	0.247877	0.894132
ZNF525	tumor_post	Macro_domin - other_roi_type	-0.0215731	0.471972	0.894884
ZNF845	tumor_post	Macro_domin - other_roi_type	-0.0883203	0.280792	0.894884
ZNF765	tumor_post	Macro_domin - other_roi_type	-0.0656236	0.228133	0.877715
ZNF761	tumor_post	Macro_domin - other_roi_type	-0.0104812	0.853065	0.943845
ZNF813	tumor_post	Macro_domin - other_roi_type	-0.0576789	0.1358	0.774094
ZNF331	tumor_post	Macro_domin - other_roi_type	-0.0783677	0.281102	0.894884
MYADM	tumor_post	Macro_domin - other_roi_type	0.101137	0.26727	0.894884
PRKCG	tumor_post	Macro_domin - other_roi_type	0.0187974	0.574023	0.894884
CACNG7	tumor_post	Macro_domin - other_roi_type	-0.0213743	0.45669	0.894884
CACNG6	tumor_post	Macro_domin - other_roi_type	-0.0087828	0.778351	0.915615
OSCAR	tumor_post	Macro_domin - other_roi_type	-0.287362	0.00328667	0.382729
NDUFA3	tumor_post	Macro_domin - other_roi_type	-0.0795884	0.269397	0.894884
TFPT	tumor_post	Macro_domin - other_roi_type	-0.0121839	0.717902	0.894884
PRPF31	tumor_post	Macro_domin - other_roi_type	-0.000808266	0.984548	0.994059
CNOT3	tumor_post	Macro_domin - other_roi_type	-0.0213639	0.58402	0.894884
LENG1	tumor_post	Macro_domin - other_roi_type	-0.00494017	0.915173	0.969662
TMC4	tumor_post	Macro_domin - other_roi_type	0.0146126	0.670093	0.894884
MBOAT7	tumor_post	Macro_domin - other_roi_type	0.0736382	0.268406	0.894884
TSEN34	tumor_post	Macro_domin - other_roi_type	0.00568296	0.896317	0.961684
LILRB3	tumor_post	Macro_domin - other_roi_type	-0.0443126	0.591689	0.894884
LILRA6	tumor_post	Macro_domin - other_roi_type	-0.181256	0.0655021	0.655025
LILRB5	tumor_post	Macro_domin - other_roi_type	-0.114779	0.339681	0.894884
LILRB2	tumor_post	Macro_domin - other_roi_type	-0.256238	0.0116849	0.487569
LILRA5	tumor_post	Macro_domin - other_roi_type	-0.241753	0.00765086	0.455042
LILRA4	tumor_post	Macro_domin - other_roi_type	0.0130603	0.699694	0.894884
LAIR1	tumor_post	Macro_domin - other_roi_type	0.145527	0.0735224	0.668884
TTYH1	tumor_post	Macro_domin - other_roi_type	0.0129441	0.702183	0.894884
LENG8	tumor_post	Macro_domin - other_roi_type	-0.0193152	0.786707	0.918815
LENG9	tumor_post	Macro_domin - other_roi_type	-0.0693392	0.0768373	0.671064
CDC42EP5	tumor_post	Macro_domin - other_roi_type	0.012937	0.702345	0.894884
LILRA2	tumor_post	Macro_domin - other_roi_type	-0.2487	0.019051	0.499247
LILRB4	tumor_post	Macro_domin - other_roi_type	0.165713	0.080393	0.684993
KIR3DL1	tumor_post	Macro_domin - other_roi_type	0.0129441	0.702183	0.894884
FCAR	tumor_post	Macro_domin - other_roi_type	-0.32209	0.00927189	0.473865
NLRP7	tumor_post	Macro_domin - other_roi_type	0.0129441	0.702183	0.894884
NLRP2	tumor_post	Macro_domin - other_roi_type	0.0139899	0.681741	0.894884
GP6	tumor_post	Macro_domin - other_roi_type	0.0122856	0.717305	0.894884
RDH13	tumor_post	Macro_domin - other_roi_type	-0.0554397	0.219416	0.8685
EPS8L1	tumor_post	Macro_domin - other_roi_type	-0.0373964	0.226476	0.875474
PPP1R12C	tumor_post	Macro_domin - other_roi_type	-0.0234506	0.77012	0.91316
TNNT1	tumor_post	Macro_domin - other_roi_type	0.0513652	0.328707	0.894884
SYT5	tumor_post	Macro_domin - other_roi_type	0.0123342	0.717108	0.894884
TMEM86B	tumor_post	Macro_domin - other_roi_type	-0.0895899	0.152663	0.789854
PPP6R1	tumor_post	Macro_domin - other_roi_type	0.00106962	0.988	0.99472
HSPBP1	tumor_post	Macro_domin - other_roi_type	-0.0566394	0.0854022	0.690988
COX6B2	tumor_post	Macro_domin - other_roi_type	0.0137343	0.686527	0.894884
TMEM238	tumor_post	Macro_domin - other_roi_type	-0.0575391	0.213938	0.864879
UBE2S	tumor_post	Macro_domin - other_roi_type	0.0380437	0.278595	0.894884
ISOC2	tumor_post	Macro_domin - other_roi_type	-0.0308009	0.358463	0.894884
ZNF628	tumor_post	Macro_domin - other_roi_type	-0.0704469	0.0671943	0.661308
NAT14	tumor_post	Macro_domin - other_roi_type	-0.0678845	0.0472587	0.610461
SSC5D	tumor_post	Macro_domin - other_roi_type	-0.0228527	0.614277	0.894884
ZNF579	tumor_post	Macro_domin - other_roi_type	-0.0615476	0.0616126	0.644488
FIZ1	tumor_post	Macro_domin - other_roi_type	0.0116821	0.800472	0.923336
ZNF524	tumor_post	Macro_domin - other_roi_type	-0.204651	0.00388217	0.392173
ZNF865	tumor_post	Macro_domin - other_roi_type	-0.14683	0.00921242	0.473865
ZNF784	tumor_post	Macro_domin - other_roi_type	-0.127408	0.0570086	0.634506
ZNF580	tumor_post	Macro_domin - other_roi_type	-0.0436661	0.16587	0.806397
ZNF581	tumor_post	Macro_domin - other_roi_type	0.00491147	0.891999	0.960181
CCDC106	tumor_post	Macro_domin - other_roi_type	-0.0428277	0.272511	0.894884
U2AF2	tumor_post	Macro_domin - other_roi_type	0.00230996	0.973027	0.990463
EPN1	tumor_post	Macro_domin - other_roi_type	0.0393721	0.557672	0.894884
NLRP9	tumor_post	Macro_domin - other_roi_type	0.00120344	0.972162	0.990222
ZNF787	tumor_post	Macro_domin - other_roi_type	-0.0453199	0.394898	0.894884
ZNF444	tumor_post	Macro_domin - other_roi_type	-0.00642635	0.840622	0.938833
ZNF583	tumor_post	Macro_domin - other_roi_type	0.00277326	0.937033	0.977923
ZNF667	tumor_post	Macro_domin - other_roi_type	0.0130658	0.699612	0.894884
ZNF470	tumor_post	Macro_domin - other_roi_type	0.013585	0.691638	0.894884
ZNF71	tumor_post	Macro_domin - other_roi_type	-0.0234254	0.535452	0.894884
SMIM17	tumor_post	Macro_domin - other_roi_type	0.0114497	0.702568	0.894884
ZIM3	tumor_post	Macro_domin - other_roi_type	0.0209861	0.531167	0.894884
ZNF264	tumor_post	Macro_domin - other_roi_type	-0.105791	0.0284233	0.553552
ZNF805	tumor_post	Macro_domin - other_roi_type	-0.0432039	0.281624	0.894884
ZNF460	tumor_post	Macro_domin - other_roi_type	-0.1155	0.157622	0.798692
ZNF543	tumor_post	Macro_domin - other_roi_type	-0.0572387	0.0832234	0.690988
ZNF304	tumor_post	Macro_domin - other_roi_type	-0.0320196	0.23548	0.884528
TRAPPC2B	tumor_post	Macro_domin - other_roi_type	-0.0285256	0.380013	0.894884
ZNF548	tumor_post	Macro_domin - other_roi_type	-0.0253223	0.583106	0.894884
ZNF17	tumor_post	Macro_domin - other_roi_type	-0.0391971	0.285785	0.894884
ZNF749	tumor_post	Macro_domin - other_roi_type	0.0141656	0.679553	0.894884
ZNF419	tumor_post	Macro_domin - other_roi_type	-0.0706457	0.101332	0.717681
ZNF549	tumor_post	Macro_domin - other_roi_type	0.0212556	0.55278	0.894884
ZNF550	tumor_post	Macro_domin - other_roi_type	-0.0337358	0.471372	0.894884
ZNF416	tumor_post	Macro_domin - other_roi_type	-0.0395647	0.191747	0.837247
ZIK1	tumor_post	Macro_domin - other_roi_type	-0.0991527	0.00184123	0.375666
ZNF530	tumor_post	Macro_domin - other_roi_type	-0.0307656	0.533065	0.894884
ZNF134	tumor_post	Macro_domin - other_roi_type	-0.02115	0.486289	0.894884
ZNF211	tumor_post	Macro_domin - other_roi_type	-0.0262946	0.488898	0.894884
ZNF551	tumor_post	Macro_domin - other_roi_type	-0.0650237	0.229318	0.878682
ZNF154	tumor_post	Macro_domin - other_roi_type	0.0173742	0.607123	0.894884
ZNF776	tumor_post	Macro_domin - other_roi_type	0.00781242	0.836233	0.936836
ZNF586	tumor_post	Macro_domin - other_roi_type	-0.0665681	0.186141	0.830335
ZNF552	tumor_post	Macro_domin - other_roi_type	-0.0644127	0.158556	0.799218
ZNF587B	tumor_post	Macro_domin - other_roi_type	-0.173416	0.0264576	0.550511
ZNF587	tumor_post	Macro_domin - other_roi_type	-0.130539	0.13016	0.769259
ZNF417	tumor_post	Macro_domin - other_roi_type	-0.183056	0.0281841	0.553552
ZNF418	tumor_post	Macro_domin - other_roi_type	-0.0619705	0.0860244	0.691612
ZNF256	tumor_post	Macro_domin - other_roi_type	-0.0126101	0.647059	0.894884
C19orf18	tumor_post	Macro_domin - other_roi_type	-0.0382861	0.470422	0.894884
ZNF135	tumor_post	Macro_domin - other_roi_type	0.0131614	0.697326	0.894884
ZSCAN18	tumor_post	Macro_domin - other_roi_type	-0.000981597	0.973815	0.99065
ZNF274	tumor_post	Macro_domin - other_roi_type	0.0602613	0.139908	0.777867
ZNF544	tumor_post	Macro_domin - other_roi_type	-0.035443	0.229419	0.878793
ZNF8	tumor_post	Macro_domin - other_roi_type	0.00582228	0.866964	0.949042
ZNF497	tumor_post	Macro_domin - other_roi_type	0.0181401	0.585701	0.894884
ZNF837	tumor_post	Macro_domin - other_roi_type	0.0135503	0.690425	0.894884
ZNF584	tumor_post	Macro_domin - other_roi_type	-0.0799641	0.0140059	0.487569
ZNF324	tumor_post	Macro_domin - other_roi_type	-0.0802494	0.0348065	0.566684
ZNF446	tumor_post	Macro_domin - other_roi_type	-0.00939627	0.768316	0.912556
ZBTB45	tumor_post	Macro_domin - other_roi_type	-0.0488258	0.194755	0.839301
TRIM28	tumor_post	Macro_domin - other_roi_type	-0.0220902	0.759527	0.908739
CHMP2A	tumor_post	Macro_domin - other_roi_type	-0.0697087	0.282158	0.894884
UBE2M	tumor_post	Macro_domin - other_roi_type	-0.050793	0.280982	0.894884
MZF1	tumor_post	Macro_domin - other_roi_type	0.0301603	0.425447	0.894884
C20orf96	tumor_post	Macro_domin - other_roi_type	-0.00151978	0.969188	0.988923
ZCCHC3	tumor_post	Macro_domin - other_roi_type	0.00639048	0.837503	0.937485
SOX12	tumor_post	Macro_domin - other_roi_type	0.0131607	0.665427	0.894884
NRSN2	tumor_post	Macro_domin - other_roi_type	0.02138	0.683469	0.894884
RBCK1	tumor_post	Macro_domin - other_roi_type	-0.0980365	0.114173	0.739178
TBC1D20	tumor_post	Macro_domin - other_roi_type	0.0374137	0.250686	0.894884
SRXN1	tumor_post	Macro_domin - other_roi_type	0.12885	0.0236388	0.537221
SLC52A3	tumor_post	Macro_domin - other_roi_type	0.0131138	0.698541	0.894884
FAM110A	tumor_post	Macro_domin - other_roi_type	0.0200514	0.646323	0.894884
ANGPT4	tumor_post	Macro_domin - other_roi_type	0.0132936	0.696517	0.894884
PSMF1	tumor_post	Macro_domin - other_roi_type	-0.0435665	0.525021	0.894884
TMEM74B	tumor_post	Macro_domin - other_roi_type	0.0127381	0.706568	0.894884
SNPH	tumor_post	Macro_domin - other_roi_type	0.0148125	0.665195	0.894884
SDCBP2	tumor_post	Macro_domin - other_roi_type	0.0142451	0.678336	0.894884
FKBP1A	tumor_post	Macro_domin - other_roi_type	0.0336913	0.668365	0.894884
NSFL1C	tumor_post	Macro_domin - other_roi_type	0.0312112	0.449733	0.894884
SIRPB2	tumor_post	Macro_domin - other_roi_type	-0.121442	0.204933	0.853911
SIRPB1	tumor_post	Macro_domin - other_roi_type	-0.10935	0.257322	0.894884
SIRPG	tumor_post	Macro_domin - other_roi_type	0.0210405	0.543257	0.894884
SIRPA	tumor_post	Macro_domin - other_roi_type	0.0777399	0.341082	0.894884
PDYN	tumor_post	Macro_domin - other_roi_type	0.0188203	0.592886	0.894884
STK35	tumor_post	Macro_domin - other_roi_type	0.0187069	0.598848	0.894884
SNRPB	tumor_post	Macro_domin - other_roi_type	0.00926094	0.821142	0.930196
ZNF343	tumor_post	Macro_domin - other_roi_type	0.0132753	0.700307	0.894884
NOP56	tumor_post	Macro_domin - other_roi_type	-0.0250012	0.511938	0.894884
IDH3B	tumor_post	Macro_domin - other_roi_type	-0.00177791	0.974823	0.990869
EBF4	tumor_post	Macro_domin - other_roi_type	0.013109	0.698615	0.894884
CPXM1	tumor_post	Macro_domin - other_roi_type	0.013858	0.682934	0.894884
PCED1A	tumor_post	Macro_domin - other_roi_type	0.0112293	0.838371	0.938028
VPS16	tumor_post	Macro_domin - other_roi_type	-0.00844323	0.894121	0.960923
PTPRA	tumor_post	Macro_domin - other_roi_type	0.0199009	0.65633	0.894884
UBOX5	tumor_post	Macro_domin - other_roi_type	-0.0681221	0.132149	0.772033
FASTKD5	tumor_post	Macro_domin - other_roi_type	0.0331607	0.257708	0.894884
DDRGK1	tumor_post	Macro_domin - other_roi_type	0.0568282	0.343016	0.894884
ITPA	tumor_post	Macro_domin - other_roi_type	-0.0172487	0.70905	0.894884
SLC4A11	tumor_post	Macro_domin - other_roi_type	-0.0615287	0.0970679	0.709279
ATRN	tumor_post	Macro_domin - other_roi_type	-0.0102456	0.863354	0.947087
ADAM33	tumor_post	Macro_domin - other_roi_type	0.0129441	0.702183	0.894884
SIGLEC1	tumor_post	Macro_domin - other_roi_type	0.0233667	0.782221	0.916887
C20orf27	tumor_post	Macro_domin - other_roi_type	0.00887165	0.820508	0.930196
CENPB	tumor_post	Macro_domin - other_roi_type	-0.142619	0.140673	0.777931
CDC25B	tumor_post	Macro_domin - other_roi_type	0.0209215	0.521983	0.894884
AP5S1	tumor_post	Macro_domin - other_roi_type	-0.0730952	0.104913	0.722221
MAVS	tumor_post	Macro_domin - other_roi_type	-0.0594152	0.531293	0.894884
PANK2	tumor_post	Macro_domin - other_roi_type	-0.0184937	0.622634	0.894884
RNF24	tumor_post	Macro_domin - other_roi_type	0.0779323	0.0355684	0.571479
PRNP	tumor_post	Macro_domin - other_roi_type	0.013688	0.831093	0.934547
RASSF2	tumor_post	Macro_domin - other_roi_type	0.00396327	0.956394	0.983392
SLC23A2	tumor_post	Macro_domin - other_roi_type	-0.0130058	0.716723	0.894884
TMEM230	tumor_post	Macro_domin - other_roi_type	0.00699491	0.90276	0.964932
PCNA	tumor_post	Macro_domin - other_roi_type	-0.0617631	0.209863	0.860232
CDS2	tumor_post	Macro_domin - other_roi_type	-0.00843037	0.872497	0.950818
GPCPD1	tumor_post	Macro_domin - other_roi_type	-0.217867	0.0188608	0.498079
TRMT6	tumor_post	Macro_domin - other_roi_type	0.00609743	0.841988	0.939455
MCM8	tumor_post	Macro_domin - other_roi_type	0.011129	0.736992	0.898744
CRLS1	tumor_post	Macro_domin - other_roi_type	0.0344016	0.423849	0.894884
LRRN4	tumor_post	Macro_domin - other_roi_type	0.0128598	0.704291	0.894884
TMX4	tumor_post	Macro_domin - other_roi_type	-0.019812	0.751398	0.904533
PLCB1	tumor_post	Macro_domin - other_roi_type	-0.139139	0.0364054	0.574802
PLCB4	tumor_post	Macro_domin - other_roi_type	0.0130211	0.700964	0.894884
LAMP5	tumor_post	Macro_domin - other_roi_type	0.0132087	0.821537	0.930196
MKKS	tumor_post	Macro_domin - other_roi_type	-0.0514778	0.294653	0.894884
SLX4IP	tumor_post	Macro_domin - other_roi_type	-0.0324278	0.444461	0.894884
JAG1	tumor_post	Macro_domin - other_roi_type	0.0219797	0.547212	0.894884
BTBD3	tumor_post	Macro_domin - other_roi_type	-0.019097	0.514368	0.894884
SPTLC3	tumor_post	Macro_domin - other_roi_type	-0.147829	0.0584034	0.636148
ISM1	tumor_post	Macro_domin - other_roi_type	0.013075	0.700029	0.894884
TASP1	tumor_post	Macro_domin - other_roi_type	-0.0442339	0.119549	0.752594
ESF1	tumor_post	Macro_domin - other_roi_type	-0.0180377	0.526113	0.894884
NDUFAF5	tumor_post	Macro_domin - other_roi_type	-0.0141897	0.674048	0.894884
FLRT3	tumor_post	Macro_domin - other_roi_type	0.0129441	0.702183	0.894884
KIF16B	tumor_post	Macro_domin - other_roi_type	-0.140122	0.0965635	0.709279
SNRPB2	tumor_post	Macro_domin - other_roi_type	0.0202515	0.546061	0.894884
DSTN	tumor_post	Macro_domin - other_roi_type	-0.0138138	0.670994	0.894884
RRBP1	tumor_post	Macro_domin - other_roi_type	0.0873327	0.246588	0.893609
BANF2	tumor_post	Macro_domin - other_roi_type	0.00667896	0.814936	0.928647
SNX5	tumor_post	Macro_domin - other_roi_type	0.00940218	0.874636	0.952001
OVOL2	tumor_post	Macro_domin - other_roi_type	0.0129441	0.702183	0.894884
MGME1	tumor_post	Macro_domin - other_roi_type	-0.0258382	0.448121	0.894884
PET117	tumor_post	Macro_domin - other_roi_type	0.0251089	0.319812	0.894884
ZNF133	tumor_post	Macro_domin - other_roi_type	0.00427281	0.878608	0.954146
DZANK1	tumor_post	Macro_domin - other_roi_type	0.0134362	0.691271	0.894884
POLR3F	tumor_post	Macro_domin - other_roi_type	-0.0117636	0.695327	0.894884
RBBP9	tumor_post	Macro_domin - other_roi_type	-0.0694182	0.185079	0.829049
SEC23B	tumor_post	Macro_domin - other_roi_type	-0.0237581	0.704692	0.894884
DTD1	tumor_post	Macro_domin - other_roi_type	0.0274941	0.378194	0.894884
RIN2	tumor_post	Macro_domin - other_roi_type	0.0135823	0.800308	0.923315
NAA20	tumor_post	Macro_domin - other_roi_type	0.0377026	0.214984	0.865868
CRNKL1	tumor_post	Macro_domin - other_roi_type	-0.0111342	0.775848	0.915326
CFAP61	tumor_post	Macro_domin - other_roi_type	0.0176747	0.599738	0.894884
INSM1	tumor_post	Macro_domin - other_roi_type	0.0152247	0.655515	0.894884
RALGAPA2	tumor_post	Macro_domin - other_roi_type	0.0081225	0.906745	0.966842
KIZ	tumor_post	Macro_domin - other_roi_type	0.00164471	0.956449	0.983392
XRN2	tumor_post	Macro_domin - other_roi_type	0.0261246	0.691349	0.894884
THBD	tumor_post	Macro_domin - other_roi_type	-0.155579	0.012542	0.487569
CD93	tumor_post	Macro_domin - other_roi_type	-0.239064	0.0386417	0.585111
NXT1	tumor_post	Macro_domin - other_roi_type	0.00176713	0.950909	0.982563
GZF1	tumor_post	Macro_domin - other_roi_type	-0.0833428	0.215487	0.865868
NAPB	tumor_post	Macro_domin - other_roi_type	-0.0324189	0.333673	0.894884
CST9L	tumor_post	Macro_domin - other_roi_type	0.000295722	0.991978	0.996614
CST3	tumor_post	Macro_domin - other_roi_type	-0.113161	0.245501	0.891517
CST4	tumor_post	Macro_domin - other_roi_type	0.00276722	0.932903	0.976419
CST2	tumor_post	Macro_domin - other_roi_type	0.0140667	0.679847	0.894884
CST5	tumor_post	Macro_domin - other_roi_type	0.0133363	0.694065	0.894884
GGTLC1	tumor_post	Macro_domin - other_roi_type	0.109377	0.00758049	0.455042
SYNDIG1	tumor_post	Macro_domin - other_roi_type	0.0134651	0.691286	0.894884
CST7	tumor_post	Macro_domin - other_roi_type	0.0252699	0.499219	0.894884
APMAP	tumor_post	Macro_domin - other_roi_type	-0.0383017	0.626741	0.894884
ACSS1	tumor_post	Macro_domin - other_roi_type	0.00778526	0.818945	0.929907
ENTPD6	tumor_post	Macro_domin - other_roi_type	0.0499011	0.477073	0.894884
PYGB	tumor_post	Macro_domin - other_roi_type	0.00544764	0.920989	0.97119
ABHD12	tumor_post	Macro_domin - other_roi_type	0.0432462	0.318058	0.894884
GINS1	tumor_post	Macro_domin - other_roi_type	0.0146829	0.668152	0.894884
NINL	tumor_post	Macro_domin - other_roi_type	0.0131751	0.697905	0.894884
ZNF337	tumor_post	Macro_domin - other_roi_type	-0.0505674	0.240741	0.887255
HM13	tumor_post	Macro_domin - other_roi_type	0.0800628	0.397922	0.894884
ID1	tumor_post	Macro_domin - other_roi_type	0.0113365	0.792246	0.920806
BCL2L1	tumor_post	Macro_domin - other_roi_type	-0.0272871	0.471401	0.894884
TPX2	tumor_post	Macro_domin - other_roi_type	0.0134289	0.692358	0.894884
MYLK2	tumor_post	Macro_domin - other_roi_type	0.0377465	0.287258	0.894884
FOXS1	tumor_post	Macro_domin - other_roi_type	0.0129441	0.702183	0.894884
TTLL9	tumor_post	Macro_domin - other_roi_type	0.0143574	0.676238	0.894884
PDRG1	tumor_post	Macro_domin - other_roi_type	0.000941464	0.976424	0.991467
XKR7	tumor_post	Macro_domin - other_roi_type	0.00928329	0.77423	0.914661
CCM2L	tumor_post	Macro_domin - other_roi_type	0.0183941	0.584351	0.894884
HCK	tumor_post	Macro_domin - other_roi_type	-0.0333484	0.703863	0.894884
TM9SF4	tumor_post	Macro_domin - other_roi_type	0.0438128	0.422238	0.894884
PLAGL2	tumor_post	Macro_domin - other_roi_type	0.0566965	0.123034	0.760853
POFUT1	tumor_post	Macro_domin - other_roi_type	-0.0497557	0.350416	0.894884
KIF3B	tumor_post	Macro_domin - other_roi_type	0.0165256	0.700905	0.894884
ASXL1	tumor_post	Macro_domin - other_roi_type	0.0250883	0.40159	0.894884
NOL4L	tumor_post	Macro_domin - other_roi_type	-0.0331045	0.21007	0.860232
COMMD7	tumor_post	Macro_domin - other_roi_type	-0.0642808	0.158359	0.799218
DNMT3B	tumor_post	Macro_domin - other_roi_type	0.0169842	0.6086	0.894884
MAPRE1	tumor_post	Macro_domin - other_roi_type	0.0828602	0.178783	0.822198
BPIFB3	tumor_post	Macro_domin - other_roi_type	0.0466175	0.193539	0.838555
CDK5RAP1	tumor_post	Macro_domin - other_roi_type	0.0256335	0.351011	0.894884
SNTA1	tumor_post	Macro_domin - other_roi_type	0.00481189	0.866031	0.948748
CBFA2T2	tumor_post	Macro_domin - other_roi_type	-0.00256786	0.941107	0.978891
NECAB3	tumor_post	Macro_domin - other_roi_type	0.0123378	0.716189	0.894884
ACTL10	tumor_post	Macro_domin - other_roi_type	0.0133725	0.693877	0.894884
E2F1	tumor_post	Macro_domin - other_roi_type	-0.00985121	0.739679	0.900369
PXMP4	tumor_post	Macro_domin - other_roi_type	-0.124558	0.00235664	0.375666
ZNF341	tumor_post	Macro_domin - other_roi_type	0.0053823	0.878018	0.95388
CHMP4B	tumor_post	Macro_domin - other_roi_type	0.0156396	0.652383	0.894884
RALY	tumor_post	Macro_domin - other_roi_type	-0.0127203	0.826631	0.932658
EIF2S2	tumor_post	Macro_domin - other_roi_type	-0.0109433	0.847784	0.940746
AHCY	tumor_post	Macro_domin - other_roi_type	-0.00175714	0.967008	0.987872
ITCH	tumor_post	Macro_domin - other_roi_type	-0.0202212	0.727684	0.89536
DYNLRB1	tumor_post	Macro_domin - other_roi_type	0.0637729	0.396642	0.894884
MAP1LC3A	tumor_post	Macro_domin - other_roi_type	0.0214238	0.472463	0.894884
PIGU	tumor_post	Macro_domin - other_roi_type	0.0119089	0.726932	0.89536
NCOA6	tumor_post	Macro_domin - other_roi_type	-0.062266	0.299761	0.894884
TP53INP2	tumor_post	Macro_domin - other_roi_type	-0.0256089	0.649509	0.894884
GGT7	tumor_post	Macro_domin - other_roi_type	-0.015547	0.670027	0.894884
ACSS2	tumor_post	Macro_domin - other_roi_type	-0.058693	0.342193	0.894884
GSS	tumor_post	Macro_domin - other_roi_type	-0.0170822	0.72275	0.8953
MYH7B	tumor_post	Macro_domin - other_roi_type	-0.0721162	0.0621013	0.644488
TRPC4AP	tumor_post	Macro_domin - other_roi_type	0.0163631	0.791639	0.920806
EDEM2	tumor_post	Macro_domin - other_roi_type	0.0623124	0.115849	0.742339
PROCR	tumor_post	Macro_domin - other_roi_type	-0.00839784	0.781574	0.916672
EIF6	tumor_post	Macro_domin - other_roi_type	0.012247	0.741174	0.901098
FAM83C	tumor_post	Macro_domin - other_roi_type	0.01291	0.703181	0.894884
UQCC1	tumor_post	Macro_domin - other_roi_type	0.0299497	0.4174	0.894884
GDF5	tumor_post	Macro_domin - other_roi_type	0.0134188	0.692587	0.894884
CEP250	tumor_post	Macro_domin - other_roi_type	-0.0252582	0.681988	0.894884
ERGIC3	tumor_post	Macro_domin - other_roi_type	0.0267842	0.648781	0.894884
SPAG4	tumor_post	Macro_domin - other_roi_type	0.0144164	0.674524	0.894884
CPNE1	tumor_post	Macro_domin - other_roi_type	0.0352974	0.558947	0.894884
RBM12	tumor_post	Macro_domin - other_roi_type	-0.0343979	0.367656	0.894884
NFS1	tumor_post	Macro_domin - other_roi_type	-0.0530295	0.256805	0.894884
ROMO1	tumor_post	Macro_domin - other_roi_type	-0.0114021	0.839682	0.938362
RBM39	tumor_post	Macro_domin - other_roi_type	-0.00652521	0.925405	0.973524
PHF20	tumor_post	Macro_domin - other_roi_type	-0.00583218	0.884727	0.956713
SCAND1	tumor_post	Macro_domin - other_roi_type	0.0557976	0.0922925	0.699288
EPB41L1	tumor_post	Macro_domin - other_roi_type	0.0187864	0.58586	0.894884
AAR2	tumor_post	Macro_domin - other_roi_type	-0.0359639	0.324823	0.894884
DLGAP4	tumor_post	Macro_domin - other_roi_type	0.0505588	0.33545	0.894884
MYL9	tumor_post	Macro_domin - other_roi_type	0.0268262	0.471573	0.894884
TGIF2	tumor_post	Macro_domin - other_roi_type	0.0239372	0.478518	0.894884
SLA2	tumor_post	Macro_domin - other_roi_type	0.0129645	0.70164	0.894884
NDRG3	tumor_post	Macro_domin - other_roi_type	-0.0605763	0.269423	0.894884
DSN1	tumor_post	Macro_domin - other_roi_type	0.00955852	0.74716	0.903593
SOGA1	tumor_post	Macro_domin - other_roi_type	-0.0365776	0.60876	0.894884
SAMHD1	tumor_post	Macro_domin - other_roi_type	-0.250294	0.0148367	0.487569
RBL1	tumor_post	Macro_domin - other_roi_type	-0.117241	0.0143496	0.487569
MROH8	tumor_post	Macro_domin - other_roi_type	0.0124613	0.698484	0.894884
RPN2	tumor_post	Macro_domin - other_roi_type	0.0996756	0.21615	0.866377
MANBAL	tumor_post	Macro_domin - other_roi_type	0.00262594	0.932775	0.976419
SRC	tumor_post	Macro_domin - other_roi_type	0.111304	0.0619775	0.644488
BLCAP	tumor_post	Macro_domin - other_roi_type	-0.0672208	0.271771	0.894884
CTNNBL1	tumor_post	Macro_domin - other_roi_type	0.00627434	0.911423	0.968536
VSTM2L	tumor_post	Macro_domin - other_roi_type	0.0130603	0.699694	0.894884
TTI1	tumor_post	Macro_domin - other_roi_type	0.010597	0.713678	0.894884
RPRD1B	tumor_post	Macro_domin - other_roi_type	-0.0172175	0.784305	0.91785
TGM2	tumor_post	Macro_domin - other_roi_type	0.223572	0.220474	0.869088
KIAA1755	tumor_post	Macro_domin - other_roi_type	0.0129441	0.702183	0.894884
LBP	tumor_post	Macro_domin - other_roi_type	0.0129441	0.702183	0.894884
RALGAPB	tumor_post	Macro_domin - other_roi_type	0.0614288	0.187302	0.832066
ARHGAP40	tumor_post	Macro_domin - other_roi_type	0.0137727	0.685183	0.894884
SLC32A1	tumor_post	Macro_domin - other_roi_type	0.0130914	0.69896	0.894884
ACTR5	tumor_post	Macro_domin - other_roi_type	-0.0312606	0.293865	0.894884
FAM83D	tumor_post	Macro_domin - other_roi_type	0.0130603	0.699694	0.894884
DHX35	tumor_post	Macro_domin - other_roi_type	0.0151839	0.622159	0.894884
MAFB	tumor_post	Macro_domin - other_roi_type	0.08689	0.336001	0.894884
TOP1	tumor_post	Macro_domin - other_roi_type	-0.0395756	0.488635	0.894884
PLCG1	tumor_post	Macro_domin - other_roi_type	0.0126439	0.689526	0.894884
ZHX3	tumor_post	Macro_domin - other_roi_type	-0.0107823	0.737325	0.898841
LPIN3	tumor_post	Macro_domin - other_roi_type	0.0129453	0.702565	0.894884
CHD6	tumor_post	Macro_domin - other_roi_type	-0.0530693	0.192689	0.837247
SRSF6	tumor_post	Macro_domin - other_roi_type	-0.0371292	0.64922	0.894884
L3MBTL1	tumor_post	Macro_domin - other_roi_type	-0.0405676	0.26539	0.894884
SGK2	tumor_post	Macro_domin - other_roi_type	0.0154922	0.635599	0.894884
IFT52	tumor_post	Macro_domin - other_roi_type	-0.0133431	0.693169	0.894884
MYBL2	tumor_post	Macro_domin - other_roi_type	0.0131558	0.699589	0.894884
GTSF1L	tumor_post	Macro_domin - other_roi_type	0.00925585	0.773359	0.914266
TOX2	tumor_post	Macro_domin - other_roi_type	0.0132107	0.696784	0.894884
JPH2	tumor_post	Macro_domin - other_roi_type	0.012985	0.701125	0.894884
OSER1	tumor_post	Macro_domin - other_roi_type	0.060573	0.069605	0.664827
GDAP1L1	tumor_post	Macro_domin - other_roi_type	0.0134098	0.692508	0.894884
FITM2	tumor_post	Macro_domin - other_roi_type	-0.0599341	0.162694	0.802412
HNF4A	tumor_post	Macro_domin - other_roi_type	-0.146643	0.126019	0.765042
TTPAL	tumor_post	Macro_domin - other_roi_type	0.00104598	0.976307	0.991467
SERINC3	tumor_post	Macro_domin - other_roi_type	0.00876417	0.890861	0.959779
PKIG	tumor_post	Macro_domin - other_roi_type	0.0133807	0.693105	0.894884
ADA	tumor_post	Macro_domin - other_roi_type	0.0474597	0.282978	0.894884
KCNK15	tumor_post	Macro_domin - other_roi_type	0.0141368	0.67834	0.894884
RIMS4	tumor_post	Macro_domin - other_roi_type	0.0129441	0.702183	0.894884
YWHAB	tumor_post	Macro_domin - other_roi_type	0.0727765	0.324449	0.894884
PABPC1L	tumor_post	Macro_domin - other_roi_type	-0.0218722	0.573014	0.894884
TOMM34	tumor_post	Macro_domin - other_roi_type	0.0506948	0.132853	0.772033
STK4	tumor_post	Macro_domin - other_roi_type	-0.0837351	0.132329	0.772033
KCNS1	tumor_post	Macro_domin - other_roi_type	0.0129441	0.702183	0.894884
WFDC12	tumor_post	Macro_domin - other_roi_type	0.0170721	0.605816	0.894884
PI3	tumor_post	Macro_domin - other_roi_type	0.0280251	0.465428	0.894884
SLPI	tumor_post	Macro_domin - other_roi_type	0.0752335	0.147112	0.786948
MATN4	tumor_post	Macro_domin - other_roi_type	0.012937	0.702345	0.894884
SDC4	tumor_post	Macro_domin - other_roi_type	0.06049	0.0963621	0.709279
SYS1	tumor_post	Macro_domin - other_roi_type	-0.05027	0.176904	0.81837
DBNDD2	tumor_post	Macro_domin - other_roi_type	0.065066	0.0833447	0.690988
PIGT	tumor_post	Macro_domin - other_roi_type	-0.0207602	0.759432	0.908739
WFDC2	tumor_post	Macro_domin - other_roi_type	0.0159469	0.651755	0.894884
WFDC3	tumor_post	Macro_domin - other_roi_type	0.0137402	0.686166	0.894884
DNTTIP1	tumor_post	Macro_domin - other_roi_type	0.0191558	0.690608	0.894884
UBE2C	tumor_post	Macro_domin - other_roi_type	0.0126558	0.708622	0.894884
SNX21	tumor_post	Macro_domin - other_roi_type	-0.106745	0.0467349	0.609975
ACOT8	tumor_post	Macro_domin - other_roi_type	-0.0651002	0.0743044	0.669766
ZSWIM3	tumor_post	Macro_domin - other_roi_type	0.0260498	0.436851	0.894884
ZSWIM1	tumor_post	Macro_domin - other_roi_type	-0.058385	0.202389	0.851681
NEURL2	tumor_post	Macro_domin - other_roi_type	0.0228667	0.517181	0.894884
CTSA	tumor_post	Macro_domin - other_roi_type	0.193089	0.0152136	0.487569
PLTP	tumor_post	Macro_domin - other_roi_type	0.215296	0.0555742	0.634506
PCIF1	tumor_post	Macro_domin - other_roi_type	0.00620757	0.85416	0.943855
ZNF335	tumor_post	Macro_domin - other_roi_type	-0.0523274	0.151145	0.789503
MMP9	tumor_post	Macro_domin - other_roi_type	0.6425	0.00741227	0.455042
NCOA5	tumor_post	Macro_domin - other_roi_type	-0.0458525	0.221627	0.869088
CD40	tumor_post	Macro_domin - other_roi_type	0.078364	0.0721664	0.668582
CDH22	tumor_post	Macro_domin - other_roi_type	0.0146022	0.656148	0.894884
SLC35C2	tumor_post	Macro_domin - other_roi_type	-0.0683867	0.100178	0.715851
ELMO2	tumor_post	Macro_domin - other_roi_type	-0.0613524	0.272257	0.894884
ZNF334	tumor_post	Macro_domin - other_roi_type	0.0128681	0.703758	0.894884
SLC13A3	tumor_post	Macro_domin - other_roi_type	0.0133531	0.694791	0.894884
TP53RK	tumor_post	Macro_domin - other_roi_type	-0.012	0.686275	0.894884
SLC2A10	tumor_post	Macro_domin - other_roi_type	0.0129441	0.702183	0.894884
EYA2	tumor_post	Macro_domin - other_roi_type	0.0549608	0.187666	0.832583
ZMYND8	tumor_post	Macro_domin - other_roi_type	-0.0106508	0.886704	0.957919
NCOA3	tumor_post	Macro_domin - other_roi_type	0.0296765	0.656001	0.894884
SULF2	tumor_post	Macro_domin - other_roi_type	-0.0780253	0.395535	0.894884
PREX1	tumor_post	Macro_domin - other_roi_type	-0.00524495	0.944223	0.980032
ARFGEF2	tumor_post	Macro_domin - other_roi_type	-0.00555992	0.906709	0.966842
CSE1L	tumor_post	Macro_domin - other_roi_type	-0.0301208	0.586781	0.894884
STAU1	tumor_post	Macro_domin - other_roi_type	-0.00412661	0.913155	0.969266
DDX27	tumor_post	Macro_domin - other_roi_type	0.0501529	0.177443	0.820263
ZNFX1	tumor_post	Macro_domin - other_roi_type	-0.111366	0.0889279	0.695797
PTGIS	tumor_post	Macro_domin - other_roi_type	0.0120869	0.720905	0.8953
B4GALT5	tumor_post	Macro_domin - other_roi_type	0.150384	0.0587537	0.636148
SLC9A8	tumor_post	Macro_domin - other_roi_type	0.00326252	0.936636	0.977923
SPATA2	tumor_post	Macro_domin - other_roi_type	-0.00601045	0.879291	0.954656
RNF114	tumor_post	Macro_domin - other_roi_type	0.00703001	0.838493	0.938028
SNAI1	tumor_post	Macro_domin - other_roi_type	0.00737899	0.819866	0.930176
UBE2V1	tumor_post	Macro_domin - other_roi_type	-0.075829	0.285713	0.894884
CEBPB	tumor_post	Macro_domin - other_roi_type	0.194031	0.0233884	0.532532
PTPN1	tumor_post	Macro_domin - other_roi_type	0.0387889	0.40309	0.894884
PARD6B	tumor_post	Macro_domin - other_roi_type	0.0117469	0.71232	0.894884
BCAS4	tumor_post	Macro_domin - other_roi_type	0.0130603	0.699694	0.894884
ADNP	tumor_post	Macro_domin - other_roi_type	-0.0180755	0.697798	0.894884
DPM1	tumor_post	Macro_domin - other_roi_type	-0.00271471	0.936324	0.977923
MOCS3	tumor_post	Macro_domin - other_roi_type	0.0034749	0.907738	0.967057
KCNG1	tumor_post	Macro_domin - other_roi_type	0.0129441	0.702183	0.894884
NFATC2	tumor_post	Macro_domin - other_roi_type	0.0394083	0.196218	0.840876
ATP9A	tumor_post	Macro_domin - other_roi_type	0.0127275	0.707363	0.894884
SALL4	tumor_post	Macro_domin - other_roi_type	0.0129441	0.702183	0.894884
ZFP64	tumor_post	Macro_domin - other_roi_type	-0.0232403	0.47147	0.894884
ZNF217	tumor_post	Macro_domin - other_roi_type	-0.0348108	0.65231	0.894884
BCAS1	tumor_post	Macro_domin - other_roi_type	0.0138768	0.683385	0.894884
PFDN4	tumor_post	Macro_domin - other_roi_type	-0.0426576	0.175675	0.81837
DOK5	tumor_post	Macro_domin - other_roi_type	0.0132161	0.697115	0.894884
FAM210B	tumor_post	Macro_domin - other_roi_type	-0.0294482	0.526903	0.894884
AURKA	tumor_post	Macro_domin - other_roi_type	0.0409753	0.207288	0.856377
CSTF1	tumor_post	Macro_domin - other_roi_type	0.0142594	0.61153	0.894884
TFAP2C	tumor_post	Macro_domin - other_roi_type	0.0131215	0.698344	0.894884
BMP7	tumor_post	Macro_domin - other_roi_type	0.0129441	0.702183	0.894884
RAE1	tumor_post	Macro_domin - other_roi_type	-0.00970752	0.780247	0.916258
RBM38	tumor_post	Macro_domin - other_roi_type	0.0298148	0.604677	0.894884
CTCFL	tumor_post	Macro_domin - other_roi_type	0.0129441	0.702183	0.894884
PCK1	tumor_post	Macro_domin - other_roi_type	0.0196782	0.56615	0.894884
ZBP1	tumor_post	Macro_domin - other_roi_type	-0.0684771	0.16174	0.801668
PMEPA1	tumor_post	Macro_domin - other_roi_type	0.0349695	0.328038	0.894884
RAB22A	tumor_post	Macro_domin - other_roi_type	-0.0235423	0.477688	0.894884
VAPB	tumor_post	Macro_domin - other_roi_type	-0.00665232	0.858396	0.945125
APCDD1L	tumor_post	Macro_domin - other_roi_type	0.0139056	0.684153	0.894884
STX16	tumor_post	Macro_domin - other_roi_type	-0.112325	0.183628	0.826849
NPEPL1	tumor_post	Macro_domin - other_roi_type	-0.0309216	0.704881	0.894884
GNAS	tumor_post	Macro_domin - other_roi_type	0.00787424	0.932132	0.976036
NELFCD	tumor_post	Macro_domin - other_roi_type	-0.00669188	0.839187	0.938082
CTSZ	tumor_post	Macro_domin - other_roi_type	0.15579	0.0566119	0.634506
ZNF831	tumor_post	Macro_domin - other_roi_type	0.0128046	0.704954	0.894884
SYCP2	tumor_post	Macro_domin - other_roi_type	0.0133651	0.693931	0.894884
FAM217B	tumor_post	Macro_domin - other_roi_type	-0.0755037	0.0165487	0.487569
PPP1R3D	tumor_post	Macro_domin - other_roi_type	-0.0280412	0.313803	0.894884
TAF4	tumor_post	Macro_domin - other_roi_type	-0.0360517	0.552972	0.894884
LSM14B	tumor_post	Macro_domin - other_roi_type	-0.0530167	0.446294	0.894884
PSMA7	tumor_post	Macro_domin - other_roi_type	0.0378457	0.605818	0.894884
SS18L1	tumor_post	Macro_domin - other_roi_type	0.00602292	0.856786	0.944373
MTG2	tumor_post	Macro_domin - other_roi_type	-0.022381	0.553074	0.894884
HRH3	tumor_post	Macro_domin - other_roi_type	0.0285704	0.373507	0.894884
OSBPL2	tumor_post	Macro_domin - other_roi_type	-0.000643996	0.986999	0.994482
ADRM1	tumor_post	Macro_domin - other_roi_type	0.0426288	0.349138	0.894884
LAMA5	tumor_post	Macro_domin - other_roi_type	0.0204827	0.56015	0.894884
CABLES2	tumor_post	Macro_domin - other_roi_type	0.0367427	0.336833	0.894884
SLCO4A1	tumor_post	Macro_domin - other_roi_type	-0.00303934	0.933524	0.976558
NTSR1	tumor_post	Macro_domin - other_roi_type	-0.277276	0.0183253	0.495716
MRGBP	tumor_post	Macro_domin - other_roi_type	0.0131198	0.667297	0.894884
OGFR	tumor_post	Macro_domin - other_roi_type	-0.0222759	0.775045	0.914983
TCFL5	tumor_post	Macro_domin - other_roi_type	-0.0181866	0.555694	0.894884
DIDO1	tumor_post	Macro_domin - other_roi_type	0.0499367	0.228445	0.877796
GID8	tumor_post	Macro_domin - other_roi_type	0.0411409	0.391808	0.894884
SLC17A9	tumor_post	Macro_domin - other_roi_type	0.0468174	0.179908	0.822198
YTHDF1	tumor_post	Macro_domin - other_roi_type	0.0171828	0.648894	0.894884
BIRC7	tumor_post	Macro_domin - other_roi_type	0.0663383	0.100702	0.715851
NKAIN4	tumor_post	Macro_domin - other_roi_type	0.0129441	0.702183	0.894884
ARFGAP1	tumor_post	Macro_domin - other_roi_type	0.0264087	0.480275	0.894884
KCNQ2	tumor_post	Macro_domin - other_roi_type	0.00757108	0.814066	0.928332
PPDPF	tumor_post	Macro_domin - other_roi_type	0.0077003	0.924553	0.973278
PTK6	tumor_post	Macro_domin - other_roi_type	-0.0868803	0.072392	0.668582
SRMS	tumor_post	Macro_domin - other_roi_type	0.0156768	0.643098	0.894884
HELZ2	tumor_post	Macro_domin - other_roi_type	-0.114643	0.0390897	0.586484
GMEB2	tumor_post	Macro_domin - other_roi_type	0.0148327	0.597212	0.894884
STMN3	tumor_post	Macro_domin - other_roi_type	-0.0422101	0.323095	0.894884
RTEL1	tumor_post	Macro_domin - other_roi_type	0.0190324	0.550814	0.894884
ARFRP1	tumor_post	Macro_domin - other_roi_type	-0.0834554	0.149145	0.787163
ZGPAT	tumor_post	Macro_domin - other_roi_type	-0.21681	0.0469465	0.609975
LIME1	tumor_post	Macro_domin - other_roi_type	-0.00800481	0.791682	0.920806
SLC2A4RG	tumor_post	Macro_domin - other_roi_type	-0.0185671	0.690456	0.894884
ZBTB46	tumor_post	Macro_domin - other_roi_type	-0.0222317	0.65924	0.894884
TPD52L2	tumor_post	Macro_domin - other_roi_type	-0.0565054	0.360387	0.894884
DNAJC5	tumor_post	Macro_domin - other_roi_type	-0.0553412	0.485992	0.894884
UCKL1	tumor_post	Macro_domin - other_roi_type	-0.0154796	0.675184	0.894884
ZNF512B	tumor_post	Macro_domin - other_roi_type	0.0137259	0.70988	0.894884
SAMD10	tumor_post	Macro_domin - other_roi_type	0.0129737	0.701456	0.894884
PRPF6	tumor_post	Macro_domin - other_roi_type	-0.000262469	0.994828	0.997606
SOX18	tumor_post	Macro_domin - other_roi_type	0.0129441	0.702183	0.894884
TCEA2	tumor_post	Macro_domin - other_roi_type	-0.00826524	0.792866	0.920806
RGS19	tumor_post	Macro_domin - other_roi_type	-0.0173645	0.808261	0.925918
OPRL1	tumor_post	Macro_domin - other_roi_type	-0.168452	0.0821763	0.690089
MYT1	tumor_post	Macro_domin - other_roi_type	0.0129441	0.702183	0.894884
PCMTD2	tumor_post	Macro_domin - other_roi_type	-0.0211845	0.792501	0.920806
RBM11	tumor_post	Macro_domin - other_roi_type	0.0141692	0.679544	0.894884
HSPA13	tumor_post	Macro_domin - other_roi_type	0.0337083	0.442942	0.894884
SAMSN1	tumor_post	Macro_domin - other_roi_type	-0.0129336	0.883712	0.956038
NRIP1	tumor_post	Macro_domin - other_roi_type	-0.0564922	0.375683	0.894884
USP25	tumor_post	Macro_domin - other_roi_type	-0.141527	0.136905	0.775624
CXADR	tumor_post	Macro_domin - other_roi_type	0.0223514	0.480131	0.894884
BTG3	tumor_post	Macro_domin - other_roi_type	0.0362761	0.286536	0.894884
C21orf91	tumor_post	Macro_domin - other_roi_type	0.00709356	0.835979	0.936722
JAM2	tumor_post	Macro_domin - other_roi_type	0.0128746	0.704489	0.894884
GABPA	tumor_post	Macro_domin - other_roi_type	-0.0967729	0.0917768	0.698292
APP	tumor_post	Macro_domin - other_roi_type	0.214959	0.0586718	0.636148
CYYR1	tumor_post	Macro_domin - other_roi_type	0.0129441	0.702183	0.894884
ADAMTS1	tumor_post	Macro_domin - other_roi_type	0.0515245	0.127804	0.767138
N6AMT1	tumor_post	Macro_domin - other_roi_type	0.013363	0.696142	0.894884
LTN1	tumor_post	Macro_domin - other_roi_type	-0.091376	0.0347389	0.56634
RWDD2B	tumor_post	Macro_domin - other_roi_type	0.0214925	0.452742	0.894884
USP16	tumor_post	Macro_domin - other_roi_type	0.002453	0.94043	0.978608
CCT8	tumor_post	Macro_domin - other_roi_type	-0.0150212	0.727803	0.89536
BACH1	tumor_post	Macro_domin - other_roi_type	-0.0435423	0.504065	0.894884
KRTAP11-1	tumor_post	Macro_domin - other_roi_type	0.0136889	0.686656	0.894884
TIAM1	tumor_post	Macro_domin - other_roi_type	-0.0566269	0.342494	0.894884
SOD1	tumor_post	Macro_domin - other_roi_type	0.0549991	0.301741	0.894884
SCAF4	tumor_post	Macro_domin - other_roi_type	-0.0148308	0.68112	0.894884
HUNK	tumor_post	Macro_domin - other_roi_type	0.0130603	0.699694	0.894884
MIS18A	tumor_post	Macro_domin - other_roi_type	0.0170657	0.575905	0.894884
URB1	tumor_post	Macro_domin - other_roi_type	-0.0072361	0.807931	0.925918
EVA1C	tumor_post	Macro_domin - other_roi_type	0.0136175	0.688532	0.894884
SYNJ1	tumor_post	Macro_domin - other_roi_type	-0.182205	0.0552095	0.634506
PAXBP1	tumor_post	Macro_domin - other_roi_type	-0.0318539	0.318982	0.894884
C21orf62	tumor_post	Macro_domin - other_roi_type	-0.0867277	0.0315191	0.555014
OLIG2	tumor_post	Macro_domin - other_roi_type	0.114712	0.0277934	0.553552
OLIG1	tumor_post	Macro_domin - other_roi_type	-0.32242	0.0063468	0.445735
IFNAR2	tumor_post	Macro_domin - other_roi_type	-0.0508926	0.523599	0.894884
IL10RB	tumor_post	Macro_domin - other_roi_type	-0.0631075	0.525719	0.894884
IFNAR1	tumor_post	Macro_domin - other_roi_type	-0.0279601	0.678442	0.894884
IFNGR2	tumor_post	Macro_domin - other_roi_type	0.0466681	0.550061	0.894884
TMEM50B	tumor_post	Macro_domin - other_roi_type	-0.0364257	0.613745	0.894884
DNAJC28	tumor_post	Macro_domin - other_roi_type	0.0583611	0.102213	0.717681
GART	tumor_post	Macro_domin - other_roi_type	-0.0563761	0.307054	0.894884
SON	tumor_post	Macro_domin - other_roi_type	0.0189398	0.803729	0.924448
CRYZL1	tumor_post	Macro_domin - other_roi_type	-0.00885134	0.773048	0.914234
ITSN1	tumor_post	Macro_domin - other_roi_type	0.022375	0.663643	0.894884
SLC5A3	tumor_post	Macro_domin - other_roi_type	0.028487	0.621105	0.894884
KCNE2	tumor_post	Macro_domin - other_roi_type	0.0239266	0.433753	0.894884
KCNE1	tumor_post	Macro_domin - other_roi_type	-0.136515	0.173145	0.81674
RCAN1	tumor_post	Macro_domin - other_roi_type	-0.00483282	0.929231	0.974826
CLIC6	tumor_post	Macro_domin - other_roi_type	0.0131207	0.698419	0.894884
RUNX1	tumor_post	Macro_domin - other_roi_type	0.0211704	0.794338	0.920869
SETD4	tumor_post	Macro_domin - other_roi_type	-0.0187103	0.463667	0.894884
CBR1	tumor_post	Macro_domin - other_roi_type	-0.0539242	0.381017	0.894884
CBR3	tumor_post	Macro_domin - other_roi_type	0.0175541	0.551432	0.894884
MORC3	tumor_post	Macro_domin - other_roi_type	-0.0528041	0.425708	0.894884
CHAF1B	tumor_post	Macro_domin - other_roi_type	0.0126208	0.713261	0.894884
HLCS	tumor_post	Macro_domin - other_roi_type	0.00795741	0.808017	0.925918
PIGP	tumor_post	Macro_domin - other_roi_type	0.068528	0.0288941	0.553552
TTC3	tumor_post	Macro_domin - other_roi_type	0.0290557	0.530034	0.894884
DYRK1A	tumor_post	Macro_domin - other_roi_type	-0.0230408	0.633342	0.894884
ERG	tumor_post	Macro_domin - other_roi_type	0.012875	0.703482	0.894884
ETS2	tumor_post	Macro_domin - other_roi_type	-0.0162226	0.846248	0.940381
PSMG1	tumor_post	Macro_domin - other_roi_type	0.0595596	0.0301951	0.553552
BRWD1	tumor_post	Macro_domin - other_roi_type	0.00545707	0.915933	0.969769
HMGN1	tumor_post	Macro_domin - other_roi_type	-0.0516943	0.482633	0.894884
LCA5L	tumor_post	Macro_domin - other_roi_type	0.0134729	0.691032	0.894884
PCP4	tumor_post	Macro_domin - other_roi_type	0.0129441	0.702183	0.894884
BACE2	tumor_post	Macro_domin - other_roi_type	0.0129831	0.701569	0.894884
FAM3B	tumor_post	Macro_domin - other_roi_type	0.0131168	0.6986	0.894884
MX2	tumor_post	Macro_domin - other_roi_type	-0.209778	0.0260902	0.549282
MX1	tumor_post	Macro_domin - other_roi_type	-0.123054	0.34395	0.894884
RIPK4	tumor_post	Macro_domin - other_roi_type	0.0129441	0.702183	0.894884
PRDM15	tumor_post	Macro_domin - other_roi_type	0.0149036	0.662961	0.894884
C2CD2	tumor_post	Macro_domin - other_roi_type	0.0462644	0.118103	0.749997
ABCG1	tumor_post	Macro_domin - other_roi_type	0.31365	0.000371535	0.333437
TMPRSS3	tumor_post	Macro_domin - other_roi_type	0.0128624	0.703774	0.894884
RSPH1	tumor_post	Macro_domin - other_roi_type	0.0131342	0.698293	0.894884
SLC37A1	tumor_post	Macro_domin - other_roi_type	0.0092295	0.860504	0.946158
PDE9A	tumor_post	Macro_domin - other_roi_type	0.0127722	0.707333	0.894884
NDUFV3	tumor_post	Macro_domin - other_roi_type	-0.0204196	0.768486	0.912556
PKNOX1	tumor_post	Macro_domin - other_roi_type	0.0472736	0.264218	0.894884
CBS	tumor_post	Macro_domin - other_roi_type	0.0213332	0.502399	0.894884
U2AF1	tumor_post	Macro_domin - other_roi_type	-0.0780089	0.268113	0.894884
SIK1	tumor_post	Macro_domin - other_roi_type	0.000123022	0.999066	0.999544
HSF2BP	tumor_post	Macro_domin - other_roi_type	0.0135434	0.693738	0.894884
RRP1B	tumor_post	Macro_domin - other_roi_type	0.00390554	0.893105	0.96059
PDXK	tumor_post	Macro_domin - other_roi_type	0.0590222	0.389332	0.894884
CSTB	tumor_post	Macro_domin - other_roi_type	0.229249	0.0113813	0.487569
RRP1	tumor_post	Macro_domin - other_roi_type	0.00408119	0.914206	0.969633
AGPAT3	tumor_post	Macro_domin - other_roi_type	-0.127883	0.124029	0.761453
TRAPPC10	tumor_post	Macro_domin - other_roi_type	-0.0391541	0.577049	0.894884
PWP2	tumor_post	Macro_domin - other_roi_type	0.0167775	0.614461	0.894884
ICOSLG	tumor_post	Macro_domin - other_roi_type	0.0276988	0.482532	0.894884
AIRE	tumor_post	Macro_domin - other_roi_type	0.0130603	0.699694	0.894884
PFKL	tumor_post	Macro_domin - other_roi_type	0.0267965	0.736012	0.898574
TRPM2	tumor_post	Macro_domin - other_roi_type	-0.103484	0.280327	0.894884
UBE2G2	tumor_post	Macro_domin - other_roi_type	-0.0230955	0.765152	0.911227
SUMO3	tumor_post	Macro_domin - other_roi_type	0.07008	0.316111	0.894884
PTTG1IP	tumor_post	Macro_domin - other_roi_type	0.154398	0.0479117	0.612779
ITGB2	tumor_post	Macro_domin - other_roi_type	0.211341	0.0220662	0.523895
FAM207A	tumor_post	Macro_domin - other_roi_type	-0.00189277	0.963565	0.986355
ADARB1	tumor_post	Macro_domin - other_roi_type	-0.0577859	0.162023	0.801668
POFUT2	tumor_post	Macro_domin - other_roi_type	0.0529804	0.113694	0.739178
COL18A1	tumor_post	Macro_domin - other_roi_type	0.0130986	0.69893	0.894884
SLC19A1	tumor_post	Macro_domin - other_roi_type	-0.066378	0.272933	0.894884
PCBP3	tumor_post	Macro_domin - other_roi_type	-0.0848197	0.106849	0.724997
COL6A1	tumor_post	Macro_domin - other_roi_type	0.0613677	0.129231	0.768533
COL6A2	tumor_post	Macro_domin - other_roi_type	0.038809	0.310453	0.894884
FTCD	tumor_post	Macro_domin - other_roi_type	0.0129134	0.703442	0.894884
SPATC1L	tumor_post	Macro_domin - other_roi_type	0.0130303	0.700805	0.894884
LSS	tumor_post	Macro_domin - other_roi_type	0.111707	0.0185035	0.496962
MCM3AP	tumor_post	Macro_domin - other_roi_type	-0.0353059	0.624195	0.894884
YBEY	tumor_post	Macro_domin - other_roi_type	0.0218354	0.454571	0.894884
C21orf58	tumor_post	Macro_domin - other_roi_type	-0.0188566	0.500193	0.894884
PCNT	tumor_post	Macro_domin - other_roi_type	-0.0632359	0.255498	0.894884
DIP2A	tumor_post	Macro_domin - other_roi_type	0.00794236	0.860034	0.945906
S100B	tumor_post	Macro_domin - other_roi_type	-0.114096	0.163513	0.803887
PRMT2	tumor_post	Macro_domin - other_roi_type	-0.0262522	0.713694	0.894884
IL17RA	tumor_post	Macro_domin - other_roi_type	-0.0147986	0.84609	0.940381
SLC25A18	tumor_post	Macro_domin - other_roi_type	0.0130603	0.699694	0.894884
ATP6V1E1	tumor_post	Macro_domin - other_roi_type	0.00869308	0.872162	0.950818
BCL2L13	tumor_post	Macro_domin - other_roi_type	-0.0682895	0.266191	0.894884
BID	tumor_post	Macro_domin - other_roi_type	0.00103625	0.985914	0.994059
MICAL3	tumor_post	Macro_domin - other_roi_type	0.0142186	0.637028	0.894884
PEX26	tumor_post	Macro_domin - other_roi_type	-0.123637	0.0674835	0.661308
TUBA8	tumor_post	Macro_domin - other_roi_type	0.0163007	0.622792	0.894884
USP18	tumor_post	Macro_domin - other_roi_type	-0.0526835	0.126182	0.765042
TMEM191B	tumor_post	Macro_domin - other_roi_type	0.0451953	0.268634	0.894884
DGCR2	tumor_post	Macro_domin - other_roi_type	0.00561748	0.938487	0.978028
SLC25A1	tumor_post	Macro_domin - other_roi_type	-0.0367765	0.547351	0.894884
HIRA	tumor_post	Macro_domin - other_roi_type	-0.138305	0.0488333	0.618961
C22orf39	tumor_post	Macro_domin - other_roi_type	-0.0539411	0.331953	0.894884
CDC45	tumor_post	Macro_domin - other_roi_type	0.0132101	0.697941	0.894884
CLDN5	tumor_post	Macro_domin - other_roi_type	0.0129441	0.702183	0.894884
TBX1	tumor_post	Macro_domin - other_roi_type	0.0143716	0.67644	0.894884
GNB1L	tumor_post	Macro_domin - other_roi_type	-0.0378793	0.190923	0.837247
TXNRD2	tumor_post	Macro_domin - other_roi_type	0.0234968	0.528072	0.894884
COMT	tumor_post	Macro_domin - other_roi_type	0.0253595	0.773969	0.914596
ARVCF	tumor_post	Macro_domin - other_roi_type	0.0127076	0.707771	0.894884
TANGO2	tumor_post	Macro_domin - other_roi_type	-0.00250928	0.975443	0.991251
DGCR8	tumor_post	Macro_domin - other_roi_type	0.0229944	0.411269	0.894884
TRMT2A	tumor_post	Macro_domin - other_roi_type	-0.0575552	0.119097	0.750746
RANBP1	tumor_post	Macro_domin - other_roi_type	0.04191	0.338443	0.894884
ZDHHC8	tumor_post	Macro_domin - other_roi_type	-0.0801519	0.195063	0.839301
RTN4R	tumor_post	Macro_domin - other_roi_type	0.013691	0.6885	0.894884
DGCR6L	tumor_post	Macro_domin - other_roi_type	0.0392307	0.375886	0.894884
ZNF74	tumor_post	Macro_domin - other_roi_type	0.0133916	0.69294	0.894884
SCARF2	tumor_post	Macro_domin - other_roi_type	0.0129248	0.702938	0.894884
KLHL22	tumor_post	Macro_domin - other_roi_type	0.00217356	0.944524	0.980032
MED15	tumor_post	Macro_domin - other_roi_type	0.00358841	0.953773	0.983175
PI4KA	tumor_post	Macro_domin - other_roi_type	0.0254886	0.76205	0.909702
SNAP29	tumor_post	Macro_domin - other_roi_type	-0.0196017	0.788016	0.919336
CRKL	tumor_post	Macro_domin - other_roi_type	-0.041009	0.394474	0.894884
AIFM3	tumor_post	Macro_domin - other_roi_type	-0.143948	0.0873413	0.692569
LZTR1	tumor_post	Macro_domin - other_roi_type	-0.122885	0.0934268	0.702108
THAP7	tumor_post	Macro_domin - other_roi_type	0.00758529	0.815795	0.928925
HIC2	tumor_post	Macro_domin - other_roi_type	-0.0395311	0.293259	0.894884
UBE2L3	tumor_post	Macro_domin - other_roi_type	0.0630073	0.251388	0.894884
YDJC	tumor_post	Macro_domin - other_roi_type	0.0095446	0.764102	0.91092
SDF2L1	tumor_post	Macro_domin - other_roi_type	-0.0182863	0.580833	0.894884
PPIL2	tumor_post	Macro_domin - other_roi_type	-0.00564591	0.928765	0.974758
YPEL1	tumor_post	Macro_domin - other_roi_type	0.0325977	0.327117	0.894884
MAPK1	tumor_post	Macro_domin - other_roi_type	-0.0074915	0.920564	0.971076
PPM1F	tumor_post	Macro_domin - other_roi_type	-0.130767	0.0759593	0.671064
TOP3B	tumor_post	Macro_domin - other_roi_type	0.00116973	0.986107	0.994059
ZNF280B	tumor_post	Macro_domin - other_roi_type	0.0130581	0.700134	0.894884
ZNF280A	tumor_post	Macro_domin - other_roi_type	0.015922	0.627156	0.894884
PRAME	tumor_post	Macro_domin - other_roi_type	0.0129441	0.702183	0.894884
GGTLC2	tumor_post	Macro_domin - other_roi_type	0.0445737	0.286508	0.894884
IGLL5	tumor_post	Macro_domin - other_roi_type	0.0187236	0.587314	0.894884
GNAZ	tumor_post	Macro_domin - other_roi_type	0.0144438	0.672171	0.894884
RAB36	tumor_post	Macro_domin - other_roi_type	0.0132451	0.69632	0.894884
BCR	tumor_post	Macro_domin - other_roi_type	-0.00118402	0.976627	0.991467
RGL4	tumor_post	Macro_domin - other_roi_type	0.0260323	0.418728	0.894884
ZNF70	tumor_post	Macro_domin - other_roi_type	0.0208198	0.532766	0.894884
VPREB3	tumor_post	Macro_domin - other_roi_type	0.0130826	0.699499	0.894884
C22orf15	tumor_post	Macro_domin - other_roi_type	0.0129441	0.702183	0.894884
CHCHD10	tumor_post	Macro_domin - other_roi_type	-0.0263489	0.785814	0.918131
MMP11	tumor_post	Macro_domin - other_roi_type	0.0130039	0.707534	0.894884
SMARCB1	tumor_post	Macro_domin - other_roi_type	0.0296669	0.391999	0.894884
DERL3	tumor_post	Macro_domin - other_roi_type	0.0129782	0.701854	0.894884
SLC2A11	tumor_post	Macro_domin - other_roi_type	-0.0181993	0.55057	0.894884
MIF	tumor_post	Macro_domin - other_roi_type	0.157177	0.00254948	0.375666
DDTL	tumor_post	Macro_domin - other_roi_type	0.014326	0.676742	0.894884
DDT	tumor_post	Macro_domin - other_roi_type	0.00221957	0.975598	0.991298
CABIN1	tumor_post	Macro_domin - other_roi_type	0.0053705	0.931822	0.975945
SUSD2	tumor_post	Macro_domin - other_roi_type	0.0130658	0.699612	0.894884
GGT5	tumor_post	Macro_domin - other_roi_type	-0.0227673	0.461457	0.894884
SPECC1L	tumor_post	Macro_domin - other_roi_type	-0.0314612	0.45621	0.894884
ADORA2A	tumor_post	Macro_domin - other_roi_type	0.0126045	0.69801	0.894884
GUCD1	tumor_post	Macro_domin - other_roi_type	-0.0247135	0.635126	0.894884
SNRPD3	tumor_post	Macro_domin - other_roi_type	-0.0582145	0.454982	0.894884
GGT1	tumor_post	Macro_domin - other_roi_type	0.0107674	0.847054	0.940746
LRRC75B	tumor_post	Macro_domin - other_roi_type	0.0124477	0.714768	0.894884
SGSM1	tumor_post	Macro_domin - other_roi_type	0.0104697	0.72731	0.89536
KIAA1671	tumor_post	Macro_domin - other_roi_type	0.0121054	0.721733	0.8953
CRYBB3	tumor_post	Macro_domin - other_roi_type	0.0159605	0.616758	0.894884
LRP5L	tumor_post	Macro_domin - other_roi_type	-0.0551435	0.239677	0.887255
ASPHD2	tumor_post	Macro_domin - other_roi_type	-0.169774	0.0326495	0.558214
HPS4	tumor_post	Macro_domin - other_roi_type	0.00944533	0.782447	0.916887
SRRD	tumor_post	Macro_domin - other_roi_type	0.00480037	0.876334	0.952724
TFIP11	tumor_post	Macro_domin - other_roi_type	0.0162358	0.636945	0.894884
TPST2	tumor_post	Macro_domin - other_roi_type	0.0939731	0.153785	0.792721
MN1	tumor_post	Macro_domin - other_roi_type	0.0549395	0.149483	0.787163
PITPNB	tumor_post	Macro_domin - other_roi_type	-0.0287616	0.547435	0.894884
TTC28	tumor_post	Macro_domin - other_roi_type	0.0501307	0.150288	0.788656
CHEK2	tumor_post	Macro_domin - other_roi_type	-0.074027	0.083753	0.690988
HSCB	tumor_post	Macro_domin - other_roi_type	0.0127549	0.762848	0.910216
CCDC117	tumor_post	Macro_domin - other_roi_type	0.0207988	0.527632	0.894884
XBP1	tumor_post	Macro_domin - other_roi_type	-0.0406259	0.655168	0.894884
ZNRF3	tumor_post	Macro_domin - other_roi_type	0.00958014	0.812916	0.927439
KREMEN1	tumor_post	Macro_domin - other_roi_type	-0.0059299	0.906482	0.966842
EMID1	tumor_post	Macro_domin - other_roi_type	0.0129441	0.702183	0.894884
RHBDD3	tumor_post	Macro_domin - other_roi_type	0.0082323	0.796377	0.921308
EWSR1	tumor_post	Macro_domin - other_roi_type	0.0411967	0.548072	0.894884
GAS2L1	tumor_post	Macro_domin - other_roi_type	-0.0168634	0.622346	0.894884
RASL10A	tumor_post	Macro_domin - other_roi_type	0.014837	0.667085	0.894884
AP1B1	tumor_post	Macro_domin - other_roi_type	0.119294	0.203274	0.853026
NEFH	tumor_post	Macro_domin - other_roi_type	0.0600235	0.0978281	0.709279
THOC5	tumor_post	Macro_domin - other_roi_type	-0.0394342	0.27408	0.894884
NIPSNAP1	tumor_post	Macro_domin - other_roi_type	0.0127276	0.674936	0.894884
NF2	tumor_post	Macro_domin - other_roi_type	-0.0256642	0.528283	0.894884
ZMAT5	tumor_post	Macro_domin - other_roi_type	0.0250167	0.604045	0.894884
UQCR10	tumor_post	Macro_domin - other_roi_type	0.0705377	0.123566	0.761453
ASCC2	tumor_post	Macro_domin - other_roi_type	0.0548058	0.18195	0.824289
MTMR3	tumor_post	Macro_domin - other_roi_type	-0.0541522	0.519902	0.894884
LIF	tumor_post	Macro_domin - other_roi_type	0.0147431	0.665423	0.894884
OSM	tumor_post	Macro_domin - other_roi_type	-0.0969901	0.297075	0.894884
TBC1D10A	tumor_post	Macro_domin - other_roi_type	-0.0389483	0.209761	0.860232
SF3A1	tumor_post	Macro_domin - other_roi_type	-0.0708947	0.318527	0.894884
CCDC157	tumor_post	Macro_domin - other_roi_type	0.0284072	0.378046	0.894884
RNF215	tumor_post	Macro_domin - other_roi_type	0.00852653	0.786222	0.918423
SEC14L2	tumor_post	Macro_domin - other_roi_type	0.0134582	0.692902	0.894884
MTFP1	tumor_post	Macro_domin - other_roi_type	0.0717264	0.0486468	0.618299
SEC14L4	tumor_post	Macro_domin - other_roi_type	0.0132897	0.695715	0.894884
SEC14L6	tumor_post	Macro_domin - other_roi_type	0.0134466	0.692221	0.894884
PES1	tumor_post	Macro_domin - other_roi_type	-0.0502501	0.319669	0.894884
TCN2	tumor_post	Macro_domin - other_roi_type	-0.0882598	0.333071	0.894884
SLC35E4	tumor_post	Macro_domin - other_roi_type	0.0364973	0.204465	0.853643
DUSP18	tumor_post	Macro_domin - other_roi_type	0.0130114	0.751607	0.904607
OSBP2	tumor_post	Macro_domin - other_roi_type	-0.0234513	0.428785	0.894884
MORC2	tumor_post	Macro_domin - other_roi_type	0.0198152	0.629841	0.894884
SMTN	tumor_post	Macro_domin - other_roi_type	-0.015639	0.588414	0.894884
INPP5J	tumor_post	Macro_domin - other_roi_type	0.0133355	0.697743	0.894884
PLA2G3	tumor_post	Macro_domin - other_roi_type	0.0129441	0.702183	0.894884
RNF185	tumor_post	Macro_domin - other_roi_type	-0.0243464	0.638794	0.894884
PIK3IP1	tumor_post	Macro_domin - other_roi_type	0.127846	0.0249658	0.546077
PATZ1	tumor_post	Macro_domin - other_roi_type	-0.0481796	0.31975	0.894884
DRG1	tumor_post	Macro_domin - other_roi_type	-0.00345058	0.915418	0.969662
EIF4ENIF1	tumor_post	Macro_domin - other_roi_type	0.0012773	0.964404	0.986973
SFI1	tumor_post	Macro_domin - other_roi_type	0.0129167	0.781949	0.916863
PISD	tumor_post	Macro_domin - other_roi_type	0.0224692	0.509559	0.894884
PRR14L	tumor_post	Macro_domin - other_roi_type	-0.121271	0.0848529	0.690988
DEPDC5	tumor_post	Macro_domin - other_roi_type	0.0256306	0.533502	0.894884
YWHAH	tumor_post	Macro_domin - other_roi_type	0.0270514	0.709983	0.894884
SLC5A1	tumor_post	Macro_domin - other_roi_type	0.01582	0.629156	0.894884
RTCB	tumor_post	Macro_domin - other_roi_type	0.0369043	0.419918	0.894884
FBXO7	tumor_post	Macro_domin - other_roi_type	0.0347	0.442649	0.894884
SYN3	tumor_post	Macro_domin - other_roi_type	0.0159516	0.634412	0.894884
TIMP3	tumor_post	Macro_domin - other_roi_type	0.0273754	0.466275	0.894884
HMGXB4	tumor_post	Macro_domin - other_roi_type	-0.071748	0.110906	0.733252
TOM1	tumor_post	Macro_domin - other_roi_type	0.0177822	0.802103	0.923602
HMOX1	tumor_post	Macro_domin - other_roi_type	0.102039	0.258246	0.894884
MCM5	tumor_post	Macro_domin - other_roi_type	-0.0495135	0.328101	0.894884
APOL6	tumor_post	Macro_domin - other_roi_type	-0.219549	0.0345002	0.56634
APOL3	tumor_post	Macro_domin - other_roi_type	-0.0535498	0.4692	0.894884
APOL4	tumor_post	Macro_domin - other_roi_type	-0.0471573	0.330481	0.894884
APOL2	tumor_post	Macro_domin - other_roi_type	-0.0300117	0.730273	0.895951
APOL1	tumor_post	Macro_domin - other_roi_type	-0.015839	0.869516	0.950052
MYH9	tumor_post	Macro_domin - other_roi_type	-0.00121352	0.983625	0.994059
TXN2	tumor_post	Macro_domin - other_roi_type	-0.0817599	0.133337	0.772033
FOXRED2	tumor_post	Macro_domin - other_roi_type	0.0079772	0.821337	0.930196
EIF3D	tumor_post	Macro_domin - other_roi_type	0.0406566	0.440062	0.894884
IFT27	tumor_post	Macro_domin - other_roi_type	0.0215625	0.58082	0.894884
NCF4	tumor_post	Macro_domin - other_roi_type	-0.0279543	0.727338	0.89536
CSF2RB	tumor_post	Macro_domin - other_roi_type	-0.081766	0.335492	0.894884
TST	tumor_post	Macro_domin - other_roi_type	-0.0875318	0.241134	0.887255
MPST	tumor_post	Macro_domin - other_roi_type	-0.0248861	0.649356	0.894884
KCTD17	tumor_post	Macro_domin - other_roi_type	-0.0185083	0.743175	0.902005
IL2RB	tumor_post	Macro_domin - other_roi_type	0.0110757	0.736532	0.898593
C1QTNF6	tumor_post	Macro_domin - other_roi_type	0.0130665	0.700541	0.894884
RAC2	tumor_post	Macro_domin - other_roi_type	-0.0166358	0.829431	0.933921
CYTH4	tumor_post	Macro_domin - other_roi_type	-0.0580542	0.573563	0.894884
MFNG	tumor_post	Macro_domin - other_roi_type	-0.090844	0.304393	0.894884
CARD10	tumor_post	Macro_domin - other_roi_type	0.0129645	0.70164	0.894884
CDC42EP1	tumor_post	Macro_domin - other_roi_type	0.0115408	0.735127	0.898031
LGALS2	tumor_post	Macro_domin - other_roi_type	0.0500114	0.31019	0.894884
GGA1	tumor_post	Macro_domin - other_roi_type	0.0286652	0.514651	0.894884
SH3BP1	tumor_post	Macro_domin - other_roi_type	-0.0843365	0.226577	0.875474
PDXP	tumor_post	Macro_domin - other_roi_type	-0.185999	0.0873691	0.692569
LGALS1	tumor_post	Macro_domin - other_roi_type	0.192982	0.059212	0.636743
NOL12	tumor_post	Macro_domin - other_roi_type	-0.0505542	0.211539	0.863026
TRIOBP	tumor_post	Macro_domin - other_roi_type	-0.0996753	0.176188	0.81837
GCAT	tumor_post	Macro_domin - other_roi_type	0.0189167	0.505311	0.894884
GALR3	tumor_post	Macro_domin - other_roi_type	0.0128692	0.662426	0.894884
ANKRD54	tumor_post	Macro_domin - other_roi_type	0.0234137	0.434558	0.894884
EIF3L	tumor_post	Macro_domin - other_roi_type	-0.0659247	0.295047	0.894884
MICALL1	tumor_post	Macro_domin - other_roi_type	-0.0687301	0.0809675	0.687016
C22orf23	tumor_post	Macro_domin - other_roi_type	0.0129441	0.702183	0.894884
POLR2F	tumor_post	Macro_domin - other_roi_type	0.0196985	0.551115	0.894884
PICK1	tumor_post	Macro_domin - other_roi_type	-0.0509488	0.391686	0.894884
PLA2G6	tumor_post	Macro_domin - other_roi_type	-0.00480941	0.885097	0.956781
MAFF	tumor_post	Macro_domin - other_roi_type	0.0516309	0.148675	0.787163
TMEM184B	tumor_post	Macro_domin - other_roi_type	-0.0292113	0.477371	0.894884
CSNK1E	tumor_post	Macro_domin - other_roi_type	0.0218516	0.55378	0.894884
KCNJ4	tumor_post	Macro_domin - other_roi_type	0.0135643	0.688681	0.894884
KDELR3	tumor_post	Macro_domin - other_roi_type	0.0129828	0.701331	0.894884
DDX17	tumor_post	Macro_domin - other_roi_type	-0.0881949	0.269416	0.894884
DMC1	tumor_post	Macro_domin - other_roi_type	0.0137657	0.686758	0.894884
CBY1	tumor_post	Macro_domin - other_roi_type	0.0111947	0.679837	0.894884
TOMM22	tumor_post	Macro_domin - other_roi_type	-0.0210809	0.578979	0.894884
JOSD1	tumor_post	Macro_domin - other_roi_type	-0.102642	0.0770576	0.671575
GTPBP1	tumor_post	Macro_domin - other_roi_type	-0.0720779	0.160357	0.800281
SUN2	tumor_post	Macro_domin - other_roi_type	0.0177573	0.808307	0.925918
DNAL4	tumor_post	Macro_domin - other_roi_type	-0.00938754	0.784559	0.917865
NPTXR	tumor_post	Macro_domin - other_roi_type	0.0132809	0.695244	0.894884
CBX6	tumor_post	Macro_domin - other_roi_type	0.00531665	0.916587	0.969769
APOBEC3B	tumor_post	Macro_domin - other_roi_type	-0.0457624	0.127961	0.767701
APOBEC3C	tumor_post	Macro_domin - other_roi_type	-0.0110908	0.839026	0.938028
APOBEC3D	tumor_post	Macro_domin - other_roi_type	-0.00836041	0.804638	0.924799
APOBEC3F	tumor_post	Macro_domin - other_roi_type	-0.0164758	0.564156	0.894884
APOBEC3G	tumor_post	Macro_domin - other_roi_type	-0.020018	0.622841	0.894884
CBX7	tumor_post	Macro_domin - other_roi_type	0.0220925	0.628654	0.894884
PDGFB	tumor_post	Macro_domin - other_roi_type	0.0597302	0.184498	0.828142
SYNGR1	tumor_post	Macro_domin - other_roi_type	0.025704	0.549751	0.894884
TAB1	tumor_post	Macro_domin - other_roi_type	0.0235506	0.609604	0.894884
MGAT3	tumor_post	Macro_domin - other_roi_type	0.0130603	0.699694	0.894884
MIEF1	tumor_post	Macro_domin - other_roi_type	-0.0804845	0.116144	0.742339
ATF4	tumor_post	Macro_domin - other_roi_type	0.0262174	0.587316	0.894884
GRAP2	tumor_post	Macro_domin - other_roi_type	0.0278357	0.404905	0.894884
FAM83F	tumor_post	Macro_domin - other_roi_type	0.013155	0.697847	0.894884
TNRC6B	tumor_post	Macro_domin - other_roi_type	-0.05261	0.388969	0.894884
ADSL	tumor_post	Macro_domin - other_roi_type	-0.00547175	0.895023	0.961554
SGSM3	tumor_post	Macro_domin - other_roi_type	-0.0264115	0.724263	0.8953
SLC25A17	tumor_post	Macro_domin - other_roi_type	-0.0342054	0.279315	0.894884
ST13	tumor_post	Macro_domin - other_roi_type	0.014691	0.736656	0.898593
XPNPEP3	tumor_post	Macro_domin - other_roi_type	-0.0216342	0.502224	0.894884
RBX1	tumor_post	Macro_domin - other_roi_type	0.0135996	0.822407	0.930555
EP300	tumor_post	Macro_domin - other_roi_type	-0.0837567	0.270434	0.894884
L3MBTL2	tumor_post	Macro_domin - other_roi_type	-0.0410312	0.415377	0.894884
RANGAP1	tumor_post	Macro_domin - other_roi_type	-0.0709408	0.238765	0.886289
ZC3H7B	tumor_post	Macro_domin - other_roi_type	-0.0117773	0.840329	0.938758
TOB2	tumor_post	Macro_domin - other_roi_type	-0.0214732	0.551011	0.894884
PHF5A	tumor_post	Macro_domin - other_roi_type	-0.00445239	0.895864	0.961684
ACO2	tumor_post	Macro_domin - other_roi_type	-0.0479291	0.489806	0.894884
POLR3H	tumor_post	Macro_domin - other_roi_type	-0.0898192	0.0231104	0.530395
PMM1	tumor_post	Macro_domin - other_roi_type	-0.016648	0.597924	0.894884
DESI1	tumor_post	Macro_domin - other_roi_type	-0.055688	0.454861	0.894884
XRCC6	tumor_post	Macro_domin - other_roi_type	-0.0453284	0.55338	0.894884
MEI1	tumor_post	Macro_domin - other_roi_type	0.0979011	0.0195016	0.504113
CCDC134	tumor_post	Macro_domin - other_roi_type	0.0626703	0.112967	0.736663
SREBF2	tumor_post	Macro_domin - other_roi_type	-0.165755	0.0225521	0.525971
TNFRSF13C	tumor_post	Macro_domin - other_roi_type	0.0130603	0.699694	0.894884
NAGA	tumor_post	Macro_domin - other_roi_type	-0.184142	0.0278915	0.553552
SMDT1	tumor_post	Macro_domin - other_roi_type	-0.0387679	0.364101	0.894884
NDUFA6	tumor_post	Macro_domin - other_roi_type	0.0330212	0.489738	0.894884
CYP2D6	tumor_post	Macro_domin - other_roi_type	0.0129435	0.703163	0.894884
TCF20	tumor_post	Macro_domin - other_roi_type	-0.129329	0.0992823	0.712344
NFAM1	tumor_post	Macro_domin - other_roi_type	-0.27051	0.00776597	0.458717
RRP7A	tumor_post	Macro_domin - other_roi_type	-0.0546206	0.240605	0.887255
SERHL2	tumor_post	Macro_domin - other_roi_type	0.0140082	0.680967	0.894884
POLDIP3	tumor_post	Macro_domin - other_roi_type	-0.0507752	0.295298	0.894884
CYB5R3	tumor_post	Macro_domin - other_roi_type	-0.0687497	0.355019	0.894884
A4GALT	tumor_post	Macro_domin - other_roi_type	0.0228223	0.515128	0.894884
ARFGAP3	tumor_post	Macro_domin - other_roi_type	0.0310845	0.456736	0.894884
PACSIN2	tumor_post	Macro_domin - other_roi_type	-0.0249654	0.738568	0.899323
BIK	tumor_post	Macro_domin - other_roi_type	0.0131773	0.698353	0.894884
MCAT	tumor_post	Macro_domin - other_roi_type	-0.0329516	0.232301	0.881822
TSPO	tumor_post	Macro_domin - other_roi_type	-0.11546	0.218333	0.867237
TTLL12	tumor_post	Macro_domin - other_roi_type	-0.0351516	0.247907	0.894132
PNPLA5	tumor_post	Macro_domin - other_roi_type	0.0125692	0.711389	0.894884
SAMM50	tumor_post	Macro_domin - other_roi_type	-0.0853983	0.0427739	0.600567
PARVB	tumor_post	Macro_domin - other_roi_type	-0.00728141	0.915316	0.969662
PARVG	tumor_post	Macro_domin - other_roi_type	0.0957398	0.188724	0.834851
PRR5	tumor_post	Macro_domin - other_roi_type	0.0216277	0.450935	0.894884
ARHGAP8	tumor_post	Macro_domin - other_roi_type	0.0138478	0.685456	0.894884
NUP50	tumor_post	Macro_domin - other_roi_type	-0.130278	0.0865355	0.692056
KIAA0930	tumor_post	Macro_domin - other_roi_type	-0.0779313	0.340122	0.894884
UPK3A	tumor_post	Macro_domin - other_roi_type	-0.14079	0.199473	0.845198
FAM118A	tumor_post	Macro_domin - other_roi_type	-0.05796	0.382504	0.894884
FBLN1	tumor_post	Macro_domin - other_roi_type	0.0126962	0.707544	0.894884
ATXN10	tumor_post	Macro_domin - other_roi_type	-0.0431601	0.500088	0.894884
PPARA	tumor_post	Macro_domin - other_roi_type	-0.110772	0.100548	0.715851
CDPF1	tumor_post	Macro_domin - other_roi_type	-0.0471948	0.260452	0.894884
TTC38	tumor_post	Macro_domin - other_roi_type	0.0803259	0.0909946	0.697538
GTSE1	tumor_post	Macro_domin - other_roi_type	0.00790205	0.794432	0.920869
TRMU	tumor_post	Macro_domin - other_roi_type	0.0410104	0.171168	0.813723
CELSR1	tumor_post	Macro_domin - other_roi_type	0.0433052	0.241741	0.888468
GRAMD4	tumor_post	Macro_domin - other_roi_type	0.0289301	0.71742	0.894884
CERK	tumor_post	Macro_domin - other_roi_type	-0.148444	0.0742587	0.669766
TBC1D22A	tumor_post	Macro_domin - other_roi_type	-0.0488485	0.570574	0.894884
BRD1	tumor_post	Macro_domin - other_roi_type	-0.121127	0.0401507	0.591474
ZBED4	tumor_post	Macro_domin - other_roi_type	-0.162547	0.0220664	0.523895
ALG12	tumor_post	Macro_domin - other_roi_type	-0.062788	0.185107	0.829049
CRELD2	tumor_post	Macro_domin - other_roi_type	-0.0419641	0.209162	0.859658
PIM3	tumor_post	Macro_domin - other_roi_type	0.0876807	0.0970904	0.709279
TRABD	tumor_post	Macro_domin - other_roi_type	-1.81002e-05	0.999778	0.999794
TUBGCP6	tumor_post	Macro_domin - other_roi_type	-0.107908	0.112202	0.734381
HDAC10	tumor_post	Macro_domin - other_roi_type	-0.0364679	0.388746	0.894884
MAPK12	tumor_post	Macro_domin - other_roi_type	0.0133531	0.693703	0.894884
PLXNB2	tumor_post	Macro_domin - other_roi_type	-0.161983	0.119807	0.752594
DENND6B	tumor_post	Macro_domin - other_roi_type	-0.13576	0.110498	0.733252
PPP6R2	tumor_post	Macro_domin - other_roi_type	-0.0100358	0.833989	0.935436
SBF1	tumor_post	Macro_domin - other_roi_type	-0.0803942	0.146593	0.786948
ADM2	tumor_post	Macro_domin - other_roi_type	0.0141724	0.677805	0.894884
LMF2	tumor_post	Macro_domin - other_roi_type	-0.0349568	0.494532	0.894884
NCAPH2	tumor_post	Macro_domin - other_roi_type	-0.036369	0.324141	0.894884
SCO2	tumor_post	Macro_domin - other_roi_type	-0.0610168	0.479164	0.894884
TYMP	tumor_post	Macro_domin - other_roi_type	0.102342	0.438351	0.894884
ODF3B	tumor_post	Macro_domin - other_roi_type	-0.063313	0.453712	0.894884
KLHDC7B	tumor_post	Macro_domin - other_roi_type	-0.0434086	0.530525	0.894884
CPT1B	tumor_post	Macro_domin - other_roi_type	0.0889766	0.0370016	0.577802
CHKB	tumor_post	Macro_domin - other_roi_type	-0.127955	0.102988	0.719971
ARSA	tumor_post	Macro_domin - other_roi_type	-0.116668	0.206374	0.855858
ACR	tumor_post	Macro_domin - other_roi_type	0.0172396	0.602549	0.894884
RABL2B	tumor_post	Macro_domin - other_roi_type	-0.0975126	0.205675	0.854789
SAMD11	stroma_pre	Macro_domin - other_roi_type	-0.0688349	0.231891	0.582729
NOC2L	stroma_pre	Macro_domin - other_roi_type	0.0378413	0.499139	0.777048
KLHL17	stroma_pre	Macro_domin - other_roi_type	0.00274665	0.981422	0.993937
PLEKHN1	stroma_pre	Macro_domin - other_roi_type	0.0319142	0.547126	0.804135
PERM1	stroma_pre	Macro_domin - other_roi_type	-0.0131785	0.809556	0.935016
HES4	stroma_pre	Macro_domin - other_roi_type	-0.0147146	0.830311	0.940765
ISG15	stroma_pre	Macro_domin - other_roi_type	1.27566	0.00115043	0.168045
AGRN	stroma_pre	Macro_domin - other_roi_type	0.206421	0.00465573	0.296487
C1orf159	stroma_pre	Macro_domin - other_roi_type	-0.0555337	0.373222	0.6877
TTLL10	stroma_pre	Macro_domin - other_roi_type	-0.0674781	0.232203	0.582729
TNFRSF18	stroma_pre	Macro_domin - other_roi_type	0.232642	0.0446824	0.582729
TNFRSF4	stroma_pre	Macro_domin - other_roi_type	0.205174	0.0216205	0.478035
SDF4	stroma_pre	Macro_domin - other_roi_type	0.103891	0.463573	0.758202
B3GALT6	stroma_pre	Macro_domin - other_roi_type	0.0245762	0.657445	0.861676
UBE2J2	stroma_pre	Macro_domin - other_roi_type	0.058753	0.3719	0.686956
SCNN1D	stroma_pre	Macro_domin - other_roi_type	-0.0223636	0.67345	0.870799
ACAP3	stroma_pre	Macro_domin - other_roi_type	0.0267969	0.599627	0.831724
PUSL1	stroma_pre	Macro_domin - other_roi_type	-0.135727	0.0647125	0.582729
CPTP	stroma_pre	Macro_domin - other_roi_type	0.082554	0.13798	0.582729
TAS1R3	stroma_pre	Macro_domin - other_roi_type	0.091423	0.166818	0.582729
DVL1	stroma_pre	Macro_domin - other_roi_type	0.122627	0.151175	0.582729
MXRA8	stroma_pre	Macro_domin - other_roi_type	-0.0688325	0.231884	0.582729
AURKAIP1	stroma_pre	Macro_domin - other_roi_type	0.213788	0.190435	0.582729
CCNL2	stroma_pre	Macro_domin - other_roi_type	0.0794854	0.415663	0.721407
ANKRD65	stroma_pre	Macro_domin - other_roi_type	0.0465406	0.430684	0.732379
VWA1	stroma_pre	Macro_domin - other_roi_type	-0.0688354	0.231843	0.582729
ATAD3C	stroma_pre	Macro_domin - other_roi_type	-0.0688385	0.231286	0.582729
ATAD3A	stroma_pre	Macro_domin - other_roi_type	0.199759	0.00252667	0.222256
TMEM240	stroma_pre	Macro_domin - other_roi_type	-0.067002	0.233022	0.582729
SSU72	stroma_pre	Macro_domin - other_roi_type	0.187515	0.139992	0.582729
MIB2	stroma_pre	Macro_domin - other_roi_type	0.0345708	0.478653	0.768245
MMP23B	stroma_pre	Macro_domin - other_roi_type	-0.0375177	0.551626	0.807176
SLC35E2B	stroma_pre	Macro_domin - other_roi_type	-0.0725207	0.507382	0.780445
CDK11A	stroma_pre	Macro_domin - other_roi_type	0.231078	0.121392	0.582729
NADK	stroma_pre	Macro_domin - other_roi_type	0.396518	0.00247132	0.221159
GNB1	stroma_pre	Macro_domin - other_roi_type	0.14188	0.338484	0.670659
PRKCZ	stroma_pre	Macro_domin - other_roi_type	-0.0688244	0.231859	0.582729
SKI	stroma_pre	Macro_domin - other_roi_type	0.0113758	0.926543	0.976856
MORN1	stroma_pre	Macro_domin - other_roi_type	-0.0688297	0.231819	0.582729
RER1	stroma_pre	Macro_domin - other_roi_type	0.041292	0.737778	0.90407
PEX10	stroma_pre	Macro_domin - other_roi_type	0.0432474	0.365446	0.684164
PANK4	stroma_pre	Macro_domin - other_roi_type	-0.00787507	0.935975	0.980954
TNFRSF14	stroma_pre	Macro_domin - other_roi_type	0.284728	0.0693354	0.582729
TTC34	stroma_pre	Macro_domin - other_roi_type	0.262299	0.0823652	0.582729
ARHGEF16	stroma_pre	Macro_domin - other_roi_type	-0.0688339	0.231888	0.582729
MEGF6	stroma_pre	Macro_domin - other_roi_type	-0.0381797	0.484376	0.769876
TPRG1L	stroma_pre	Macro_domin - other_roi_type	0.0888145	0.164722	0.582729
WRAP73	stroma_pre	Macro_domin - other_roi_type	0.0115301	0.841196	0.944874
TP73	stroma_pre	Macro_domin - other_roi_type	0.0365437	0.49833	0.777048
LRRC47	stroma_pre	Macro_domin - other_roi_type	-0.000833116	0.986918	0.99566
CEP104	stroma_pre	Macro_domin - other_roi_type	0.0426859	0.525206	0.791726
C1orf174	stroma_pre	Macro_domin - other_roi_type	0.113221	0.126728	0.582729
AJAP1	stroma_pre	Macro_domin - other_roi_type	-0.0688349	0.231891	0.582729
NPHP4	stroma_pre	Macro_domin - other_roi_type	-0.0433322	0.684042	0.87588
KCNAB2	stroma_pre	Macro_domin - other_roi_type	0.421107	0.013173	0.411934
RNF207	stroma_pre	Macro_domin - other_roi_type	-0.0688306	0.231867	0.582729
ICMT	stroma_pre	Macro_domin - other_roi_type	0.0507129	0.666184	0.865982
GPR153	stroma_pre	Macro_domin - other_roi_type	-0.109534	0.0652008	0.582729
ACOT7	stroma_pre	Macro_domin - other_roi_type	0.0734437	0.197096	0.582729
HES2	stroma_pre	Macro_domin - other_roi_type	-0.0518553	0.34945	0.674019
ESPN	stroma_pre	Macro_domin - other_roi_type	-0.0688359	0.231854	0.582729
TNFRSF25	stroma_pre	Macro_domin - other_roi_type	0.164011	0.146769	0.582729
PLEKHG5	stroma_pre	Macro_domin - other_roi_type	-0.0688271	0.231823	0.582729
NOL9	stroma_pre	Macro_domin - other_roi_type	-0.0106461	0.903028	0.968122
ZBTB48	stroma_pre	Macro_domin - other_roi_type	-0.0154138	0.863403	0.95183
KLHL21	stroma_pre	Macro_domin - other_roi_type	0.157713	0.0858762	0.582729
PHF13	stroma_pre	Macro_domin - other_roi_type	-0.0432174	0.371495	0.686956
THAP3	stroma_pre	Macro_domin - other_roi_type	0.0634962	0.369086	0.68603
DNAJC11	stroma_pre	Macro_domin - other_roi_type	0.0378239	0.796323	0.930892
CAMTA1	stroma_pre	Macro_domin - other_roi_type	0.0231347	0.790568	0.928735
VAMP3	stroma_pre	Macro_domin - other_roi_type	0.11546	0.308084	0.650999
PER3	stroma_pre	Macro_domin - other_roi_type	-0.0649556	0.240523	0.588502
TNFRSF9	stroma_pre	Macro_domin - other_roi_type	0.170124	0.0697598	0.582729
PARK7	stroma_pre	Macro_domin - other_roi_type	0.000438558	0.997411	0.999127
ERRFI1	stroma_pre	Macro_domin - other_roi_type	0.182393	0.110039	0.582729
SLC45A1	stroma_pre	Macro_domin - other_roi_type	-0.0694937	0.22859	0.582729
RERE	stroma_pre	Macro_domin - other_roi_type	0.161626	0.0888065	0.582729
ENO1	stroma_pre	Macro_domin - other_roi_type	0.524844	0.0481505	0.582729
SLC2A5	stroma_pre	Macro_domin - other_roi_type	0.194397	0.202714	0.582729
GPR157	stroma_pre	Macro_domin - other_roi_type	-0.0101012	0.875333	0.956452
H6PD	stroma_pre	Macro_domin - other_roi_type	-0.0842439	0.609196	0.838586
SPSB1	stroma_pre	Macro_domin - other_roi_type	-0.0340841	0.555667	0.808152
SLC25A33	stroma_pre	Macro_domin - other_roi_type	-0.0281286	0.610248	0.83922
TMEM201	stroma_pre	Macro_domin - other_roi_type	-0.0517266	0.352876	0.675195
PIK3CD	stroma_pre	Macro_domin - other_roi_type	0.0587436	0.730115	0.899278
CLSTN1	stroma_pre	Macro_domin - other_roi_type	0.022779	0.867422	0.953525
CTNNBIP1	stroma_pre	Macro_domin - other_roi_type	0.0331837	0.581234	0.821304
LZIC	stroma_pre	Macro_domin - other_roi_type	0.0600275	0.679793	0.87357
NMNAT1	stroma_pre	Macro_domin - other_roi_type	-0.0809336	0.372928	0.6877
UBE4B	stroma_pre	Macro_domin - other_roi_type	0.0684678	0.496819	0.777048
KIF1B	stroma_pre	Macro_domin - other_roi_type	0.173824	0.00359227	0.260901
PGD	stroma_pre	Macro_domin - other_roi_type	0.305268	0.112658	0.582729
DFFA	stroma_pre	Macro_domin - other_roi_type	-0.0175313	0.731866	0.900065
PEX14	stroma_pre	Macro_domin - other_roi_type	0.0194532	0.763669	0.916238
CASZ1	stroma_pre	Macro_domin - other_roi_type	0.0260498	0.645189	0.855792
TARDBP	stroma_pre	Macro_domin - other_roi_type	0.227122	0.116808	0.582729
MASP2	stroma_pre	Macro_domin - other_roi_type	-0.0670369	0.234858	0.583543
SRM	stroma_pre	Macro_domin - other_roi_type	-0.0261642	0.66086	0.863304
EXOSC10	stroma_pre	Macro_domin - other_roi_type	0.106422	0.157005	0.582729
MTOR	stroma_pre	Macro_domin - other_roi_type	-0.0164642	0.912422	0.970567
ANGPTL7	stroma_pre	Macro_domin - other_roi_type	-0.062691	0.258527	0.603385
UBIAD1	stroma_pre	Macro_domin - other_roi_type	0.0283224	0.660537	0.863249
FBXO2	stroma_pre	Macro_domin - other_roi_type	-0.0688339	0.231888	0.582729
FBXO44	stroma_pre	Macro_domin - other_roi_type	-0.0229157	0.788989	0.928374
FBXO6	stroma_pre	Macro_domin - other_roi_type	0.0564633	0.616902	0.842259
MAD2L2	stroma_pre	Macro_domin - other_roi_type	-0.0665634	0.153834	0.582729
DRAXIN	stroma_pre	Macro_domin - other_roi_type	-0.0671145	0.232482	0.582729
AGTRAP	stroma_pre	Macro_domin - other_roi_type	0.156814	0.29346	0.639481
MTHFR	stroma_pre	Macro_domin - other_roi_type	-0.0119149	0.919756	0.973844
CLCN6	stroma_pre	Macro_domin - other_roi_type	-0.0585833	0.566105	0.813751
NPPB	stroma_pre	Macro_domin - other_roi_type	-0.0688349	0.231891	0.582729
KIAA2013	stroma_pre	Macro_domin - other_roi_type	0.108331	0.522213	0.789642
PLOD1	stroma_pre	Macro_domin - other_roi_type	-0.0195442	0.871874	0.955233
MFN2	stroma_pre	Macro_domin - other_roi_type	0.131256	0.399833	0.706673
MIIP	stroma_pre	Macro_domin - other_roi_type	0.0217695	0.818939	0.93698
TNFRSF1B	stroma_pre	Macro_domin - other_roi_type	0.251882	0.216051	0.582729
VPS13D	stroma_pre	Macro_domin - other_roi_type	-0.140349	0.30289	0.646888
DHRS3	stroma_pre	Macro_domin - other_roi_type	0.20571	0.3591	0.679712
PDPN	stroma_pre	Macro_domin - other_roi_type	0.119241	0.0743161	0.582729
PRDM2	stroma_pre	Macro_domin - other_roi_type	0.0117767	0.92219	0.975019
KAZN	stroma_pre	Macro_domin - other_roi_type	-0.0688349	0.231891	0.582729
TMEM51	stroma_pre	Macro_domin - other_roi_type	0.243587	0.0709185	0.582729
EFHD2	stroma_pre	Macro_domin - other_roi_type	0.119205	0.469326	0.762788
CELA2A	stroma_pre	Macro_domin - other_roi_type	0.0901887	0.20738	0.582729
CASP9	stroma_pre	Macro_domin - other_roi_type	-0.0137437	0.859702	0.951007
DNAJC16	stroma_pre	Macro_domin - other_roi_type	0.0377379	0.733247	0.901009
AGMAT	stroma_pre	Macro_domin - other_roi_type	0.000701267	0.992291	0.997595
DDI2	stroma_pre	Macro_domin - other_roi_type	0.209864	0.0185495	0.457268
PLEKHM2	stroma_pre	Macro_domin - other_roi_type	0.291362	0.110688	0.582729
SLC25A34	stroma_pre	Macro_domin - other_roi_type	0.268156	0.0269718	0.512088
FBLIM1	stroma_pre	Macro_domin - other_roi_type	-0.0325179	0.520141	0.78827
UQCRHL	stroma_pre	Macro_domin - other_roi_type	0.311479	0.0106351	0.385325
SPEN	stroma_pre	Macro_domin - other_roi_type	0.0878857	0.211852	0.582729
ZBTB17	stroma_pre	Macro_domin - other_roi_type	0.0391759	0.695428	0.882053
HSPB7	stroma_pre	Macro_domin - other_roi_type	-0.0691091	0.231357	0.582729
CLCNKA	stroma_pre	Macro_domin - other_roi_type	-0.0688349	0.231891	0.582729
CLCNKB	stroma_pre	Macro_domin - other_roi_type	-0.0688339	0.231888	0.582729
FAM131C	stroma_pre	Macro_domin - other_roi_type	-0.0688339	0.231888	0.582729
EPHA2	stroma_pre	Macro_domin - other_roi_type	-0.0688337	0.231847	0.582729
ARHGEF19	stroma_pre	Macro_domin - other_roi_type	0.0267375	0.602489	0.834069
FBXO42	stroma_pre	Macro_domin - other_roi_type	0.0710421	0.643783	0.854991
SZRD1	stroma_pre	Macro_domin - other_roi_type	0.0615522	0.352197	0.674609
NECAP2	stroma_pre	Macro_domin - other_roi_type	0.183804	0.257213	0.603174
CROCC	stroma_pre	Macro_domin - other_roi_type	0.00981265	0.874307	0.955876
MFAP2	stroma_pre	Macro_domin - other_roi_type	-0.0688339	0.231888	0.582729
ATP13A2	stroma_pre	Macro_domin - other_roi_type	0.136536	0.165237	0.582729
SDHB	stroma_pre	Macro_domin - other_roi_type	0.287383	0.0614602	0.582729
PADI2	stroma_pre	Macro_domin - other_roi_type	0.216883	0.0380431	0.571397
PADI4	stroma_pre	Macro_domin - other_roi_type	-0.0146384	0.848682	0.947221
RCC2	stroma_pre	Macro_domin - other_roi_type	-0.0180025	0.876071	0.956662
ARHGEF10L	stroma_pre	Macro_domin - other_roi_type	0.275498	0.24835	0.595975
IGSF21	stroma_pre	Macro_domin - other_roi_type	1.1804	0.000178424	0.100945
ALDH4A1	stroma_pre	Macro_domin - other_roi_type	0.0396162	0.598557	0.831272
IFFO2	stroma_pre	Macro_domin - other_roi_type	0.0407856	0.488549	0.770928
UBR4	stroma_pre	Macro_domin - other_roi_type	-0.0107855	0.925001	0.976346
EMC1	stroma_pre	Macro_domin - other_roi_type	0.0850182	0.442645	0.742109
MRTO4	stroma_pre	Macro_domin - other_roi_type	0.00184304	0.969555	0.990475
AKR7A3	stroma_pre	Macro_domin - other_roi_type	-0.0524315	0.345253	0.673871
CAPZB	stroma_pre	Macro_domin - other_roi_type	0.0175199	0.891981	0.962254
NBL1	stroma_pre	Macro_domin - other_roi_type	0.104448	0.320348	0.661478
TMCO4	stroma_pre	Macro_domin - other_roi_type	0.0941754	0.374896	0.688783
OTUD3	stroma_pre	Macro_domin - other_roi_type	-0.0411615	0.405117	0.711533
PLA2G2A	stroma_pre	Macro_domin - other_roi_type	-0.0688349	0.231891	0.582729
PLA2G5	stroma_pre	Macro_domin - other_roi_type	0.0101251	0.865976	0.953041
PLA2G2D	stroma_pre	Macro_domin - other_roi_type	0.863393	0.00116742	0.168045
UBXN10	stroma_pre	Macro_domin - other_roi_type	-0.0381805	0.484967	0.769876
CAMK2N1	stroma_pre	Macro_domin - other_roi_type	-0.0671475	0.232898	0.582729
MUL1	stroma_pre	Macro_domin - other_roi_type	0.0323704	0.492207	0.773119
FAM43B	stroma_pre	Macro_domin - other_roi_type	-0.0694333	0.22877	0.582729
PINK1	stroma_pre	Macro_domin - other_roi_type	0.0423851	0.528478	0.793528
DDOST	stroma_pre	Macro_domin - other_roi_type	0.148314	0.342135	0.671347
HP1BP3	stroma_pre	Macro_domin - other_roi_type	0.136412	0.204955	0.582729
EIF4G3	stroma_pre	Macro_domin - other_roi_type	0.0713341	0.636083	0.851175
ECE1	stroma_pre	Macro_domin - other_roi_type	0.0634137	0.396982	0.703589
ALPL	stroma_pre	Macro_domin - other_roi_type	-0.0688333	0.231885	0.582729
RAP1GAP	stroma_pre	Macro_domin - other_roi_type	-0.0688339	0.231888	0.582729
USP48	stroma_pre	Macro_domin - other_roi_type	-0.00793762	0.954407	0.986359
HSPG2	stroma_pre	Macro_domin - other_roi_type	-0.0438216	0.526928	0.792271
CDC42	stroma_pre	Macro_domin - other_roi_type	0.104274	0.408459	0.715199
ZBTB40	stroma_pre	Macro_domin - other_roi_type	-0.150272	0.225447	0.582729
C1QA	stroma_pre	Macro_domin - other_roi_type	0.576883	0.0401501	0.577795
C1QC	stroma_pre	Macro_domin - other_roi_type	0.774473	0.0203057	0.463204
C1QB	stroma_pre	Macro_domin - other_roi_type	0.611985	0.0424116	0.582729
EPHB2	stroma_pre	Macro_domin - other_roi_type	0.160982	0.0914283	0.582729
KDM1A	stroma_pre	Macro_domin - other_roi_type	-0.00455444	0.959027	0.988031
LUZP1	stroma_pre	Macro_domin - other_roi_type	-0.00788778	0.868544	0.953721
HNRNPR	stroma_pre	Macro_domin - other_roi_type	0.158478	0.136091	0.582729
ZNF436	stroma_pre	Macro_domin - other_roi_type	-0.208987	0.300603	0.645093
TCEA3	stroma_pre	Macro_domin - other_roi_type	-0.0688339	0.231888	0.582729
ASAP3	stroma_pre	Macro_domin - other_roi_type	-0.0722348	0.19781	0.582729
ID3	stroma_pre	Macro_domin - other_roi_type	0.0435055	0.407664	0.714523
PITHD1	stroma_pre	Macro_domin - other_roi_type	0.0152997	0.791223	0.929071
LYPLA2	stroma_pre	Macro_domin - other_roi_type	0.234508	0.0652814	0.582729
GALE	stroma_pre	Macro_domin - other_roi_type	0.0842223	0.252949	0.599832
HMGCL	stroma_pre	Macro_domin - other_roi_type	0.0700512	0.472002	0.764512
FUCA1	stroma_pre	Macro_domin - other_roi_type	0.343979	0.0908104	0.582729
CNR2	stroma_pre	Macro_domin - other_roi_type	-0.0688333	0.231885	0.582729
PNRC2	stroma_pre	Macro_domin - other_roi_type	0.0697326	0.562123	0.812473
SRSF10	stroma_pre	Macro_domin - other_roi_type	0.192647	0.161351	0.582729
MYOM3	stroma_pre	Macro_domin - other_roi_type	-0.0688339	0.231888	0.582729
STPG1	stroma_pre	Macro_domin - other_roi_type	0.0367315	0.467955	0.761571
NIPAL3	stroma_pre	Macro_domin - other_roi_type	0.0439122	0.583761	0.821489
RCAN3	stroma_pre	Macro_domin - other_roi_type	0.154358	0.0848343	0.582729
SRRM1	stroma_pre	Macro_domin - other_roi_type	0.110266	0.153799	0.582729
CLIC4	stroma_pre	Macro_domin - other_roi_type	0.199189	0.124459	0.582729
RUNX3	stroma_pre	Macro_domin - other_roi_type	0.153989	0.238242	0.58629
SYF2	stroma_pre	Macro_domin - other_roi_type	0.282696	0.0117076	0.400427
RSRP1	stroma_pre	Macro_domin - other_roi_type	0.291888	0.0305455	0.532781
RHD	stroma_pre	Macro_domin - other_roi_type	0.11619	0.114427	0.582729
TMEM50A	stroma_pre	Macro_domin - other_roi_type	0.235925	0.0225749	0.486891
LDLRAP1	stroma_pre	Macro_domin - other_roi_type	-0.0134919	0.927255	0.977038
MAN1C1	stroma_pre	Macro_domin - other_roi_type	-0.179219	0.263255	0.606522
MTFR1L	stroma_pre	Macro_domin - other_roi_type	-0.00588743	0.956171	0.986766
PAQR7	stroma_pre	Macro_domin - other_roi_type	-0.00358948	0.961776	0.988611
STMN1	stroma_pre	Macro_domin - other_roi_type	0.110324	0.139422	0.582729
PAFAH2	stroma_pre	Macro_domin - other_roi_type	-0.0754551	0.403791	0.710153
SLC30A2	stroma_pre	Macro_domin - other_roi_type	-0.0688259	0.231892	0.582729
PDIK1L	stroma_pre	Macro_domin - other_roi_type	-0.0649465	0.440153	0.739556
ZNF593	stroma_pre	Macro_domin - other_roi_type	-0.0879684	0.0555175	0.582729
CNKSR1	stroma_pre	Macro_domin - other_roi_type	0.00403036	0.93807	0.981549
CEP85	stroma_pre	Macro_domin - other_roi_type	-0.0672173	0.291417	0.637415
SH3BGRL3	stroma_pre	Macro_domin - other_roi_type	0.271579	0.150283	0.582729
UBXN11	stroma_pre	Macro_domin - other_roi_type	0.0244525	0.85985	0.951007
CD52	stroma_pre	Macro_domin - other_roi_type	-0.152189	0.430412	0.732347
LIN28A	stroma_pre	Macro_domin - other_roi_type	0.00850621	0.892057	0.962254
DHDDS	stroma_pre	Macro_domin - other_roi_type	-0.0929707	0.368632	0.685932
HMGN2	stroma_pre	Macro_domin - other_roi_type	0.116109	0.341923	0.671347
RPS6KA1	stroma_pre	Macro_domin - other_roi_type	-0.027879	0.842357	0.945013
ARID1A	stroma_pre	Macro_domin - other_roi_type	-0.0742292	0.515689	0.786622
PIGV	stroma_pre	Macro_domin - other_roi_type	0.112735	0.073997	0.582729
ZDHHC18	stroma_pre	Macro_domin - other_roi_type	0.00561327	0.938566	0.981597
SFN	stroma_pre	Macro_domin - other_roi_type	-0.0671743	0.23345	0.582729
GPN2	stroma_pre	Macro_domin - other_roi_type	-0.0292314	0.589257	0.824541
GPATCH3	stroma_pre	Macro_domin - other_roi_type	0.0975987	0.215626	0.582729
NUDC	stroma_pre	Macro_domin - other_roi_type	0.284589	0.00225644	0.213872
KDF1	stroma_pre	Macro_domin - other_roi_type	-0.0688313	0.23184	0.582729
TRNP1	stroma_pre	Macro_domin - other_roi_type	-0.0233876	0.781754	0.924918
SLC9A1	stroma_pre	Macro_domin - other_roi_type	0.0841934	0.081887	0.582729
WDTC1	stroma_pre	Macro_domin - other_roi_type	-0.0796058	0.490311	0.772213
TMEM222	stroma_pre	Macro_domin - other_roi_type	0.0707008	0.166454	0.582729
SYTL1	stroma_pre	Macro_domin - other_roi_type	-0.10317	0.153171	0.582729
MAP3K6	stroma_pre	Macro_domin - other_roi_type	-0.127204	0.348748	0.674019
CD164L2	stroma_pre	Macro_domin - other_roi_type	-0.068834	0.231805	0.582729
WASF2	stroma_pre	Macro_domin - other_roi_type	0.024193	0.849898	0.947221
AHDC1	stroma_pre	Macro_domin - other_roi_type	0.143219	0.102643	0.582729
FGR	stroma_pre	Macro_domin - other_roi_type	0.0438599	0.830144	0.940746
IFI6	stroma_pre	Macro_domin - other_roi_type	1.39848	0.000850233	0.156101
FAM76A	stroma_pre	Macro_domin - other_roi_type	0.0252307	0.801623	0.932253
STX12	stroma_pre	Macro_domin - other_roi_type	0.0563607	0.700827	0.88395
PPP1R8	stroma_pre	Macro_domin - other_roi_type	0.0523948	0.408178	0.71509
THEMIS2	stroma_pre	Macro_domin - other_roi_type	0.48528	0.00945745	0.367543
RPA2	stroma_pre	Macro_domin - other_roi_type	0.0395035	0.698945	0.883249
SMPDL3B	stroma_pre	Macro_domin - other_roi_type	-0.0688305	0.231967	0.582729
XKR8	stroma_pre	Macro_domin - other_roi_type	0.0990736	0.236417	0.58492
EYA3	stroma_pre	Macro_domin - other_roi_type	0.141868	0.244632	0.59216
PTAFR	stroma_pre	Macro_domin - other_roi_type	0.0063166	0.972132	0.991189
DNAJC8	stroma_pre	Macro_domin - other_roi_type	0.240499	0.209677	0.582729
SESN2	stroma_pre	Macro_domin - other_roi_type	0.0696656	0.42765	0.72978
MED18	stroma_pre	Macro_domin - other_roi_type	0.0012928	0.979991	0.993726
PHACTR4	stroma_pre	Macro_domin - other_roi_type	0.222975	0.122992	0.582729
RCC1	stroma_pre	Macro_domin - other_roi_type	0.0416716	0.443835	0.742783
TRNAU1AP	stroma_pre	Macro_domin - other_roi_type	0.0249746	0.842838	0.945013
TAF12	stroma_pre	Macro_domin - other_roi_type	0.0591381	0.517209	0.787133
RAB42	stroma_pre	Macro_domin - other_roi_type	0.101503	0.394218	0.701217
GMEB1	stroma_pre	Macro_domin - other_roi_type	0.0129683	0.817345	0.936487
YTHDF2	stroma_pre	Macro_domin - other_roi_type	0.0965521	0.0887289	0.582729
OPRD1	stroma_pre	Macro_domin - other_roi_type	0.0058495	0.913025	0.970567
EPB41	stroma_pre	Macro_domin - other_roi_type	-0.0436252	0.725907	0.896623
SRSF4	stroma_pre	Macro_domin - other_roi_type	0.187556	0.171529	0.582729
MECR	stroma_pre	Macro_domin - other_roi_type	-0.0447065	0.353303	0.675444
PTPRU	stroma_pre	Macro_domin - other_roi_type	-0.0671729	0.233568	0.582729
LAPTM5	stroma_pre	Macro_domin - other_roi_type	0.533985	0.00094475	0.156101
SDC3	stroma_pre	Macro_domin - other_roi_type	0.351171	0.0809282	0.582729
PUM1	stroma_pre	Macro_domin - other_roi_type	0.0692806	0.549835	0.805999
NKAIN1	stroma_pre	Macro_domin - other_roi_type	-0.0627305	0.258167	0.603385
SNRNP40	stroma_pre	Macro_domin - other_roi_type	0.150121	0.0172628	0.441263
ZCCHC17	stroma_pre	Macro_domin - other_roi_type	0.0631516	0.275244	0.619064
FABP3	stroma_pre	Macro_domin - other_roi_type	0.0478089	0.366178	0.68491
SERINC2	stroma_pre	Macro_domin - other_roi_type	0.253893	0.0225212	0.486891
TINAGL1	stroma_pre	Macro_domin - other_roi_type	-0.0653309	0.241146	0.588502
PEF1	stroma_pre	Macro_domin - other_roi_type	0.0070826	0.90432	0.968307
COL16A1	stroma_pre	Macro_domin - other_roi_type	-0.0694212	0.228746	0.582729
PTP4A2	stroma_pre	Macro_domin - other_roi_type	0.270967	0.208327	0.582729
KHDRBS1	stroma_pre	Macro_domin - other_roi_type	0.172987	0.208272	0.582729
TMEM39B	stroma_pre	Macro_domin - other_roi_type	0.0239782	0.748863	0.908459
KPNA6	stroma_pre	Macro_domin - other_roi_type	0.00978289	0.879986	0.958007
TXLNA	stroma_pre	Macro_domin - other_roi_type	0.14911	0.279281	0.624271
TMEM234	stroma_pre	Macro_domin - other_roi_type	0.0238427	0.75036	0.909359
EIF3I	stroma_pre	Macro_domin - other_roi_type	0.0783684	0.425522	0.728692
LCK	stroma_pre	Macro_domin - other_roi_type	-0.01766	0.733482	0.901046
HDAC1	stroma_pre	Macro_domin - other_roi_type	0.142883	0.172303	0.582729
MARCKSL1	stroma_pre	Macro_domin - other_roi_type	0.0305643	0.773805	0.920839
FAM229A	stroma_pre	Macro_domin - other_roi_type	0.0399633	0.796318	0.930892
BSDC1	stroma_pre	Macro_domin - other_roi_type	0.181974	0.0926451	0.582729
ZBTB8B	stroma_pre	Macro_domin - other_roi_type	-0.0568946	0.361657	0.681378
ZBTB8A	stroma_pre	Macro_domin - other_roi_type	-0.0381626	0.485079	0.769876
ZBTB8OS	stroma_pre	Macro_domin - other_roi_type	0.0490681	0.613348	0.841042
RBBP4	stroma_pre	Macro_domin - other_roi_type	-0.00438321	0.975151	0.991782
SYNC	stroma_pre	Macro_domin - other_roi_type	0.0173195	0.771551	0.920277
KIAA1522	stroma_pre	Macro_domin - other_roi_type	0.0226313	0.648614	0.857017
S100PBP	stroma_pre	Macro_domin - other_roi_type	0.00303067	0.974863	0.991782
TMEM54	stroma_pre	Macro_domin - other_roi_type	-0.0688345	0.231849	0.582729
RNF19B	stroma_pre	Macro_domin - other_roi_type	0.145804	0.15059	0.582729
AK2	stroma_pre	Macro_domin - other_roi_type	0.0909719	0.34028	0.671347
AZIN2	stroma_pre	Macro_domin - other_roi_type	-0.0549168	0.327829	0.665805
TRIM62	stroma_pre	Macro_domin - other_roi_type	-0.0451333	0.56518	0.813267
ZNF362	stroma_pre	Macro_domin - other_roi_type	0.0340885	0.823906	0.938766
PHC2	stroma_pre	Macro_domin - other_roi_type	0.0171346	0.907917	0.969217
ZSCAN20	stroma_pre	Macro_domin - other_roi_type	0.170347	0.330738	0.665805
CSMD2	stroma_pre	Macro_domin - other_roi_type	-0.0688452	0.23138	0.582729
SMIM12	stroma_pre	Macro_domin - other_roi_type	0.010471	0.88399	0.959395
GJB4	stroma_pre	Macro_domin - other_roi_type	-0.0957468	0.0958118	0.582729
GJB3	stroma_pre	Macro_domin - other_roi_type	-0.0688349	0.231891	0.582729
GJA4	stroma_pre	Macro_domin - other_roi_type	-0.0688349	0.231891	0.582729
DLGAP3	stroma_pre	Macro_domin - other_roi_type	-0.0267407	0.811464	0.935119
ZMYM1	stroma_pre	Macro_domin - other_roi_type	0.0604201	0.472276	0.764634
SFPQ	stroma_pre	Macro_domin - other_roi_type	0.211249	0.223279	0.582729
ZMYM4	stroma_pre	Macro_domin - other_roi_type	0.10782	0.415562	0.721407
KIAA0319L	stroma_pre	Macro_domin - other_roi_type	-0.0847179	0.419589	0.72461
NCDN	stroma_pre	Macro_domin - other_roi_type	-0.0354696	0.563806	0.812789
TFAP2E	stroma_pre	Macro_domin - other_roi_type	-0.147261	0.302562	0.646362
PSMB2	stroma_pre	Macro_domin - other_roi_type	0.142897	0.25163	0.59839
C1orf216	stroma_pre	Macro_domin - other_roi_type	0.0477148	0.501871	0.777048
CLSPN	stroma_pre	Macro_domin - other_roi_type	0.0200512	0.724682	0.896449
AGO4	stroma_pre	Macro_domin - other_roi_type	-0.0636664	0.653479	0.860166
AGO1	stroma_pre	Macro_domin - other_roi_type	-0.134631	0.187976	0.582729
AGO3	stroma_pre	Macro_domin - other_roi_type	-0.0563478	0.583236	0.821489
COL8A2	stroma_pre	Macro_domin - other_roi_type	-0.0760297	0.259189	0.603449
TRAPPC3	stroma_pre	Macro_domin - other_roi_type	0.13589	0.0123205	0.403519
MAP7D1	stroma_pre	Macro_domin - other_roi_type	0.178455	0.0934294	0.582729
THRAP3	stroma_pre	Macro_domin - other_roi_type	0.0582348	0.545326	0.803048
SH3D21	stroma_pre	Macro_domin - other_roi_type	0.415267	0.0157896	0.424924
EVA1B	stroma_pre	Macro_domin - other_roi_type	0.135344	0.172572	0.582729
STK40	stroma_pre	Macro_domin - other_roi_type	0.333311	0.00359888	0.260901
LSM10	stroma_pre	Macro_domin - other_roi_type	0.00256031	0.974737	0.991782
OSCP1	stroma_pre	Macro_domin - other_roi_type	-0.0518316	0.351017	0.674019
CSF3R	stroma_pre	Macro_domin - other_roi_type	0.0909139	0.570016	0.81592
GRIK3	stroma_pre	Macro_domin - other_roi_type	-0.0341542	0.577933	0.820557
ZC3H12A	stroma_pre	Macro_domin - other_roi_type	0.0629382	0.224264	0.582729
MEAF6	stroma_pre	Macro_domin - other_roi_type	0.189678	0.0578199	0.582729
SNIP1	stroma_pre	Macro_domin - other_roi_type	-0.0488408	0.503528	0.777943
DNALI1	stroma_pre	Macro_domin - other_roi_type	-0.0688349	0.231891	0.582729
GNL2	stroma_pre	Macro_domin - other_roi_type	-0.0372243	0.494712	0.77589
RSPO1	stroma_pre	Macro_domin - other_roi_type	-0.0688349	0.231891	0.582729
C1orf109	stroma_pre	Macro_domin - other_roi_type	0.0200073	0.748429	0.908459
CDCA8	stroma_pre	Macro_domin - other_roi_type	-0.0688334	0.231846	0.582729
MANEAL	stroma_pre	Macro_domin - other_roi_type	-0.0526018	0.390154	0.699166
YRDC	stroma_pre	Macro_domin - other_roi_type	-0.00174668	0.968981	0.990475
C1orf122	stroma_pre	Macro_domin - other_roi_type	0.084942	0.255538	0.602496
MTF1	stroma_pre	Macro_domin - other_roi_type	0.0997205	0.450412	0.748768
INPP5B	stroma_pre	Macro_domin - other_roi_type	0.19099	0.0279578	0.516374
SF3A3	stroma_pre	Macro_domin - other_roi_type	-0.0941067	0.343838	0.672658
FHL3	stroma_pre	Macro_domin - other_roi_type	-0.0698695	0.599477	0.831704
RRAGC	stroma_pre	Macro_domin - other_roi_type	0.127833	0.0965667	0.582729
MYCBP	stroma_pre	Macro_domin - other_roi_type	-0.0635382	0.638886	0.852523
RHBDL2	stroma_pre	Macro_domin - other_roi_type	-0.068826	0.231949	0.582729
AKIRIN1	stroma_pre	Macro_domin - other_roi_type	0.0480047	0.471871	0.764512
NDUFS5	stroma_pre	Macro_domin - other_roi_type	0.0496554	0.609538	0.838715
MACF1	stroma_pre	Macro_domin - other_roi_type	0.0916723	0.368551	0.685932
BMP8A	stroma_pre	Macro_domin - other_roi_type	0.133833	0.0186867	0.457881
PABPC4	stroma_pre	Macro_domin - other_roi_type	0.273011	0.0197833	0.463204
HEYL	stroma_pre	Macro_domin - other_roi_type	-0.068831	0.231878	0.582729
HPCAL4	stroma_pre	Macro_domin - other_roi_type	-0.012621	0.818271	0.93696
PPIE	stroma_pre	Macro_domin - other_roi_type	-0.0278763	0.71609	0.893067
BMP8B	stroma_pre	Macro_domin - other_roi_type	0.0571748	0.838901	0.944149
OXCT2	stroma_pre	Macro_domin - other_roi_type	0.202523	0.0517401	0.582729
TRIT1	stroma_pre	Macro_domin - other_roi_type	0.0179832	0.78746	0.927758
MYCL	stroma_pre	Macro_domin - other_roi_type	-0.0608075	0.455663	0.752993
MFSD2A	stroma_pre	Macro_domin - other_roi_type	0.0877004	0.250147	0.597544
CAP1	stroma_pre	Macro_domin - other_roi_type	0.172734	0.319303	0.661322
PPT1	stroma_pre	Macro_domin - other_roi_type	0.313247	0.0274943	0.514682
RLF	stroma_pre	Macro_domin - other_roi_type	0.123751	0.0933523	0.582729
ZMPSTE24	stroma_pre	Macro_domin - other_roi_type	0.119818	0.130493	0.582729
COL9A2	stroma_pre	Macro_domin - other_roi_type	-0.0381841	0.48495	0.769876
SMAP2	stroma_pre	Macro_domin - other_roi_type	0.175714	0.320313	0.661478
ZFP69B	stroma_pre	Macro_domin - other_roi_type	-0.0688222	0.232153	0.582729
EXO5	stroma_pre	Macro_domin - other_roi_type	0.0810159	0.34813	0.674019
ZNF684	stroma_pre	Macro_domin - other_roi_type	-0.0127297	0.819457	0.937102
NFYC	stroma_pre	Macro_domin - other_roi_type	0.0237993	0.871309	0.955128
CITED4	stroma_pre	Macro_domin - other_roi_type	-0.0302795	0.628488	0.848418
CTPS1	stroma_pre	Macro_domin - other_roi_type	-0.133554	0.0817543	0.582729
SLFNL1	stroma_pre	Macro_domin - other_roi_type	0.140161	0.24917	0.596438
SCMH1	stroma_pre	Macro_domin - other_roi_type	-0.0609274	0.18642	0.582729
FOXO6	stroma_pre	Macro_domin - other_roi_type	-0.0688349	0.231891	0.582729
FOXJ3	stroma_pre	Macro_domin - other_roi_type	0.0721934	0.319378	0.661322
RIMKLA	stroma_pre	Macro_domin - other_roi_type	-0.0671001	0.232319	0.582729
PPCS	stroma_pre	Macro_domin - other_roi_type	0.0262083	0.755529	0.91277
PPIH	stroma_pre	Macro_domin - other_roi_type	0.0643089	0.447588	0.746001
YBX1	stroma_pre	Macro_domin - other_roi_type	0.404449	0.0938621	0.582729
CLDN19	stroma_pre	Macro_domin - other_roi_type	-0.0688339	0.231888	0.582729
P3H1	stroma_pre	Macro_domin - other_roi_type	0.0645246	0.503718	0.778137
C1orf50	stroma_pre	Macro_domin - other_roi_type	0.0160982	0.772122	0.920393
ERMAP	stroma_pre	Macro_domin - other_roi_type	-0.0154134	0.903436	0.968295
ZNF691	stroma_pre	Macro_domin - other_roi_type	-0.122712	0.13761	0.582729
SLC2A1	stroma_pre	Macro_domin - other_roi_type	0.0853246	0.342888	0.671824
FAM183A	stroma_pre	Macro_domin - other_roi_type	-0.0688333	0.231885	0.582729
EBNA1BP2	stroma_pre	Macro_domin - other_roi_type	0.0401433	0.513089	0.78406
TMEM125	stroma_pre	Macro_domin - other_roi_type	-0.0688339	0.231888	0.582729
C1orf210	stroma_pre	Macro_domin - other_roi_type	-0.0688349	0.231891	0.582729
TIE1	stroma_pre	Macro_domin - other_roi_type	-0.0688349	0.231891	0.582729
CDC20	stroma_pre	Macro_domin - other_roi_type	-0.0688346	0.231849	0.582729
ELOVL1	stroma_pre	Macro_domin - other_roi_type	0.190687	0.237003	0.585456
MED8	stroma_pre	Macro_domin - other_roi_type	0.178052	0.00708365	0.345919
SZT2	stroma_pre	Macro_domin - other_roi_type	-0.0661022	0.558894	0.80987
HYI	stroma_pre	Macro_domin - other_roi_type	0.0467323	0.326717	0.665805
PTPRF	stroma_pre	Macro_domin - other_roi_type	-0.0671789	0.234206	0.582729
KDM4A	stroma_pre	Macro_domin - other_roi_type	0.110688	0.44832	0.746481
ST3GAL3	stroma_pre	Macro_domin - other_roi_type	-0.0501531	0.340337	0.671347
ARTN	stroma_pre	Macro_domin - other_roi_type	-0.0688299	0.231875	0.582729
IPO13	stroma_pre	Macro_domin - other_roi_type	-0.0815084	0.161833	0.582729
DPH2	stroma_pre	Macro_domin - other_roi_type	-0.0572644	0.21255	0.582729
ATP6V0B	stroma_pre	Macro_domin - other_roi_type	0.272794	0.182063	0.582729
B4GALT2	stroma_pre	Macro_domin - other_roi_type	0.0252765	0.694252	0.881496
CCDC24	stroma_pre	Macro_domin - other_roi_type	-0.0385632	0.481689	0.769876
SLC6A9	stroma_pre	Macro_domin - other_roi_type	-0.0688349	0.231891	0.582729
DMAP1	stroma_pre	Macro_domin - other_roi_type	0.10019	0.273317	0.616348
ERI3	stroma_pre	Macro_domin - other_roi_type	0.00709663	0.917967	0.973063
RNF220	stroma_pre	Macro_domin - other_roi_type	0.0215714	0.745999	0.907981
TMEM53	stroma_pre	Macro_domin - other_roi_type	-0.079252	0.146252	0.582729
KIF2C	stroma_pre	Macro_domin - other_roi_type	-0.0688286	0.231871	0.582729
PLK3	stroma_pre	Macro_domin - other_roi_type	0.362828	0.0353003	0.564164
BTBD19	stroma_pre	Macro_domin - other_roi_type	0.362143	0.0650602	0.582729
EIF2B3	stroma_pre	Macro_domin - other_roi_type	-0.0496758	0.682758	0.875104
HECTD3	stroma_pre	Macro_domin - other_roi_type	0.0162105	0.854587	0.949367
UROD	stroma_pre	Macro_domin - other_roi_type	0.0991134	0.387374	0.697124
ZSWIM5	stroma_pre	Macro_domin - other_roi_type	-0.0153037	0.767931	0.918467
TOE1	stroma_pre	Macro_domin - other_roi_type	0.0284187	0.671786	0.869907
TESK2	stroma_pre	Macro_domin - other_roi_type	-0.107791	0.313597	0.656342
MMACHC	stroma_pre	Macro_domin - other_roi_type	-0.0882053	0.436017	0.736738
PRDX1	stroma_pre	Macro_domin - other_roi_type	0.455039	0.0054513	0.315781
AKR1A1	stroma_pre	Macro_domin - other_roi_type	0.209372	0.174964	0.582729
NASP	stroma_pre	Macro_domin - other_roi_type	0.211755	0.187227	0.582729
CCDC17	stroma_pre	Macro_domin - other_roi_type	-0.00888873	0.94001	0.982182
GPBP1L1	stroma_pre	Macro_domin - other_roi_type	0.149982	0.186537	0.582729
TMEM69	stroma_pre	Macro_domin - other_roi_type	0.0308442	0.529913	0.794707
IPP	stroma_pre	Macro_domin - other_roi_type	-0.0580623	0.290268	0.635926
MAST2	stroma_pre	Macro_domin - other_roi_type	-0.00408395	0.960316	0.988598
PIK3R3	stroma_pre	Macro_domin - other_roi_type	-0.015224	0.80415	0.932829
TSPAN1	stroma_pre	Macro_domin - other_roi_type	-0.0688339	0.231888	0.582729
POMGNT1	stroma_pre	Macro_domin - other_roi_type	0.1094	0.0636797	0.582729
LURAP1	stroma_pre	Macro_domin - other_roi_type	0.0203382	0.687378	0.877762
RAD54L	stroma_pre	Macro_domin - other_roi_type	-0.0688353	0.231763	0.582729
LRRC41	stroma_pre	Macro_domin - other_roi_type	0.169247	0.0415511	0.57996
NSUN4	stroma_pre	Macro_domin - other_roi_type	0.00644507	0.933938	0.979774
FAAH	stroma_pre	Macro_domin - other_roi_type	-0.0557656	0.332574	0.665855
MKNK1	stroma_pre	Macro_domin - other_roi_type	0.294119	0.271712	0.614409
MOB3C	stroma_pre	Macro_domin - other_roi_type	-0.131237	0.395605	0.702244
ATPAF1	stroma_pre	Macro_domin - other_roi_type	0.0177995	0.863065	0.95183
TEX38	stroma_pre	Macro_domin - other_roi_type	-0.00079791	0.98596	0.995486
EFCAB14	stroma_pre	Macro_domin - other_roi_type	0.0800864	0.428723	0.731101
CYP4B1	stroma_pre	Macro_domin - other_roi_type	-0.0688202	0.232183	0.582729
CYP4X1	stroma_pre	Macro_domin - other_roi_type	-0.0688333	0.2318	0.582729
CYP4Z1	stroma_pre	Macro_domin - other_roi_type	-0.0375463	0.392949	0.700785
PDZK1IP1	stroma_pre	Macro_domin - other_roi_type	-0.0688247	0.231884	0.582729
TAL1	stroma_pre	Macro_domin - other_roi_type	-0.0576292	0.296852	0.641791
STIL	stroma_pre	Macro_domin - other_roi_type	-0.017154	0.743382	0.907023
CMPK1	stroma_pre	Macro_domin - other_roi_type	0.0867976	0.295729	0.641227
FOXE3	stroma_pre	Macro_domin - other_roi_type	-0.0686623	0.233596	0.582729
SPATA6	stroma_pre	Macro_domin - other_roi_type	-0.238763	0.0120781	0.402448
BEND5	stroma_pre	Macro_domin - other_roi_type	-0.0688349	0.231891	0.582729
ELAVL4	stroma_pre	Macro_domin - other_roi_type	-0.0448529	0.390664	0.699465
DMRTA2	stroma_pre	Macro_domin - other_roi_type	0.0114524	0.848736	0.947221
FAF1	stroma_pre	Macro_domin - other_roi_type	-0.0215742	0.734999	0.901738
CDKN2C	stroma_pre	Macro_domin - other_roi_type	0.0578424	0.610226	0.83922
RNF11	stroma_pre	Macro_domin - other_roi_type	0.111111	0.261121	0.604412
TTC39A	stroma_pre	Macro_domin - other_roi_type	-0.0688349	0.231891	0.582729
EPS15	stroma_pre	Macro_domin - other_roi_type	-0.00233792	0.983339	0.9944
OSBPL9	stroma_pre	Macro_domin - other_roi_type	0.0561484	0.471544	0.76436
KTI12	stroma_pre	Macro_domin - other_roi_type	0.0428678	0.463249	0.75805
BTF3L4	stroma_pre	Macro_domin - other_roi_type	-0.0190509	0.803439	0.932721
ZFYVE9	stroma_pre	Macro_domin - other_roi_type	0.0026293	0.969925	0.990475
CC2D1B	stroma_pre	Macro_domin - other_roi_type	0.0659261	0.631271	0.849967
ORC1	stroma_pre	Macro_domin - other_roi_type	-0.048777	0.369606	0.686173
PRPF38A	stroma_pre	Macro_domin - other_roi_type	0.0906895	0.195905	0.582729
GPX7	stroma_pre	Macro_domin - other_roi_type	-0.00149877	0.972646	0.991369
COA7	stroma_pre	Macro_domin - other_roi_type	0.0156141	0.807256	0.934336
ZYG11B	stroma_pre	Macro_domin - other_roi_type	0.0218536	0.866991	0.953518
ZYG11A	stroma_pre	Macro_domin - other_roi_type	-0.0688349	0.231891	0.582729
ECHDC2	stroma_pre	Macro_domin - other_roi_type	-0.0341477	0.522855	0.790106
SCP2	stroma_pre	Macro_domin - other_roi_type	0.266809	0.0329716	0.5472
PODN	stroma_pre	Macro_domin - other_roi_type	-0.0688339	0.231888	0.582729
CPT2	stroma_pre	Macro_domin - other_roi_type	-0.0436524	0.678699	0.872786
MAGOH	stroma_pre	Macro_domin - other_roi_type	0.0785923	0.334072	0.666671
LRP8	stroma_pre	Macro_domin - other_roi_type	-0.000684851	0.992632	0.997773
NDC1	stroma_pre	Macro_domin - other_roi_type	-0.0047214	0.922372	0.975019
YIPF1	stroma_pre	Macro_domin - other_roi_type	-0.0670882	0.552092	0.80728
DIO1	stroma_pre	Macro_domin - other_roi_type	0.16041	0.0864117	0.582729
HSPB11	stroma_pre	Macro_domin - other_roi_type	0.0551195	0.464993	0.75936
LRRC42	stroma_pre	Macro_domin - other_roi_type	-0.000500264	0.995448	0.99819
LDLRAD1	stroma_pre	Macro_domin - other_roi_type	-0.0592874	0.29391	0.640007
TMEM59	stroma_pre	Macro_domin - other_roi_type	0.216319	0.0712654	0.582729
TCEANC2	stroma_pre	Macro_domin - other_roi_type	-0.0369314	0.82807	0.940089
CYB5RL	stroma_pre	Macro_domin - other_roi_type	-0.0713131	0.699261	0.883249
SSBP3	stroma_pre	Macro_domin - other_roi_type	-0.00922218	0.924231	0.975955
ACOT11	stroma_pre	Macro_domin - other_roi_type	0.126016	0.209736	0.582729
MROH7	stroma_pre	Macro_domin - other_roi_type	0.210146	0.0343263	0.55649
TTC4	stroma_pre	Macro_domin - other_roi_type	0.133459	0.0187783	0.459204
PARS2	stroma_pre	Macro_domin - other_roi_type	-0.0671383	0.233301	0.582729
TTC22	stroma_pre	Macro_domin - other_roi_type	-0.0688339	0.231888	0.582729
DHCR24	stroma_pre	Macro_domin - other_roi_type	0.0735433	0.482811	0.769876
USP24	stroma_pre	Macro_domin - other_roi_type	-0.125885	0.214109	0.582729
PRKAA2	stroma_pre	Macro_domin - other_roi_type	-0.0688356	0.23181	0.582729
DAB1	stroma_pre	Macro_domin - other_roi_type	-0.0688349	0.231891	0.582729
OMA1	stroma_pre	Macro_domin - other_roi_type	0.00571923	0.938119	0.981549
TACSTD2	stroma_pre	Macro_domin - other_roi_type	-0.0634579	0.254269	0.601694
MYSM1	stroma_pre	Macro_domin - other_roi_type	-0.00559293	0.968108	0.990475
JUN	stroma_pre	Macro_domin - other_roi_type	0.446234	0.113776	0.582729
FGGY	stroma_pre	Macro_domin - other_roi_type	-0.137995	0.0477625	0.582729
HOOK1	stroma_pre	Macro_domin - other_roi_type	-0.0688349	0.231891	0.582729
CYP2J2	stroma_pre	Macro_domin - other_roi_type	-0.0645973	0.256765	0.602701
C1orf87	stroma_pre	Macro_domin - other_roi_type	-0.0222101	0.632144	0.850153
NFIA	stroma_pre	Macro_domin - other_roi_type	-0.060234	0.307019	0.650122
TM2D1	stroma_pre	Macro_domin - other_roi_type	0.132983	0.0735586	0.582729
L1TD1	stroma_pre	Macro_domin - other_roi_type	-0.124847	0.450567	0.748896
KANK4	stroma_pre	Macro_domin - other_roi_type	-0.0628074	0.257743	0.603385
USP1	stroma_pre	Macro_domin - other_roi_type	0.0826974	0.121492	0.582729
DOCK7	stroma_pre	Macro_domin - other_roi_type	-0.0237419	0.76215	0.915714
ATG4C	stroma_pre	Macro_domin - other_roi_type	0.110602	0.322923	0.663644
ALG6	stroma_pre	Macro_domin - other_roi_type	-0.169196	0.0463001	0.582729
ITGB3BP	stroma_pre	Macro_domin - other_roi_type	-0.0111291	0.805829	0.933895
PGM1	stroma_pre	Macro_domin - other_roi_type	-0.180499	0.217209	0.582729
ROR1	stroma_pre	Macro_domin - other_roi_type	-0.0688349	0.231891	0.582729
CACHD1	stroma_pre	Macro_domin - other_roi_type	-0.0688242	0.231917	0.582729
RAVER2	stroma_pre	Macro_domin - other_roi_type	-0.0609636	0.485699	0.769876
JAK1	stroma_pre	Macro_domin - other_roi_type	0.0523696	0.640199	0.853529
AK4	stroma_pre	Macro_domin - other_roi_type	0.116356	0.317815	0.660198
LEPROT	stroma_pre	Macro_domin - other_roi_type	0.184803	0.104068	0.582729
LEPR	stroma_pre	Macro_domin - other_roi_type	-0.222158	0.166824	0.582729
PDE4B	stroma_pre	Macro_domin - other_roi_type	0.106423	0.431833	0.733337
MIER1	stroma_pre	Macro_domin - other_roi_type	0.0855446	0.4659	0.760144
SLC35D1	stroma_pre	Macro_domin - other_roi_type	-0.0295407	0.636413	0.851255
IL23R	stroma_pre	Macro_domin - other_roi_type	-0.0792675	0.1686	0.582729
SERBP1	stroma_pre	Macro_domin - other_roi_type	0.0638832	0.609239	0.838586
GADD45A	stroma_pre	Macro_domin - other_roi_type	-0.00294995	0.960988	0.988598
GNG12	stroma_pre	Macro_domin - other_roi_type	-0.0177063	0.748759	0.908459
DIRAS3	stroma_pre	Macro_domin - other_roi_type	-0.0688349	0.231891	0.582729
WLS	stroma_pre	Macro_domin - other_roi_type	0.0479795	0.490254	0.772213
DEPDC1	stroma_pre	Macro_domin - other_roi_type	-0.0688339	0.231888	0.582729
LRRC40	stroma_pre	Macro_domin - other_roi_type	0.133721	0.0948241	0.582729
SRSF11	stroma_pre	Macro_domin - other_roi_type	0.208538	0.131481	0.582729
ANKRD13C	stroma_pre	Macro_domin - other_roi_type	-0.0912103	0.171883	0.582729
HHLA3	stroma_pre	Macro_domin - other_roi_type	-0.00821513	0.877059	0.957003
CTH	stroma_pre	Macro_domin - other_roi_type	0.0449657	0.441095	0.740718
PTGER3	stroma_pre	Macro_domin - other_roi_type	-0.0671478	0.233053	0.582729
ZRANB2	stroma_pre	Macro_domin - other_roi_type	0.116032	0.128958	0.582729
NEGR1	stroma_pre	Macro_domin - other_roi_type	-0.0688239	0.232029	0.582729
LRRIQ3	stroma_pre	Macro_domin - other_roi_type	0.113474	0.284941	0.630242
FPGT	stroma_pre	Macro_domin - other_roi_type	-0.010986	0.9286	0.977345
CRYZ	stroma_pre	Macro_domin - other_roi_type	0.0727888	0.274359	0.617902
ACADM	stroma_pre	Macro_domin - other_roi_type	0.133206	0.0295665	0.524782
RABGGTB	stroma_pre	Macro_domin - other_roi_type	-0.00214868	0.980641	0.993856
ST6GALNAC5	stroma_pre	Macro_domin - other_roi_type	-0.0688271	0.231866	0.582729
PIGK	stroma_pre	Macro_domin - other_roi_type	-0.043232	0.645606	0.855978
AK5	stroma_pre	Macro_domin - other_roi_type	0.063747	0.394231	0.701217
ZZZ3	stroma_pre	Macro_domin - other_roi_type	0.0538299	0.47945	0.769113
USP33	stroma_pre	Macro_domin - other_roi_type	0.112967	0.229015	0.582729
NEXN	stroma_pre	Macro_domin - other_roi_type	-0.15238	0.25193	0.59839
FUBP1	stroma_pre	Macro_domin - other_roi_type	-0.0298436	0.845121	0.946218
DNAJB4	stroma_pre	Macro_domin - other_roi_type	0.0257998	0.722521	0.895861
IFI44L	stroma_pre	Macro_domin - other_roi_type	0.728036	0.00969329	0.370537
IFI44	stroma_pre	Macro_domin - other_roi_type	0.734199	0.00326517	0.257569
PRKACB	stroma_pre	Macro_domin - other_roi_type	0.0377204	0.500332	0.777048
RPF1	stroma_pre	Macro_domin - other_roi_type	0.0429164	0.338132	0.670072
GNG5	stroma_pre	Macro_domin - other_roi_type	0.206494	0.0757753	0.582729
CTBS	stroma_pre	Macro_domin - other_roi_type	-0.0307146	0.836414	0.943461
SSX2IP	stroma_pre	Macro_domin - other_roi_type	-0.0377299	0.47913	0.768809
LPAR3	stroma_pre	Macro_domin - other_roi_type	-0.022288	0.675086	0.871439
MCOLN2	stroma_pre	Macro_domin - other_roi_type	0.184155	0.0220088	0.48226
SYDE2	stroma_pre	Macro_domin - other_roi_type	-0.0688339	0.231888	0.582729
C1orf52	stroma_pre	Macro_domin - other_roi_type	0.0893738	0.117009	0.582729
BCL10	stroma_pre	Macro_domin - other_roi_type	0.125837	0.086426	0.582729
DDAH1	stroma_pre	Macro_domin - other_roi_type	-0.0688356	0.231809	0.582729
ZNHIT6	stroma_pre	Macro_domin - other_roi_type	0.0211523	0.822818	0.938436
ODF2L	stroma_pre	Macro_domin - other_roi_type	0.0211648	0.764201	0.916744
SH3GLB1	stroma_pre	Macro_domin - other_roi_type	0.151514	0.218391	0.582729
HS2ST1	stroma_pre	Macro_domin - other_roi_type	-0.0495109	0.56015	0.810867
LMO4	stroma_pre	Macro_domin - other_roi_type	0.105103	0.0641748	0.582729
PKN2	stroma_pre	Macro_domin - other_roi_type	0.0985615	0.193605	0.582729
GTF2B	stroma_pre	Macro_domin - other_roi_type	0.0968833	0.120453	0.582729
RBMXL1	stroma_pre	Macro_domin - other_roi_type	0.0564578	0.526928	0.792271
GBP3	stroma_pre	Macro_domin - other_roi_type	0.190665	0.160402	0.582729
GBP1	stroma_pre	Macro_domin - other_roi_type	0.149087	0.520675	0.788387
GBP2	stroma_pre	Macro_domin - other_roi_type	0.178153	0.409436	0.716049
GBP4	stroma_pre	Macro_domin - other_roi_type	-0.135454	0.470215	0.76332
GBP5	stroma_pre	Macro_domin - other_roi_type	0.397156	0.229543	0.582729
LRRC8B	stroma_pre	Macro_domin - other_roi_type	-0.0514176	0.45799	0.753937
LRRC8C	stroma_pre	Macro_domin - other_roi_type	-0.073973	0.519895	0.78827
LRRC8D	stroma_pre	Macro_domin - other_roi_type	-0.0904891	0.377212	0.690277
ZNF326	stroma_pre	Macro_domin - other_roi_type	0.0555848	0.429658	0.731802
ZNF644	stroma_pre	Macro_domin - other_roi_type	0.0880324	0.179115	0.582729
CDC7	stroma_pre	Macro_domin - other_roi_type	-0.0906271	0.154182	0.582729
TGFBR3	stroma_pre	Macro_domin - other_roi_type	-0.0688332	0.231885	0.582729
EPHX4	stroma_pre	Macro_domin - other_roi_type	-0.0688339	0.231888	0.582729
SETSIP	stroma_pre	Macro_domin - other_roi_type	0.0470896	0.404053	0.710433
GLMN	stroma_pre	Macro_domin - other_roi_type	-0.0224207	0.706896	0.887193
GFI1	stroma_pre	Macro_domin - other_roi_type	-0.0688354	0.231843	0.582729
EVI5	stroma_pre	Macro_domin - other_roi_type	-0.144266	0.24584	0.59311
MTF2	stroma_pre	Macro_domin - other_roi_type	0.0432848	0.641661	0.854267
TMED5	stroma_pre	Macro_domin - other_roi_type	-0.0651403	0.505108	0.778746
CCDC18	stroma_pre	Macro_domin - other_roi_type	-0.000197863	0.997105	0.998985
DR1	stroma_pre	Macro_domin - other_roi_type	0.190118	0.0154391	0.423259
FNBP1L	stroma_pre	Macro_domin - other_roi_type	-0.0300919	0.534663	0.797625
BCAR3	stroma_pre	Macro_domin - other_roi_type	0.0844718	0.0900728	0.582729
DNTTIP2	stroma_pre	Macro_domin - other_roi_type	0.000936783	0.988729	0.996225
GCLM	stroma_pre	Macro_domin - other_roi_type	0.213476	0.0196938	0.463204
ARHGAP29	stroma_pre	Macro_domin - other_roi_type	-0.0022559	0.973338	0.99142
ABCD3	stroma_pre	Macro_domin - other_roi_type	0.105861	0.294021	0.640066
F3	stroma_pre	Macro_domin - other_roi_type	0.279475	0.0163446	0.433946
SLC44A3	stroma_pre	Macro_domin - other_roi_type	-0.0688354	0.231843	0.582729
CNN3	stroma_pre	Macro_domin - other_roi_type	-0.0688354	0.23198	0.582729
ALG14	stroma_pre	Macro_domin - other_roi_type	-0.109041	0.033863	0.555017
RWDD3	stroma_pre	Macro_domin - other_roi_type	0.0152097	0.897022	0.965388
PTBP2	stroma_pre	Macro_domin - other_roi_type	0.0298693	0.611261	0.840289
DPYD	stroma_pre	Macro_domin - other_roi_type	-0.131739	0.354673	0.67663
SNX7	stroma_pre	Macro_domin - other_roi_type	-0.0609886	0.266956	0.61022
PALMD	stroma_pre	Macro_domin - other_roi_type	-0.0688349	0.231891	0.582729
FRRS1	stroma_pre	Macro_domin - other_roi_type	-0.139109	0.313911	0.65655
AGL	stroma_pre	Macro_domin - other_roi_type	-0.0766971	0.504208	0.778305
SLC35A3	stroma_pre	Macro_domin - other_roi_type	0.062114	0.448283	0.746481
SASS6	stroma_pre	Macro_domin - other_roi_type	-0.131506	0.0878455	0.582729
TRMT13	stroma_pre	Macro_domin - other_roi_type	-0.0376317	0.564074	0.812789
DBT	stroma_pre	Macro_domin - other_roi_type	-0.0950845	0.382546	0.692756
RTCA	stroma_pre	Macro_domin - other_roi_type	0.119779	0.106855	0.582729
CDC14A	stroma_pre	Macro_domin - other_roi_type	-0.0164275	0.854369	0.949325
VCAM1	stroma_pre	Macro_domin - other_roi_type	-0.0688328	0.231884	0.582729
EXTL2	stroma_pre	Macro_domin - other_roi_type	-0.0671789	0.233168	0.582729
SLC30A7	stroma_pre	Macro_domin - other_roi_type	0.122398	0.345045	0.673871
DPH5	stroma_pre	Macro_domin - other_roi_type	-0.0678726	0.201114	0.582729
S1PR1	stroma_pre	Macro_domin - other_roi_type	0.0719383	0.260619	0.604308
COL11A1	stroma_pre	Macro_domin - other_roi_type	-0.0401728	0.474387	0.765923
RNPC3	stroma_pre	Macro_domin - other_roi_type	-0.0237376	0.82866	0.940245
AMY2B	stroma_pre	Macro_domin - other_roi_type	-0.139254	0.369376	0.686065
PRMT6	stroma_pre	Macro_domin - other_roi_type	-0.0523162	0.420515	0.724685
NTNG1	stroma_pre	Macro_domin - other_roi_type	-0.0688367	0.231387	0.582729
VAV3	stroma_pre	Macro_domin - other_roi_type	0.247776	0.161071	0.582729
SLC25A24	stroma_pre	Macro_domin - other_roi_type	0.176154	0.123959	0.582729
FAM102B	stroma_pre	Macro_domin - other_roi_type	0.0155359	0.900464	0.966975
HENMT1	stroma_pre	Macro_domin - other_roi_type	-0.0103849	0.8716	0.955188
PRPF38B	stroma_pre	Macro_domin - other_roi_type	0.103803	0.378678	0.690647
STXBP3	stroma_pre	Macro_domin - other_roi_type	-0.0688256	0.682347	0.874992
GPSM2	stroma_pre	Macro_domin - other_roi_type	0.0599785	0.477582	0.767938
CLCC1	stroma_pre	Macro_domin - other_roi_type	-0.0235572	0.812102	0.935119
WDR47	stroma_pre	Macro_domin - other_roi_type	4.68045e-05	0.999422	0.999962
TAF13	stroma_pre	Macro_domin - other_roi_type	0.128438	0.0727799	0.582729
TMEM167B	stroma_pre	Macro_domin - other_roi_type	0.190831	0.170418	0.582729
C1orf194	stroma_pre	Macro_domin - other_roi_type	-0.0688333	0.231885	0.582729
CELSR2	stroma_pre	Macro_domin - other_roi_type	0.00194157	0.981547	0.993937
PSRC1	stroma_pre	Macro_domin - other_roi_type	0.0488616	0.559104	0.809972
MYBPHL	stroma_pre	Macro_domin - other_roi_type	-0.0473927	0.49733	0.777048
SORT1	stroma_pre	Macro_domin - other_roi_type	0.1492	0.392497	0.700736
PSMA5	stroma_pre	Macro_domin - other_roi_type	-0.0151046	0.916109	0.972178
SYPL2	stroma_pre	Macro_domin - other_roi_type	0.159226	0.144906	0.582729
ATXN7L2	stroma_pre	Macro_domin - other_roi_type	0.0125536	0.825186	0.939152
CYB561D1	stroma_pre	Macro_domin - other_roi_type	0.0475836	0.468479	0.762019
GNAI3	stroma_pre	Macro_domin - other_roi_type	0.284199	0.00440818	0.289861
AMPD2	stroma_pre	Macro_domin - other_roi_type	0.233178	0.137552	0.582729
GSTM4	stroma_pre	Macro_domin - other_roi_type	-0.0340483	0.521049	0.788766
GSTM2	stroma_pre	Macro_domin - other_roi_type	-0.0380789	0.486434	0.769876
GSTM1	stroma_pre	Macro_domin - other_roi_type	-0.194042	0.125574	0.582729
GSTM5	stroma_pre	Macro_domin - other_roi_type	-0.0688325	0.231884	0.582729
CSF1	stroma_pre	Macro_domin - other_roi_type	0.175792	0.0753639	0.582729
AHCYL1	stroma_pre	Macro_domin - other_roi_type	0.194044	0.0488756	0.582729
STRIP1	stroma_pre	Macro_domin - other_roi_type	0.0985165	0.0844845	0.582729
SLC6A17	stroma_pre	Macro_domin - other_roi_type	-0.0688122	0.231821	0.582729
KCNC4	stroma_pre	Macro_domin - other_roi_type	-0.0531985	0.334028	0.666671
RBM15	stroma_pre	Macro_domin - other_roi_type	0.0359795	0.570305	0.815951
SLC16A4	stroma_pre	Macro_domin - other_roi_type	0.0495683	0.379105	0.690695
LAMTOR5	stroma_pre	Macro_domin - other_roi_type	0.223303	0.0824999	0.582729
KCNA3	stroma_pre	Macro_domin - other_roi_type	0.000863065	0.990691	0.997216
CD53	stroma_pre	Macro_domin - other_roi_type	0.279095	0.333257	0.666227
LRIF1	stroma_pre	Macro_domin - other_roi_type	0.0112346	0.841704	0.944944
DRAM2	stroma_pre	Macro_domin - other_roi_type	0.135328	0.455934	0.753101
CEPT1	stroma_pre	Macro_domin - other_roi_type	-0.216413	0.0985525	0.582729
DENND2D	stroma_pre	Macro_domin - other_roi_type	0.21986	0.012424	0.404012
PIFO	stroma_pre	Macro_domin - other_roi_type	-0.0688349	0.231891	0.582729
OVGP1	stroma_pre	Macro_domin - other_roi_type	-0.0389849	0.469856	0.763104
WDR77	stroma_pre	Macro_domin - other_roi_type	0.129612	0.048516	0.582729
C1orf162	stroma_pre	Macro_domin - other_roi_type	0.0631199	0.779321	0.923474
ADORA3	stroma_pre	Macro_domin - other_roi_type	-0.222324	0.232486	0.582729
RAP1A	stroma_pre	Macro_domin - other_roi_type	0.36027	0.0895713	0.582729
DDX20	stroma_pre	Macro_domin - other_roi_type	0.0188572	0.731504	0.899928
CTTNBP2NL	stroma_pre	Macro_domin - other_roi_type	0.170301	0.0499105	0.582729
WNT2B	stroma_pre	Macro_domin - other_roi_type	0.0387924	0.457628	0.753592
ST7L	stroma_pre	Macro_domin - other_roi_type	0.011211	0.824401	0.938862
CAPZA1	stroma_pre	Macro_domin - other_roi_type	0.33713	0.0120699	0.402448
MOV10	stroma_pre	Macro_domin - other_roi_type	0.113691	0.39359	0.701217
RHOC	stroma_pre	Macro_domin - other_roi_type	0.146597	0.32904	0.665805
SLC16A1	stroma_pre	Macro_domin - other_roi_type	-0.00545767	0.909447	0.969884
LRIG2	stroma_pre	Macro_domin - other_roi_type	-0.127425	0.0849747	0.582729
MAGI3	stroma_pre	Macro_domin - other_roi_type	0.00285626	0.954817	0.986359
PHTF1	stroma_pre	Macro_domin - other_roi_type	0.123027	0.0596612	0.582729
RSBN1	stroma_pre	Macro_domin - other_roi_type	-0.00918561	0.877735	0.95745
PTPN22	stroma_pre	Macro_domin - other_roi_type	-0.0125741	0.894908	0.964227
AP4B1	stroma_pre	Macro_domin - other_roi_type	0.048468	0.535215	0.797892
DCLRE1B	stroma_pre	Macro_domin - other_roi_type	0.176714	0.143694	0.582729
HIPK1	stroma_pre	Macro_domin - other_roi_type	-0.0370045	0.706128	0.886886
OLFML3	stroma_pre	Macro_domin - other_roi_type	0.197754	0.0406335	0.577795
TRIM33	stroma_pre	Macro_domin - other_roi_type	0.0166247	0.799865	0.931545
BCAS2	stroma_pre	Macro_domin - other_roi_type	0.0783439	0.173547	0.582729
NRAS	stroma_pre	Macro_domin - other_roi_type	0.101284	0.269389	0.612347
CSDE1	stroma_pre	Macro_domin - other_roi_type	0.131919	0.306765	0.650122
SIKE1	stroma_pre	Macro_domin - other_roi_type	0.00730326	0.884667	0.959544
TSPAN2	stroma_pre	Macro_domin - other_roi_type	-0.0688356	0.23181	0.582729
VANGL1	stroma_pre	Macro_domin - other_roi_type	0.0280856	0.655152	0.861053
NHLH2	stroma_pre	Macro_domin - other_roi_type	-0.0688265	0.2323	0.582729
SLC22A15	stroma_pre	Macro_domin - other_roi_type	0.0346759	0.771975	0.920369
MAB21L3	stroma_pre	Macro_domin - other_roi_type	0.0125142	0.826735	0.939773
ATP1A1	stroma_pre	Macro_domin - other_roi_type	0.10206	0.446272	0.744619
CD58	stroma_pre	Macro_domin - other_roi_type	0.0152345	0.898666	0.966572
IGSF3	stroma_pre	Macro_domin - other_roi_type	-0.0688282	0.231786	0.582729
CD2	stroma_pre	Macro_domin - other_roi_type	-0.074198	0.251253	0.59839
PTGFRN	stroma_pre	Macro_domin - other_roi_type	-0.0937467	0.221907	0.582729
TTF2	stroma_pre	Macro_domin - other_roi_type	0.0432307	0.584703	0.821965
TRIM45	stroma_pre	Macro_domin - other_roi_type	-0.0671775	0.233599	0.582729
VTCN1	stroma_pre	Macro_domin - other_roi_type	-0.0635889	0.249117	0.596438
MAN1A2	stroma_pre	Macro_domin - other_roi_type	-0.0572595	0.474871	0.766009
GDAP2	stroma_pre	Macro_domin - other_roi_type	-0.0604199	0.679655	0.873557
WDR3	stroma_pre	Macro_domin - other_roi_type	0.0700166	0.309302	0.651952
TBX15	stroma_pre	Macro_domin - other_roi_type	-0.0142983	0.80761	0.93437
WARS2	stroma_pre	Macro_domin - other_roi_type	-0.0209806	0.750026	0.909168
HSD3B2	stroma_pre	Macro_domin - other_roi_type	-0.0686551	0.233697	0.582729
ZNF697	stroma_pre	Macro_domin - other_roi_type	-0.10053	0.313746	0.656429
PHGDH	stroma_pre	Macro_domin - other_roi_type	-0.0688349	0.231891	0.582729
NOTCH2	stroma_pre	Macro_domin - other_roi_type	0.0619123	0.593213	0.827021
SEC22B	stroma_pre	Macro_domin - other_roi_type	0.184934	0.0193333	0.463204
NBPF26	stroma_pre	Macro_domin - other_roi_type	0.0918951	0.384643	0.694995
FAM72B	stroma_pre	Macro_domin - other_roi_type	0.0041073	0.965857	0.989868
NBPF15	stroma_pre	Macro_domin - other_roi_type	0.190501	0.115217	0.582729
SRGAP2B	stroma_pre	Macro_domin - other_roi_type	0.0130114	0.855446	0.949486
GPR89A	stroma_pre	Macro_domin - other_roi_type	0.00187955	0.969102	0.990475
PDZK1	stroma_pre	Macro_domin - other_roi_type	-0.0688315	0.231797	0.582729
CD160	stroma_pre	Macro_domin - other_roi_type	-0.0688349	0.231891	0.582729
RNF115	stroma_pre	Macro_domin - other_roi_type	0.0839428	0.314742	0.657238
POLR3C	stroma_pre	Macro_domin - other_roi_type	-0.0522946	0.248176	0.595808
PIAS3	stroma_pre	Macro_domin - other_roi_type	0.0101347	0.840503	0.944823
ITGA10	stroma_pre	Macro_domin - other_roi_type	-0.0688209	0.231992	0.582729
PEX11B	stroma_pre	Macro_domin - other_roi_type	0.0734023	0.263811	0.606924
RBM8A	stroma_pre	Macro_domin - other_roi_type	0.240261	0.00851437	0.363201
LIX1L	stroma_pre	Macro_domin - other_roi_type	0.0454941	0.606815	0.836851
POLR3GL	stroma_pre	Macro_domin - other_roi_type	-0.073675	0.58052	0.820812
TXNIP	stroma_pre	Macro_domin - other_roi_type	-0.162998	0.50491	0.778746
NBPF12	stroma_pre	Macro_domin - other_roi_type	0.00956715	0.929356	0.977465
PRKAB2	stroma_pre	Macro_domin - other_roi_type	0.0679618	0.600675	0.832515
CHD1L	stroma_pre	Macro_domin - other_roi_type	0.00410885	0.962058	0.988611
BCL9	stroma_pre	Macro_domin - other_roi_type	0.0160655	0.748094	0.908459
ACP6	stroma_pre	Macro_domin - other_roi_type	0.0852667	0.324503	0.665163
GJA5	stroma_pre	Macro_domin - other_roi_type	-0.0688349	0.231891	0.582729
GJA8	stroma_pre	Macro_domin - other_roi_type	0.0307324	0.626356	0.846518
NBPF11	stroma_pre	Macro_domin - other_roi_type	0.016466	0.916426	0.972178
NBPF14	stroma_pre	Macro_domin - other_roi_type	0.129837	0.390371	0.699249
PDE4DIP	stroma_pre	Macro_domin - other_roi_type	0.723712	0.00112998	0.168045
NBPF19	stroma_pre	Macro_domin - other_roi_type	0.511708	0.00608731	0.332099
FCGR1A	stroma_pre	Macro_domin - other_roi_type	0.109979	0.561548	0.811973
BOLA1	stroma_pre	Macro_domin - other_roi_type	-0.0913177	0.130204	0.582729
SF3B4	stroma_pre	Macro_domin - other_roi_type	0.10502	0.0521451	0.582729
MTMR11	stroma_pre	Macro_domin - other_roi_type	-0.15697	0.267325	0.610693
OTUD7B	stroma_pre	Macro_domin - other_roi_type	-0.0517598	0.351747	0.674133
VPS45	stroma_pre	Macro_domin - other_roi_type	-0.10895	0.438288	0.738249
PLEKHO1	stroma_pre	Macro_domin - other_roi_type	0.169836	0.320267	0.661478
ANP32E	stroma_pre	Macro_domin - other_roi_type	0.0179083	0.863707	0.95183
APH1A	stroma_pre	Macro_domin - other_roi_type	0.205501	0.0827801	0.582729
C1orf54	stroma_pre	Macro_domin - other_roi_type	-0.0312446	0.720375	0.895306
CIART	stroma_pre	Macro_domin - other_roi_type	-0.0688303	0.23192	0.582729
PRPF3	stroma_pre	Macro_domin - other_roi_type	0.146727	0.23807	0.58629
RPRD2	stroma_pre	Macro_domin - other_roi_type	-0.0229101	0.834045	0.942587
TARS2	stroma_pre	Macro_domin - other_roi_type	0.0113783	0.824796	0.938992
ECM1	stroma_pre	Macro_domin - other_roi_type	0.157362	0.341773	0.671347
ADAMTSL4	stroma_pre	Macro_domin - other_roi_type	-0.00912842	0.954808	0.986359
MCL1	stroma_pre	Macro_domin - other_roi_type	0.245862	0.0515345	0.582729
ENSA	stroma_pre	Macro_domin - other_roi_type	0.0671452	0.496799	0.777048
GOLPH3L	stroma_pre	Macro_domin - other_roi_type	0.0445311	0.461466	0.756661
CTSS	stroma_pre	Macro_domin - other_roi_type	0.302739	0.159603	0.582729
CTSK	stroma_pre	Macro_domin - other_roi_type	0.268952	0.00712944	0.345919
ARNT	stroma_pre	Macro_domin - other_roi_type	-0.0565433	0.769533	0.919214
SETDB1	stroma_pre	Macro_domin - other_roi_type	0.0690668	0.342529	0.671494
CERS2	stroma_pre	Macro_domin - other_roi_type	0.30783	0.0548966	0.582729
ANXA9	stroma_pre	Macro_domin - other_roi_type	-0.0688349	0.231891	0.582729
CDC42SE1	stroma_pre	Macro_domin - other_roi_type	0.24531	0.0258404	0.503829
GABPB2	stroma_pre	Macro_domin - other_roi_type	-0.0641196	0.621537	0.844017
SEMA6C	stroma_pre	Macro_domin - other_roi_type	0.00103593	0.988228	0.996126
TNFAIP8L2	stroma_pre	Macro_domin - other_roi_type	-0.113155	0.429034	0.731427
SCNM1	stroma_pre	Macro_domin - other_roi_type	0.0307337	0.676055	0.871862
LYSMD1	stroma_pre	Macro_domin - other_roi_type	-0.0381099	0.485694	0.769876
VPS72	stroma_pre	Macro_domin - other_roi_type	0.00201198	0.973212	0.99142
PIP5K1A	stroma_pre	Macro_domin - other_roi_type	0.0325583	0.739955	0.904853
PSMD4	stroma_pre	Macro_domin - other_roi_type	0.147922	0.238995	0.587376
ZNF687	stroma_pre	Macro_domin - other_roi_type	0.0845064	0.452208	0.750021
PI4KB	stroma_pre	Macro_domin - other_roi_type	0.0433681	0.56816	0.814868
RFX5	stroma_pre	Macro_domin - other_roi_type	0.00631303	0.947396	0.984683
SELENBP1	stroma_pre	Macro_domin - other_roi_type	-0.0688349	0.231891	0.582729
PSMB4	stroma_pre	Macro_domin - other_roi_type	0.0278623	0.75915	0.914035
POGZ	stroma_pre	Macro_domin - other_roi_type	0.0733554	0.5414	0.801319
CGN	stroma_pre	Macro_domin - other_roi_type	-0.0671641	0.233483	0.582729
TUFT1	stroma_pre	Macro_domin - other_roi_type	-0.0174317	0.692812	0.880958
SNX27	stroma_pre	Macro_domin - other_roi_type	0.157321	0.192795	0.582729
TDRKH	stroma_pre	Macro_domin - other_roi_type	-0.117673	0.0611497	0.582729
LINGO4	stroma_pre	Macro_domin - other_roi_type	-0.0302461	0.576052	0.819856
RORC	stroma_pre	Macro_domin - other_roi_type	-0.0688349	0.231891	0.582729
THEM4	stroma_pre	Macro_domin - other_roi_type	-0.0143956	0.850307	0.947221
S100A10	stroma_pre	Macro_domin - other_roi_type	0.651603	0.0199865	0.463204
S100A11	stroma_pre	Macro_domin - other_roi_type	0.303097	0.00614768	0.332099
FLG	stroma_pre	Macro_domin - other_roi_type	-0.0688349	0.231891	0.582729
LCE3A	stroma_pre	Macro_domin - other_roi_type	-0.0144587	0.82039	0.937731
SPRR2A	stroma_pre	Macro_domin - other_roi_type	-0.0688349	0.231891	0.582729
SPRR2B	stroma_pre	Macro_domin - other_roi_type	0.224239	0.00139176	0.179379
SPRR2E	stroma_pre	Macro_domin - other_roi_type	-0.0670941	0.233464	0.582729
SPRR2G	stroma_pre	Macro_domin - other_roi_type	0.0828995	0.224838	0.582729
PGLYRP4	stroma_pre	Macro_domin - other_roi_type	-0.0382498	0.48364	0.769876
S100A9	stroma_pre	Macro_domin - other_roi_type	0.597618	0.0777288	0.582729
S100A12	stroma_pre	Macro_domin - other_roi_type	-0.41603	0.0201511	0.463204
S100A8	stroma_pre	Macro_domin - other_roi_type	0.374038	0.243134	0.590349
S100A7	stroma_pre	Macro_domin - other_roi_type	-0.0688313	0.231847	0.582729
S100A6	stroma_pre	Macro_domin - other_roi_type	0.241167	0.0769199	0.582729
S100A5	stroma_pre	Macro_domin - other_roi_type	-0.0518396	0.350833	0.674019
S100A4	stroma_pre	Macro_domin - other_roi_type	0.227395	0.381591	0.692139
S100A3	stroma_pre	Macro_domin - other_roi_type	-0.0531658	0.331701	0.665805
S100A2	stroma_pre	Macro_domin - other_roi_type	-0.0685	0.234216	0.582729
S100A16	stroma_pre	Macro_domin - other_roi_type	-0.000987775	0.987083	0.99566
S100A14	stroma_pre	Macro_domin - other_roi_type	-0.0688289	0.231943	0.582729
S100A13	stroma_pre	Macro_domin - other_roi_type	0.0650348	0.233372	0.582729
S100A1	stroma_pre	Macro_domin - other_roi_type	-0.0364159	0.531164	0.795218
CHTOP	stroma_pre	Macro_domin - other_roi_type	0.201706	0.0529246	0.582729
SNAPIN	stroma_pre	Macro_domin - other_roi_type	0.188626	0.0531964	0.582729
ILF2	stroma_pre	Macro_domin - other_roi_type	0.0795404	0.197272	0.582729
NPR1	stroma_pre	Macro_domin - other_roi_type	-0.068825	0.23182	0.582729
INTS3	stroma_pre	Macro_domin - other_roi_type	-0.0194563	0.854795	0.949367
SLC27A3	stroma_pre	Macro_domin - other_roi_type	-0.0637976	0.648218	0.856839
GATAD2B	stroma_pre	Macro_domin - other_roi_type	0.0774261	0.208629	0.582729
DENND4B	stroma_pre	Macro_domin - other_roi_type	0.0402056	0.775807	0.921655
CRTC2	stroma_pre	Macro_domin - other_roi_type	-0.0565676	0.534657	0.797625
SLC39A1	stroma_pre	Macro_domin - other_roi_type	0.206834	0.124397	0.582729
CREB3L4	stroma_pre	Macro_domin - other_roi_type	-0.0701005	0.181023	0.582729
JTB	stroma_pre	Macro_domin - other_roi_type	0.251699	0.0192178	0.463204
RAB13	stroma_pre	Macro_domin - other_roi_type	0.212329	0.0185061	0.457119
TPM3	stroma_pre	Macro_domin - other_roi_type	0.162136	0.237619	0.586233
C1orf43	stroma_pre	Macro_domin - other_roi_type	0.262788	0.0694738	0.582729
UBAP2L	stroma_pre	Macro_domin - other_roi_type	0.0954417	0.417733	0.723339
HAX1	stroma_pre	Macro_domin - other_roi_type	0.0489694	0.405144	0.711533
AQP10	stroma_pre	Macro_domin - other_roi_type	0.124191	0.150962	0.582729
ATP8B2	stroma_pre	Macro_domin - other_roi_type	0.0411086	0.51204	0.783568
IL6R	stroma_pre	Macro_domin - other_roi_type	0.182567	0.216136	0.582729
SHE	stroma_pre	Macro_domin - other_roi_type	-0.0382166	0.483392	0.769876
TDRD10	stroma_pre	Macro_domin - other_roi_type	-0.0451311	0.395416	0.702113
UBE2Q1	stroma_pre	Macro_domin - other_roi_type	0.0545145	0.576871	0.820067
ADAR	stroma_pre	Macro_domin - other_roi_type	0.39378	0.0163876	0.433946
KCNN3	stroma_pre	Macro_domin - other_roi_type	-0.0688339	0.231888	0.582729
PMVK	stroma_pre	Macro_domin - other_roi_type	0.0667519	0.46825	0.761848
PBXIP1	stroma_pre	Macro_domin - other_roi_type	-0.0144218	0.906514	0.968619
PYGO2	stroma_pre	Macro_domin - other_roi_type	0.0861474	0.108807	0.582729
SHC1	stroma_pre	Macro_domin - other_roi_type	0.0946187	0.355999	0.678112
CKS1B	stroma_pre	Macro_domin - other_roi_type	0.00190304	0.969407	0.990475
FLAD1	stroma_pre	Macro_domin - other_roi_type	0.0804353	0.0761899	0.582729
LENEP	stroma_pre	Macro_domin - other_roi_type	-0.0655186	0.192536	0.582729
ZBTB7B	stroma_pre	Macro_domin - other_roi_type	-0.0682511	0.523896	0.790922
DCST1	stroma_pre	Macro_domin - other_roi_type	0.0231178	0.724261	0.8964
ADAM15	stroma_pre	Macro_domin - other_roi_type	-0.0776729	0.277204	0.622132
EFNA4	stroma_pre	Macro_domin - other_roi_type	0.0618345	0.360728	0.681378
EFNA3	stroma_pre	Macro_domin - other_roi_type	-0.0251883	0.773387	0.920807
EFNA1	stroma_pre	Macro_domin - other_roi_type	-0.0688317	0.23184	0.582729
SLC50A1	stroma_pre	Macro_domin - other_roi_type	0.187608	0.157285	0.582729
DPM3	stroma_pre	Macro_domin - other_roi_type	-0.0656326	0.496626	0.777048
KRTCAP2	stroma_pre	Macro_domin - other_roi_type	0.115791	0.163533	0.582729
TRIM46	stroma_pre	Macro_domin - other_roi_type	-0.0317661	0.549569	0.805801
MUC1	stroma_pre	Macro_domin - other_roi_type	0.0373629	0.578692	0.820812
THBS3	stroma_pre	Macro_domin - other_roi_type	0.00672466	0.906854	0.968732
MTX1	stroma_pre	Macro_domin - other_roi_type	0.0199704	0.817782	0.936589
GBA	stroma_pre	Macro_domin - other_roi_type	0.433352	0.0300613	0.528102
FAM189B	stroma_pre	Macro_domin - other_roi_type	0.0283191	0.605434	0.835619
SCAMP3	stroma_pre	Macro_domin - other_roi_type	0.0389075	0.625331	0.845882
CLK2	stroma_pre	Macro_domin - other_roi_type	0.0787146	0.451455	0.749889
FDPS	stroma_pre	Macro_domin - other_roi_type	0.0731679	0.527994	0.793288
RUSC1	stroma_pre	Macro_domin - other_roi_type	0.0999518	0.0852734	0.582729
ASH1L	stroma_pre	Macro_domin - other_roi_type	-0.0431852	0.579878	0.820812
MSTO1	stroma_pre	Macro_domin - other_roi_type	-0.0186696	0.791826	0.929213
YY1AP1	stroma_pre	Macro_domin - other_roi_type	0.0298655	0.712511	0.890661
SYT11	stroma_pre	Macro_domin - other_roi_type	0.0542903	0.600438	0.832376
RIT1	stroma_pre	Macro_domin - other_roi_type	0.102583	0.33125	0.665805
RXFP4	stroma_pre	Macro_domin - other_roi_type	-0.114199	0.0627494	0.582729
ARHGEF2	stroma_pre	Macro_domin - other_roi_type	0.225324	0.0680764	0.582729
SSR2	stroma_pre	Macro_domin - other_roi_type	0.142777	0.258427	0.603385
UBQLN4	stroma_pre	Macro_domin - other_roi_type	0.120209	0.019668	0.463204
LAMTOR2	stroma_pre	Macro_domin - other_roi_type	0.202474	0.0397863	0.577795
RAB25	stroma_pre	Macro_domin - other_roi_type	-0.0688349	0.231891	0.582729
MEX3A	stroma_pre	Macro_domin - other_roi_type	-0.0688349	0.231891	0.582729
LMNA	stroma_pre	Macro_domin - other_roi_type	0.625885	0.00711492	0.345919
SEMA4A	stroma_pre	Macro_domin - other_roi_type	0.22818	0.24039	0.588497
SLC25A44	stroma_pre	Macro_domin - other_roi_type	0.0248292	0.725285	0.896483
PMF1	stroma_pre	Macro_domin - other_roi_type	0.115786	0.0650028	0.582729
BGLAP	stroma_pre	Macro_domin - other_roi_type	-0.0480393	0.372648	0.68765
PAQR6	stroma_pre	Macro_domin - other_roi_type	-0.0381204	0.485444	0.769876
SMG5	stroma_pre	Macro_domin - other_roi_type	0.157522	0.135361	0.582729
TMEM79	stroma_pre	Macro_domin - other_roi_type	0.14349	0.118598	0.582729
GLMP	stroma_pre	Macro_domin - other_roi_type	0.40349	0.000381201	0.124373
CCT3	stroma_pre	Macro_domin - other_roi_type	0.000399233	0.995012	0.998114
TSACC	stroma_pre	Macro_domin - other_roi_type	-0.0688354	0.231843	0.582729
RHBG	stroma_pre	Macro_domin - other_roi_type	-0.071112	0.194712	0.582729
MEF2D	stroma_pre	Macro_domin - other_roi_type	0.0235442	0.856554	0.949838
IQGAP3	stroma_pre	Macro_domin - other_roi_type	-0.0670345	0.234245	0.582729
GPATCH4	stroma_pre	Macro_domin - other_roi_type	-0.0968981	0.101764	0.582729
HAPLN2	stroma_pre	Macro_domin - other_roi_type	-0.0688349	0.231891	0.582729
NES	stroma_pre	Macro_domin - other_roi_type	-0.068831	0.231837	0.582729
CRABP2	stroma_pre	Macro_domin - other_roi_type	-0.0133574	0.797023	0.930892
ISG20L2	stroma_pre	Macro_domin - other_roi_type	0.0290058	0.634606	0.850905
RRNAD1	stroma_pre	Macro_domin - other_roi_type	0.00406384	0.95204	0.98585
HDGF	stroma_pre	Macro_domin - other_roi_type	0.171763	0.200012	0.582729
PRCC	stroma_pre	Macro_domin - other_roi_type	0.0259553	0.748291	0.908459
SH2D2A	stroma_pre	Macro_domin - other_roi_type	-0.0638142	0.213333	0.582729
ARHGEF11	stroma_pre	Macro_domin - other_roi_type	0.0643472	0.563118	0.81262
ETV3	stroma_pre	Macro_domin - other_roi_type	0.238258	0.00156454	0.181745
FCRL5	stroma_pre	Macro_domin - other_roi_type	-0.068831	0.231878	0.582729
FCRL3	stroma_pre	Macro_domin - other_roi_type	-0.0688349	0.231891	0.582729
FCRL2	stroma_pre	Macro_domin - other_roi_type	-0.0688339	0.231888	0.582729
FCRL1	stroma_pre	Macro_domin - other_roi_type	-0.0688431	0.231613	0.582729
CD1A	stroma_pre	Macro_domin - other_roi_type	-0.482347	0.0249984	0.501693
CD1C	stroma_pre	Macro_domin - other_roi_type	-0.0285518	0.835425	0.943277
CD1B	stroma_pre	Macro_domin - other_roi_type	0.89397	0.000225503	0.102119
CD1E	stroma_pre	Macro_domin - other_roi_type	1.15821	0.000107945	0.092935
MNDA	stroma_pre	Macro_domin - other_roi_type	0.0519405	0.813711	0.935405
PYHIN1	stroma_pre	Macro_domin - other_roi_type	-0.0494362	0.326511	0.665805
IFI16	stroma_pre	Macro_domin - other_roi_type	0.0660612	0.662735	0.864341
AIM2	stroma_pre	Macro_domin - other_roi_type	0.116447	0.214662	0.582729
CADM3	stroma_pre	Macro_domin - other_roi_type	-0.0688359	0.231854	0.582729
ACKR1	stroma_pre	Macro_domin - other_roi_type	-0.0688349	0.231891	0.582729
DUSP23	stroma_pre	Macro_domin - other_roi_type	0.00765117	0.901731	0.96759
FCRL6	stroma_pre	Macro_domin - other_roi_type	-0.0518564	0.350552	0.674019
SLAMF8	stroma_pre	Macro_domin - other_roi_type	0.0450979	0.883235	0.959173
VSIG8	stroma_pre	Macro_domin - other_roi_type	0.0762626	0.483064	0.769876
TAGLN2	stroma_pre	Macro_domin - other_roi_type	0.250821	0.235197	0.583996
IGSF9	stroma_pre	Macro_domin - other_roi_type	-0.0688349	0.231891	0.582729
SLAMF9	stroma_pre	Macro_domin - other_roi_type	0.265216	0.0514748	0.582729
PIGM	stroma_pre	Macro_domin - other_roi_type	-0.0541436	0.717562	0.893557
IGSF8	stroma_pre	Macro_domin - other_roi_type	0.127699	0.049514	0.582729
CASQ1	stroma_pre	Macro_domin - other_roi_type	-0.0310589	0.468812	0.762358
PEA15	stroma_pre	Macro_domin - other_roi_type	0.4094	0.0259868	0.505153
DCAF8	stroma_pre	Macro_domin - other_roi_type	0.257514	0.0675268	0.582729
PEX19	stroma_pre	Macro_domin - other_roi_type	0.0388072	0.560186	0.810867
COPA	stroma_pre	Macro_domin - other_roi_type	-0.0300225	0.786852	0.927667
NCSTN	stroma_pre	Macro_domin - other_roi_type	0.0198512	0.885929	0.959965
VANGL2	stroma_pre	Macro_domin - other_roi_type	-0.0688339	0.231888	0.582729
SLAMF6	stroma_pre	Macro_domin - other_roi_type	-0.042461	0.645201	0.855792
CD84	stroma_pre	Macro_domin - other_roi_type	0.0629077	0.646681	0.856193
SLAMF1	stroma_pre	Macro_domin - other_roi_type	0.759989	0.00016359	0.100945
CD48	stroma_pre	Macro_domin - other_roi_type	0.0825064	0.586424	0.822554
SLAMF7	stroma_pre	Macro_domin - other_roi_type	0.218775	0.102238	0.582729
LY9	stroma_pre	Macro_domin - other_roi_type	0.0731084	0.15168	0.582729
ITLN1	stroma_pre	Macro_domin - other_roi_type	0.243696	0.0214766	0.477445
F11R	stroma_pre	Macro_domin - other_roi_type	0.136303	0.0598815	0.582729
TSTD1	stroma_pre	Macro_domin - other_roi_type	0.0995459	0.351361	0.674019
USF1	stroma_pre	Macro_domin - other_roi_type	-0.193957	0.273841	0.617075
ARHGAP30	stroma_pre	Macro_domin - other_roi_type	-0.1756	0.209303	0.582729
KLHDC9	stroma_pre	Macro_domin - other_roi_type	-0.0652215	0.416089	0.721737
PFDN2	stroma_pre	Macro_domin - other_roi_type	0.166744	0.0134542	0.413177
NIT1	stroma_pre	Macro_domin - other_roi_type	0.119171	0.292196	0.638243
DEDD	stroma_pre	Macro_domin - other_roi_type	0.0411907	0.64214	0.854611
UFC1	stroma_pre	Macro_domin - other_roi_type	0.0209411	0.774905	0.921401
USP21	stroma_pre	Macro_domin - other_roi_type	0.032989	0.745359	0.907657
PPOX	stroma_pre	Macro_domin - other_roi_type	-0.00654124	0.899417	0.966735
B4GALT3	stroma_pre	Macro_domin - other_roi_type	0.0993064	0.186333	0.582729
ADAMTS4	stroma_pre	Macro_domin - other_roi_type	-0.0688323	0.231841	0.582729
NDUFS2	stroma_pre	Macro_domin - other_roi_type	0.0389591	0.648686	0.857017
FCER1G	stroma_pre	Macro_domin - other_roi_type	0.443658	0.00850657	0.363201
TOMM40L	stroma_pre	Macro_domin - other_roi_type	-0.0247735	0.838612	0.944149
SDHC	stroma_pre	Macro_domin - other_roi_type	0.176679	0.292417	0.638243
HSPA6	stroma_pre	Macro_domin - other_roi_type	0.272572	0.0328777	0.5472
FCGR3A	stroma_pre	Macro_domin - other_roi_type	0.39907	0.10482	0.582729
FCGR2B	stroma_pre	Macro_domin - other_roi_type	0.2367	0.223257	0.582729
FCRLA	stroma_pre	Macro_domin - other_roi_type	-0.0308473	0.562308	0.812473
DUSP12	stroma_pre	Macro_domin - other_roi_type	0.0838681	0.216147	0.582729
ATF6	stroma_pre	Macro_domin - other_roi_type	0.0759549	0.521848	0.789597
OLFML2B	stroma_pre	Macro_domin - other_roi_type	0.434254	0.156745	0.582729
NOS1AP	stroma_pre	Macro_domin - other_roi_type	-0.068837	0.231305	0.582729
C1orf226	stroma_pre	Macro_domin - other_roi_type	-0.0688189	0.231889	0.582729
SH2D1B	stroma_pre	Macro_domin - other_roi_type	-0.0688349	0.231891	0.582729
UHMK1	stroma_pre	Macro_domin - other_roi_type	0.10009	0.473057	0.765189
UAP1	stroma_pre	Macro_domin - other_roi_type	-0.0048017	0.944481	0.983691
DDR2	stroma_pre	Macro_domin - other_roi_type	-0.0671655	0.233552	0.582729
HSD17B7	stroma_pre	Macro_domin - other_roi_type	-0.0179993	0.736095	0.902641
RGS4	stroma_pre	Macro_domin - other_roi_type	-0.0688313	0.232052	0.582729
RGS5	stroma_pre	Macro_domin - other_roi_type	-0.0688349	0.231891	0.582729
NUF2	stroma_pre	Macro_domin - other_roi_type	-0.0688225	0.231813	0.582729
PBX1	stroma_pre	Macro_domin - other_roi_type	-0.0688349	0.231891	0.582729
MGST3	stroma_pre	Macro_domin - other_roi_type	0.251889	0.141508	0.582729
ALDH9A1	stroma_pre	Macro_domin - other_roi_type	0.162564	0.142501	0.582729
TMCO1	stroma_pre	Macro_domin - other_roi_type	0.185552	0.168961	0.582729
UCK2	stroma_pre	Macro_domin - other_roi_type	-0.0751657	0.104248	0.582729
FAM78B	stroma_pre	Macro_domin - other_roi_type	-0.0499283	0.361292	0.681378
POGK	stroma_pre	Macro_domin - other_roi_type	0.089666	0.408553	0.715221
TADA1	stroma_pre	Macro_domin - other_roi_type	-0.0781747	0.109541	0.582729
GPA33	stroma_pre	Macro_domin - other_roi_type	-0.126003	0.512309	0.783644
POU2F1	stroma_pre	Macro_domin - other_roi_type	0.0247894	0.802925	0.932589
CD247	stroma_pre	Macro_domin - other_roi_type	-0.0241926	0.64096	0.853706
CREG1	stroma_pre	Macro_domin - other_roi_type	0.606332	0.0198569	0.463204
RCSD1	stroma_pre	Macro_domin - other_roi_type	-0.0740584	0.707476	0.887361
MPZL1	stroma_pre	Macro_domin - other_roi_type	0.13905	0.279722	0.624441
MPC2	stroma_pre	Macro_domin - other_roi_type	0.294923	0.00500256	0.308379
DCAF6	stroma_pre	Macro_domin - other_roi_type	0.118596	0.0530809	0.582729
GPR161	stroma_pre	Macro_domin - other_roi_type	0.0263642	0.58511	0.821965
TIPRL	stroma_pre	Macro_domin - other_roi_type	0.0596191	0.305418	0.648585
SFT2D2	stroma_pre	Macro_domin - other_roi_type	0.0874745	0.536778	0.798826
TBX19	stroma_pre	Macro_domin - other_roi_type	0.0760403	0.458137	0.753965
XCL1	stroma_pre	Macro_domin - other_roi_type	-0.0688261	0.231782	0.582729
DPT	stroma_pre	Macro_domin - other_roi_type	-0.0688349	0.231891	0.582729
ATP1B1	stroma_pre	Macro_domin - other_roi_type	0.146571	0.171069	0.582729
NME7	stroma_pre	Macro_domin - other_roi_type	-0.020377	0.660227	0.863249
BLZF1	stroma_pre	Macro_domin - other_roi_type	0.072241	0.249239	0.596485
SLC19A2	stroma_pre	Macro_domin - other_roi_type	-0.0371909	0.601835	0.833591
C1orf112	stroma_pre	Macro_domin - other_roi_type	-0.0458557	0.445507	0.744054
SELL	stroma_pre	Macro_domin - other_roi_type	-0.197722	0.196368	0.582729
SELE	stroma_pre	Macro_domin - other_roi_type	-0.0688349	0.231891	0.582729
METTL18	stroma_pre	Macro_domin - other_roi_type	-0.0831072	0.141204	0.582729
SCYL3	stroma_pre	Macro_domin - other_roi_type	0.134244	0.1083	0.582729
KIFAP3	stroma_pre	Macro_domin - other_roi_type	0.138947	0.10564	0.582729
METTL11B	stroma_pre	Macro_domin - other_roi_type	-0.0368275	0.756653	0.912926
GORAB	stroma_pre	Macro_domin - other_roi_type	-0.0871109	0.10163	0.582729
PRRX1	stroma_pre	Macro_domin - other_roi_type	-0.0688354	0.231843	0.582729
MROH9	stroma_pre	Macro_domin - other_roi_type	0.0236035	0.669542	0.868593
FMO1	stroma_pre	Macro_domin - other_roi_type	-0.0688349	0.231891	0.582729
FMO4	stroma_pre	Macro_domin - other_roi_type	-0.124624	0.338703	0.670777
PRRC2C	stroma_pre	Macro_domin - other_roi_type	0.0425422	0.634786	0.850952
VAMP4	stroma_pre	Macro_domin - other_roi_type	0.208198	0.033472	0.551367
DNM3	stroma_pre	Macro_domin - other_roi_type	-0.0531878	0.330536	0.665805
PIGC	stroma_pre	Macro_domin - other_roi_type	0.0909026	0.148377	0.582729
SUCO	stroma_pre	Macro_domin - other_roi_type	0.119569	0.0171511	0.440559
FASLG	stroma_pre	Macro_domin - other_roi_type	-0.0688328	0.231887	0.582729
TNFSF4	stroma_pre	Macro_domin - other_roi_type	-0.135389	0.0421064	0.581735
PRDX6	stroma_pre	Macro_domin - other_roi_type	0.120903	0.117985	0.582729
SLC9C2	stroma_pre	Macro_domin - other_roi_type	-0.0552816	0.362077	0.68162
ANKRD45	stroma_pre	Macro_domin - other_roi_type	-0.0688349	0.231891	0.582729
KLHL20	stroma_pre	Macro_domin - other_roi_type	-0.00937466	0.87546	0.956453
CENPL	stroma_pre	Macro_domin - other_roi_type	-0.0080043	0.879519	0.958007
DARS2	stroma_pre	Macro_domin - other_roi_type	0.00615863	0.943083	0.98331
ZBTB37	stroma_pre	Macro_domin - other_roi_type	-0.0620557	0.713888	0.891667
RC3H1	stroma_pre	Macro_domin - other_roi_type	0.112414	0.159162	0.582729
RABGAP1L	stroma_pre	Macro_domin - other_roi_type	0.0334086	0.743614	0.907023
GPR52	stroma_pre	Macro_domin - other_roi_type	-0.117683	0.29975	0.644457
CACYBP	stroma_pre	Macro_domin - other_roi_type	0.111785	0.059764	0.582729
TNN	stroma_pre	Macro_domin - other_roi_type	-0.028076	0.628541	0.848418
KIAA0040	stroma_pre	Macro_domin - other_roi_type	0.0145598	0.834941	0.943049
BRINP2	stroma_pre	Macro_domin - other_roi_type	-0.0628544	0.260171	0.603983
SEC16B	stroma_pre	Macro_domin - other_roi_type	0.0365022	0.439934	0.739511
RASAL2	stroma_pre	Macro_domin - other_roi_type	0.204473	0.00169173	0.186349
RALGPS2	stroma_pre	Macro_domin - other_roi_type	-0.101007	0.192442	0.582729
FAM20B	stroma_pre	Macro_domin - other_roi_type	-0.186023	0.212601	0.582729
TOR3A	stroma_pre	Macro_domin - other_roi_type	0.0283987	0.695188	0.881932
ABL2	stroma_pre	Macro_domin - other_roi_type	0.0341711	0.728618	0.898621
SOAT1	stroma_pre	Macro_domin - other_roi_type	0.0139197	0.929866	0.977598
FAM163A	stroma_pre	Macro_domin - other_roi_type	-0.00748354	0.932201	0.978875
TOR1AIP2	stroma_pre	Macro_domin - other_roi_type	0.0114371	0.885084	0.959544
TOR1AIP1	stroma_pre	Macro_domin - other_roi_type	0.0243091	0.784945	0.926581
CEP350	stroma_pre	Macro_domin - other_roi_type	-0.14315	0.281553	0.626443
QSOX1	stroma_pre	Macro_domin - other_roi_type	-0.0268646	0.904997	0.968307
XPR1	stroma_pre	Macro_domin - other_roi_type	0.0882661	0.225722	0.582729
KIAA1614	stroma_pre	Macro_domin - other_roi_type	-0.038108	0.486246	0.769876
STX6	stroma_pre	Macro_domin - other_roi_type	0.00532249	0.953166	0.986212
MR1	stroma_pre	Macro_domin - other_roi_type	-0.326987	0.0221051	0.483505
IER5	stroma_pre	Macro_domin - other_roi_type	0.2624	0.132124	0.582729
GLUL	stroma_pre	Macro_domin - other_roi_type	0.28963	0.110341	0.582729
RNASEL	stroma_pre	Macro_domin - other_roi_type	0.0206419	0.797964	0.93092
RGS16	stroma_pre	Macro_domin - other_roi_type	0.0545057	0.41831	0.723946
NPL	stroma_pre	Macro_domin - other_roi_type	0.228942	0.171118	0.582729
DHX9	stroma_pre	Macro_domin - other_roi_type	0.0943581	0.431211	0.732686
SHCBP1L	stroma_pre	Macro_domin - other_roi_type	-0.0697835	0.180706	0.582729
LAMC1	stroma_pre	Macro_domin - other_roi_type	0.089513	0.203471	0.582729
LAMC2	stroma_pre	Macro_domin - other_roi_type	-0.0653518	0.240628	0.588502
NMNAT2	stroma_pre	Macro_domin - other_roi_type	-0.0688356	0.23181	0.582729
SMG7	stroma_pre	Macro_domin - other_roi_type	0.115429	0.227857	0.582729
NCF2	stroma_pre	Macro_domin - other_roi_type	0.12333	0.455393	0.752749
ARPC5	stroma_pre	Macro_domin - other_roi_type	0.172257	0.160376	0.582729
RGL1	stroma_pre	Macro_domin - other_roi_type	-0.0261905	0.830007	0.940746
TSEN15	stroma_pre	Macro_domin - other_roi_type	0.0649305	0.202723	0.582729
C1orf21	stroma_pre	Macro_domin - other_roi_type	0.104302	0.155912	0.582729
EDEM3	stroma_pre	Macro_domin - other_roi_type	0.0243296	0.822353	0.93811
RNF2	stroma_pre	Macro_domin - other_roi_type	0.0581354	0.267748	0.610826
TRMT1L	stroma_pre	Macro_domin - other_roi_type	-0.00049348	0.99629	0.998659
SWT1	stroma_pre	Macro_domin - other_roi_type	0.0321803	0.709506	0.888937
IVNS1ABP	stroma_pre	Macro_domin - other_roi_type	0.322562	0.0158375	0.424924
HMCN1	stroma_pre	Macro_domin - other_roi_type	-0.0611105	0.26646	0.609884
TPR	stroma_pre	Macro_domin - other_roi_type	0.0894138	0.216669	0.582729
RGS18	stroma_pre	Macro_domin - other_roi_type	-0.240532	0.211775	0.582729
RGS1	stroma_pre	Macro_domin - other_roi_type	1.71544	0.000844402	0.156101
RGS2	stroma_pre	Macro_domin - other_roi_type	0.757925	0.000869045	0.156101
UCHL5	stroma_pre	Macro_domin - other_roi_type	0.052354	0.586572	0.822667
GLRX2	stroma_pre	Macro_domin - other_roi_type	0.0876303	0.291542	0.637576
CDC73	stroma_pre	Macro_domin - other_roi_type	0.133376	0.0784111	0.582729
CFH	stroma_pre	Macro_domin - other_roi_type	-0.061586	0.262973	0.606112
CFHR1	stroma_pre	Macro_domin - other_roi_type	-0.051779	0.420983	0.725286
ASPM	stroma_pre	Macro_domin - other_roi_type	0.0276031	0.585931	0.821965
ZBTB41	stroma_pre	Macro_domin - other_roi_type	0.153794	0.0534067	0.582729
CRB1	stroma_pre	Macro_domin - other_roi_type	-0.0219669	0.685449	0.87656
DENND1B	stroma_pre	Macro_domin - other_roi_type	0.172228	0.171448	0.582729
NEK7	stroma_pre	Macro_domin - other_roi_type	-0.0426454	0.730066	0.899278
PTPRC	stroma_pre	Macro_domin - other_roi_type	0.0314367	0.885173	0.959544
ZNF281	stroma_pre	Macro_domin - other_roi_type	0.185377	0.165396	0.582729
KIF14	stroma_pre	Macro_domin - other_roi_type	-0.0787918	0.203013	0.582729
DDX59	stroma_pre	Macro_domin - other_roi_type	0.102803	0.436934	0.737186
CAMSAP2	stroma_pre	Macro_domin - other_roi_type	0.0228007	0.650708	0.858176
KIF21B	stroma_pre	Macro_domin - other_roi_type	-0.00465895	0.951219	0.985808
TMEM9	stroma_pre	Macro_domin - other_roi_type	0.112378	0.0458891	0.582729
TNNT2	stroma_pre	Macro_domin - other_roi_type	-0.0688349	0.231891	0.582729
LAD1	stroma_pre	Macro_domin - other_roi_type	-0.0329807	0.537305	0.799119
TNNI1	stroma_pre	Macro_domin - other_roi_type	-0.0688349	0.231891	0.582729
PHLDA3	stroma_pre	Macro_domin - other_roi_type	-0.0353237	0.513001	0.78406
CSRP1	stroma_pre	Macro_domin - other_roi_type	-0.192302	0.259749	0.603792
NAV1	stroma_pre	Macro_domin - other_roi_type	0.138312	0.0321493	0.544412
IPO9	stroma_pre	Macro_domin - other_roi_type	-0.0390306	0.739467	0.904508
SHISA4	stroma_pre	Macro_domin - other_roi_type	0.0411295	0.378072	0.690366
LMOD1	stroma_pre	Macro_domin - other_roi_type	-0.0688349	0.231891	0.582729
TIMM17A	stroma_pre	Macro_domin - other_roi_type	0.0240636	0.622141	0.844275
RNPEP	stroma_pre	Macro_domin - other_roi_type	-0.02721	0.837367	0.943687
ELF3	stroma_pre	Macro_domin - other_roi_type	-0.0558477	0.331294	0.665805
ARL8A	stroma_pre	Macro_domin - other_roi_type	0.125911	0.532316	0.79587
PTPN7	stroma_pre	Macro_domin - other_roi_type	0.141661	0.276002	0.620346
LGR6	stroma_pre	Macro_domin - other_roi_type	-0.0688349	0.231891	0.582729
UBE2T	stroma_pre	Macro_domin - other_roi_type	-0.0116707	0.826979	0.939773
PPP1R12B	stroma_pre	Macro_domin - other_roi_type	-0.00318488	0.973887	0.99166
SYT2	stroma_pre	Macro_domin - other_roi_type	-0.0677544	0.230358	0.582729
KDM5B	stroma_pre	Macro_domin - other_roi_type	-0.0823029	0.0797515	0.582729
RABIF	stroma_pre	Macro_domin - other_roi_type	-0.00421474	0.945676	0.983903
KLHL12	stroma_pre	Macro_domin - other_roi_type	0.0719855	0.379552	0.690695
ADIPOR1	stroma_pre	Macro_domin - other_roi_type	0.264825	0.00149842	0.17962
CYB5R1	stroma_pre	Macro_domin - other_roi_type	0.210494	0.00710662	0.345919
TMEM183A	stroma_pre	Macro_domin - other_roi_type	0.034311	0.65659	0.861343
PPFIA4	stroma_pre	Macro_domin - other_roi_type	-0.0052986	0.943481	0.983456
ADORA1	stroma_pre	Macro_domin - other_roi_type	-0.0688339	0.231888	0.582729
CHI3L1	stroma_pre	Macro_domin - other_roi_type	0.208191	0.0805529	0.582729
CHIT1	stroma_pre	Macro_domin - other_roi_type	-0.127996	0.425817	0.728753
BTG2	stroma_pre	Macro_domin - other_roi_type	0.00746616	0.981251	0.993937
FMOD	stroma_pre	Macro_domin - other_roi_type	-0.0688339	0.231888	0.582729
PRELP	stroma_pre	Macro_domin - other_roi_type	-0.0688349	0.231891	0.582729
ATP2B4	stroma_pre	Macro_domin - other_roi_type	-0.0333156	0.807825	0.93437
LAX1	stroma_pre	Macro_domin - other_roi_type	0.00897001	0.883264	0.959173
ZC3H11A	stroma_pre	Macro_domin - other_roi_type	0.169396	0.153339	0.582729
ZBED6	stroma_pre	Macro_domin - other_roi_type	-0.0390314	0.513646	0.784456
SNRPE	stroma_pre	Macro_domin - other_roi_type	-0.0185511	0.738889	0.904344
SOX13	stroma_pre	Macro_domin - other_roi_type	-0.0161152	0.802264	0.932383
ETNK2	stroma_pre	Macro_domin - other_roi_type	-0.0688349	0.231891	0.582729
PLEKHA6	stroma_pre	Macro_domin - other_roi_type	-0.067172	0.233348	0.582729
PPP1R15B	stroma_pre	Macro_domin - other_roi_type	0.0841817	0.446909	0.745207
PIK3C2B	stroma_pre	Macro_domin - other_roi_type	-0.0671318	0.233363	0.582729
MDM4	stroma_pre	Macro_domin - other_roi_type	-0.031387	0.743823	0.907023
LRRN2	stroma_pre	Macro_domin - other_roi_type	-0.0688349	0.231891	0.582729
NFASC	stroma_pre	Macro_domin - other_roi_type	-0.068834	0.231844	0.582729
RBBP5	stroma_pre	Macro_domin - other_roi_type	0.0810954	0.154484	0.582729
DSTYK	stroma_pre	Macro_domin - other_roi_type	-0.066916	0.578088	0.820557
TMCC2	stroma_pre	Macro_domin - other_roi_type	-0.0118562	0.842914	0.945013
NUAK2	stroma_pre	Macro_domin - other_roi_type	0.144453	0.198127	0.582729
KLHDC8A	stroma_pre	Macro_domin - other_roi_type	-0.0688349	0.231891	0.582729
LEMD1	stroma_pre	Macro_domin - other_roi_type	-0.0530128	0.333857	0.666575
CDK18	stroma_pre	Macro_domin - other_roi_type	0.0316182	0.692936	0.880958
ELK4	stroma_pre	Macro_domin - other_roi_type	0.0360176	0.754946	0.912763
NUCKS1	stroma_pre	Macro_domin - other_roi_type	0.0857869	0.479886	0.769113
RAB29	stroma_pre	Macro_domin - other_roi_type	0.00689734	0.952223	0.985929
SLC41A1	stroma_pre	Macro_domin - other_roi_type	0.00788802	0.868407	0.953721
SLC26A9	stroma_pre	Macro_domin - other_roi_type	-0.0688321	0.231761	0.582729
RAB7B	stroma_pre	Macro_domin - other_roi_type	0.176245	0.0380136	0.571397
CTSE	stroma_pre	Macro_domin - other_roi_type	-0.0688349	0.231891	0.582729
IKBKE	stroma_pre	Macro_domin - other_roi_type	-0.00276957	0.986974	0.99566
RASSF5	stroma_pre	Macro_domin - other_roi_type	-0.0438467	0.727603	0.898064
EIF2D	stroma_pre	Macro_domin - other_roi_type	0.0311015	0.661087	0.863304
DYRK3	stroma_pre	Macro_domin - other_roi_type	0.00201988	0.969548	0.990475
MAPKAPK2	stroma_pre	Macro_domin - other_roi_type	0.109982	0.217355	0.582729
IL10	stroma_pre	Macro_domin - other_roi_type	0.104352	0.63782	0.852054
IL24	stroma_pre	Macro_domin - other_roi_type	0.265778	0.00464053	0.296487
PIGR	stroma_pre	Macro_domin - other_roi_type	-0.0688349	0.231891	0.582729
FCAMR	stroma_pre	Macro_domin - other_roi_type	0.715949	0.0133458	0.413177
C1orf116	stroma_pre	Macro_domin - other_roi_type	-0.0362053	0.49989	0.777048
PFKFB2	stroma_pre	Macro_domin - other_roi_type	-0.018486	0.806729	0.933991
YOD1	stroma_pre	Macro_domin - other_roi_type	-0.0532991	0.312784	0.655426
C4BPB	stroma_pre	Macro_domin - other_roi_type	-0.0792202	0.438913	0.73861
CD55	stroma_pre	Macro_domin - other_roi_type	0.0828922	0.681393	0.874249
CR2	stroma_pre	Macro_domin - other_roi_type	-0.0275612	0.599352	0.831643
CR1	stroma_pre	Macro_domin - other_roi_type	-0.211312	0.281344	0.626249
CR1L	stroma_pre	Macro_domin - other_roi_type	0.143143	0.148257	0.582729
CD46	stroma_pre	Macro_domin - other_roi_type	0.0392638	0.740009	0.904853
CD34	stroma_pre	Macro_domin - other_roi_type	-0.0688349	0.231891	0.582729
PLXNA2	stroma_pre	Macro_domin - other_roi_type	-0.0152455	0.840982	0.944874
LAMB3	stroma_pre	Macro_domin - other_roi_type	0.0440395	0.567142	0.814787
G0S2	stroma_pre	Macro_domin - other_roi_type	0.405034	0.0121617	0.402448
HSD11B1	stroma_pre	Macro_domin - other_roi_type	0.0358714	0.663276	0.864374
TRAF3IP3	stroma_pre	Macro_domin - other_roi_type	-0.112533	0.451124	0.749646
IRF6	stroma_pre	Macro_domin - other_roi_type	-0.0688339	0.231888	0.582729
HHAT	stroma_pre	Macro_domin - other_roi_type	0.0537317	0.733974	0.901396
RCOR3	stroma_pre	Macro_domin - other_roi_type	0.116594	0.286096	0.631311
TRAF5	stroma_pre	Macro_domin - other_roi_type	-0.00320276	0.964211	0.989293
SLC30A1	stroma_pre	Macro_domin - other_roi_type	0.0833009	0.26684	0.61022
NEK2	stroma_pre	Macro_domin - other_roi_type	-0.0688349	0.231891	0.582729
LPGAT1	stroma_pre	Macro_domin - other_roi_type	0.0681284	0.598067	0.831169
INTS7	stroma_pre	Macro_domin - other_roi_type	0.0514347	0.308424	0.651208
DTL	stroma_pre	Macro_domin - other_roi_type	-0.0531778	0.331213	0.665805
PPP2R5A	stroma_pre	Macro_domin - other_roi_type	0.121738	0.27909	0.624048
NENF	stroma_pre	Macro_domin - other_roi_type	-0.00589037	0.920366	0.974229
ATF3	stroma_pre	Macro_domin - other_roi_type	0.234416	0.0489074	0.582729
BATF3	stroma_pre	Macro_domin - other_roi_type	0.0245176	0.594313	0.828016
NSL1	stroma_pre	Macro_domin - other_roi_type	0.123056	0.188472	0.582729
TATDN3	stroma_pre	Macro_domin - other_roi_type	-0.0674659	0.48402	0.769876
SPATA45	stroma_pre	Macro_domin - other_roi_type	-0.0319966	0.540971	0.801073
FLVCR1	stroma_pre	Macro_domin - other_roi_type	0.00182461	0.972802	0.991369
VASH2	stroma_pre	Macro_domin - other_roi_type	-0.0688333	0.231885	0.582729
ANGEL2	stroma_pre	Macro_domin - other_roi_type	0.18895	0.192181	0.582729
RPS6KC1	stroma_pre	Macro_domin - other_roi_type	0.0504201	0.492954	0.773964
SMYD2	stroma_pre	Macro_domin - other_roi_type	0.0790532	0.114127	0.582729
PTPN14	stroma_pre	Macro_domin - other_roi_type	-0.0688363	0.231876	0.582729
CENPF	stroma_pre	Macro_domin - other_roi_type	-0.0688325	0.231883	0.582729
KCNK2	stroma_pre	Macro_domin - other_roi_type	-0.0688339	0.231888	0.582729
KCTD3	stroma_pre	Macro_domin - other_roi_type	0.0159421	0.85764	0.95054
GPATCH2	stroma_pre	Macro_domin - other_roi_type	0.0131744	0.82218	0.93811
SPATA17	stroma_pre	Macro_domin - other_roi_type	-0.0688349	0.231891	0.582729
RRP15	stroma_pre	Macro_domin - other_roi_type	-0.0410598	0.501862	0.777048
TGFB2	stroma_pre	Macro_domin - other_roi_type	0.020859	0.761162	0.91529
LYPLAL1	stroma_pre	Macro_domin - other_roi_type	0.0160546	0.876955	0.957003
BPNT1	stroma_pre	Macro_domin - other_roi_type	0.0115538	0.862029	0.951695
IARS2	stroma_pre	Macro_domin - other_roi_type	0.0761237	0.424873	0.728137
RAB3GAP2	stroma_pre	Macro_domin - other_roi_type	-0.0158143	0.887172	0.960716
C1orf115	stroma_pre	Macro_domin - other_roi_type	-0.100855	0.230305	0.582729
HLX	stroma_pre	Macro_domin - other_roi_type	-0.0457273	0.620754	0.843844
DUSP10	stroma_pre	Macro_domin - other_roi_type	0.268263	0.00941661	0.367543
TAF1A	stroma_pre	Macro_domin - other_roi_type	-0.0151769	0.769111	0.91898
MIA3	stroma_pre	Macro_domin - other_roi_type	0.174687	0.136896	0.582729
AIDA	stroma_pre	Macro_domin - other_roi_type	0.0228797	0.773981	0.920839
BROX	stroma_pre	Macro_domin - other_roi_type	0.116658	0.196321	0.582729
DISP1	stroma_pre	Macro_domin - other_roi_type	-0.000815638	0.990084	0.996971
TLR5	stroma_pre	Macro_domin - other_roi_type	-0.313673	0.0931043	0.582729
SUSD4	stroma_pre	Macro_domin - other_roi_type	-0.0688339	0.231888	0.582729
CAPN2	stroma_pre	Macro_domin - other_roi_type	0.0608163	0.503383	0.777816
TP53BP2	stroma_pre	Macro_domin - other_roi_type	0.0822683	0.0871479	0.582729
FBXO28	stroma_pre	Macro_domin - other_roi_type	-0.0155359	0.834981	0.943049
DEGS1	stroma_pre	Macro_domin - other_roi_type	0.0696649	0.519994	0.78827
NVL	stroma_pre	Macro_domin - other_roi_type	-0.00364241	0.968232	0.990475
CNIH4	stroma_pre	Macro_domin - other_roi_type	0.0993839	0.327677	0.665805
WDR26	stroma_pre	Macro_domin - other_roi_type	0.216723	0.050788	0.582729
DNAH14	stroma_pre	Macro_domin - other_roi_type	-0.0142011	0.792074	0.929343
LBR	stroma_pre	Macro_domin - other_roi_type	-0.0631603	0.509541	0.781897
ENAH	stroma_pre	Macro_domin - other_roi_type	-0.0624786	0.187927	0.582729
SRP9	stroma_pre	Macro_domin - other_roi_type	0.0791895	0.478629	0.768245
EPHX1	stroma_pre	Macro_domin - other_roi_type	0.149791	0.00668155	0.343144
TMEM63A	stroma_pre	Macro_domin - other_roi_type	0.227144	0.118234	0.582729
LEFTY1	stroma_pre	Macro_domin - other_roi_type	-0.0688236	0.23177	0.582729
PYCR2	stroma_pre	Macro_domin - other_roi_type	0.131298	0.158866	0.582729
LEFTY2	stroma_pre	Macro_domin - other_roi_type	-0.0688349	0.231891	0.582729
SDE2	stroma_pre	Macro_domin - other_roi_type	-0.00523541	0.936047	0.980954
ACBD3	stroma_pre	Macro_domin - other_roi_type	0.0856584	0.381522	0.692139
LIN9	stroma_pre	Macro_domin - other_roi_type	-0.0688195	0.232009	0.582729
PARP1	stroma_pre	Macro_domin - other_roi_type	0.0188924	0.864683	0.952393
ITPKB	stroma_pre	Macro_domin - other_roi_type	-0.036002	0.799351	0.931347
PSEN2	stroma_pre	Macro_domin - other_roi_type	0.129376	0.061699	0.582729
CDC42BPA	stroma_pre	Macro_domin - other_roi_type	-0.0670718	0.233879	0.582729
ZNF678	stroma_pre	Macro_domin - other_roi_type	0.0323546	0.685911	0.876621
SNAP47	stroma_pre	Macro_domin - other_roi_type	-0.00373228	0.942452	0.983159
JMJD4	stroma_pre	Macro_domin - other_roi_type	-0.0108812	0.893	0.962679
PRSS38	stroma_pre	Macro_domin - other_roi_type	-0.0693081	0.228241	0.582729
WNT9A	stroma_pre	Macro_domin - other_roi_type	-0.0688333	0.231885	0.582729
WNT3A	stroma_pre	Macro_domin - other_roi_type	-0.0688349	0.231891	0.582729
ARF1	stroma_pre	Macro_domin - other_roi_type	0.255727	0.217498	0.582729
C1orf35	stroma_pre	Macro_domin - other_roi_type	0.0636211	0.305521	0.648585
GUK1	stroma_pre	Macro_domin - other_roi_type	0.19355	0.31638	0.659004
GJC2	stroma_pre	Macro_domin - other_roi_type	-0.1016	0.392125	0.700736
IBA57	stroma_pre	Macro_domin - other_roi_type	-0.0181753	0.834204	0.942587
OBSCN	stroma_pre	Macro_domin - other_roi_type	-0.0377396	0.478346	0.768156
TRIM11	stroma_pre	Macro_domin - other_roi_type	0.0363573	0.646538	0.856193
TRIM17	stroma_pre	Macro_domin - other_roi_type	-0.0688349	0.231891	0.582729
RNF187	stroma_pre	Macro_domin - other_roi_type	0.331423	0.0199411	0.463204
RHOU	stroma_pre	Macro_domin - other_roi_type	-0.146812	0.338762	0.670777
RAB4A	stroma_pre	Macro_domin - other_roi_type	0.137703	0.0458246	0.582729
CCSAP	stroma_pre	Macro_domin - other_roi_type	0.0144966	0.890846	0.961781
NUP133	stroma_pre	Macro_domin - other_roi_type	0.0876697	0.0566433	0.582729
ABCB10	stroma_pre	Macro_domin - other_roi_type	0.107519	0.418146	0.723765
TAF5L	stroma_pre	Macro_domin - other_roi_type	0.0433066	0.590622	0.825473
URB2	stroma_pre	Macro_domin - other_roi_type	-0.155368	0.0239478	0.49394
GALNT2	stroma_pre	Macro_domin - other_roi_type	0.184856	0.0735804	0.582729
PGBD5	stroma_pre	Macro_domin - other_roi_type	-0.0144719	0.81877	0.93698
COG2	stroma_pre	Macro_domin - other_roi_type	0.0354181	0.632343	0.850153
C1orf198	stroma_pre	Macro_domin - other_roi_type	0.0332834	0.50928	0.781693
TTC13	stroma_pre	Macro_domin - other_roi_type	0.0389418	0.623824	0.8457
ARV1	stroma_pre	Macro_domin - other_roi_type	-0.104063	0.079097	0.582729
FAM89A	stroma_pre	Macro_domin - other_roi_type	-0.0260725	0.658962	0.862734
C1orf131	stroma_pre	Macro_domin - other_roi_type	-0.07404	0.415462	0.721364
GNPAT	stroma_pre	Macro_domin - other_roi_type	-0.0989083	0.207294	0.582729
EXOC8	stroma_pre	Macro_domin - other_roi_type	0.00786187	0.912631	0.970567
SPRTN	stroma_pre	Macro_domin - other_roi_type	-0.00537167	0.926683	0.976856
EGLN1	stroma_pre	Macro_domin - other_roi_type	0.131419	0.158364	0.582729
TSNAX	stroma_pre	Macro_domin - other_roi_type	-0.134349	0.464295	0.758644
DISC1	stroma_pre	Macro_domin - other_roi_type	-0.24945	0.181309	0.582729
NTPCR	stroma_pre	Macro_domin - other_roi_type	0.0431542	0.447695	0.746074
KCNK1	stroma_pre	Macro_domin - other_roi_type	-0.0694373	0.228785	0.582729
COA6	stroma_pre	Macro_domin - other_roi_type	0.12285	0.052264	0.582729
TARBP1	stroma_pre	Macro_domin - other_roi_type	0.0230195	0.812516	0.935119
IRF2BP2	stroma_pre	Macro_domin - other_roi_type	0.280382	0.154686	0.582729
TOMM20	stroma_pre	Macro_domin - other_roi_type	0.0346868	0.618059	0.842259
RBM34	stroma_pre	Macro_domin - other_roi_type	-0.00641893	0.915823	0.972135
ARID4B	stroma_pre	Macro_domin - other_roi_type	0.0125093	0.857931	0.950593
GGPS1	stroma_pre	Macro_domin - other_roi_type	0.00843474	0.868409	0.953721
TBCE	stroma_pre	Macro_domin - other_roi_type	0.0179253	0.798215	0.93092
B3GALNT2	stroma_pre	Macro_domin - other_roi_type	-0.0750243	0.231178	0.582729
LYST	stroma_pre	Macro_domin - other_roi_type	-0.00181952	0.98747	0.995777
NID1	stroma_pre	Macro_domin - other_roi_type	-0.0179609	0.775538	0.921616
GPR137B	stroma_pre	Macro_domin - other_roi_type	0.338886	0.0288489	0.519492
EDARADD	stroma_pre	Macro_domin - other_roi_type	-0.068815	0.23192	0.582729
LGALS8	stroma_pre	Macro_domin - other_roi_type	-0.0247532	0.845967	0.94644
HEATR1	stroma_pre	Macro_domin - other_roi_type	0.108614	0.213298	0.582729
MTR	stroma_pre	Macro_domin - other_roi_type	0.0520437	0.520208	0.788273
MT1HL1	stroma_pre	Macro_domin - other_roi_type	0.629222	0.01059	0.385325
RYR2	stroma_pre	Macro_domin - other_roi_type	-0.0688349	0.231891	0.582729
CHRM3	stroma_pre	Macro_domin - other_roi_type	-0.0671402	0.233143	0.582729
FH	stroma_pre	Macro_domin - other_roi_type	0.0893314	0.376987	0.690277
CHML	stroma_pre	Macro_domin - other_roi_type	-0.00232593	0.975811	0.991956
EXO1	stroma_pre	Macro_domin - other_roi_type	-0.0671664	0.233486	0.582729
CEP170	stroma_pre	Macro_domin - other_roi_type	0.100619	0.456877	0.753268
SDCCAG8	stroma_pre	Macro_domin - other_roi_type	-0.00461915	0.974814	0.991782
AKT3	stroma_pre	Macro_domin - other_roi_type	-0.079645	0.368327	0.685932
ZBTB18	stroma_pre	Macro_domin - other_roi_type	-0.221905	0.102452	0.582729
DESI2	stroma_pre	Macro_domin - other_roi_type	-0.0330679	0.683088	0.87533
COX20	stroma_pre	Macro_domin - other_roi_type	0.124471	0.132327	0.582729
HNRNPU	stroma_pre	Macro_domin - other_roi_type	0.0700702	0.579957	0.820812
EFCAB2	stroma_pre	Macro_domin - other_roi_type	-0.00449296	0.945954	0.983903
KIF26B	stroma_pre	Macro_domin - other_roi_type	-0.0688273	0.231783	0.582729
SMYD3	stroma_pre	Macro_domin - other_roi_type	-0.0299915	0.634485	0.850905
TFB2M	stroma_pre	Macro_domin - other_roi_type	-0.0896457	0.333468	0.666227
CNST	stroma_pre	Macro_domin - other_roi_type	0.0179146	0.752851	0.911487
SCCPDH	stroma_pre	Macro_domin - other_roi_type	0.0885459	0.461668	0.756779
AHCTF1	stroma_pre	Macro_domin - other_roi_type	0.0213656	0.769315	0.919044
ZNF695	stroma_pre	Macro_domin - other_roi_type	-0.0688339	0.231888	0.582729
ZNF669	stroma_pre	Macro_domin - other_roi_type	0.0704258	0.489267	0.771209
ZNF124	stroma_pre	Macro_domin - other_roi_type	-0.0925543	0.371183	0.686956
ZNF496	stroma_pre	Macro_domin - other_roi_type	0.0535645	0.538187	0.799855
NLRP3	stroma_pre	Macro_domin - other_roi_type	0.184754	0.442302	0.741842
TRIM58	stroma_pre	Macro_domin - other_roi_type	0.0128331	0.828855	0.940287
SH3BP5L	stroma_pre	Macro_domin - other_roi_type	0.0766361	0.319701	0.661478
ZNF672	stroma_pre	Macro_domin - other_roi_type	-0.0662517	0.542659	0.802163
ZNF692	stroma_pre	Macro_domin - other_roi_type	0.0703334	0.169788	0.582729
PGBD2	stroma_pre	Macro_domin - other_roi_type	-0.0603354	0.583057	0.821489
FAM110C	stroma_pre	Macro_domin - other_roi_type	-0.0688349	0.231891	0.582729
SH3YL1	stroma_pre	Macro_domin - other_roi_type	-0.00698081	0.91708	0.972771
ACP1	stroma_pre	Macro_domin - other_roi_type	0.0804061	0.258326	0.603385
TMEM18	stroma_pre	Macro_domin - other_roi_type	0.008775	0.858526	0.950633
SNTG2	stroma_pre	Macro_domin - other_roi_type	-0.0643848	0.256531	0.602496
PXDN	stroma_pre	Macro_domin - other_roi_type	0.0489152	0.406036	0.712383
TRAPPC12	stroma_pre	Macro_domin - other_roi_type	0.046496	0.645699	0.856008
ADI1	stroma_pre	Macro_domin - other_roi_type	0.142494	0.0797416	0.582729
RNASEH1	stroma_pre	Macro_domin - other_roi_type	-0.0075211	0.867033	0.953518
SOX11	stroma_pre	Macro_domin - other_roi_type	-0.0688349	0.231891	0.582729
CMPK2	stroma_pre	Macro_domin - other_roi_type	0.380563	0.00189178	0.197264
RSAD2	stroma_pre	Macro_domin - other_roi_type	0.762873	0.00436421	0.289861
RNF144A	stroma_pre	Macro_domin - other_roi_type	-0.000733727	0.992288	0.997595
ID2	stroma_pre	Macro_domin - other_roi_type	0.413688	0.029156	0.522443
KIDINS220	stroma_pre	Macro_domin - other_roi_type	-0.0749321	0.51082	0.782555
MBOAT2	stroma_pre	Macro_domin - other_roi_type	-0.0700033	0.202357	0.582729
ASAP2	stroma_pre	Macro_domin - other_roi_type	-0.00784858	0.922728	0.975019
ITGB1BP1	stroma_pre	Macro_domin - other_roi_type	0.162329	0.014686	0.418336
CPSF3	stroma_pre	Macro_domin - other_roi_type	0.142651	0.11389	0.582729
IAH1	stroma_pre	Macro_domin - other_roi_type	0.173878	0.0690471	0.582729
ADAM17	stroma_pre	Macro_domin - other_roi_type	0.228089	0.00538356	0.313452
YWHAQ	stroma_pre	Macro_domin - other_roi_type	0.20678	0.00200713	0.199014
TAF1B	stroma_pre	Macro_domin - other_roi_type	0.047949	0.391785	0.700736
GRHL1	stroma_pre	Macro_domin - other_roi_type	-0.0403413	0.691562	0.880891
KLF11	stroma_pre	Macro_domin - other_roi_type	0.0323457	0.733844	0.901327
CYS1	stroma_pre	Macro_domin - other_roi_type	-0.0688349	0.231891	0.582729
RRM2	stroma_pre	Macro_domin - other_roi_type	-0.0242852	0.644142	0.855121
HPCAL1	stroma_pre	Macro_domin - other_roi_type	0.153548	0.114987	0.582729
ODC1	stroma_pre	Macro_domin - other_roi_type	0.0634947	0.300973	0.645347
NOL10	stroma_pre	Macro_domin - other_roi_type	-0.0163835	0.761481	0.9155
PDIA6	stroma_pre	Macro_domin - other_roi_type	0.159119	0.223545	0.582729
ROCK2	stroma_pre	Macro_domin - other_roi_type	0.0457431	0.494047	0.775046
E2F6	stroma_pre	Macro_domin - other_roi_type	-0.0108751	0.881363	0.958501
GREB1	stroma_pre	Macro_domin - other_roi_type	-0.0688354	0.231843	0.582729
LPIN1	stroma_pre	Macro_domin - other_roi_type	-0.0126152	0.818883	0.93698
TRIB2	stroma_pre	Macro_domin - other_roi_type	0.111241	0.122272	0.582729
NBAS	stroma_pre	Macro_domin - other_roi_type	0.087688	0.272437	0.614918
DDX1	stroma_pre	Macro_domin - other_roi_type	0.109927	0.0727662	0.582729
MYCN	stroma_pre	Macro_domin - other_roi_type	-0.0688308	0.231837	0.582729
VSNL1	stroma_pre	Macro_domin - other_roi_type	-0.0688349	0.231891	0.582729
SMC6	stroma_pre	Macro_domin - other_roi_type	0.0593642	0.427869	0.729957
GEN1	stroma_pre	Macro_domin - other_roi_type	0.14323	0.0192801	0.463204
KCNS3	stroma_pre	Macro_domin - other_roi_type	-0.0688349	0.231891	0.582729
RDH14	stroma_pre	Macro_domin - other_roi_type	0.0389054	0.431391	0.732891
OSR1	stroma_pre	Macro_domin - other_roi_type	-0.0688329	0.231885	0.582729
WDR35	stroma_pre	Macro_domin - other_roi_type	0.000497638	0.994245	0.998082
MATN3	stroma_pre	Macro_domin - other_roi_type	-0.0688349	0.231891	0.582729
LAPTM4A	stroma_pre	Macro_domin - other_roi_type	0.188393	0.292174	0.638243
SDC1	stroma_pre	Macro_domin - other_roi_type	-0.0688314	0.231922	0.582729
PUM2	stroma_pre	Macro_domin - other_roi_type	0.101377	0.358306	0.679436
RHOB	stroma_pre	Macro_domin - other_roi_type	0.376487	0.014973	0.418935
HS1BP3	stroma_pre	Macro_domin - other_roi_type	0.181113	0.092824	0.582729
APOB	stroma_pre	Macro_domin - other_roi_type	0.0102739	0.847062	0.946798
KLHL29	stroma_pre	Macro_domin - other_roi_type	-0.0687999	0.23203	0.582729
ATAD2B	stroma_pre	Macro_domin - other_roi_type	-0.0385476	0.707596	0.887361
UBXN2A	stroma_pre	Macro_domin - other_roi_type	0.0828878	0.243471	0.590616
FKBP1B	stroma_pre	Macro_domin - other_roi_type	-0.0257473	0.738764	0.904344
SF3B6	stroma_pre	Macro_domin - other_roi_type	0.124091	0.0227717	0.486891
TP53I3	stroma_pre	Macro_domin - other_roi_type	0.0691692	0.362719	0.682137
ITSN2	stroma_pre	Macro_domin - other_roi_type	0.197797	0.14943	0.582729
NCOA1	stroma_pre	Macro_domin - other_roi_type	-0.0527662	0.645995	0.856193
PTRHD1	stroma_pre	Macro_domin - other_roi_type	0.0245815	0.618625	0.84271
CENPO	stroma_pre	Macro_domin - other_roi_type	-0.0531536	0.332305	0.665805
ADCY3	stroma_pre	Macro_domin - other_roi_type	-0.185324	0.39451	0.701217
EFR3B	stroma_pre	Macro_domin - other_roi_type	-0.0688278	0.231828	0.582729
POMC	stroma_pre	Macro_domin - other_roi_type	-0.0179131	0.842204	0.945013
DNMT3A	stroma_pre	Macro_domin - other_roi_type	0.141458	0.24324	0.590349
DTNB	stroma_pre	Macro_domin - other_roi_type	0.121443	0.15574	0.582729
ASXL2	stroma_pre	Macro_domin - other_roi_type	0.0836933	0.302109	0.646362
KIF3C	stroma_pre	Macro_domin - other_roi_type	0.109156	0.181121	0.582729
RAB10	stroma_pre	Macro_domin - other_roi_type	0.0815205	0.433321	0.73497
HADHA	stroma_pre	Macro_domin - other_roi_type	0.0816446	0.580758	0.820821
HADHB	stroma_pre	Macro_domin - other_roi_type	0.0891405	0.524308	0.791304
SLC35F6	stroma_pre	Macro_domin - other_roi_type	0.219861	0.0882284	0.582729
CENPA	stroma_pre	Macro_domin - other_roi_type	-0.0688334	0.231846	0.582729
MAPRE3	stroma_pre	Macro_domin - other_roi_type	0.0297271	0.603431	0.834474
TMEM214	stroma_pre	Macro_domin - other_roi_type	0.0703311	0.421414	0.725652
AGBL5	stroma_pre	Macro_domin - other_roi_type	0.0116008	0.790668	0.928763
OST4	stroma_pre	Macro_domin - other_roi_type	0.0681608	0.608981	0.83842
EMILIN1	stroma_pre	Macro_domin - other_roi_type	0.0488282	0.496349	0.777048
KHK	stroma_pre	Macro_domin - other_roi_type	-0.00897298	0.915437	0.97204
CGREF1	stroma_pre	Macro_domin - other_roi_type	-0.0688349	0.231891	0.582729
PREB	stroma_pre	Macro_domin - other_roi_type	0.064202	0.392856	0.700774
TCF23	stroma_pre	Macro_domin - other_roi_type	-0.0671084	0.233513	0.582729
SLC5A6	stroma_pre	Macro_domin - other_roi_type	-0.0315548	0.522251	0.789642
ATRAID	stroma_pre	Macro_domin - other_roi_type	0.0942532	0.341752	0.671347
CAD	stroma_pre	Macro_domin - other_roi_type	0.103572	0.0514045	0.582729
SLC30A3	stroma_pre	Macro_domin - other_roi_type	-0.0688314	0.231797	0.582729
DNAJC5G	stroma_pre	Macro_domin - other_roi_type	-0.0151824	0.762222	0.915714
MPV17	stroma_pre	Macro_domin - other_roi_type	0.193961	0.173136	0.582729
GTF3C2	stroma_pre	Macro_domin - other_roi_type	0.183008	0.143671	0.582729
EIF2B4	stroma_pre	Macro_domin - other_roi_type	0.144325	0.00754086	0.349027
SNX17	stroma_pre	Macro_domin - other_roi_type	0.164705	0.330108	0.665805
ZNF513	stroma_pre	Macro_domin - other_roi_type	0.0611204	0.342235	0.671347
PPM1G	stroma_pre	Macro_domin - other_roi_type	0.1498	0.11434	0.582729
NRBP1	stroma_pre	Macro_domin - other_roi_type	0.278248	0.0318789	0.542874
KRTCAP3	stroma_pre	Macro_domin - other_roi_type	-0.0842375	0.111905	0.582729
IFT172	stroma_pre	Macro_domin - other_roi_type	-0.143267	0.0198827	0.463204
FNDC4	stroma_pre	Macro_domin - other_roi_type	-0.0671709	0.233243	0.582729
ZNF512	stroma_pre	Macro_domin - other_roi_type	0.130746	0.0256702	0.502537
GPN1	stroma_pre	Macro_domin - other_roi_type	0.135185	0.00349042	0.260901
SUPT7L	stroma_pre	Macro_domin - other_roi_type	0.239032	0.426292	0.728877
SLC4A1AP	stroma_pre	Macro_domin - other_roi_type	0.0427961	0.717679	0.893591
RBKS	stroma_pre	Macro_domin - other_roi_type	0.174944	0.00941262	0.367543
FOSL2	stroma_pre	Macro_domin - other_roi_type	0.579018	0.00934678	0.367543
PPP1CB	stroma_pre	Macro_domin - other_roi_type	0.349712	0.0376626	0.571397
SPDYA	stroma_pre	Macro_domin - other_roi_type	-0.0465615	0.729583	0.899157
TRMT61B	stroma_pre	Macro_domin - other_roi_type	0.0180046	0.732662	0.900689
WDR43	stroma_pre	Macro_domin - other_roi_type	-0.00873462	0.865224	0.952491
CLIP4	stroma_pre	Macro_domin - other_roi_type	-0.046849	0.711875	0.890354
YPEL5	stroma_pre	Macro_domin - other_roi_type	0.192472	0.049517	0.582729
LBH	stroma_pre	Macro_domin - other_roi_type	-0.0344881	0.462728	0.757805
LCLAT1	stroma_pre	Macro_domin - other_roi_type	0.0350325	0.409669	0.716085
CAPN13	stroma_pre	Macro_domin - other_roi_type	-0.0688354	0.231799	0.582729
EHD3	stroma_pre	Macro_domin - other_roi_type	-0.036173	0.500667	0.777048
XDH	stroma_pre	Macro_domin - other_roi_type	-0.0671651	0.233078	0.582729
MEMO1	stroma_pre	Macro_domin - other_roi_type	0.121466	0.119258	0.582729
DPY30	stroma_pre	Macro_domin - other_roi_type	0.0883813	0.227233	0.582729
SPAST	stroma_pre	Macro_domin - other_roi_type	0.102247	0.408934	0.715517
SLC30A6	stroma_pre	Macro_domin - other_roi_type	0.133461	0.0139945	0.414787
YIPF4	stroma_pre	Macro_domin - other_roi_type	0.118585	0.339651	0.67129
BIRC6	stroma_pre	Macro_domin - other_roi_type	0.106591	0.334932	0.667298
TTC27	stroma_pre	Macro_domin - other_roi_type	0.181307	0.0104852	0.385325
LTBP1	stroma_pre	Macro_domin - other_roi_type	-0.0688349	0.231891	0.582729
RASGRP3	stroma_pre	Macro_domin - other_roi_type	0.549763	0.000438069	0.126487
FAM98A	stroma_pre	Macro_domin - other_roi_type	-0.0239951	0.745605	0.907657
CRIM1	stroma_pre	Macro_domin - other_roi_type	0.0702855	0.414516	0.720542
FEZ2	stroma_pre	Macro_domin - other_roi_type	0.163778	0.111079	0.582729
STRN	stroma_pre	Macro_domin - other_roi_type	-0.0187744	0.872469	0.955371
HEATR5B	stroma_pre	Macro_domin - other_roi_type	0.0598484	0.5747	0.818886
GPATCH11	stroma_pre	Macro_domin - other_roi_type	-0.0433617	0.685526	0.87656
EIF2AK2	stroma_pre	Macro_domin - other_roi_type	0.322908	0.066553	0.582729
CEBPZOS	stroma_pre	Macro_domin - other_roi_type	0.0780648	0.284436	0.629694
CEBPZ	stroma_pre	Macro_domin - other_roi_type	0.06308	0.184365	0.582729
NDUFAF7	stroma_pre	Macro_domin - other_roi_type	-0.0299131	0.613613	0.841191
PRKD3	stroma_pre	Macro_domin - other_roi_type	0.0925891	0.141242	0.582729
QPCT	stroma_pre	Macro_domin - other_roi_type	-0.023103	0.729202	0.898876
CDC42EP3	stroma_pre	Macro_domin - other_roi_type	0.109386	0.114239	0.582729
RMDN2	stroma_pre	Macro_domin - other_roi_type	0.0447796	0.783461	0.925609
CYP1B1	stroma_pre	Macro_domin - other_roi_type	-0.466736	0.21997	0.582729
ATL2	stroma_pre	Macro_domin - other_roi_type	0.162465	0.0371296	0.571397
HNRNPLL	stroma_pre	Macro_domin - other_roi_type	0.140446	0.208955	0.582729
GALM	stroma_pre	Macro_domin - other_roi_type	0.10977	0.302303	0.646362
SRSF7	stroma_pre	Macro_domin - other_roi_type	0.274204	0.0551376	0.582729
GEMIN6	stroma_pre	Macro_domin - other_roi_type	-0.0109922	0.820509	0.937779
DHX57	stroma_pre	Macro_domin - other_roi_type	0.0133373	0.903652	0.968307
MORN2	stroma_pre	Macro_domin - other_roi_type	0.0434646	0.349633	0.674019
SOS1	stroma_pre	Macro_domin - other_roi_type	-0.00665738	0.946622	0.984379
CDKL4	stroma_pre	Macro_domin - other_roi_type	0.0724939	0.22478	0.582729
MAP4K3	stroma_pre	Macro_domin - other_roi_type	0.0677242	0.27718	0.622132
TMEM178A	stroma_pre	Macro_domin - other_roi_type	-0.0688349	0.231891	0.582729
THUMPD2	stroma_pre	Macro_domin - other_roi_type	0.0125408	0.890474	0.961781
SLC8A1	stroma_pre	Macro_domin - other_roi_type	0.0192713	0.904185	0.968307
PKDCC	stroma_pre	Macro_domin - other_roi_type	-0.0688337	0.231847	0.582729
EML4	stroma_pre	Macro_domin - other_roi_type	0.0622177	0.560827	0.811507
COX7A2L	stroma_pre	Macro_domin - other_roi_type	-0.00143971	0.980455	0.993856
MTA3	stroma_pre	Macro_domin - other_roi_type	0.0451682	0.498949	0.777048
OXER1	stroma_pre	Macro_domin - other_roi_type	-0.508947	0.00856215	0.363201
ZFP36L2	stroma_pre	Macro_domin - other_roi_type	0.156795	0.563173	0.81262
THADA	stroma_pre	Macro_domin - other_roi_type	-0.0139576	0.857259	0.950291
PLEKHH2	stroma_pre	Macro_domin - other_roi_type	-0.0688329	0.231844	0.582729
DYNC2LI1	stroma_pre	Macro_domin - other_roi_type	-0.00448132	0.944259	0.983681
LRPPRC	stroma_pre	Macro_domin - other_roi_type	0.0539338	0.420469	0.724685
PPM1B	stroma_pre	Macro_domin - other_roi_type	0.272139	0.00293586	0.241362
PREPL	stroma_pre	Macro_domin - other_roi_type	-0.0132424	0.88007	0.958007
CAMKMT	stroma_pre	Macro_domin - other_roi_type	-0.0285288	0.697799	0.883249
SRBD1	stroma_pre	Macro_domin - other_roi_type	-0.214584	0.0916908	0.582729
PRKCE	stroma_pre	Macro_domin - other_roi_type	0.112393	0.548075	0.804576
EPAS1	stroma_pre	Macro_domin - other_roi_type	0.24488	0.0366958	0.571397
ATP6V1E2	stroma_pre	Macro_domin - other_roi_type	-0.0528788	0.422877	0.7264
RHOQ	stroma_pre	Macro_domin - other_roi_type	0.00885483	0.944242	0.983681
PIGF	stroma_pre	Macro_domin - other_roi_type	0.0460072	0.433887	0.735191
CRIPT	stroma_pre	Macro_domin - other_roi_type	0.125481	0.0102168	0.38202
SOCS5	stroma_pre	Macro_domin - other_roi_type	-0.00777996	0.920579	0.974369
MCFD2	stroma_pre	Macro_domin - other_roi_type	0.140903	0.0890488	0.582729
TTC7A	stroma_pre	Macro_domin - other_roi_type	0.11514	0.416039	0.721737
CALM2	stroma_pre	Macro_domin - other_roi_type	0.266003	0.0869814	0.582729
EPCAM	stroma_pre	Macro_domin - other_roi_type	-0.0688336	0.231975	0.582729
MSH2	stroma_pre	Macro_domin - other_roi_type	-0.090644	0.0685308	0.582729
KCNK12	stroma_pre	Macro_domin - other_roi_type	-0.0778696	0.22257	0.582729
MSH6	stroma_pre	Macro_domin - other_roi_type	0.123296	0.0666126	0.582729
FBXO11	stroma_pre	Macro_domin - other_roi_type	0.343944	0.0466494	0.582729
FOXN2	stroma_pre	Macro_domin - other_roi_type	-0.215435	0.21085	0.582729
PPP1R21	stroma_pre	Macro_domin - other_roi_type	0.152665	0.150136	0.582729
STON1	stroma_pre	Macro_domin - other_roi_type	-0.143443	0.0215781	0.478035
LHCGR	stroma_pre	Macro_domin - other_roi_type	-0.0688119	0.231575	0.582729
ERLEC1	stroma_pre	Macro_domin - other_roi_type	0.117606	0.110021	0.582729
GPR75	stroma_pre	Macro_domin - other_roi_type	-0.26271	0.132614	0.582729
PSME4	stroma_pre	Macro_domin - other_roi_type	0.141221	0.187222	0.582729
ACYP2	stroma_pre	Macro_domin - other_roi_type	0.12844	0.500912	0.777048
C2orf73	stroma_pre	Macro_domin - other_roi_type	0.0127161	0.808614	0.934483
SPTBN1	stroma_pre	Macro_domin - other_roi_type	-0.0144661	0.848988	0.947221
RTN4	stroma_pre	Macro_domin - other_roi_type	0.2136	0.252221	0.598584
MTIF2	stroma_pre	Macro_domin - other_roi_type	0.0425653	0.700797	0.88395
CCDC88A	stroma_pre	Macro_domin - other_roi_type	-0.05242	0.765432	0.917273
CFAP36	stroma_pre	Macro_domin - other_roi_type	0.0416254	0.392612	0.700736
PNPT1	stroma_pre	Macro_domin - other_roi_type	0.164608	0.0916174	0.582729
EFEMP1	stroma_pre	Macro_domin - other_roi_type	-0.0688359	0.231854	0.582729
CCDC85A	stroma_pre	Macro_domin - other_roi_type	-0.0919116	0.0816704	0.582729
VRK2	stroma_pre	Macro_domin - other_roi_type	0.132757	0.194924	0.582729
FANCL	stroma_pre	Macro_domin - other_roi_type	0.00950853	0.896298	0.965141
BCL11A	stroma_pre	Macro_domin - other_roi_type	0.0205988	0.761232	0.91529
PAPOLG	stroma_pre	Macro_domin - other_roi_type	0.0698458	0.497062	0.777048
REL	stroma_pre	Macro_domin - other_roi_type	0.16486	0.14921	0.582729
PUS10	stroma_pre	Macro_domin - other_roi_type	-0.0140992	0.888119	0.960734
PEX13	stroma_pre	Macro_domin - other_roi_type	-0.0341284	0.628598	0.848418
KIAA1841	stroma_pre	Macro_domin - other_roi_type	0.00762155	0.940833	0.98225
C2orf74	stroma_pre	Macro_domin - other_roi_type	0.10633	0.506423	0.7796
USP34	stroma_pre	Macro_domin - other_roi_type	0.017192	0.888291	0.960734
XPO1	stroma_pre	Macro_domin - other_roi_type	0.0789763	0.613169	0.841042
FAM161A	stroma_pre	Macro_domin - other_roi_type	-0.0371064	0.543914	0.802583
CCT4	stroma_pre	Macro_domin - other_roi_type	-0.0551209	0.382554	0.692756
COMMD1	stroma_pre	Macro_domin - other_roi_type	0.188121	0.0490557	0.582729
B3GNT2	stroma_pre	Macro_domin - other_roi_type	0.188138	0.034172	0.556151
EHBP1	stroma_pre	Macro_domin - other_roi_type	0.050317	0.380405	0.691333
OTX1	stroma_pre	Macro_domin - other_roi_type	0.0409821	0.490472	0.772213
WDPCP	stroma_pre	Macro_domin - other_roi_type	-0.0415433	0.709843	0.889267
MDH1	stroma_pre	Macro_domin - other_roi_type	0.222847	0.13036	0.582729
UGP2	stroma_pre	Macro_domin - other_roi_type	0.180234	0.191309	0.582729
VPS54	stroma_pre	Macro_domin - other_roi_type	0.0307262	0.796506	0.930892
PELI1	stroma_pre	Macro_domin - other_roi_type	0.225032	0.0521772	0.582729
LGALSL	stroma_pre	Macro_domin - other_roi_type	0.0199082	0.703554	0.885836
AFTPH	stroma_pre	Macro_domin - other_roi_type	0.165678	0.041832	0.581228
SERTAD2	stroma_pre	Macro_domin - other_roi_type	0.0594946	0.271948	0.614622
SLC1A4	stroma_pre	Macro_domin - other_roi_type	0.0447337	0.488253	0.770717
CEP68	stroma_pre	Macro_domin - other_roi_type	0.0755198	0.445623	0.744068
RAB1A	stroma_pre	Macro_domin - other_roi_type	0.399937	0.00164146	0.183303
ACTR2	stroma_pre	Macro_domin - other_roi_type	-0.0631262	0.617708	0.842259
SPRED2	stroma_pre	Macro_domin - other_roi_type	-0.0850333	0.110734	0.582729
MEIS1	stroma_pre	Macro_domin - other_roi_type	-0.0688349	0.231891	0.582729
ETAA1	stroma_pre	Macro_domin - other_roi_type	0.0176143	0.768597	0.918917
C1D	stroma_pre	Macro_domin - other_roi_type	0.0973268	0.234645	0.58325
PNO1	stroma_pre	Macro_domin - other_roi_type	-0.013392	0.825557	0.939332
PPP3R1	stroma_pre	Macro_domin - other_roi_type	0.0514091	0.615754	0.841977
CNRIP1	stroma_pre	Macro_domin - other_roi_type	0.00382935	0.954571	0.986359
PLEK	stroma_pre	Macro_domin - other_roi_type	0.173063	0.30408	0.647776
FBXO48	stroma_pre	Macro_domin - other_roi_type	0.0170285	0.882963	0.959131
APLF	stroma_pre	Macro_domin - other_roi_type	-0.0157188	0.794256	0.930475
ARHGAP25	stroma_pre	Macro_domin - other_roi_type	0.0507299	0.772279	0.920393
ANTXR1	stroma_pre	Macro_domin - other_roi_type	0.0870197	0.326952	0.665805
GFPT1	stroma_pre	Macro_domin - other_roi_type	0.185002	0.047038	0.582729
NFU1	stroma_pre	Macro_domin - other_roi_type	0.123385	0.112635	0.582729
AAK1	stroma_pre	Macro_domin - other_roi_type	0.0999245	0.474255	0.765895
ANXA4	stroma_pre	Macro_domin - other_roi_type	0.113675	0.24972	0.596819
GMCL1	stroma_pre	Macro_domin - other_roi_type	0.0755997	0.218147	0.582729
SNRNP27	stroma_pre	Macro_domin - other_roi_type	0.189608	0.02495	0.501693
MXD1	stroma_pre	Macro_domin - other_roi_type	0.424662	0.0602106	0.582729
ASPRV1	stroma_pre	Macro_domin - other_roi_type	-0.0258959	0.83831	0.944149
PCBP1	stroma_pre	Macro_domin - other_roi_type	0.238283	0.0919572	0.582729
C2orf42	stroma_pre	Macro_domin - other_roi_type	-0.0824403	0.220785	0.582729
TIA1	stroma_pre	Macro_domin - other_roi_type	0.205032	0.010771	0.388488
PCYOX1	stroma_pre	Macro_domin - other_roi_type	-0.0552938	0.372048	0.686956
SNRPG	stroma_pre	Macro_domin - other_roi_type	0.0245239	0.843905	0.945763
FAM136A	stroma_pre	Macro_domin - other_roi_type	-0.0182606	0.774618	0.921188
TGFA	stroma_pre	Macro_domin - other_roi_type	0.0560089	0.58905	0.82444
ADD2	stroma_pre	Macro_domin - other_roi_type	-0.0688354	0.231843	0.582729
ATP6V1B1	stroma_pre	Macro_domin - other_roi_type	-0.0688349	0.231891	0.582729
TEX261	stroma_pre	Macro_domin - other_roi_type	0.0629691	0.461557	0.756698
NAGK	stroma_pre	Macro_domin - other_roi_type	0.342502	0.00570375	0.324371
MCEE	stroma_pre	Macro_domin - other_roi_type	0.0252723	0.688446	0.878759
MPHOSPH10	stroma_pre	Macro_domin - other_roi_type	0.0453088	0.565775	0.813548
PAIP2B	stroma_pre	Macro_domin - other_roi_type	-0.058031	0.37012	0.686196
ZNF638	stroma_pre	Macro_domin - other_roi_type	0.0489435	0.58013	0.820812
DYSF	stroma_pre	Macro_domin - other_roi_type	-0.105215	0.51215	0.783638
CYP26B1	stroma_pre	Macro_domin - other_roi_type	-0.0688339	0.231888	0.582729
EXOC6B	stroma_pre	Macro_domin - other_roi_type	-0.147583	0.168657	0.582729
SPR	stroma_pre	Macro_domin - other_roi_type	-0.00924991	0.90616	0.968619
EMX1	stroma_pre	Macro_domin - other_roi_type	-0.0516769	0.357742	0.679244
SFXN5	stroma_pre	Macro_domin - other_roi_type	-0.0173872	0.778657	0.923474
RAB11FIP5	stroma_pre	Macro_domin - other_roi_type	0.00217583	0.968763	0.990475
SMYD5	stroma_pre	Macro_domin - other_roi_type	0.114188	0.081279	0.582729
PRADC1	stroma_pre	Macro_domin - other_roi_type	-0.0898808	0.252912	0.599832
CCT7	stroma_pre	Macro_domin - other_roi_type	0.0166964	0.810151	0.935119
FBXO41	stroma_pre	Macro_domin - other_roi_type	-0.146654	0.194287	0.582729
EGR4	stroma_pre	Macro_domin - other_roi_type	-0.0253905	0.68873	0.878938
ALMS1	stroma_pre	Macro_domin - other_roi_type	-0.0307086	0.638552	0.852262
TPRKB	stroma_pre	Macro_domin - other_roi_type	0.017233	0.871585	0.955188
DUSP11	stroma_pre	Macro_domin - other_roi_type	-0.00443423	0.94542	0.983903
STAMBP	stroma_pre	Macro_domin - other_roi_type	0.192507	0.0771431	0.582729
ACTG2	stroma_pre	Macro_domin - other_roi_type	-0.0688587	0.231111	0.582729
DGUOK	stroma_pre	Macro_domin - other_roi_type	0.118161	0.163495	0.582729
TET3	stroma_pre	Macro_domin - other_roi_type	-0.151106	0.162548	0.582729
BOLA3	stroma_pre	Macro_domin - other_roi_type	-0.0186977	0.683909	0.87588
MOB1A	stroma_pre	Macro_domin - other_roi_type	0.0892466	0.436379	0.736738
MTHFD2	stroma_pre	Macro_domin - other_roi_type	0.0812954	0.224974	0.582729
SLC4A5	stroma_pre	Macro_domin - other_roi_type	-0.0295351	0.721814	0.895861
DCTN1	stroma_pre	Macro_domin - other_roi_type	-0.0270538	0.87422	0.955876
C2orf81	stroma_pre	Macro_domin - other_roi_type	-0.0694822	0.229417	0.582729
WDR54	stroma_pre	Macro_domin - other_roi_type	-0.095539	0.101063	0.582729
RTKN	stroma_pre	Macro_domin - other_roi_type	-0.0688312	0.231879	0.582729
INO80B	stroma_pre	Macro_domin - other_roi_type	-0.00507793	0.910923	0.970281
WBP1	stroma_pre	Macro_domin - other_roi_type	0.0737616	0.459825	0.755277
MOGS	stroma_pre	Macro_domin - other_roi_type	0.0284111	0.624013	0.8457
CCDC142	stroma_pre	Macro_domin - other_roi_type	0.00374055	0.964494	0.989365
TTC31	stroma_pre	Macro_domin - other_roi_type	0.223013	0.0738955	0.582729
PCGF1	stroma_pre	Macro_domin - other_roi_type	-0.0480149	0.516646	0.787133
TLX2	stroma_pre	Macro_domin - other_roi_type	-0.0413359	0.411431	0.717567
AUP1	stroma_pre	Macro_domin - other_roi_type	0.232094	0.0138265	0.414787
HTRA2	stroma_pre	Macro_domin - other_roi_type	0.027256	0.540796	0.801073
LOXL3	stroma_pre	Macro_domin - other_roi_type	0.223658	0.128078	0.582729
DOK1	stroma_pre	Macro_domin - other_roi_type	0.19349	0.0993997	0.582729
SEMA4F	stroma_pre	Macro_domin - other_roi_type	-0.0688248	0.231863	0.582729
HK2	stroma_pre	Macro_domin - other_roi_type	0.225543	0.251667	0.59839
POLE4	stroma_pre	Macro_domin - other_roi_type	0.164484	0.161004	0.582729
TACR1	stroma_pre	Macro_domin - other_roi_type	-0.0688132	0.231664	0.582729
EVA1A	stroma_pre	Macro_domin - other_roi_type	-0.0688349	0.231891	0.582729
GCFC2	stroma_pre	Macro_domin - other_roi_type	-0.0587882	0.18702	0.582729
REG3G	stroma_pre	Macro_domin - other_roi_type	-0.0467965	0.37856	0.690638
REG3A	stroma_pre	Macro_domin - other_roi_type	0.276534	0.0469323	0.582729
LRRTM1	stroma_pre	Macro_domin - other_roi_type	-0.0688349	0.231891	0.582729
SUCLG1	stroma_pre	Macro_domin - other_roi_type	0.0823679	0.212406	0.582729
TRABD2A	stroma_pre	Macro_domin - other_roi_type	-0.418902	0.207137	0.582729
TMSB10	stroma_pre	Macro_domin - other_roi_type	0.102906	0.53395	0.797241
KCMF1	stroma_pre	Macro_domin - other_roi_type	0.0153393	0.823365	0.9385
TCF7L1	stroma_pre	Macro_domin - other_roi_type	-0.0688265	0.231865	0.582729
TGOLN2	stroma_pre	Macro_domin - other_roi_type	0.169852	0.180531	0.582729
RETSAT	stroma_pre	Macro_domin - other_roi_type	-0.0719817	0.511843	0.783366
ELMOD3	stroma_pre	Macro_domin - other_roi_type	0.0470642	0.590401	0.825473
CAPG	stroma_pre	Macro_domin - other_roi_type	1.00031	0.0409914	0.577795
SH2D6	stroma_pre	Macro_domin - other_roi_type	-0.0683696	0.236144	0.584729
MAT2A	stroma_pre	Macro_domin - other_roi_type	0.344258	0.0127426	0.407863
GGCX	stroma_pre	Macro_domin - other_roi_type	0.150394	0.00637827	0.335729
VAMP8	stroma_pre	Macro_domin - other_roi_type	0.340405	0.0321919	0.544412
VAMP5	stroma_pre	Macro_domin - other_roi_type	-0.0912403	0.539983	0.800919
RNF181	stroma_pre	Macro_domin - other_roi_type	0.184162	0.177562	0.582729
TMEM150A	stroma_pre	Macro_domin - other_roi_type	-0.0166874	0.875491	0.956453
USP39	stroma_pre	Macro_domin - other_roi_type	0.11779	0.0694001	0.582729
C2orf68	stroma_pre	Macro_domin - other_roi_type	0.0149007	0.815326	0.935702
GNLY	stroma_pre	Macro_domin - other_roi_type	-0.026091	0.716267	0.893197
ATOH8	stroma_pre	Macro_domin - other_roi_type	0.0134149	0.914372	0.971332
ST3GAL5	stroma_pre	Macro_domin - other_roi_type	-0.0381201	0.701967	0.884749
POLR1A	stroma_pre	Macro_domin - other_roi_type	0.173025	0.166302	0.582729
PTCD3	stroma_pre	Macro_domin - other_roi_type	0.101523	0.216368	0.582729
IMMT	stroma_pre	Macro_domin - other_roi_type	0.122496	0.356691	0.678583
KDM3A	stroma_pre	Macro_domin - other_roi_type	0.130879	0.204026	0.582729
CHMP3	stroma_pre	Macro_domin - other_roi_type	0.180909	0.0405811	0.577795
RNF103	stroma_pre	Macro_domin - other_roi_type	-0.0112112	0.908335	0.969466
RMND5A	stroma_pre	Macro_domin - other_roi_type	0.0410226	0.378949	0.690695
CD8A	stroma_pre	Macro_domin - other_roi_type	0.0655726	0.395475	0.702116
CD8B	stroma_pre	Macro_domin - other_roi_type	0.0121562	0.810808	0.935119
PLGLB1	stroma_pre	Macro_domin - other_roi_type	0.0937225	0.224328	0.582729
RGPD2	stroma_pre	Macro_domin - other_roi_type	-0.0112424	0.85514	0.949466
KRCC1	stroma_pre	Macro_domin - other_roi_type	-0.076915	0.295316	0.640904
FABP1	stroma_pre	Macro_domin - other_roi_type	0.0637057	0.279573	0.624441
THNSL2	stroma_pre	Macro_domin - other_roi_type	-0.0345487	0.57052	0.816021
EIF2AK3	stroma_pre	Macro_domin - other_roi_type	0.0414311	0.639921	0.853343
RPIA	stroma_pre	Macro_domin - other_roi_type	0.0571231	0.340521	0.671347
MAL	stroma_pre	Macro_domin - other_roi_type	-0.0412452	0.472583	0.764828
ZNF514	stroma_pre	Macro_domin - other_roi_type	-0.0498648	0.34655	0.674019
PROM2	stroma_pre	Macro_domin - other_roi_type	-0.0688349	0.231891	0.582729
KCNIP3	stroma_pre	Macro_domin - other_roi_type	-0.0688349	0.231891	0.582729
TRIM43	stroma_pre	Macro_domin - other_roi_type	-0.0688349	0.231891	0.582729
ANKRD36C	stroma_pre	Macro_domin - other_roi_type	-0.036114	0.501391	0.777048
GPAT2	stroma_pre	Macro_domin - other_roi_type	-0.0975576	0.564148	0.812789
DUSP2	stroma_pre	Macro_domin - other_roi_type	0.194397	0.134374	0.582729
STARD7	stroma_pre	Macro_domin - other_roi_type	0.0965937	0.492233	0.773119
TMEM127	stroma_pre	Macro_domin - other_roi_type	-0.0192676	0.841882	0.944982
CIAO1	stroma_pre	Macro_domin - other_roi_type	-0.0533182	0.368613	0.685932
SNRNP200	stroma_pre	Macro_domin - other_roi_type	0.0733346	0.564201	0.812789
NCAPH	stroma_pre	Macro_domin - other_roi_type	-0.0381013	0.486238	0.769876
NEURL3	stroma_pre	Macro_domin - other_roi_type	0.173286	0.0865826	0.582729
ARID5A	stroma_pre	Macro_domin - other_roi_type	0.107222	0.201657	0.582729
KANSL3	stroma_pre	Macro_domin - other_roi_type	0.0482743	0.627482	0.847572
FER1L5	stroma_pre	Macro_domin - other_roi_type	-0.0470357	0.37121	0.686956
LMAN2L	stroma_pre	Macro_domin - other_roi_type	0.0156877	0.803918	0.932768
CNNM4	stroma_pre	Macro_domin - other_roi_type	0.0220805	0.81921	0.93698
CNNM3	stroma_pre	Macro_domin - other_roi_type	-0.0016484	0.97278	0.991369
ANKRD39	stroma_pre	Macro_domin - other_roi_type	-0.0678948	0.335337	0.667562
SEMA4C	stroma_pre	Macro_domin - other_roi_type	-0.0484128	0.535782	0.798124
FAHD2B	stroma_pre	Macro_domin - other_roi_type	0.0377583	0.764663	0.91716
ANKRD36	stroma_pre	Macro_domin - other_roi_type	0.038198	0.629534	0.84903
ANKRD36B	stroma_pre	Macro_domin - other_roi_type	0.25226	0.0120301	0.402448
COX5B	stroma_pre	Macro_domin - other_roi_type	0.265805	0.031474	0.540249
ACTR1B	stroma_pre	Macro_domin - other_roi_type	-0.0051215	0.918507	0.973188
ZAP70	stroma_pre	Macro_domin - other_roi_type	-0.0138187	0.804278	0.932829
TMEM131	stroma_pre	Macro_domin - other_roi_type	0.00111101	0.992412	0.997634
INPP4A	stroma_pre	Macro_domin - other_roi_type	-0.0272438	0.813004	0.935119
COA5	stroma_pre	Macro_domin - other_roi_type	-0.0339668	0.642174	0.854611
UNC50	stroma_pre	Macro_domin - other_roi_type	0.0510995	0.487598	0.770412
MGAT4A	stroma_pre	Macro_domin - other_roi_type	0.0246297	0.850202	0.947221
TSGA10	stroma_pre	Macro_domin - other_roi_type	-0.0660452	0.24221	0.589288
C2orf15	stroma_pre	Macro_domin - other_roi_type	-0.0688289	0.231872	0.582729
LIPT1	stroma_pre	Macro_domin - other_roi_type	-0.0794967	0.474879	0.766009
MITD1	stroma_pre	Macro_domin - other_roi_type	0.0469752	0.557654	0.809453
TXNDC9	stroma_pre	Macro_domin - other_roi_type	0.053179	0.485586	0.769876
EIF5B	stroma_pre	Macro_domin - other_roi_type	-0.0556464	0.380206	0.691166
REV1	stroma_pre	Macro_domin - other_roi_type	0.0284776	0.542204	0.802023
AFF3	stroma_pre	Macro_domin - other_roi_type	0.0191844	0.782109	0.925066
LONRF2	stroma_pre	Macro_domin - other_roi_type	-0.0688349	0.231891	0.582729
CHST10	stroma_pre	Macro_domin - other_roi_type	-0.0671606	0.233318	0.582729
PDCL3	stroma_pre	Macro_domin - other_roi_type	0.0496711	0.653584	0.860166
NPAS2	stroma_pre	Macro_domin - other_roi_type	-0.0671234	0.233314	0.582729
TBC1D8	stroma_pre	Macro_domin - other_roi_type	0.182075	0.0449423	0.582729
CNOT11	stroma_pre	Macro_domin - other_roi_type	0.0868235	0.174135	0.582729
RNF149	stroma_pre	Macro_domin - other_roi_type	0.362977	0.00375678	0.265514
RFX8	stroma_pre	Macro_domin - other_roi_type	0.0594103	0.419506	0.72461
MAP4K4	stroma_pre	Macro_domin - other_roi_type	0.193681	0.163175	0.582729
IL1R1	stroma_pre	Macro_domin - other_roi_type	0.122707	0.0517944	0.582729
IL1RL1	stroma_pre	Macro_domin - other_roi_type	-0.0214904	0.713197	0.891004
IL18R1	stroma_pre	Macro_domin - other_roi_type	-0.0169858	0.767804	0.918406
SLC9A2	stroma_pre	Macro_domin - other_roi_type	-0.0688333	0.231845	0.582729
TMEM182	stroma_pre	Macro_domin - other_roi_type	-0.0518364	0.350659	0.674019
TGFBRAP1	stroma_pre	Macro_domin - other_roi_type	0.037766	0.505887	0.77942
C2orf49	stroma_pre	Macro_domin - other_roi_type	-0.029796	0.827842	0.940089
FHL2	stroma_pre	Macro_domin - other_roi_type	-0.0848864	0.11128	0.582729
NCK2	stroma_pre	Macro_domin - other_roi_type	0.0233813	0.826366	0.939555
UXS1	stroma_pre	Macro_domin - other_roi_type	0.0523096	0.61643	0.842259
ST6GAL2	stroma_pre	Macro_domin - other_roi_type	-0.0688339	0.231888	0.582729
SULT1C2	stroma_pre	Macro_domin - other_roi_type	-0.0360463	0.502356	0.777048
SULT1C4	stroma_pre	Macro_domin - other_roi_type	-0.0688349	0.231891	0.582729
GCC2	stroma_pre	Macro_domin - other_roi_type	0.0762107	0.264313	0.607246
RANBP2	stroma_pre	Macro_domin - other_roi_type	0.0746583	0.595592	0.82923
CCDC138	stroma_pre	Macro_domin - other_roi_type	-0.0671514	0.2334	0.582729
EDAR	stroma_pre	Macro_domin - other_roi_type	-0.0688305	0.231834	0.582729
SH3RF3	stroma_pre	Macro_domin - other_roi_type	0.0369318	0.609502	0.838715
SOWAHC	stroma_pre	Macro_domin - other_roi_type	0.0169421	0.809603	0.935016
LIMS3	stroma_pre	Macro_domin - other_roi_type	-0.0373851	0.497818	0.777048
MALL	stroma_pre	Macro_domin - other_roi_type	-0.0688312	0.231963	0.582729
NPHP1	stroma_pre	Macro_domin - other_roi_type	-0.0688339	0.231888	0.582729
BUB1	stroma_pre	Macro_domin - other_roi_type	0.0917238	0.10499	0.582729
BCL2L11	stroma_pre	Macro_domin - other_roi_type	0.158566	0.183388	0.582729
ANAPC1	stroma_pre	Macro_domin - other_roi_type	0.0809963	0.139598	0.582729
MERTK	stroma_pre	Macro_domin - other_roi_type	0.0808457	0.585884	0.821965
TMEM87B	stroma_pre	Macro_domin - other_roi_type	-0.0105708	0.928672	0.977345
FBLN7	stroma_pre	Macro_domin - other_roi_type	-0.0671597	0.233397	0.582729
ZC3H8	stroma_pre	Macro_domin - other_roi_type	-0.0252434	0.710006	0.889336
ZC3H6	stroma_pre	Macro_domin - other_roi_type	-0.0398374	0.652828	0.859612
TTL	stroma_pre	Macro_domin - other_roi_type	0.00891387	0.907128	0.96877
POLR1B	stroma_pre	Macro_domin - other_roi_type	-0.0722552	0.309347	0.651952
CHCHD5	stroma_pre	Macro_domin - other_roi_type	0.00997541	0.932072	0.978831
SLC20A1	stroma_pre	Macro_domin - other_roi_type	0.0509071	0.664241	0.864588
NT5DC4	stroma_pre	Macro_domin - other_roi_type	0.0730567	0.335616	0.667768
