## Supplementary material for "Myelonets define spatiotemporal immunosuppressive programs in ovarian cancer": Supplementary_Table3_DGE_GO_Macrophages_Macrophage_dominated_vs_other_ROIs.xlsx (part 3 of 3)

### Sheet: DGE_Macrophages_deconv (continued)
Gene	data_group	Contrast	Estimate	Pr(>|t|)	FDR
IL1B	stroma_pre	Macro_domin - other_roi_type	0.400328	0.0395251	0.576012
IL36RN	stroma_pre	Macro_domin - other_roi_type	0.0992297	0.167293	0.582729
IL1RN	stroma_pre	Macro_domin - other_roi_type	0.632328	0.000184776	0.100945
PSD4	stroma_pre	Macro_domin - other_roi_type	0.00470246	0.967185	0.990217
PAX8	stroma_pre	Macro_domin - other_roi_type	-0.0622132	0.271152	0.613789
CBWD2	stroma_pre	Macro_domin - other_roi_type	0.272627	0.0605552	0.582729
FOXD4L1	stroma_pre	Macro_domin - other_roi_type	0.175678	0.0209715	0.471692
SLC35F5	stroma_pre	Macro_domin - other_roi_type	0.0701834	0.343461	0.672151
ACTR3	stroma_pre	Macro_domin - other_roi_type	-0.0159378	0.899251	0.966735
DDX18	stroma_pre	Macro_domin - other_roi_type	0.0644745	0.554636	0.808095
CCDC93	stroma_pre	Macro_domin - other_roi_type	0.0795004	0.299907	0.644457
INSIG2	stroma_pre	Macro_domin - other_roi_type	0.0178226	0.830183	0.940746
C1QL2	stroma_pre	Macro_domin - other_roi_type	0.00344839	0.948822	0.984949
STEAP3	stroma_pre	Macro_domin - other_roi_type	-0.066115	0.613924	0.841342
DBI	stroma_pre	Macro_domin - other_roi_type	0.305081	0.0721743	0.582729
TMEM37	stroma_pre	Macro_domin - other_roi_type	0.0996095	0.479794	0.769113
SCTR	stroma_pre	Macro_domin - other_roi_type	-0.0688349	0.231891	0.582729
TMEM177	stroma_pre	Macro_domin - other_roi_type	0.00700687	0.89221	0.962254
PTPN4	stroma_pre	Macro_domin - other_roi_type	-0.0345537	0.512271	0.783644
EPB41L5	stroma_pre	Macro_domin - other_roi_type	0.0176693	0.750255	0.909334
TMEM185B	stroma_pre	Macro_domin - other_roi_type	-0.0718643	0.168754	0.582729
RALB	stroma_pre	Macro_domin - other_roi_type	-0.0911317	0.473393	0.765287
INHBB	stroma_pre	Macro_domin - other_roi_type	-0.0802168	0.326551	0.665805
GLI2	stroma_pre	Macro_domin - other_roi_type	-0.0688349	0.231891	0.582729
TFCP2L1	stroma_pre	Macro_domin - other_roi_type	0.160478	0.0899489	0.582729
CLASP1	stroma_pre	Macro_domin - other_roi_type	-0.0419282	0.596219	0.82982
NIFK	stroma_pre	Macro_domin - other_roi_type	0.0242301	0.693713	0.881341
TSN	stroma_pre	Macro_domin - other_roi_type	0.128662	0.176345	0.582729
GYPC	stroma_pre	Macro_domin - other_roi_type	-0.137816	0.702146	0.884798
BIN1	stroma_pre	Macro_domin - other_roi_type	0.155763	0.0196921	0.463204
ERCC3	stroma_pre	Macro_domin - other_roi_type	0.026586	0.718757	0.894569
MAP3K2	stroma_pre	Macro_domin - other_roi_type	0.191826	0.0939729	0.582729
PROC	stroma_pre	Macro_domin - other_roi_type	0.0463353	0.417483	0.723339
IWS1	stroma_pre	Macro_domin - other_roi_type	0.0206919	0.797095	0.930892
MYO7B	stroma_pre	Macro_domin - other_roi_type	-0.0658112	0.490976	0.772559
LIMS2	stroma_pre	Macro_domin - other_roi_type	-0.0670591	0.436001	0.736738
WDR33	stroma_pre	Macro_domin - other_roi_type	0.183724	0.00773881	0.351756
POLR2D	stroma_pre	Macro_domin - other_roi_type	0.0837327	0.184589	0.582729
AMMECR1L	stroma_pre	Macro_domin - other_roi_type	0.110452	0.11941	0.582729
SAP130	stroma_pre	Macro_domin - other_roi_type	0.143313	0.0672314	0.582729
UGGT1	stroma_pre	Macro_domin - other_roi_type	-0.0250069	0.813024	0.935119
HS6ST1	stroma_pre	Macro_domin - other_roi_type	-0.0429309	0.662962	0.864374
RAB6C	stroma_pre	Macro_domin - other_roi_type	0.185089	0.0997226	0.582729
SMPD4	stroma_pre	Macro_domin - other_roi_type	0.0141858	0.915177	0.971933
MZT2B	stroma_pre	Macro_domin - other_roi_type	0.323715	0.0786539	0.582729
TUBA3E	stroma_pre	Macro_domin - other_roi_type	0.0488835	0.369437	0.686072
CCDC115	stroma_pre	Macro_domin - other_roi_type	-0.0536085	0.54464	0.802962
IMP4	stroma_pre	Macro_domin - other_roi_type	0.0688055	0.266451	0.609884
PTPN18	stroma_pre	Macro_domin - other_roi_type	0.165371	0.304259	0.647776
CFC1	stroma_pre	Macro_domin - other_roi_type	-0.040062	0.436176	0.736738
FAM168B	stroma_pre	Macro_domin - other_roi_type	-0.011048	0.838061	0.944149
PLEKHB2	stroma_pre	Macro_domin - other_roi_type	0.250209	0.0913964	0.582729
POTEE	stroma_pre	Macro_domin - other_roi_type	-0.0688379	0.231754	0.582729
MZT2A	stroma_pre	Macro_domin - other_roi_type	-0.0276338	0.624364	0.8457
TUBA3D	stroma_pre	Macro_domin - other_roi_type	-0.0353529	0.511653	0.783271
CCDC74A	stroma_pre	Macro_domin - other_roi_type	-0.0688354	0.231843	0.582729
ANKRD30BL	stroma_pre	Macro_domin - other_roi_type	-0.0303172	0.665914	0.865724
GPR39	stroma_pre	Macro_domin - other_roi_type	-0.0531809	0.330858	0.665805
LYPD1	stroma_pre	Macro_domin - other_roi_type	-0.068824	0.232279	0.582729
MGAT5	stroma_pre	Macro_domin - other_roi_type	0.0464025	0.681318	0.874249
TMEM163	stroma_pre	Macro_domin - other_roi_type	0.180072	0.101466	0.582729
CCNT2	stroma_pre	Macro_domin - other_roi_type	0.0706145	0.373655	0.687848
RAB3GAP1	stroma_pre	Macro_domin - other_roi_type	0.0235129	0.742031	0.906194
R3HDM1	stroma_pre	Macro_domin - other_roi_type	0.0129605	0.873709	0.955876
UBXN4	stroma_pre	Macro_domin - other_roi_type	0.154531	0.0734422	0.582729
MCM6	stroma_pre	Macro_domin - other_roi_type	0.0115331	0.882478	0.958775
CXCR4	stroma_pre	Macro_domin - other_roi_type	0.56544	0.0390547	0.571397
HNMT	stroma_pre	Macro_domin - other_roi_type	-0.0888144	0.539123	0.800177
SPOPL	stroma_pre	Macro_domin - other_roi_type	0.0889341	0.587884	0.823657
KYNU	stroma_pre	Macro_domin - other_roi_type	0.146508	0.352662	0.675018
ARHGAP15	stroma_pre	Macro_domin - other_roi_type	0.168252	0.137275	0.582729
GTDC1	stroma_pre	Macro_domin - other_roi_type	0.0789502	0.382045	0.692553
ZEB2	stroma_pre	Macro_domin - other_roi_type	0.161146	0.230559	0.582729
ACVR2A	stroma_pre	Macro_domin - other_roi_type	-0.0940012	0.303083	0.647188
ORC4	stroma_pre	Macro_domin - other_roi_type	-0.0746531	0.156222	0.582729
MBD5	stroma_pre	Macro_domin - other_roi_type	-0.0124085	0.909596	0.969884
EPC2	stroma_pre	Macro_domin - other_roi_type	0.106408	0.186722	0.582729
KIF5C	stroma_pre	Macro_domin - other_roi_type	-0.0688316	0.23188	0.582729
LYPD6B	stroma_pre	Macro_domin - other_roi_type	-0.0688349	0.231891	0.582729
LYPD6	stroma_pre	Macro_domin - other_roi_type	-0.0688349	0.231891	0.582729
MMADHC	stroma_pre	Macro_domin - other_roi_type	0.0856781	0.24826	0.595893
RND3	stroma_pre	Macro_domin - other_roi_type	-0.0361132	0.500823	0.777048
RBM43	stroma_pre	Macro_domin - other_roi_type	-0.0173345	0.853369	0.948644
NMI	stroma_pre	Macro_domin - other_roi_type	0.0658552	0.619891	0.843281
TNFAIP6	stroma_pre	Macro_domin - other_roi_type	0.416752	0.0135605	0.413177
RIF1	stroma_pre	Macro_domin - other_roi_type	0.0600842	0.439485	0.738941
ARL5A	stroma_pre	Macro_domin - other_roi_type	-0.0934765	0.466407	0.760165
STAM2	stroma_pre	Macro_domin - other_roi_type	0.049955	0.745207	0.907625
FMNL2	stroma_pre	Macro_domin - other_roi_type	0.301253	0.0734478	0.582729
PRPF40A	stroma_pre	Macro_domin - other_roi_type	0.0201041	0.728774	0.898621
ARL6IP6	stroma_pre	Macro_domin - other_roi_type	-0.0294545	0.651012	0.858305
NR4A2	stroma_pre	Macro_domin - other_roi_type	0.375225	0.0815518	0.582729
GPD2	stroma_pre	Macro_domin - other_roi_type	0.183982	0.0901623	0.582729
GALNT5	stroma_pre	Macro_domin - other_roi_type	-0.0688349	0.231891	0.582729
CYTIP	stroma_pre	Macro_domin - other_roi_type	0.19986	0.225035	0.582729
ACVR1	stroma_pre	Macro_domin - other_roi_type	0.0638388	0.377901	0.690332
PKP4	stroma_pre	Macro_domin - other_roi_type	0.0331527	0.570617	0.816021
DAPL1	stroma_pre	Macro_domin - other_roi_type	-0.0688311	0.232132	0.582729
TANC1	stroma_pre	Macro_domin - other_roi_type	-0.0688349	0.231891	0.582729
WDSUB1	stroma_pre	Macro_domin - other_roi_type	0.015117	0.880747	0.958342
BAZ2B	stroma_pre	Macro_domin - other_roi_type	0.0517233	0.529148	0.794039
CD302	stroma_pre	Macro_domin - other_roi_type	-0.226817	0.34488	0.673725
LY75	stroma_pre	Macro_domin - other_roi_type	-0.0517519	0.771521	0.920277
PLA2R1	stroma_pre	Macro_domin - other_roi_type	-0.0688283	0.231828	0.582729
ITGB6	stroma_pre	Macro_domin - other_roi_type	-0.0671206	0.233509	0.582729
RBMS1	stroma_pre	Macro_domin - other_roi_type	0.10006	0.540036	0.800919
TANK	stroma_pre	Macro_domin - other_roi_type	0.200784	0.0561243	0.582729
PSMD14	stroma_pre	Macro_domin - other_roi_type	0.139069	0.18559	0.582729
DPP4	stroma_pre	Macro_domin - other_roi_type	0.226795	0.038343	0.571397
GCG	stroma_pre	Macro_domin - other_roi_type	-0.0643455	0.25655	0.602496
FAP	stroma_pre	Macro_domin - other_roi_type	-0.0688301	0.231834	0.582729
IFIH1	stroma_pre	Macro_domin - other_roi_type	0.606947	0.00981006	0.373614
GCA	stroma_pre	Macro_domin - other_roi_type	0.0876789	0.662792	0.864341
FIGN	stroma_pre	Macro_domin - other_roi_type	-0.0688349	0.231891	0.582729
COBLL1	stroma_pre	Macro_domin - other_roi_type	-0.0688346	0.231849	0.582729
CSRNP3	stroma_pre	Macro_domin - other_roi_type	-0.0688349	0.231891	0.582729
GALNT3	stroma_pre	Macro_domin - other_roi_type	-0.0295601	0.66781	0.867635
TTC21B	stroma_pre	Macro_domin - other_roi_type	-0.0111012	0.858076	0.950593
B3GALT1	stroma_pre	Macro_domin - other_roi_type	-0.0688037	0.231567	0.582729
STK39	stroma_pre	Macro_domin - other_roi_type	0.0140973	0.876638	0.957003
CERS6	stroma_pre	Macro_domin - other_roi_type	-0.128399	0.112825	0.582729
NOSTRIN	stroma_pre	Macro_domin - other_roi_type	-0.0518059	0.350596	0.674019
SPC25	stroma_pre	Macro_domin - other_roi_type	-0.0688305	0.231892	0.582729
DHRS9	stroma_pre	Macro_domin - other_roi_type	0.250124	0.0707878	0.582729
LRP2	stroma_pre	Macro_domin - other_roi_type	-0.0688349	0.231891	0.582729
BBS5	stroma_pre	Macro_domin - other_roi_type	-0.0671652	0.233092	0.582729
FASTKD1	stroma_pre	Macro_domin - other_roi_type	0.1016	0.0974007	0.582729
PPIG	stroma_pre	Macro_domin - other_roi_type	0.0371244	0.601769	0.833591
KLHL23	stroma_pre	Macro_domin - other_roi_type	-0.0688349	0.231891	0.582729
SSB	stroma_pre	Macro_domin - other_roi_type	0.0952986	0.169434	0.582729
METTL5	stroma_pre	Macro_domin - other_roi_type	0.0237895	0.640331	0.853611
UBR3	stroma_pre	Macro_domin - other_roi_type	0.016189	0.850445	0.947228
SP5	stroma_pre	Macro_domin - other_roi_type	-0.0688333	0.231885	0.582729
GORASP2	stroma_pre	Macro_domin - other_roi_type	0.0793391	0.145439	0.582729
TLK1	stroma_pre	Macro_domin - other_roi_type	0.0104222	0.88385	0.959395
METTL8	stroma_pre	Macro_domin - other_roi_type	-0.0384377	0.629211	0.84897
DCAF17	stroma_pre	Macro_domin - other_roi_type	0.0037607	0.965285	0.989731
CYBRD1	stroma_pre	Macro_domin - other_roi_type	-0.0349929	0.699316	0.883249
DYNC1I2	stroma_pre	Macro_domin - other_roi_type	0.0143607	0.894722	0.964111
SLC25A12	stroma_pre	Macro_domin - other_roi_type	-0.0560532	0.332503	0.665855
HAT1	stroma_pre	Macro_domin - other_roi_type	0.122945	0.264298	0.607246
METAP1D	stroma_pre	Macro_domin - other_roi_type	0.0615821	0.161384	0.582729
ITGA6	stroma_pre	Macro_domin - other_roi_type	0.0874915	0.491236	0.772657
PDK1	stroma_pre	Macro_domin - other_roi_type	-0.106027	0.513333	0.784075
RAPGEF4	stroma_pre	Macro_domin - other_roi_type	-0.0688349	0.231891	0.582729
CDCA7	stroma_pre	Macro_domin - other_roi_type	-0.0688236	0.231817	0.582729
SP3	stroma_pre	Macro_domin - other_roi_type	0.104566	0.483385	0.769876
OLA1	stroma_pre	Macro_domin - other_roi_type	0.245174	0.0796958	0.582729
SP9	stroma_pre	Macro_domin - other_roi_type	0.0210516	0.660416	0.863249
CIR1	stroma_pre	Macro_domin - other_roi_type	0.0807461	0.326127	0.665805
SCRN3	stroma_pre	Macro_domin - other_roi_type	-0.107516	0.0757886	0.582729
GPR155	stroma_pre	Macro_domin - other_roi_type	0.0850559	0.641162	0.853789
WIPF1	stroma_pre	Macro_domin - other_roi_type	0.3377	0.047864	0.582729
CHRNA1	stroma_pre	Macro_domin - other_roi_type	-0.0241322	0.67995	0.87357
CHN1	stroma_pre	Macro_domin - other_roi_type	-0.0688339	0.231888	0.582729
ATF2	stroma_pre	Macro_domin - other_roi_type	0.0204363	0.807698	0.93437
HOXD9	stroma_pre	Macro_domin - other_roi_type	-0.0688292	0.231871	0.582729
HOXD8	stroma_pre	Macro_domin - other_roi_type	-0.0688339	0.231888	0.582729
HOXD3	stroma_pre	Macro_domin - other_roi_type	-0.0688349	0.231891	0.582729
HOXD4	stroma_pre	Macro_domin - other_roi_type	-0.0688349	0.231891	0.582729
HOXD1	stroma_pre	Macro_domin - other_roi_type	-0.0694336	0.228957	0.582729
MTX2	stroma_pre	Macro_domin - other_roi_type	0.05772	0.455352	0.752749
HNRNPA3	stroma_pre	Macro_domin - other_roi_type	-0.0698972	0.628663	0.848418
NFE2L2	stroma_pre	Macro_domin - other_roi_type	0.249583	0.0561779	0.582729
AGPS	stroma_pre	Macro_domin - other_roi_type	0.159244	0.211434	0.582729
TTC30B	stroma_pre	Macro_domin - other_roi_type	-0.0652268	0.242594	0.589701
RBM45	stroma_pre	Macro_domin - other_roi_type	0.0760171	0.304761	0.648127
PRKRA	stroma_pre	Macro_domin - other_roi_type	0.107184	0.0668107	0.582729
FKBP7	stroma_pre	Macro_domin - other_roi_type	-0.067396	0.369301	0.686065
PLEKHA3	stroma_pre	Macro_domin - other_roi_type	0.0947871	0.220618	0.582729
TTN	stroma_pre	Macro_domin - other_roi_type	0.0751179	0.290912	0.636767
SESTD1	stroma_pre	Macro_domin - other_roi_type	-0.0887615	0.380841	0.69156
CWC22	stroma_pre	Macro_domin - other_roi_type	-0.102426	0.322922	0.663644
UBE2E3	stroma_pre	Macro_domin - other_roi_type	0.0771833	0.167953	0.582729
ITGA4	stroma_pre	Macro_domin - other_roi_type	0.0891868	0.558461	0.809735
CERKL	stroma_pre	Macro_domin - other_roi_type	-0.0688325	0.231884	0.582729
PDE1A	stroma_pre	Macro_domin - other_roi_type	-0.0688349	0.231891	0.582729
DNAJC10	stroma_pre	Macro_domin - other_roi_type	0.0917134	0.561468	0.811954
FRZB	stroma_pre	Macro_domin - other_roi_type	-0.0688349	0.231891	0.582729
NCKAP1	stroma_pre	Macro_domin - other_roi_type	-0.0688291	0.231959	0.582729
NUP35	stroma_pre	Macro_domin - other_roi_type	-0.0671711	0.233032	0.582729
FSIP2	stroma_pre	Macro_domin - other_roi_type	-0.0224845	0.672252	0.870078
ZC3H15	stroma_pre	Macro_domin - other_roi_type	0.104354	0.301931	0.646308
ITGAV	stroma_pre	Macro_domin - other_roi_type	0.254877	0.0646518	0.582729
CALCRL	stroma_pre	Macro_domin - other_roi_type	-0.068828	0.2319	0.582729
TFPI	stroma_pre	Macro_domin - other_roi_type	0.229134	0.0413626	0.57996
GULP1	stroma_pre	Macro_domin - other_roi_type	-0.0688349	0.231891	0.582729
DIRC1	stroma_pre	Macro_domin - other_roi_type	-0.028489	0.619571	0.843221
COL3A1	stroma_pre	Macro_domin - other_roi_type	0.170461	0.117701	0.582729
COL5A2	stroma_pre	Macro_domin - other_roi_type	-0.0687663	0.227679	0.582729
WDR75	stroma_pre	Macro_domin - other_roi_type	0.0310198	0.575495	0.819658
SLC40A1	stroma_pre	Macro_domin - other_roi_type	0.0603508	0.722586	0.895861
ASNSD1	stroma_pre	Macro_domin - other_roi_type	0.10271	0.0230706	0.486891
ANKAR	stroma_pre	Macro_domin - other_roi_type	-0.0559035	0.426692	0.729062
OSGEPL1	stroma_pre	Macro_domin - other_roi_type	-0.0310892	0.621169	0.843844
ORMDL1	stroma_pre	Macro_domin - other_roi_type	0.145005	0.212244	0.582729
PMS1	stroma_pre	Macro_domin - other_roi_type	0.0838579	0.129007	0.582729
C2orf88	stroma_pre	Macro_domin - other_roi_type	-0.0688349	0.231891	0.582729
HIBCH	stroma_pre	Macro_domin - other_roi_type	0.00361885	0.94771	0.984925
INPP1	stroma_pre	Macro_domin - other_roi_type	-0.0165144	0.745511	0.907657
MFSD6	stroma_pre	Macro_domin - other_roi_type	-0.0609299	0.444358	0.743353
NAB1	stroma_pre	Macro_domin - other_roi_type	0.205052	0.0950474	0.582729
GLS	stroma_pre	Macro_domin - other_roi_type	0.0164096	0.913904	0.971087
STAT1	stroma_pre	Macro_domin - other_roi_type	0.358821	0.139507	0.582729
STAT4	stroma_pre	Macro_domin - other_roi_type	0.173507	0.00154792	0.181745
MYO1B	stroma_pre	Macro_domin - other_roi_type	-0.0671759	0.233589	0.582729
NABP1	stroma_pre	Macro_domin - other_roi_type	0.0471424	0.691968	0.880891
SLC39A10	stroma_pre	Macro_domin - other_roi_type	0.11081	0.177542	0.582729
STK17B	stroma_pre	Macro_domin - other_roi_type	-0.0124856	0.936187	0.980954
HECW2	stroma_pre	Macro_domin - other_roi_type	-0.0362009	0.499397	0.777048
GTF3C3	stroma_pre	Macro_domin - other_roi_type	0.0904602	0.225403	0.582729
C2orf66	stroma_pre	Macro_domin - other_roi_type	0.00766783	0.908467	0.969523
ANKRD44	stroma_pre	Macro_domin - other_roi_type	-0.0120943	0.948389	0.984949
SF3B1	stroma_pre	Macro_domin - other_roi_type	0.173805	0.127568	0.582729
COQ10B	stroma_pre	Macro_domin - other_roi_type	0.0780056	0.179982	0.582729
HSPD1	stroma_pre	Macro_domin - other_roi_type	-0.0332418	0.766	0.917324
HSPE1	stroma_pre	Macro_domin - other_roi_type	0.242154	0.0267581	0.511204
MOB4	stroma_pre	Macro_domin - other_roi_type	0.172809	0.0135505	0.413177
BOLL	stroma_pre	Macro_domin - other_roi_type	0.0706997	0.368092	0.685799
SATB2	stroma_pre	Macro_domin - other_roi_type	-0.0138743	0.806144	0.933895
C2orf69	stroma_pre	Macro_domin - other_roi_type	0.0129094	0.8154	0.935702
TYW5	stroma_pre	Macro_domin - other_roi_type	-0.123052	0.191443	0.582729
SPATS2L	stroma_pre	Macro_domin - other_roi_type	0.268144	0.00928174	0.367543
KCTD18	stroma_pre	Macro_domin - other_roi_type	0.0714907	0.399624	0.706508
AOX1	stroma_pre	Macro_domin - other_roi_type	-0.068831	0.231736	0.582729
BZW1	stroma_pre	Macro_domin - other_roi_type	0.118776	0.291124	0.63689
CLK1	stroma_pre	Macro_domin - other_roi_type	0.20809	0.141159	0.582729
PPIL3	stroma_pre	Macro_domin - other_roi_type	0.0656522	0.331635	0.665805
NIF3L1	stroma_pre	Macro_domin - other_roi_type	0.00314411	0.943165	0.98331
ORC2	stroma_pre	Macro_domin - other_roi_type	0.0212217	0.669501	0.868593
FAM126B	stroma_pre	Macro_domin - other_roi_type	0.0425764	0.544114	0.802712
NDUFB3	stroma_pre	Macro_domin - other_roi_type	0.113375	0.237413	0.58596
CFLAR	stroma_pre	Macro_domin - other_roi_type	0.23507	0.179966	0.582729
CASP10	stroma_pre	Macro_domin - other_roi_type	-0.221456	0.138403	0.582729
CASP8	stroma_pre	Macro_domin - other_roi_type	0.114746	0.200353	0.582729
TRAK2	stroma_pre	Macro_domin - other_roi_type	-0.0937244	0.502715	0.777231
STRADB	stroma_pre	Macro_domin - other_roi_type	0.108358	0.188737	0.582729
TMEM237	stroma_pre	Macro_domin - other_roi_type	-0.0688293	0.232	0.582729
ALS2	stroma_pre	Macro_domin - other_roi_type	0.127705	0.132084	0.582729
FZD7	stroma_pre	Macro_domin - other_roi_type	-0.036094	0.501915	0.777048
SUMO1	stroma_pre	Macro_domin - other_roi_type	0.111752	0.27741	0.622252
NOP58	stroma_pre	Macro_domin - other_roi_type	0.0883528	0.0789471	0.582729
BMPR2	stroma_pre	Macro_domin - other_roi_type	-0.0531161	0.580201	0.820812
FAM117B	stroma_pre	Macro_domin - other_roi_type	-0.015154	0.902372	0.967918
WDR12	stroma_pre	Macro_domin - other_roi_type	0.0269664	0.58385	0.821489
CARF	stroma_pre	Macro_domin - other_roi_type	-0.0923717	0.315477	0.658136
CYP20A1	stroma_pre	Macro_domin - other_roi_type	0.0227536	0.848119	0.947221
ABI2	stroma_pre	Macro_domin - other_roi_type	0.0676693	0.24192	0.589
RAPH1	stroma_pre	Macro_domin - other_roi_type	-0.15226	0.102006	0.582729
CD28	stroma_pre	Macro_domin - other_roi_type	-0.169417	0.255061	0.602052
CTLA4	stroma_pre	Macro_domin - other_roi_type	-0.0036361	0.951734	0.98584
ICOS	stroma_pre	Macro_domin - other_roi_type	-0.0518237	0.350653	0.674019
PARD3B	stroma_pre	Macro_domin - other_roi_type	-0.0688349	0.231891	0.582729
NRP2	stroma_pre	Macro_domin - other_roi_type	0.48668	0.0263202	0.508251
INO80D	stroma_pre	Macro_domin - other_roi_type	-0.0402961	0.681037	0.874249
NDUFS1	stroma_pre	Macro_domin - other_roi_type	-0.0274512	0.741695	0.906121
EEF1B2	stroma_pre	Macro_domin - other_roi_type	-0.252123	0.323416	0.664209
GPR1	stroma_pre	Macro_domin - other_roi_type	-0.0472553	0.388194	0.697596
ZDBF2	stroma_pre	Macro_domin - other_roi_type	-0.0515788	0.352626	0.675018
ADAM23	stroma_pre	Macro_domin - other_roi_type	-0.0688324	0.231885	0.582729
MDH1B	stroma_pre	Macro_domin - other_roi_type	-0.0688349	0.231891	0.582729
FASTKD2	stroma_pre	Macro_domin - other_roi_type	-0.00974536	0.861174	0.951438
CPO	stroma_pre	Macro_domin - other_roi_type	0.00678853	0.89328	0.962896
KLF7	stroma_pre	Macro_domin - other_roi_type	-0.164867	0.166291	0.582729
CREB1	stroma_pre	Macro_domin - other_roi_type	0.0869624	0.407249	0.713999
METTL21A	stroma_pre	Macro_domin - other_roi_type	0.112193	0.0152968	0.421724
CCNYL1	stroma_pre	Macro_domin - other_roi_type	0.121212	0.376221	0.689766
FZD5	stroma_pre	Macro_domin - other_roi_type	-0.0603036	0.294218	0.640106
PLEKHM3	stroma_pre	Macro_domin - other_roi_type	-0.00413408	0.971946	0.991189
C2orf80	stroma_pre	Macro_domin - other_roi_type	0.237924	0.0172838	0.441263
IDH1	stroma_pre	Macro_domin - other_roi_type	0.210445	0.195042	0.582729
PIKFYVE	stroma_pre	Macro_domin - other_roi_type	-0.10622	0.368167	0.685799
PTH2R	stroma_pre	Macro_domin - other_roi_type	-0.068835	0.231808	0.582729
MAP2	stroma_pre	Macro_domin - other_roi_type	-0.0671059	0.233323	0.582729
UNC80	stroma_pre	Macro_domin - other_roi_type	0.130225	0.189232	0.582729
RPE	stroma_pre	Macro_domin - other_roi_type	0.104721	0.154084	0.582729
KANSL1L	stroma_pre	Macro_domin - other_roi_type	0.0131957	0.91404	0.971095
LANCL1	stroma_pre	Macro_domin - other_roi_type	-0.170835	0.0230438	0.486891
ERBB4	stroma_pre	Macro_domin - other_roi_type	-0.0688349	0.231891	0.582729
IKZF2	stroma_pre	Macro_domin - other_roi_type	-0.134053	0.0625158	0.582729
SPAG16	stroma_pre	Macro_domin - other_roi_type	-0.0367381	0.458477	0.753984
BARD1	stroma_pre	Macro_domin - other_roi_type	0.0612391	0.555775	0.808194
ATIC	stroma_pre	Macro_domin - other_roi_type	0.147742	0.109654	0.582729
FN1	stroma_pre	Macro_domin - other_roi_type	0.285075	0.300281	0.645024
MREG	stroma_pre	Macro_domin - other_roi_type	0.219199	0.0497812	0.582729
PECR	stroma_pre	Macro_domin - other_roi_type	0.0398712	0.486449	0.769876
XRCC5	stroma_pre	Macro_domin - other_roi_type	-0.0138723	0.92724	0.977038
SMARCAL1	stroma_pre	Macro_domin - other_roi_type	0.0751076	0.504553	0.778542
IGFBP2	stroma_pre	Macro_domin - other_roi_type	-0.0101029	0.897941	0.965962
IGFBP5	stroma_pre	Macro_domin - other_roi_type	-0.0688359	0.231854	0.582729
TNS1	stroma_pre	Macro_domin - other_roi_type	0.299986	0.0252708	0.501693
CXCR2	stroma_pre	Macro_domin - other_roi_type	-0.128904	0.364716	0.683849
ARPC2	stroma_pre	Macro_domin - other_roi_type	0.12687	0.285596	0.630674
GPBAR1	stroma_pre	Macro_domin - other_roi_type	0.0015009	0.991532	0.997406
AAMP	stroma_pre	Macro_domin - other_roi_type	0.0731281	0.38524	0.695662
PNKD	stroma_pre	Macro_domin - other_roi_type	0.166538	0.0390937	0.571397
TMBIM1	stroma_pre	Macro_domin - other_roi_type	0.478856	0.0148885	0.418935
SLC11A1	stroma_pre	Macro_domin - other_roi_type	0.689204	0.0240816	0.494866
CTDSP1	stroma_pre	Macro_domin - other_roi_type	0.134784	0.523323	0.790642
USP37	stroma_pre	Macro_domin - other_roi_type	0.101965	0.245692	0.592951
ZNF142	stroma_pre	Macro_domin - other_roi_type	-0.00590784	0.936893	0.981164
BCS1L	stroma_pre	Macro_domin - other_roi_type	0.0198818	0.681463	0.874249
RNF25	stroma_pre	Macro_domin - other_roi_type	0.0922952	0.0851006	0.582729
STK36	stroma_pre	Macro_domin - other_roi_type	-0.0688261	0.231981	0.582729
TTLL4	stroma_pre	Macro_domin - other_roi_type	-0.100385	0.498318	0.777048
CYP27A1	stroma_pre	Macro_domin - other_roi_type	0.0177755	0.956539	0.98697
WNT6	stroma_pre	Macro_domin - other_roi_type	-0.068832	0.231971	0.582729
WNT10A	stroma_pre	Macro_domin - other_roi_type	-0.0688349	0.231891	0.582729
NHEJ1	stroma_pre	Macro_domin - other_roi_type	0.296233	1.97407e-06	0.0103036
SLC23A3	stroma_pre	Macro_domin - other_roi_type	-0.0128463	0.833939	0.942587
CNPPD1	stroma_pre	Macro_domin - other_roi_type	0.197156	0.053009	0.582729
ZFAND2B	stroma_pre	Macro_domin - other_roi_type	0.138657	0.0423525	0.582729
ABCB6	stroma_pre	Macro_domin - other_roi_type	0.0651955	0.214045	0.582729
ATG9A	stroma_pre	Macro_domin - other_roi_type	0.0187553	0.809452	0.935016
ANKZF1	stroma_pre	Macro_domin - other_roi_type	-0.0199144	0.651706	0.858701
GLB1L	stroma_pre	Macro_domin - other_roi_type	-0.0364437	0.722955	0.895953
STK16	stroma_pre	Macro_domin - other_roi_type	-0.0260214	0.721545	0.895861
TUBA4A	stroma_pre	Macro_domin - other_roi_type	0.220122	0.204492	0.582729
DNAJB2	stroma_pre	Macro_domin - other_roi_type	0.21439	0.0413638	0.57996
DNPEP	stroma_pre	Macro_domin - other_roi_type	0.115286	0.0803707	0.582729
DES	stroma_pre	Macro_domin - other_roi_type	-0.0688349	0.231891	0.582729
SPEG	stroma_pre	Macro_domin - other_roi_type	-0.0381321	0.48621	0.769876
GMPPA	stroma_pre	Macro_domin - other_roi_type	0.120376	0.216688	0.582729
CHPF	stroma_pre	Macro_domin - other_roi_type	-0.00384341	0.945641	0.983903
TMEM198	stroma_pre	Macro_domin - other_roi_type	-0.0688323	0.231841	0.582729
OBSL1	stroma_pre	Macro_domin - other_roi_type	-0.0688349	0.231891	0.582729
INHA	stroma_pre	Macro_domin - other_roi_type	-0.0688339	0.231888	0.582729
STK11IP	stroma_pre	Macro_domin - other_roi_type	0.110978	0.32909	0.665805
SLC4A3	stroma_pre	Macro_domin - other_roi_type	-0.068834	0.231889	0.582729
EPHA4	stroma_pre	Macro_domin - other_roi_type	0.00391104	0.964158	0.989293
SGPP2	stroma_pre	Macro_domin - other_roi_type	0.084631	0.318546	0.660894
ACSL3	stroma_pre	Macro_domin - other_roi_type	0.226902	0.0431784	0.582729
KCNE4	stroma_pre	Macro_domin - other_roi_type	-0.0688339	0.231888	0.582729
SCG2	stroma_pre	Macro_domin - other_roi_type	-0.0688339	0.231888	0.582729
AP1S3	stroma_pre	Macro_domin - other_roi_type	0.180317	0.0689413	0.582729
WDFY1	stroma_pre	Macro_domin - other_roi_type	0.136202	0.13057	0.582729
SERPINE2	stroma_pre	Macro_domin - other_roi_type	0.0219012	0.852223	0.948368
CUL3	stroma_pre	Macro_domin - other_roi_type	0.0609156	0.388668	0.697936
DOCK10	stroma_pre	Macro_domin - other_roi_type	-0.089449	0.582006	0.821489
NYAP2	stroma_pre	Macro_domin - other_roi_type	-0.0532027	0.329988	0.665805
RHBDD1	stroma_pre	Macro_domin - other_roi_type	-0.0234289	0.806665	0.933991
COL4A3	stroma_pre	Macro_domin - other_roi_type	-0.0151813	0.787084	0.927758
MFF	stroma_pre	Macro_domin - other_roi_type	0.068167	0.586835	0.822753
AGFG1	stroma_pre	Macro_domin - other_roi_type	-0.183471	0.139912	0.582729
SLC19A3	stroma_pre	Macro_domin - other_roi_type	-0.0671192	0.233219	0.582729
CCL20	stroma_pre	Macro_domin - other_roi_type	0.55927	0.000179557	0.100945
PID1	stroma_pre	Macro_domin - other_roi_type	-0.115089	0.375232	0.688986
TRIP12	stroma_pre	Macro_domin - other_roi_type	0.166196	0.147013	0.582729
SLC16A14	stroma_pre	Macro_domin - other_roi_type	-0.0688309	0.231838	0.582729
SP110	stroma_pre	Macro_domin - other_roi_type	0.188149	0.330047	0.665805
SP140	stroma_pre	Macro_domin - other_roi_type	0.0125125	0.932541	0.979007
SP140L	stroma_pre	Macro_domin - other_roi_type	0.0322858	0.836502	0.943461
SP100	stroma_pre	Macro_domin - other_roi_type	0.220177	0.131365	0.582729
CAB39	stroma_pre	Macro_domin - other_roi_type	0.106555	0.409572	0.716049
ITM2C	stroma_pre	Macro_domin - other_roi_type	-0.0548991	0.329173	0.665805
PSMD1	stroma_pre	Macro_domin - other_roi_type	0.117973	0.18959	0.582729
ARMC9	stroma_pre	Macro_domin - other_roi_type	0.397368	0.0380855	0.571397
B3GNT7	stroma_pre	Macro_domin - other_roi_type	0.0884952	0.415104	0.720982
NCL	stroma_pre	Macro_domin - other_roi_type	-0.0331517	0.808503	0.934483
NMUR1	stroma_pre	Macro_domin - other_roi_type	-0.0688339	0.231888	0.582729
PTMA	stroma_pre	Macro_domin - other_roi_type	0.194493	0.164059	0.582729
PDE6D	stroma_pre	Macro_domin - other_roi_type	0.148923	0.0168033	0.436829
COPS7B	stroma_pre	Macro_domin - other_roi_type	0.00222063	0.961107	0.988598
DIS3L2	stroma_pre	Macro_domin - other_roi_type	0.0779223	0.257105	0.603107
TIGD1	stroma_pre	Macro_domin - other_roi_type	-0.0284081	0.626349	0.846518
EIF4E2	stroma_pre	Macro_domin - other_roi_type	0.14334	0.170143	0.582729
EFHD1	stroma_pre	Macro_domin - other_roi_type	-0.0688349	0.231891	0.582729
GIGYF2	stroma_pre	Macro_domin - other_roi_type	-0.0223224	0.845747	0.94644
NGEF	stroma_pre	Macro_domin - other_roi_type	-0.068833	0.231844	0.582729
INPP5D	stroma_pre	Macro_domin - other_roi_type	-0.0132226	0.91214	0.970567
ATG16L1	stroma_pre	Macro_domin - other_roi_type	0.0675262	0.394631	0.701331
DGKD	stroma_pre	Macro_domin - other_roi_type	-0.0600017	0.438878	0.73861
USP40	stroma_pre	Macro_domin - other_roi_type	-0.0809325	0.495129	0.775947
MROH2A	stroma_pre	Macro_domin - other_roi_type	-0.0688349	0.231891	0.582729
HJURP	stroma_pre	Macro_domin - other_roi_type	-0.0688354	0.231843	0.582729
ARL4C	stroma_pre	Macro_domin - other_roi_type	0.660872	4.20877e-05	0.076127
SH3BP4	stroma_pre	Macro_domin - other_roi_type	0.00656993	0.921349	0.974847
AGAP1	stroma_pre	Macro_domin - other_roi_type	-0.0688262	0.231823	0.582729
IQCA1	stroma_pre	Macro_domin - other_roi_type	-0.0688349	0.231891	0.582729
ACKR3	stroma_pre	Macro_domin - other_roi_type	-0.0805251	0.618664	0.84271
COPS8	stroma_pre	Macro_domin - other_roi_type	0.124797	0.0615334	0.582729
COL6A3	stroma_pre	Macro_domin - other_roi_type	-0.0245789	0.812983	0.935119
MLPH	stroma_pre	Macro_domin - other_roi_type	0.0567533	0.442372	0.741857
RAB17	stroma_pre	Macro_domin - other_roi_type	-0.068828	0.231741	0.582729
LRRFIP1	stroma_pre	Macro_domin - other_roi_type	0.196111	0.138268	0.582729
RAMP1	stroma_pre	Macro_domin - other_roi_type	0.00480877	0.928875	0.977345
UBE2F	stroma_pre	Macro_domin - other_roi_type	0.172424	0.0434627	0.582729
SCLY	stroma_pre	Macro_domin - other_roi_type	-0.0530935	0.332541	0.665855
KLHL30	stroma_pre	Macro_domin - other_roi_type	0.0338041	0.537664	0.799272
ILKAP	stroma_pre	Macro_domin - other_roi_type	0.108392	0.173729	0.582729
PER2	stroma_pre	Macro_domin - other_roi_type	-0.124887	0.0790069	0.582729
TRAF3IP1	stroma_pre	Macro_domin - other_roi_type	0.00335677	0.96123	0.988598
ASB1	stroma_pre	Macro_domin - other_roi_type	-0.0496879	0.364479	0.68372
TWIST2	stroma_pre	Macro_domin - other_roi_type	-0.0687578	0.231337	0.582729
HDAC4	stroma_pre	Macro_domin - other_roi_type	0.045144	0.6906	0.880405
NDUFA10	stroma_pre	Macro_domin - other_roi_type	0.175869	0.0442038	0.582729
OTOS	stroma_pre	Macro_domin - other_roi_type	-0.0688349	0.231891	0.582729
GPC1	stroma_pre	Macro_domin - other_roi_type	-0.0671624	0.233612	0.582729
ANKMY1	stroma_pre	Macro_domin - other_roi_type	0.0639443	0.520378	0.788369
RNPEPL1	stroma_pre	Macro_domin - other_roi_type	0.0195411	0.881972	0.958728
CAPN10	stroma_pre	Macro_domin - other_roi_type	0.120875	0.280496	0.624952
KIF1A	stroma_pre	Macro_domin - other_roi_type	-0.0688349	0.231891	0.582729
AGXT	stroma_pre	Macro_domin - other_roi_type	-0.0688326	0.231273	0.582729
SNED1	stroma_pre	Macro_domin - other_roi_type	-0.0538076	0.347709	0.674019
MTERF4	stroma_pre	Macro_domin - other_roi_type	0.00535857	0.940159	0.982183
PASK	stroma_pre	Macro_domin - other_roi_type	0.0333623	0.78971	0.928524
PPP1R7	stroma_pre	Macro_domin - other_roi_type	0.149536	0.329985	0.665805
ANO7	stroma_pre	Macro_domin - other_roi_type	-0.0518024	0.350303	0.674019
HDLBP	stroma_pre	Macro_domin - other_roi_type	0.142508	0.302135	0.646362
FARP2	stroma_pre	Macro_domin - other_roi_type	0.016232	0.795401	0.930892
STK25	stroma_pre	Macro_domin - other_roi_type	0.229536	0.0126338	0.40651
BOK	stroma_pre	Macro_domin - other_roi_type	-0.0688333	0.231885	0.582729
THAP4	stroma_pre	Macro_domin - other_roi_type	0.0342579	0.698884	0.883249
ATG4B	stroma_pre	Macro_domin - other_roi_type	0.0562652	0.473696	0.765615
DTYMK	stroma_pre	Macro_domin - other_roi_type	0.139001	0.0308757	0.535486
ING5	stroma_pre	Macro_domin - other_roi_type	0.0598815	0.35994	0.680741
D2HGDH	stroma_pre	Macro_domin - other_roi_type	0.0795274	0.294114	0.640066
GAL3ST2	stroma_pre	Macro_domin - other_roi_type	0.0311912	0.604377	0.834996
NEU4	stroma_pre	Macro_domin - other_roi_type	0.213894	0.0400684	0.577795
PDCD1	stroma_pre	Macro_domin - other_roi_type	-0.00321731	0.959425	0.988031
RTP5	stroma_pre	Macro_domin - other_roi_type	-0.019417	0.753829	0.91222
CHL1	stroma_pre	Macro_domin - other_roi_type	-0.0688349	0.231891	0.582729
CNTN4	stroma_pre	Macro_domin - other_roi_type	-0.0688349	0.231891	0.582729
TRNT1	stroma_pre	Macro_domin - other_roi_type	-0.111059	0.143327	0.582729
CRBN	stroma_pre	Macro_domin - other_roi_type	0.0512614	0.41026	0.716608
SUMF1	stroma_pre	Macro_domin - other_roi_type	0.0873964	0.299565	0.644457
LRRN1	stroma_pre	Macro_domin - other_roi_type	-0.0688349	0.231891	0.582729
ITPR1	stroma_pre	Macro_domin - other_roi_type	-0.267112	0.310281	0.652755
BHLHE40	stroma_pre	Macro_domin - other_roi_type	0.444125	0.00845778	0.363201
ARL8B	stroma_pre	Macro_domin - other_roi_type	0.247233	0.0138306	0.414787
EDEM1	stroma_pre	Macro_domin - other_roi_type	-0.0148383	0.905593	0.968485
LMCD1	stroma_pre	Macro_domin - other_roi_type	-0.0688356	0.231809	0.582729
OXTR	stroma_pre	Macro_domin - other_roi_type	-0.0688349	0.231891	0.582729
RAD18	stroma_pre	Macro_domin - other_roi_type	-0.00319979	0.961325	0.988598
SRGAP3	stroma_pre	Macro_domin - other_roi_type	0.098472	0.169031	0.582729
THUMPD3	stroma_pre	Macro_domin - other_roi_type	-0.0216636	0.766808	0.917955
SETD5	stroma_pre	Macro_domin - other_roi_type	0.224376	0.0196267	0.463204
MTMR14	stroma_pre	Macro_domin - other_roi_type	0.221125	0.0281331	0.516651
BRPF1	stroma_pre	Macro_domin - other_roi_type	0.104776	0.114469	0.582729
OGG1	stroma_pre	Macro_domin - other_roi_type	-0.15641	0.0764209	0.582729
CAMK1	stroma_pre	Macro_domin - other_roi_type	-0.0278488	0.848859	0.947221
TADA3	stroma_pre	Macro_domin - other_roi_type	0.0802323	0.331439	0.665805
ARPC4	stroma_pre	Macro_domin - other_roi_type	0.142064	0.295684	0.641227
TTLL3	stroma_pre	Macro_domin - other_roi_type	0.0402491	0.727157	0.897761
RPUSD3	stroma_pre	Macro_domin - other_roi_type	-0.00388	0.966309	0.989868
CIDEC	stroma_pre	Macro_domin - other_roi_type	0.0304922	0.685217	0.87656
JAGN1	stroma_pre	Macro_domin - other_roi_type	0.0770404	0.203413	0.582729
IL17RC	stroma_pre	Macro_domin - other_roi_type	-0.000559287	0.994947	0.998114
CRELD1	stroma_pre	Macro_domin - other_roi_type	-0.0762096	0.382679	0.692879
PRRT3	stroma_pre	Macro_domin - other_roi_type	-0.0524706	0.360065	0.680871
EMC3	stroma_pre	Macro_domin - other_roi_type	0.165655	0.140377	0.582729
FANCD2	stroma_pre	Macro_domin - other_roi_type	-0.00542266	0.918932	0.973545
FANCD2OS	stroma_pre	Macro_domin - other_roi_type	0.034569	0.531923	0.795864
BRK1	stroma_pre	Macro_domin - other_roi_type	0.192554	0.0512745	0.582729
VHL	stroma_pre	Macro_domin - other_roi_type	0.207927	0.0621692	0.582729
IRAK2	stroma_pre	Macro_domin - other_roi_type	0.100599	0.233374	0.582729
TATDN2	stroma_pre	Macro_domin - other_roi_type	-0.0571648	0.370107	0.686196
GHRL	stroma_pre	Macro_domin - other_roi_type	-0.00669404	0.927694	0.977109
SEC13	stroma_pre	Macro_domin - other_roi_type	0.07083	0.237275	0.585738
HRH1	stroma_pre	Macro_domin - other_roi_type	0.00484813	0.931692	0.978773
ATG7	stroma_pre	Macro_domin - other_roi_type	0.171959	0.198614	0.582729
VGLL4	stroma_pre	Macro_domin - other_roi_type	0.105101	0.139821	0.582729
TAMM41	stroma_pre	Macro_domin - other_roi_type	-0.030525	0.64788	0.856577
PPARG	stroma_pre	Macro_domin - other_roi_type	0.0324592	0.760513	0.914786
TSEN2	stroma_pre	Macro_domin - other_roi_type	0.00703934	0.942575	0.983182
MKRN2OS	stroma_pre	Macro_domin - other_roi_type	-0.00725793	0.900742	0.967077
MKRN2	stroma_pre	Macro_domin - other_roi_type	-0.187414	0.000665491	0.154046
RAF1	stroma_pre	Macro_domin - other_roi_type	0.0392313	0.7065	0.887079
TMEM40	stroma_pre	Macro_domin - other_roi_type	-0.0688316	0.231841	0.582729
IQSEC1	stroma_pre	Macro_domin - other_roi_type	0.0187529	0.871981	0.955265
NUP210	stroma_pre	Macro_domin - other_roi_type	0.023457	0.883518	0.959173
HDAC11	stroma_pre	Macro_domin - other_roi_type	-0.0604025	0.333433	0.666227
FBLN2	stroma_pre	Macro_domin - other_roi_type	-0.0688339	0.231888	0.582729
WNT7A	stroma_pre	Macro_domin - other_roi_type	-0.0401263	0.475017	0.766029
CHCHD4	stroma_pre	Macro_domin - other_roi_type	-0.0412351	0.437385	0.737428
TMEM43	stroma_pre	Macro_domin - other_roi_type	0.0465435	0.60674	0.836851
XPC	stroma_pre	Macro_domin - other_roi_type	-0.0121888	0.893711	0.963276
LSM3	stroma_pre	Macro_domin - other_roi_type	0.0950067	0.229651	0.582729
SLC6A6	stroma_pre	Macro_domin - other_roi_type	0.254438	0.113782	0.582729
GRIP2	stroma_pre	Macro_domin - other_roi_type	-0.0531904	0.33028	0.665805
CCDC174	stroma_pre	Macro_domin - other_roi_type	0.0509632	0.634192	0.850905
FGD5	stroma_pre	Macro_domin - other_roi_type	0.146973	0.0673497	0.582729
NR2C2	stroma_pre	Macro_domin - other_roi_type	-0.101446	0.32856	0.665805
RBSN	stroma_pre	Macro_domin - other_roi_type	0.0455569	0.608229	0.838141
CAPN7	stroma_pre	Macro_domin - other_roi_type	-0.0548818	0.500561	0.777048
SH3BP5	stroma_pre	Macro_domin - other_roi_type	0.143137	0.198964	0.582729
METTL6	stroma_pre	Macro_domin - other_roi_type	-0.0569536	0.239549	0.587932
EAF1	stroma_pre	Macro_domin - other_roi_type	0.176001	0.0335051	0.551367
COLQ	stroma_pre	Macro_domin - other_roi_type	-0.199713	0.101762	0.582729
HACL1	stroma_pre	Macro_domin - other_roi_type	-0.0412698	0.645323	0.855792
BTD	stroma_pre	Macro_domin - other_roi_type	0.0430032	0.508621	0.781171
ANKRD28	stroma_pre	Macro_domin - other_roi_type	0.0384405	0.598082	0.831169
GALNT15	stroma_pre	Macro_domin - other_roi_type	-0.0688293	0.231961	0.582729
DPH3	stroma_pre	Macro_domin - other_roi_type	0.068715	0.238341	0.586357
OXNAD1	stroma_pre	Macro_domin - other_roi_type	-0.0677656	0.337898	0.669826
RFTN1	stroma_pre	Macro_domin - other_roi_type	0.0823154	0.640627	0.853706
DAZL	stroma_pre	Macro_domin - other_roi_type	0.230381	0.136383	0.582729
PLCL2	stroma_pre	Macro_domin - other_roi_type	-0.274834	0.140727	0.582729
TBC1D5	stroma_pre	Macro_domin - other_roi_type	-0.150162	0.259692	0.603785
SATB1	stroma_pre	Macro_domin - other_roi_type	0.103159	0.427602	0.72978
RAB5A	stroma_pre	Macro_domin - other_roi_type	0.122806	0.10186	0.582729
KAT2B	stroma_pre	Macro_domin - other_roi_type	-0.0981146	0.353296	0.675444
UBE2E2	stroma_pre	Macro_domin - other_roi_type	0.0474529	0.632144	0.850153
UBE2E1	stroma_pre	Macro_domin - other_roi_type	0.162286	0.0996219	0.582729
NKIRAS1	stroma_pre	Macro_domin - other_roi_type	-0.0218032	0.744334	0.907274
NR1D2	stroma_pre	Macro_domin - other_roi_type	0.045064	0.640894	0.853706
THRB	stroma_pre	Macro_domin - other_roi_type	-0.0150767	0.808411	0.934483
RARB	stroma_pre	Macro_domin - other_roi_type	-0.0688349	0.231891	0.582729
TOP2B	stroma_pre	Macro_domin - other_roi_type	0.0233976	0.80361	0.932721
NGLY1	stroma_pre	Macro_domin - other_roi_type	0.054977	0.468745	0.762349
OXSM	stroma_pre	Macro_domin - other_roi_type	0.0325559	0.694127	0.881496
SLC4A7	stroma_pre	Macro_domin - other_roi_type	0.00489252	0.953948	0.986359
EOMES	stroma_pre	Macro_domin - other_roi_type	-0.0688349	0.231891	0.582729
CMC1	stroma_pre	Macro_domin - other_roi_type	0.0566356	0.337044	0.668673
AZI2	stroma_pre	Macro_domin - other_roi_type	0.233438	0.0409507	0.577795
ZCWPW2	stroma_pre	Macro_domin - other_roi_type	-0.207543	0.0896131	0.582729
RBMS3	stroma_pre	Macro_domin - other_roi_type	-0.0688271	0.231908	0.582729
TGFBR2	stroma_pre	Macro_domin - other_roi_type	-0.0580783	0.775879	0.921655
STT3B	stroma_pre	Macro_domin - other_roi_type	-0.0848432	0.580074	0.820812
OSBPL10	stroma_pre	Macro_domin - other_roi_type	-0.023105	0.612794	0.841018
GPD1L	stroma_pre	Macro_domin - other_roi_type	-0.0756174	0.51985	0.78827
CMTM8	stroma_pre	Macro_domin - other_roi_type	0.0585445	0.268366	0.611273
CMTM7	stroma_pre	Macro_domin - other_roi_type	0.141688	0.336011	0.668157
CMTM6	stroma_pre	Macro_domin - other_roi_type	0.25088	0.0682524	0.582729
DYNC1LI1	stroma_pre	Macro_domin - other_roi_type	0.0135168	0.873616	0.955876
CNOT10	stroma_pre	Macro_domin - other_roi_type	-0.0852658	0.290871	0.636767
CCR4	stroma_pre	Macro_domin - other_roi_type	-0.0549783	0.327026	0.665805
GLB1	stroma_pre	Macro_domin - other_roi_type	0.011372	0.937167	0.981164
TMPPE	stroma_pre	Macro_domin - other_roi_type	-0.192093	0.0997345	0.582729
CRTAP	stroma_pre	Macro_domin - other_roi_type	0.06911	0.595919	0.829592
FBXL2	stroma_pre	Macro_domin - other_roi_type	-0.0354728	0.51642	0.787133
UBP1	stroma_pre	Macro_domin - other_roi_type	-0.0535727	0.4891	0.771165
CLASP2	stroma_pre	Macro_domin - other_roi_type	-0.132232	0.424646	0.728005
PDCD6IP	stroma_pre	Macro_domin - other_roi_type	0.0948048	0.42026	0.724653
TRANK1	stroma_pre	Macro_domin - other_roi_type	0.119255	0.41912	0.72461
EPM2AIP1	stroma_pre	Macro_domin - other_roi_type	0.0665637	0.386584	0.696958
MLH1	stroma_pre	Macro_domin - other_roi_type	-0.0360418	0.841554	0.944874
LRRFIP2	stroma_pre	Macro_domin - other_roi_type	0.229069	0.0188902	0.461019
GOLGA4	stroma_pre	Macro_domin - other_roi_type	0.0982793	0.241245	0.588502
ITGA9	stroma_pre	Macro_domin - other_roi_type	-0.195831	0.229004	0.582729
CTDSPL	stroma_pre	Macro_domin - other_roi_type	-0.0662477	0.205124	0.582729
VILL	stroma_pre	Macro_domin - other_roi_type	-0.124045	0.179753	0.582729
PLCD1	stroma_pre	Macro_domin - other_roi_type	-0.0727436	0.442841	0.742109
ACAA1	stroma_pre	Macro_domin - other_roi_type	-0.103083	0.438077	0.738097
MYD88	stroma_pre	Macro_domin - other_roi_type	0.118754	0.528327	0.79346
OXSR1	stroma_pre	Macro_domin - other_roi_type	0.0300869	0.836072	0.943461
SLC22A14	stroma_pre	Macro_domin - other_roi_type	0.13739	0.191026	0.582729
ACVR2B	stroma_pre	Macro_domin - other_roi_type	0.0394635	0.520716	0.788387
EXOG	stroma_pre	Macro_domin - other_roi_type	-0.00114434	0.983845	0.994418
WDR48	stroma_pre	Macro_domin - other_roi_type	0.11017	0.116632	0.582729
GORASP1	stroma_pre	Macro_domin - other_roi_type	0.00713261	0.901538	0.96759
TTC21A	stroma_pre	Macro_domin - other_roi_type	-0.0468102	0.616867	0.842259
CSRNP1	stroma_pre	Macro_domin - other_roi_type	0.252354	0.00386778	0.267183
CCR8	stroma_pre	Macro_domin - other_roi_type	-0.0139774	0.818774	0.93698
SLC25A38	stroma_pre	Macro_domin - other_roi_type	0.00767036	0.907005	0.96877
EIF1B	stroma_pre	Macro_domin - other_roi_type	0.129374	0.217701	0.582729
ZNF619	stroma_pre	Macro_domin - other_roi_type	-0.0454317	0.598071	0.831169
ZNF621	stroma_pre	Macro_domin - other_roi_type	-0.080164	0.279785	0.624441
CTNNB1	stroma_pre	Macro_domin - other_roi_type	-0.15042	0.236256	0.584757
ULK4	stroma_pre	Macro_domin - other_roi_type	0.00242592	0.958396	0.987886
TRAK1	stroma_pre	Macro_domin - other_roi_type	0.225778	0.154107	0.582729
VIPR1	stroma_pre	Macro_domin - other_roi_type	-0.255158	0.157789	0.582729
SEC22C	stroma_pre	Macro_domin - other_roi_type	-0.0166261	0.852862	0.948434
SS18L2	stroma_pre	Macro_domin - other_roi_type	0.000446042	0.99419	0.998082
NKTR	stroma_pre	Macro_domin - other_roi_type	-0.0734154	0.556574	0.808887
ZBTB47	stroma_pre	Macro_domin - other_roi_type	-0.263154	0.150579	0.582729
CCDC13	stroma_pre	Macro_domin - other_roi_type	-0.0989847	0.59059	0.825473
HIGD1A	stroma_pre	Macro_domin - other_roi_type	0.0733152	0.428406	0.730663
ACKR2	stroma_pre	Macro_domin - other_roi_type	-0.0688391	0.231291	0.582729
KRBOX1	stroma_pre	Macro_domin - other_roi_type	-0.0688349	0.231891	0.582729
ZNF662	stroma_pre	Macro_domin - other_roi_type	-0.115578	0.1115	0.582729
POMGNT2	stroma_pre	Macro_domin - other_roi_type	-0.0280892	0.705155	0.886204
SNRK	stroma_pre	Macro_domin - other_roi_type	0.0200909	0.839452	0.944335
ANO10	stroma_pre	Macro_domin - other_roi_type	0.0346885	0.689549	0.879432
ABHD5	stroma_pre	Macro_domin - other_roi_type	0.136339	0.140144	0.582729
TCAIM	stroma_pre	Macro_domin - other_roi_type	-0.0715339	0.607827	0.83768
ZNF445	stroma_pre	Macro_domin - other_roi_type	-0.148107	0.260023	0.603983
ZNF852	stroma_pre	Macro_domin - other_roi_type	-0.29233	0.00959318	0.370485
ZKSCAN7	stroma_pre	Macro_domin - other_roi_type	-0.0713804	0.494963	0.775947
ZNF660	stroma_pre	Macro_domin - other_roi_type	-0.0260929	0.677967	0.872582
ZNF197	stroma_pre	Macro_domin - other_roi_type	-0.0900349	0.352663	0.675018
ZNF35	stroma_pre	Macro_domin - other_roi_type	-0.00763604	0.92853	0.977345
ZNF501	stroma_pre	Macro_domin - other_roi_type	0.0255331	0.618929	0.84291
KIAA1143	stroma_pre	Macro_domin - other_roi_type	-0.0378695	0.70368	0.885876
KIF15	stroma_pre	Macro_domin - other_roi_type	-0.0688198	0.231745	0.582729
TMEM42	stroma_pre	Macro_domin - other_roi_type	-0.129365	0.152117	0.582729
ZDHHC3	stroma_pre	Macro_domin - other_roi_type	0.11471	0.259205	0.603449
EXOSC7	stroma_pre	Macro_domin - other_roi_type	0.112715	0.0544968	0.582729
CLEC3B	stroma_pre	Macro_domin - other_roi_type	-0.130904	0.376316	0.689838
CDCP1	stroma_pre	Macro_domin - other_roi_type	0.218818	0.207044	0.582729
TMEM158	stroma_pre	Macro_domin - other_roi_type	0.0997471	0.174444	0.582729
LARS2	stroma_pre	Macro_domin - other_roi_type	0.0663112	0.338932	0.670922
LIMD1	stroma_pre	Macro_domin - other_roi_type	-0.0121253	0.940518	0.98225
SACM1L	stroma_pre	Macro_domin - other_roi_type	-0.0745206	0.519371	0.78827
SLC6A20	stroma_pre	Macro_domin - other_roi_type	-0.0688349	0.231891	0.582729
LZTFL1	stroma_pre	Macro_domin - other_roi_type	-0.02671	0.536375	0.798535
FYCO1	stroma_pre	Macro_domin - other_roi_type	-0.157284	0.362497	0.682095
CXCR6	stroma_pre	Macro_domin - other_roi_type	0.00700231	0.91025	0.970281
XCR1	stroma_pre	Macro_domin - other_roi_type	0.415793	0.00157561	0.181745
CCR1	stroma_pre	Macro_domin - other_roi_type	0.143829	0.452669	0.750479
CCR2	stroma_pre	Macro_domin - other_roi_type	-0.283527	0.0692776	0.582729
CCR5	stroma_pre	Macro_domin - other_roi_type	-0.318418	0.106455	0.582729
CCRL2	stroma_pre	Macro_domin - other_roi_type	0.278038	0.0489888	0.582729
LTF	stroma_pre	Macro_domin - other_roi_type	0.131453	0.115637	0.582729
LRRC2	stroma_pre	Macro_domin - other_roi_type	-0.0835547	0.335459	0.667696
TDGF1	stroma_pre	Macro_domin - other_roi_type	0.0662152	0.277876	0.622953
ALS2CL	stroma_pre	Macro_domin - other_roi_type	-0.0395368	0.711172	0.890133
PRSS50	stroma_pre	Macro_domin - other_roi_type	-0.0688349	0.231891	0.582729
PTH1R	stroma_pre	Macro_domin - other_roi_type	-0.0694367	0.22878	0.582729
CCDC12	stroma_pre	Macro_domin - other_roi_type	0.00594416	0.939488	0.982182
NBEAL2	stroma_pre	Macro_domin - other_roi_type	-0.155053	0.260821	0.604308
SETD2	stroma_pre	Macro_domin - other_roi_type	-0.0316444	0.724596	0.896449
KIF9	stroma_pre	Macro_domin - other_roi_type	-0.0671542	0.232919	0.582729
KLHL18	stroma_pre	Macro_domin - other_roi_type	-0.0506212	0.591691	0.826152
PTPN23	stroma_pre	Macro_domin - other_roi_type	0.107384	0.363154	0.682596
SCAP	stroma_pre	Macro_domin - other_roi_type	0.0268423	0.518297	0.787921
ELP6	stroma_pre	Macro_domin - other_roi_type	-0.0463483	0.555345	0.808152
SMARCC1	stroma_pre	Macro_domin - other_roi_type	0.125347	0.0941983	0.582729
DHX30	stroma_pre	Macro_domin - other_roi_type	0.0389822	0.557601	0.809453
MAP4	stroma_pre	Macro_domin - other_roi_type	-0.0240014	0.810962	0.935119
CAMP	stroma_pre	Macro_domin - other_roi_type	-0.160197	0.31406	0.656637
ZNF589	stroma_pre	Macro_domin - other_roi_type	-0.035464	0.633725	0.850905
NME6	stroma_pre	Macro_domin - other_roi_type	-0.0219149	0.738835	0.904344
FBXW12	stroma_pre	Macro_domin - other_roi_type	0.00850432	0.859293	0.950943
PLXNB1	stroma_pre	Macro_domin - other_roi_type	-0.0687343	0.23227	0.582729
CCDC51	stroma_pre	Macro_domin - other_roi_type	0.141969	0.0417565	0.581228
TMA7	stroma_pre	Macro_domin - other_roi_type	0.0825773	0.307466	0.650524
SHISA5	stroma_pre	Macro_domin - other_roi_type	0.310441	0.0542443	0.582729
PFKFB4	stroma_pre	Macro_domin - other_roi_type	-0.106776	0.539983	0.800919
COL7A1	stroma_pre	Macro_domin - other_roi_type	0.138906	0.0281312	0.516651
UQCRC1	stroma_pre	Macro_domin - other_roi_type	0.162127	0.167254	0.582729
SLC26A6	stroma_pre	Macro_domin - other_roi_type	0.12679	0.351374	0.674019
CELSR3	stroma_pre	Macro_domin - other_roi_type	0.103223	0.318521	0.660894
NCKIPSD	stroma_pre	Macro_domin - other_roi_type	0.0520708	0.591005	0.825476
IP6K2	stroma_pre	Macro_domin - other_roi_type	0.106823	0.0688165	0.582729
PRKAR2A	stroma_pre	Macro_domin - other_roi_type	-0.0783498	0.25074	0.597972
SLC25A20	stroma_pre	Macro_domin - other_roi_type	-0.099504	0.412074	0.71822
ARIH2	stroma_pre	Macro_domin - other_roi_type	0.22186	0.024775	0.501693
P4HTM	stroma_pre	Macro_domin - other_roi_type	0.138977	0.0404619	0.577795
WDR6	stroma_pre	Macro_domin - other_roi_type	-0.00192394	0.987191	0.99566
DALRD3	stroma_pre	Macro_domin - other_roi_type	0.0102803	0.904486	0.968307
NDUFAF3	stroma_pre	Macro_domin - other_roi_type	0.121522	0.350322	0.674019
IMPDH2	stroma_pre	Macro_domin - other_roi_type	0.00654661	0.952546	0.986024
QRICH1	stroma_pre	Macro_domin - other_roi_type	0.07273	0.450397	0.748768
USP19	stroma_pre	Macro_domin - other_roi_type	0.0607411	0.702796	0.885246
LAMB2	stroma_pre	Macro_domin - other_roi_type	0.122956	0.125186	0.582729
CCDC71	stroma_pre	Macro_domin - other_roi_type	-0.0253876	0.711568	0.890133
KLHDC8B	stroma_pre	Macro_domin - other_roi_type	0.0391871	0.782931	0.92545
USP4	stroma_pre	Macro_domin - other_roi_type	0.151229	0.260366	0.604048
GPX1	stroma_pre	Macro_domin - other_roi_type	0.431036	0.00502609	0.308379
RHOA	stroma_pre	Macro_domin - other_roi_type	0.150781	0.330589	0.665805
TCTA	stroma_pre	Macro_domin - other_roi_type	-0.0614833	0.614294	0.841436
AMT	stroma_pre	Macro_domin - other_roi_type	0.0521878	0.345373	0.673871
DAG1	stroma_pre	Macro_domin - other_roi_type	-0.0911983	0.152395	0.582729
BSN	stroma_pre	Macro_domin - other_roi_type	-0.0671596	0.233334	0.582729
APEH	stroma_pre	Macro_domin - other_roi_type	-0.0201578	0.80169	0.932253
MST1	stroma_pre	Macro_domin - other_roi_type	-0.0518394	0.350523	0.674019
RNF123	stroma_pre	Macro_domin - other_roi_type	-0.00683504	0.948652	0.984949
GMPPB	stroma_pre	Macro_domin - other_roi_type	0.0330517	0.621652	0.84408
IP6K1	stroma_pre	Macro_domin - other_roi_type	0.00904586	0.906546	0.968619
UBA7	stroma_pre	Macro_domin - other_roi_type	0.0968502	0.4632	0.75805
CAMKV	stroma_pre	Macro_domin - other_roi_type	-0.0628943	0.258494	0.603385
MON1A	stroma_pre	Macro_domin - other_roi_type	-0.0125044	0.848104	0.947221
RBM6	stroma_pre	Macro_domin - other_roi_type	-0.0748099	0.6628	0.864341
RBM5	stroma_pre	Macro_domin - other_roi_type	0.0818625	0.643465	0.854715
SEMA3F	stroma_pre	Macro_domin - other_roi_type	-0.0498816	0.363699	0.682915
SLC38A3	stroma_pre	Macro_domin - other_roi_type	-0.0688254	0.231777	0.582729
GNAI2	stroma_pre	Macro_domin - other_roi_type	0.120396	0.427265	0.729531
SEMA3B	stroma_pre	Macro_domin - other_roi_type	-0.0677061	0.230304	0.582729
IFRD2	stroma_pre	Macro_domin - other_roi_type	-0.0175078	0.743534	0.907023
HYAL2	stroma_pre	Macro_domin - other_roi_type	0.0783515	0.5868	0.822753
TUSC2	stroma_pre	Macro_domin - other_roi_type	0.0449189	0.54466	0.802962
RASSF1	stroma_pre	Macro_domin - other_roi_type	0.108812	0.111025	0.582729
NPRL2	stroma_pre	Macro_domin - other_roi_type	0.0359921	0.674744	0.871439
CYB561D2	stroma_pre	Macro_domin - other_roi_type	0.179492	0.105663	0.582729
TMEM115	stroma_pre	Macro_domin - other_roi_type	0.0704904	0.244271	0.591824
CACNA2D2	stroma_pre	Macro_domin - other_roi_type	-0.0688339	0.231888	0.582729
HEMK1	stroma_pre	Macro_domin - other_roi_type	0.055725	0.571734	0.816704
CISH	stroma_pre	Macro_domin - other_roi_type	-0.0291387	0.620766	0.843844
MAPKAPK3	stroma_pre	Macro_domin - other_roi_type	0.147816	0.312289	0.655184
MANF	stroma_pre	Macro_domin - other_roi_type	-0.0351601	0.634757	0.850952
RBM15B	stroma_pre	Macro_domin - other_roi_type	0.114071	0.0877241	0.582729
RAD54L2	stroma_pre	Macro_domin - other_roi_type	0.00612562	0.935428	0.980748
TEX264	stroma_pre	Macro_domin - other_roi_type	0.0862197	0.394157	0.701217
RRP9	stroma_pre	Macro_domin - other_roi_type	0.0144187	0.762775	0.915885
PARP3	stroma_pre	Macro_domin - other_roi_type	-0.115952	0.219984	0.582729
PCBP4	stroma_pre	Macro_domin - other_roi_type	-0.0688305	0.231892	0.582729
ABHD14B	stroma_pre	Macro_domin - other_roi_type	0.034403	0.759526	0.914227
ABHD14A	stroma_pre	Macro_domin - other_roi_type	-0.0417268	0.544812	0.803048
ACY1	stroma_pre	Macro_domin - other_roi_type	-0.102765	0.448616	0.746616
DUSP7	stroma_pre	Macro_domin - other_roi_type	-0.0989991	0.32077	0.661838
POC1A	stroma_pre	Macro_domin - other_roi_type	0.0274545	0.78136	0.924894
ALAS1	stroma_pre	Macro_domin - other_roi_type	0.181345	0.0373588	0.571397
TWF2	stroma_pre	Macro_domin - other_roi_type	-0.0502577	0.758384	0.914023
PPM1M	stroma_pre	Macro_domin - other_roi_type	-0.135655	0.348811	0.674019
WDR82	stroma_pre	Macro_domin - other_roi_type	0.0182893	0.905315	0.968392
GLYCTK	stroma_pre	Macro_domin - other_roi_type	-0.0139609	0.888565	0.960734
DNAH1	stroma_pre	Macro_domin - other_roi_type	0.0089964	0.943817	0.983596
BAP1	stroma_pre	Macro_domin - other_roi_type	0.00397573	0.976531	0.992279
SEMA3G	stroma_pre	Macro_domin - other_roi_type	-0.0688339	0.231888	0.582729
TNNC1	stroma_pre	Macro_domin - other_roi_type	-0.068834	0.231844	0.582729
NISCH	stroma_pre	Macro_domin - other_roi_type	0.0622612	0.596605	0.830174
STAB1	stroma_pre	Macro_domin - other_roi_type	0.253266	0.222697	0.582729
NT5DC2	stroma_pre	Macro_domin - other_roi_type	-0.0173778	0.890944	0.961781
SMIM4	stroma_pre	Macro_domin - other_roi_type	-0.0618454	0.588487	0.823991
PBRM1	stroma_pre	Macro_domin - other_roi_type	0.038001	0.740398	0.905104
GNL3	stroma_pre	Macro_domin - other_roi_type	0.0818885	0.226827	0.582729
GLT8D1	stroma_pre	Macro_domin - other_roi_type	-0.0615245	0.329907	0.665805
SPCS1	stroma_pre	Macro_domin - other_roi_type	0.0628788	0.612987	0.841042
NEK4	stroma_pre	Macro_domin - other_roi_type	-0.0668785	0.486179	0.769876
ITIH4	stroma_pre	Macro_domin - other_roi_type	-0.253589	0.0926326	0.582729
SFMBT1	stroma_pre	Macro_domin - other_roi_type	-0.0172801	0.774651	0.921188
RFT1	stroma_pre	Macro_domin - other_roi_type	0.00112565	0.99379	0.998082
PRKCD	stroma_pre	Macro_domin - other_roi_type	0.184403	0.246425	0.593865
TKT	stroma_pre	Macro_domin - other_roi_type	0.192327	0.197966	0.582729
DCP1A	stroma_pre	Macro_domin - other_roi_type	0.0299418	0.553525	0.807479
CHDH	stroma_pre	Macro_domin - other_roi_type	-0.0671749	0.233492	0.582729
ACTR8	stroma_pre	Macro_domin - other_roi_type	-0.0326135	0.648499	0.857017
WNT5A	stroma_pre	Macro_domin - other_roi_type	0.230173	0.0456593	0.582729
ERC2	stroma_pre	Macro_domin - other_roi_type	-0.0671185	0.23201	0.582729
CCDC66	stroma_pre	Macro_domin - other_roi_type	-0.0285759	0.705212	0.886204
ARHGEF3	stroma_pre	Macro_domin - other_roi_type	-0.063149	0.643381	0.854715
IL17RD	stroma_pre	Macro_domin - other_roi_type	-0.186246	0.0145415	0.418336
APPL1	stroma_pre	Macro_domin - other_roi_type	0.0322784	0.713106	0.890982
PDE12	stroma_pre	Macro_domin - other_roi_type	-0.0943377	0.436642	0.737
ARF4	stroma_pre	Macro_domin - other_roi_type	0.052983	0.614337	0.841436
DENND6A	stroma_pre	Macro_domin - other_roi_type	-0.245108	0.12463	0.582729
SLMAP	stroma_pre	Macro_domin - other_roi_type	-0.0582559	0.529118	0.794039
FLNB	stroma_pre	Macro_domin - other_roi_type	0.00680472	0.955683	0.986587
RPP14	stroma_pre	Macro_domin - other_roi_type	-0.0148737	0.84394	0.945763
PXK	stroma_pre	Macro_domin - other_roi_type	0.0351704	0.747573	0.908459
PDHB	stroma_pre	Macro_domin - other_roi_type	0.0724961	0.353703	0.67556
KCTD6	stroma_pre	Macro_domin - other_roi_type	-0.191375	0.0670978	0.582729
ACOX2	stroma_pre	Macro_domin - other_roi_type	-0.300229	0.00406518	0.277279
FAM107A	stroma_pre	Macro_domin - other_roi_type	-0.0688349	0.231891	0.582729
PTPRG	stroma_pre	Macro_domin - other_roi_type	-0.0688349	0.231891	0.582729
C3orf14	stroma_pre	Macro_domin - other_roi_type	0.0773367	0.236659	0.58528
THOC7	stroma_pre	Macro_domin - other_roi_type	0.0977763	0.311671	0.654776
ATXN7	stroma_pre	Macro_domin - other_roi_type	0.0187849	0.860258	0.951286
PSMD6	stroma_pre	Macro_domin - other_roi_type	0.112217	0.090864	0.582729
PRICKLE2	stroma_pre	Macro_domin - other_roi_type	-0.068829	0.231832	0.582729
ADAMTS9	stroma_pre	Macro_domin - other_roi_type	-0.0688359	0.231854	0.582729
MAGI1	stroma_pre	Macro_domin - other_roi_type	-0.0688349	0.231891	0.582729
SLC25A26	stroma_pre	Macro_domin - other_roi_type	0.0148	0.796662	0.930892
LRIG1	stroma_pre	Macro_domin - other_roi_type	0.0273836	0.582992	0.821489
SUCLG2	stroma_pre	Macro_domin - other_roi_type	0.00560433	0.960811	0.988598
EOGT	stroma_pre	Macro_domin - other_roi_type	-0.0289469	0.609536	0.838715
TMF1	stroma_pre	Macro_domin - other_roi_type	0.18045	0.197326	0.582729
UBA3	stroma_pre	Macro_domin - other_roi_type	-0.0602678	0.580572	0.820812
ARL6IP5	stroma_pre	Macro_domin - other_roi_type	0.00912196	0.945738	0.983903
FRMD4B	stroma_pre	Macro_domin - other_roi_type	0.199418	0.0383013	0.571397
MITF	stroma_pre	Macro_domin - other_roi_type	0.156669	0.153547	0.582729
FOXP1	stroma_pre	Macro_domin - other_roi_type	0.114621	0.305653	0.648598
EIF4E3	stroma_pre	Macro_domin - other_roi_type	-0.0253132	0.84042	0.944823
GPR27	stroma_pre	Macro_domin - other_roi_type	0.072491	0.637952	0.852054
RYBP	stroma_pre	Macro_domin - other_roi_type	-0.154657	0.0245845	0.500991
SHQ1	stroma_pre	Macro_domin - other_roi_type	-0.0486993	0.567196	0.814787
GXYLT2	stroma_pre	Macro_domin - other_roi_type	-0.121461	0.342156	0.671347
PPP4R2	stroma_pre	Macro_domin - other_roi_type	0.0501101	0.51761	0.787264
EBLN2	stroma_pre	Macro_domin - other_roi_type	0.0653468	0.29965	0.644457
PDZRN3	stroma_pre	Macro_domin - other_roi_type	-0.068834	0.231888	0.582729
FRG2C	stroma_pre	Macro_domin - other_roi_type	-0.0101167	0.871047	0.954926
ZNF717	stroma_pre	Macro_domin - other_roi_type	-0.082348	0.417655	0.723339
ROBO2	stroma_pre	Macro_domin - other_roi_type	-0.0687896	0.231616	0.582729
ROBO1	stroma_pre	Macro_domin - other_roi_type	-0.0671764	0.233223	0.582729
GBE1	stroma_pre	Macro_domin - other_roi_type	0.174416	0.246832	0.594127
VGLL3	stroma_pre	Macro_domin - other_roi_type	-0.0688349	0.231891	0.582729
CHMP2B	stroma_pre	Macro_domin - other_roi_type	0.0474792	0.59053	0.825473
CGGBP1	stroma_pre	Macro_domin - other_roi_type	0.209681	0.118442	0.582729
ZNF654	stroma_pre	Macro_domin - other_roi_type	0.0453323	0.591805	0.826175
C3orf38	stroma_pre	Macro_domin - other_roi_type	0.000633288	0.992956	0.997853
EPHA3	stroma_pre	Macro_domin - other_roi_type	-0.00757828	0.899139	0.966735
PROS1	stroma_pre	Macro_domin - other_roi_type	-0.169763	0.175484	0.582729
ARL13B	stroma_pre	Macro_domin - other_roi_type	0.0306381	0.673411	0.870799
NSUN3	stroma_pre	Macro_domin - other_roi_type	0.00777992	0.944841	0.983784
ARL6	stroma_pre	Macro_domin - other_roi_type	-0.161328	0.141458	0.582729
CRYBG3	stroma_pre	Macro_domin - other_roi_type	-0.0839709	0.521747	0.789597
CLDND1	stroma_pre	Macro_domin - other_roi_type	0.268137	4.98091e-05	0.076127
CPOX	stroma_pre	Macro_domin - other_roi_type	-0.0191703	0.8466	0.946706
GPR15	stroma_pre	Macro_domin - other_roi_type	-0.0688339	0.231888	0.582729
ST3GAL6	stroma_pre	Macro_domin - other_roi_type	-0.0360463	0.771262	0.920201
DCBLD2	stroma_pre	Macro_domin - other_roi_type	-0.0499184	0.362721	0.682137
COL8A1	stroma_pre	Macro_domin - other_roi_type	-0.0518387	0.350604	0.674019
CMSS1	stroma_pre	Macro_domin - other_roi_type	0.0430052	0.329249	0.665805
FILIP1L	stroma_pre	Macro_domin - other_roi_type	0.15174	0.0693477	0.582729
TBC1D23	stroma_pre	Macro_domin - other_roi_type	0.0731416	0.584683	0.821965
TMEM45A	stroma_pre	Macro_domin - other_roi_type	-0.00575955	0.941139	0.982439
TFG	stroma_pre	Macro_domin - other_roi_type	0.15152	0.18105	0.582729
ABI3BP	stroma_pre	Macro_domin - other_roi_type	-0.0688349	0.231891	0.582729
IMPG2	stroma_pre	Macro_domin - other_roi_type	-0.163447	0.149641	0.582729
SENP7	stroma_pre	Macro_domin - other_roi_type	-0.0196569	0.863261	0.95183
TRMT10C	stroma_pre	Macro_domin - other_roi_type	-0.0167165	0.738341	0.904344
PCNP	stroma_pre	Macro_domin - other_roi_type	0.1419	0.138436	0.582729
ZBTB11	stroma_pre	Macro_domin - other_roi_type	-0.0213577	0.750043	0.909168
CEP97	stroma_pre	Macro_domin - other_roi_type	-0.0739561	0.128551	0.582729
NXPE3	stroma_pre	Macro_domin - other_roi_type	-0.184983	0.0885775	0.582729
NFKBIZ	stroma_pre	Macro_domin - other_roi_type	0.423106	0.0993452	0.582729
ALCAM	stroma_pre	Macro_domin - other_roi_type	0.251653	0.250394	0.597846
CBLB	stroma_pre	Macro_domin - other_roi_type	0.0875297	0.163585	0.582729
BBX	stroma_pre	Macro_domin - other_roi_type	0.149458	0.017804	0.448796
CD47	stroma_pre	Macro_domin - other_roi_type	0.198815	0.124737	0.582729
IFT57	stroma_pre	Macro_domin - other_roi_type	0.115904	0.107351	0.582729
DZIP3	stroma_pre	Macro_domin - other_roi_type	-0.127283	0.00324861	0.257569
TRAT1	stroma_pre	Macro_domin - other_roi_type	-0.0162912	0.803557	0.932721
DPPA2	stroma_pre	Macro_domin - other_roi_type	-0.0232511	0.723004	0.895953
CD96	stroma_pre	Macro_domin - other_roi_type	-0.000719193	0.988305	0.996126
ZBED2	stroma_pre	Macro_domin - other_roi_type	-0.110116	0.157322	0.582729
PHLDB2	stroma_pre	Macro_domin - other_roi_type	0.0120795	0.803844	0.932768
ABHD10	stroma_pre	Macro_domin - other_roi_type	0.0300791	0.744454	0.907274
TAGLN3	stroma_pre	Macro_domin - other_roi_type	-0.0688349	0.231891	0.582729
C3orf52	stroma_pre	Macro_domin - other_roi_type	-0.0688263	0.231952	0.582729
SLC9C1	stroma_pre	Macro_domin - other_roi_type	-0.062089	0.29006	0.6357
CD200	stroma_pre	Macro_domin - other_roi_type	-0.0688349	0.231891	0.582729
BTLA	stroma_pre	Macro_domin - other_roi_type	-0.0688384	0.231705	0.582729
ATG3	stroma_pre	Macro_domin - other_roi_type	0.292424	0.120693	0.582729
SLC35A5	stroma_pre	Macro_domin - other_roi_type	0.0396	0.716895	0.893557
CCDC80	stroma_pre	Macro_domin - other_roi_type	-0.0688166	0.231587	0.582729
GTPBP8	stroma_pre	Macro_domin - other_roi_type	-0.00701626	0.887603	0.960734
BOC	stroma_pre	Macro_domin - other_roi_type	-0.0688349	0.231891	0.582729
CFAP44	stroma_pre	Macro_domin - other_roi_type	-0.0276095	0.598082	0.831169
SPICE1	stroma_pre	Macro_domin - other_roi_type	-0.0341813	0.584899	0.821965
SIDT1	stroma_pre	Macro_domin - other_roi_type	-0.0558671	0.330451	0.665805
NAA50	stroma_pre	Macro_domin - other_roi_type	0.187358	0.011757	0.400427
ATP6V1A	stroma_pre	Macro_domin - other_roi_type	0.00769367	0.952927	0.986178
GRAMD1C	stroma_pre	Macro_domin - other_roi_type	-0.0688339	0.231888	0.582729
ZDHHC23	stroma_pre	Macro_domin - other_roi_type	-0.0688333	0.231885	0.582729
TIGIT	stroma_pre	Macro_domin - other_roi_type	-0.0688275	0.231687	0.582729
ZBTB20	stroma_pre	Macro_domin - other_roi_type	-0.0875852	0.515545	0.786622
LSAMP	stroma_pre	Macro_domin - other_roi_type	-0.0688349	0.231891	0.582729
UPK1B	stroma_pre	Macro_domin - other_roi_type	-0.0688407	0.231361	0.582729
B4GALT4	stroma_pre	Macro_domin - other_roi_type	-0.0314266	0.583846	0.821489
ARHGAP31	stroma_pre	Macro_domin - other_roi_type	-0.150582	0.289059	0.634527
TMEM39A	stroma_pre	Macro_domin - other_roi_type	0.104534	0.114209	0.582729
POGLUT1	stroma_pre	Macro_domin - other_roi_type	0.119698	0.21726	0.582729
TIMMDC1	stroma_pre	Macro_domin - other_roi_type	0.12127	0.28894	0.634527
CD80	stroma_pre	Macro_domin - other_roi_type	0.470528	0.00779232	0.352876
ADPRH	stroma_pre	Macro_domin - other_roi_type	-0.000421397	0.998046	0.999367
PLA1A	stroma_pre	Macro_domin - other_roi_type	0.0271704	0.737507	0.903919
POPDC2	stroma_pre	Macro_domin - other_roi_type	-0.0155609	0.798342	0.93098
COX17	stroma_pre	Macro_domin - other_roi_type	0.0450482	0.617833	0.842259
GSK3B	stroma_pre	Macro_domin - other_roi_type	0.0970929	0.197147	0.582729
GPR156	stroma_pre	Macro_domin - other_roi_type	-0.0652861	0.240306	0.588497
LRRC58	stroma_pre	Macro_domin - other_roi_type	-0.0226766	0.751813	0.910591
FSTL1	stroma_pre	Macro_domin - other_roi_type	-0.0688343	0.231663	0.582729
NDUFB4	stroma_pre	Macro_domin - other_roi_type	0.265158	0.0281468	0.516651
HGD	stroma_pre	Macro_domin - other_roi_type	0.0308179	0.676691	0.872314
RABL3	stroma_pre	Macro_domin - other_roi_type	0.0635918	0.229991	0.582729
GTF2E1	stroma_pre	Macro_domin - other_roi_type	-0.112762	0.331744	0.665805
POLQ	stroma_pre	Macro_domin - other_roi_type	-0.053143	0.3307	0.665805
HCLS1	stroma_pre	Macro_domin - other_roi_type	0.123468	0.552743	0.807358
GOLGB1	stroma_pre	Macro_domin - other_roi_type	0.153847	0.139389	0.582729
IQCB1	stroma_pre	Macro_domin - other_roi_type	-0.0173105	0.75596	0.91277
EAF2	stroma_pre	Macro_domin - other_roi_type	-0.000332234	0.997726	0.999197
SLC15A2	stroma_pre	Macro_domin - other_roi_type	-0.314315	0.0378995	0.571397
ILDR1	stroma_pre	Macro_domin - other_roi_type	-0.0789579	0.177101	0.582729
CD86	stroma_pre	Macro_domin - other_roi_type	0.0865015	0.625867	0.846245
CSTA	stroma_pre	Macro_domin - other_roi_type	-0.349859	0.114872	0.582729
FAM162A	stroma_pre	Macro_domin - other_roi_type	0.139342	0.254769	0.601875
WDR5B	stroma_pre	Macro_domin - other_roi_type	-0.149549	0.0916293	0.582729
KPNA1	stroma_pre	Macro_domin - other_roi_type	0.0860386	0.543144	0.802434
PARP9	stroma_pre	Macro_domin - other_roi_type	0.273057	0.271228	0.613789
DTX3L	stroma_pre	Macro_domin - other_roi_type	0.157983	0.287508	0.633179
PARP15	stroma_pre	Macro_domin - other_roi_type	0.0717076	0.417224	0.723191
PARP14	stroma_pre	Macro_domin - other_roi_type	0.150821	0.224804	0.582729
HSPBAP1	stroma_pre	Macro_domin - other_roi_type	-0.11036	0.271105	0.613789
SEMA5B	stroma_pre	Macro_domin - other_roi_type	-0.0688349	0.231891	0.582729
PDIA5	stroma_pre	Macro_domin - other_roi_type	0.00826407	0.881274	0.95849
SEC22A	stroma_pre	Macro_domin - other_roi_type	0.0321976	0.638284	0.85209
ADCY5	stroma_pre	Macro_domin - other_roi_type	-0.0688354	0.231843	0.582729
MYLK	stroma_pre	Macro_domin - other_roi_type	-0.0127335	0.836437	0.943461
CCDC14	stroma_pre	Macro_domin - other_roi_type	0.0557879	0.617799	0.842259
KALRN	stroma_pre	Macro_domin - other_roi_type	-0.067157	0.233003	0.582729
UMPS	stroma_pre	Macro_domin - other_roi_type	0.0212969	0.699179	0.883249
ITGB5	stroma_pre	Macro_domin - other_roi_type	0.288051	0.250563	0.597855
MUC13	stroma_pre	Macro_domin - other_roi_type	0.0499641	0.498722	0.777048
HEG1	stroma_pre	Macro_domin - other_roi_type	-0.0620871	0.5006	0.777048
SLC12A8	stroma_pre	Macro_domin - other_roi_type	-0.065281	0.241062	0.588502
ZNF148	stroma_pre	Macro_domin - other_roi_type	0.155882	0.131397	0.582729
SNX4	stroma_pre	Macro_domin - other_roi_type	0.0731803	0.350723	0.674019
OSBPL11	stroma_pre	Macro_domin - other_roi_type	-0.034367	0.767421	0.918337
ALG1L	stroma_pre	Macro_domin - other_roi_type	-0.0688292	0.231745	0.582729
ROPN1B	stroma_pre	Macro_domin - other_roi_type	-0.0688333	0.231885	0.582729
SLC41A3	stroma_pre	Macro_domin - other_roi_type	-0.0154074	0.755323	0.912763
KLF15	stroma_pre	Macro_domin - other_roi_type	-0.0694326	0.228723	0.582729
ZXDC	stroma_pre	Macro_domin - other_roi_type	-0.0814622	0.391064	0.699977
UROC1	stroma_pre	Macro_domin - other_roi_type	0.0302534	0.634534	0.850905
CHST13	stroma_pre	Macro_domin - other_roi_type	0.100167	0.370083	0.686196
TXNRD3	stroma_pre	Macro_domin - other_roi_type	-0.067166	0.233503	0.582729
CHCHD6	stroma_pre	Macro_domin - other_roi_type	-0.0190424	0.698219	0.883249
PLXNA1	stroma_pre	Macro_domin - other_roi_type	0.230319	0.0329727	0.5472
TPRA1	stroma_pre	Macro_domin - other_roi_type	0.348809	0.0104947	0.385325
MCM2	stroma_pre	Macro_domin - other_roi_type	0.0604916	0.219798	0.582729
PODXL2	stroma_pre	Macro_domin - other_roi_type	-0.0688282	0.231826	0.582729
ABTB1	stroma_pre	Macro_domin - other_roi_type	0.196348	0.0837083	0.582729
MGLL	stroma_pre	Macro_domin - other_roi_type	0.301616	0.0181704	0.452485
SEC61A1	stroma_pre	Macro_domin - other_roi_type	0.136435	0.223919	0.582729
RUVBL1	stroma_pre	Macro_domin - other_roi_type	0.00191681	0.975689	0.991914
EEFSEC	stroma_pre	Macro_domin - other_roi_type	0.0288424	0.767522	0.918337
GATA2	stroma_pre	Macro_domin - other_roi_type	-0.0688304	0.231961	0.582729
RPN1	stroma_pre	Macro_domin - other_roi_type	0.161376	0.217012	0.582729
RAB7A	stroma_pre	Macro_domin - other_roi_type	0.415003	0.0327982	0.5472
ACAD9	stroma_pre	Macro_domin - other_roi_type	-0.0260603	0.715174	0.89246
EFCC1	stroma_pre	Macro_domin - other_roi_type	-0.0687463	0.231301	0.582729
RAB43	stroma_pre	Macro_domin - other_roi_type	0.216488	0.0121383	0.402448
ISY1	stroma_pre	Macro_domin - other_roi_type	0.0341537	0.511041	0.782555
CNBP	stroma_pre	Macro_domin - other_roi_type	0.10279	0.36859	0.685932
COPG1	stroma_pre	Macro_domin - other_roi_type	0.185258	0.134685	0.582729
HMCES	stroma_pre	Macro_domin - other_roi_type	-0.0406663	0.349949	0.674019
EFCAB12	stroma_pre	Macro_domin - other_roi_type	-0.0361673	0.501085	0.777048
MBD4	stroma_pre	Macro_domin - other_roi_type	-0.0029546	0.975234	0.991782
IFT122	stroma_pre	Macro_domin - other_roi_type	0.00585084	0.94411	0.983681
PLXND1	stroma_pre	Macro_domin - other_roi_type	0.492106	0.0251174	0.501693
TMCC1	stroma_pre	Macro_domin - other_roi_type	0.133424	0.0913179	0.582729
TRH	stroma_pre	Macro_domin - other_roi_type	-0.00727623	0.95205	0.98585
ALG1L2	stroma_pre	Macro_domin - other_roi_type	-0.0688319	0.231551	0.582729
COL6A6	stroma_pre	Macro_domin - other_roi_type	-0.0688349	0.231891	0.582729
PIK3R4	stroma_pre	Macro_domin - other_roi_type	-0.0979844	0.386819	0.697124
ATP2C1	stroma_pre	Macro_domin - other_roi_type	0.303366	0.020242	0.463204
NEK11	stroma_pre	Macro_domin - other_roi_type	-0.0280308	0.598381	0.831272
NUDT16	stroma_pre	Macro_domin - other_roi_type	-0.156024	0.220459	0.582729
DNAJC13	stroma_pre	Macro_domin - other_roi_type	0.022765	0.891017	0.961781
ACAD11	stroma_pre	Macro_domin - other_roi_type	0.188439	0.117484	0.582729
UBA5	stroma_pre	Macro_domin - other_roi_type	0.0026086	0.954249	0.986359
CDV3	stroma_pre	Macro_domin - other_roi_type	0.254545	0.00786988	0.35307
TOPBP1	stroma_pre	Macro_domin - other_roi_type	-0.00420801	0.943767	0.983596
TF	stroma_pre	Macro_domin - other_roi_type	-0.0485284	0.366404	0.685229
SRPRB	stroma_pre	Macro_domin - other_roi_type	-0.0332844	0.589364	0.824597
RAB6B	stroma_pre	Macro_domin - other_roi_type	-0.0688349	0.231891	0.582729
SLCO2A1	stroma_pre	Macro_domin - other_roi_type	-0.0688333	0.231886	0.582729
RYK	stroma_pre	Macro_domin - other_roi_type	-0.030413	0.765666	0.917283
AMOTL2	stroma_pre	Macro_domin - other_roi_type	-0.0688349	0.231891	0.582729
ANAPC13	stroma_pre	Macro_domin - other_roi_type	0.234006	0.0796597	0.582729
CEP63	stroma_pre	Macro_domin - other_roi_type	-0.0131044	0.897317	0.965545
EPHB1	stroma_pre	Macro_domin - other_roi_type	-0.0603034	0.294841	0.640665
PPP2R3A	stroma_pre	Macro_domin - other_roi_type	-0.0518368	0.350348	0.674019
MSL2	stroma_pre	Macro_domin - other_roi_type	0.200072	0.072587	0.582729
PCCB	stroma_pre	Macro_domin - other_roi_type	0.0672168	0.455164	0.752749
STAG1	stroma_pre	Macro_domin - other_roi_type	0.0572261	0.486862	0.770068
NCK1	stroma_pre	Macro_domin - other_roi_type	0.134506	0.203686	0.582729
IL20RB	stroma_pre	Macro_domin - other_roi_type	-0.0670908	0.232325	0.582729
DZIP1L	stroma_pre	Macro_domin - other_roi_type	-0.0365918	0.496495	0.777048
DBR1	stroma_pre	Macro_domin - other_roi_type	-0.0140317	0.872359	0.955362
ARMC8	stroma_pre	Macro_domin - other_roi_type	0.0437961	0.635729	0.851175
ESYT3	stroma_pre	Macro_domin - other_roi_type	-0.0671544	0.232592	0.582729
CEP70	stroma_pre	Macro_domin - other_roi_type	-0.068833	0.231801	0.582729
FAIM	stroma_pre	Macro_domin - other_roi_type	0.0750646	0.0908512	0.582729
PIK3CB	stroma_pre	Macro_domin - other_roi_type	0.0900352	0.443897	0.742784
PRR23C	stroma_pre	Macro_domin - other_roi_type	0.0132054	0.808294	0.934483
COPB2	stroma_pre	Macro_domin - other_roi_type	0.0193428	0.907069	0.96877
RBP1	stroma_pre	Macro_domin - other_roi_type	-0.0342095	0.519697	0.78827
SLC25A36	stroma_pre	Macro_domin - other_roi_type	0.0727631	0.451448	0.749889
PXYLP1	stroma_pre	Macro_domin - other_roi_type	-0.112113	0.0209864	0.471692
ZBTB38	stroma_pre	Macro_domin - other_roi_type	0.0645082	0.341052	0.671347
RASA2	stroma_pre	Macro_domin - other_roi_type	0.0613762	0.490973	0.772559
RNF7	stroma_pre	Macro_domin - other_roi_type	0.133258	0.174161	0.582729
ATP1B3	stroma_pre	Macro_domin - other_roi_type	0.498849	0.000846186	0.156101
TFDP2	stroma_pre	Macro_domin - other_roi_type	0.0222877	0.611301	0.840289
GK5	stroma_pre	Macro_domin - other_roi_type	-0.0277327	0.841228	0.944874
XRN1	stroma_pre	Macro_domin - other_roi_type	0.049232	0.750991	0.909866
ATR	stroma_pre	Macro_domin - other_roi_type	0.0436497	0.670703	0.869177
PLS1	stroma_pre	Macro_domin - other_roi_type	-0.0688343	0.231848	0.582729
TRPC1	stroma_pre	Macro_domin - other_roi_type	-0.068832	0.231818	0.582729
PAQR9	stroma_pre	Macro_domin - other_roi_type	-0.0688349	0.231891	0.582729
U2SURP	stroma_pre	Macro_domin - other_roi_type	0.0935418	0.33388	0.666575
CHST2	stroma_pre	Macro_domin - other_roi_type	0.059779	0.303763	0.647508
SLC9A9	stroma_pre	Macro_domin - other_roi_type	-0.0896132	0.546302	0.803644
PLOD2	stroma_pre	Macro_domin - other_roi_type	-0.0063068	0.928	0.977149
PLSCR4	stroma_pre	Macro_domin - other_roi_type	-0.0688349	0.231891	0.582729
PLSCR1	stroma_pre	Macro_domin - other_roi_type	0.391973	0.0344392	0.55649
ZIC1	stroma_pre	Macro_domin - other_roi_type	-0.0688349	0.231891	0.582729
AGTR1	stroma_pre	Macro_domin - other_roi_type	0.00505072	0.934308	0.979815
CPA3	stroma_pre	Macro_domin - other_roi_type	-0.0671787	0.233286	0.582729
GYG1	stroma_pre	Macro_domin - other_roi_type	-0.0243388	0.780767	0.924505
HLTF	stroma_pre	Macro_domin - other_roi_type	0.00116352	0.981093	0.993937
HPS3	stroma_pre	Macro_domin - other_roi_type	0.242121	0.0269069	0.512088
CP	stroma_pre	Macro_domin - other_roi_type	0.14807	0.0629181	0.582729
TM4SF18	stroma_pre	Macro_domin - other_roi_type	-0.0688349	0.231891	0.582729
TM4SF1	stroma_pre	Macro_domin - other_roi_type	-0.0119997	0.828745	0.940249
TM4SF4	stroma_pre	Macro_domin - other_roi_type	0.0902187	0.26797	0.610826
WWTR1	stroma_pre	Macro_domin - other_roi_type	-0.0688325	0.231971	0.582729
COMMD2	stroma_pre	Macro_domin - other_roi_type	-0.0513371	0.386862	0.697124
RNF13	stroma_pre	Macro_domin - other_roi_type	0.0936135	0.549117	0.805429
PFN2	stroma_pre	Macro_domin - other_roi_type	-0.0688339	0.231888	0.582729
TSC22D2	stroma_pre	Macro_domin - other_roi_type	0.125383	0.0783029	0.582729
SERP1	stroma_pre	Macro_domin - other_roi_type	0.10744	0.285877	0.631057
EIF2A	stroma_pre	Macro_domin - other_roi_type	0.0812029	0.395005	0.701588
SIAH2	stroma_pre	Macro_domin - other_roi_type	0.2137	0.073061	0.582729
MED12L	stroma_pre	Macro_domin - other_roi_type	-0.0688315	0.23148	0.582729
GPR171	stroma_pre	Macro_domin - other_roi_type	-0.0830275	0.193059	0.582729
P2RY14	stroma_pre	Macro_domin - other_roi_type	-0.180019	0.044055	0.582729
GPR87	stroma_pre	Macro_domin - other_roi_type	-0.0688349	0.231891	0.582729
P2RY12	stroma_pre	Macro_domin - other_roi_type	0.413556	0.0231813	0.486891
AADAC	stroma_pre	Macro_domin - other_roi_type	-0.0688349	0.231891	0.582729
MBNL1	stroma_pre	Macro_domin - other_roi_type	-0.0524701	0.722534	0.895861
P2RY1	stroma_pre	Macro_domin - other_roi_type	-0.254894	0.0801609	0.582729
RAP2B	stroma_pre	Macro_domin - other_roi_type	0.492253	0.00336401	0.260901
ARHGEF26	stroma_pre	Macro_domin - other_roi_type	-0.0671754	0.232991	0.582729
DHX36	stroma_pre	Macro_domin - other_roi_type	0.14206	0.130539	0.582729
MME	stroma_pre	Macro_domin - other_roi_type	0.00775272	0.899031	0.966735
PLCH1	stroma_pre	Macro_domin - other_roi_type	0.00481471	0.925905	0.976674
C3orf33	stroma_pre	Macro_domin - other_roi_type	-0.0466331	0.372366	0.687441
SLC33A1	stroma_pre	Macro_domin - other_roi_type	0.0109067	0.892999	0.962679
GMPS	stroma_pre	Macro_domin - other_roi_type	-0.000588684	0.993727	0.998082
SSR3	stroma_pre	Macro_domin - other_roi_type	0.0478044	0.478148	0.76804
TIPARP	stroma_pre	Macro_domin - other_roi_type	0.114038	0.267831	0.610826
CCNL1	stroma_pre	Macro_domin - other_roi_type	0.235492	0.0934039	0.582729
VEPH1	stroma_pre	Macro_domin - other_roi_type	-0.0688349	0.231891	0.582729
PTX3	stroma_pre	Macro_domin - other_roi_type	-0.019953	0.756	0.91277
RSRC1	stroma_pre	Macro_domin - other_roi_type	0.246037	0.0425329	0.582729
MLF1	stroma_pre	Macro_domin - other_roi_type	-0.0380663	0.467756	0.761349
GFM1	stroma_pre	Macro_domin - other_roi_type	0.121421	0.174727	0.582729
LXN	stroma_pre	Macro_domin - other_roi_type	0.00989961	0.90456	0.968307
RARRES1	stroma_pre	Macro_domin - other_roi_type	0.0707636	0.182367	0.582729
MFSD1	stroma_pre	Macro_domin - other_roi_type	0.188495	0.106406	0.582729
SCHIP1	stroma_pre	Macro_domin - other_roi_type	-0.0607675	0.260369	0.604048
IL12A	stroma_pre	Macro_domin - other_roi_type	-0.0671533	0.232587	0.582729
C3orf80	stroma_pre	Macro_domin - other_roi_type	-0.0688349	0.231891	0.582729
IFT80	stroma_pre	Macro_domin - other_roi_type	-0.064263	0.181969	0.582729
SMC4	stroma_pre	Macro_domin - other_roi_type	0.0231129	0.788679	0.928374
TRIM59	stroma_pre	Macro_domin - other_roi_type	0.0965658	0.17781	0.582729
KPNA4	stroma_pre	Macro_domin - other_roi_type	0.0542582	0.654982	0.861032
B3GALNT1	stroma_pre	Macro_domin - other_roi_type	0.0260602	0.775483	0.921616
NMD3	stroma_pre	Macro_domin - other_roi_type	-0.00466761	0.937901	0.981489
PDCD10	stroma_pre	Macro_domin - other_roi_type	0.285043	0.0249043	0.501693
SERPINI1	stroma_pre	Macro_domin - other_roi_type	-0.0671575	0.23348	0.582729
GOLIM4	stroma_pre	Macro_domin - other_roi_type	0.189861	0.00357582	0.260901
MECOM	stroma_pre	Macro_domin - other_roi_type	-0.0587529	0.335718	0.667776
MYNN	stroma_pre	Macro_domin - other_roi_type	-0.00333715	0.944531	0.983691
SAMD7	stroma_pre	Macro_domin - other_roi_type	-0.0397218	0.515901	0.786668
SEC62	stroma_pre	Macro_domin - other_roi_type	-0.015862	0.848092	0.947221
GPR160	stroma_pre	Macro_domin - other_roi_type	0.195656	0.0774096	0.582729
PHC3	stroma_pre	Macro_domin - other_roi_type	0.0327393	0.788442	0.928312
PRKCI	stroma_pre	Macro_domin - other_roi_type	0.0716549	0.497441	0.777048
SKIL	stroma_pre	Macro_domin - other_roi_type	0.0518929	0.738395	0.904344
CLDN11	stroma_pre	Macro_domin - other_roi_type	-0.0688354	0.231843	0.582729
EIF5A2	stroma_pre	Macro_domin - other_roi_type	-0.0673242	0.253253	0.600217
TNIK	stroma_pre	Macro_domin - other_roi_type	0.181546	0.0635757	0.582729
PLD1	stroma_pre	Macro_domin - other_roi_type	0.133526	0.311139	0.653997
FNDC3B	stroma_pre	Macro_domin - other_roi_type	0.188436	0.0874065	0.582729
TNFSF10	stroma_pre	Macro_domin - other_roi_type	0.459324	0.0762106	0.582729
NCEH1	stroma_pre	Macro_domin - other_roi_type	0.189075	0.0740881	0.582729
ECT2	stroma_pre	Macro_domin - other_roi_type	-0.0152423	0.841975	0.945
NLGN1	stroma_pre	Macro_domin - other_roi_type	-0.0644752	0.25657	0.602496
NAALADL2	stroma_pre	Macro_domin - other_roi_type	-0.0688349	0.231891	0.582729
TBL1XR1	stroma_pre	Macro_domin - other_roi_type	-0.0066509	0.950659	0.985454
ZMAT3	stroma_pre	Macro_domin - other_roi_type	0.0847648	0.350257	0.674019
PIK3CA	stroma_pre	Macro_domin - other_roi_type	0.121905	0.201376	0.582729
KCNMB3	stroma_pre	Macro_domin - other_roi_type	-0.0673243	0.63355	0.850905
ZNF639	stroma_pre	Macro_domin - other_roi_type	-0.012561	0.794787	0.930829
MFN1	stroma_pre	Macro_domin - other_roi_type	0.070526	0.279636	0.624441
GNB4	stroma_pre	Macro_domin - other_roi_type	0.220584	0.0681058	0.582729
ACTL6A	stroma_pre	Macro_domin - other_roi_type	0.0166992	0.79943	0.931347
NDUFB5	stroma_pre	Macro_domin - other_roi_type	0.0716029	0.535496	0.798088
USP13	stroma_pre	Macro_domin - other_roi_type	-0.0241253	0.672947	0.870516
PEX5L	stroma_pre	Macro_domin - other_roi_type	-0.06091	0.266118	0.609674
TTC14	stroma_pre	Macro_domin - other_roi_type	0.144358	0.295098	0.640904
CCDC39	stroma_pre	Macro_domin - other_roi_type	-0.0688349	0.231891	0.582729
FXR1	stroma_pre	Macro_domin - other_roi_type	0.0919111	0.209661	0.582729
DNAJC19	stroma_pre	Macro_domin - other_roi_type	-0.0825315	0.262911	0.606112
ATP11B	stroma_pre	Macro_domin - other_roi_type	-0.039083	0.760004	0.914443
DCUN1D1	stroma_pre	Macro_domin - other_roi_type	0.0709977	0.484769	0.769876
MCCC1	stroma_pre	Macro_domin - other_roi_type	0.0292664	0.59391	0.827548
LAMP3	stroma_pre	Macro_domin - other_roi_type	0.0135414	0.861516	0.951438
MCF2L2	stroma_pre	Macro_domin - other_roi_type	-0.0340543	0.783249	0.925472
B3GNT5	stroma_pre	Macro_domin - other_roi_type	0.119127	0.150103	0.582729
KLHL6	stroma_pre	Macro_domin - other_roi_type	0.196573	0.232721	0.582729
KLHL24	stroma_pre	Macro_domin - other_roi_type	0.167399	0.147159	0.582729
YEATS2	stroma_pre	Macro_domin - other_roi_type	-0.054551	0.695053	0.881852
MAP6D1	stroma_pre	Macro_domin - other_roi_type	-0.0749259	0.247866	0.595414
PARL	stroma_pre	Macro_domin - other_roi_type	0.118194	0.259277	0.603449
ABCC5	stroma_pre	Macro_domin - other_roi_type	0.162084	0.178718	0.582729
EIF2B5	stroma_pre	Macro_domin - other_roi_type	0.0607774	0.368956	0.68603
DVL3	stroma_pre	Macro_domin - other_roi_type	0.129615	0.142759	0.582729
AP2M1	stroma_pre	Macro_domin - other_roi_type	0.272161	0.0281955	0.516651
ABCF3	stroma_pre	Macro_domin - other_roi_type	0.140463	0.069337	0.582729
VWA5B2	stroma_pre	Macro_domin - other_roi_type	-0.0687888	0.231463	0.582729
ALG3	stroma_pre	Macro_domin - other_roi_type	0.0434623	0.359718	0.680637
ECE2	stroma_pre	Macro_domin - other_roi_type	-0.0213726	0.824386	0.938862
CAMK2N2	stroma_pre	Macro_domin - other_roi_type	-0.0677705	0.2302	0.582729
PSMD2	stroma_pre	Macro_domin - other_roi_type	0.170868	0.0652949	0.582729
EIF4G1	stroma_pre	Macro_domin - other_roi_type	-0.00559128	0.960629	0.988598
FAM131A	stroma_pre	Macro_domin - other_roi_type	0.00507845	0.94859	0.984949
CLCN2	stroma_pre	Macro_domin - other_roi_type	-0.0688344	0.231783	0.582729
POLR2H	stroma_pre	Macro_domin - other_roi_type	0.0147757	0.802174	0.932383
EPHB3	stroma_pre	Macro_domin - other_roi_type	0.0632624	0.400636	0.707785
MAGEF1	stroma_pre	Macro_domin - other_roi_type	0.0317751	0.583326	0.821489
VPS8	stroma_pre	Macro_domin - other_roi_type	0.242239	0.0384026	0.571397
EHHADH	stroma_pre	Macro_domin - other_roi_type	-0.0512925	0.340999	0.671347
MAP3K13	stroma_pre	Macro_domin - other_roi_type	-0.00840328	0.888467	0.960734
TMEM41A	stroma_pre	Macro_domin - other_roi_type	-0.107632	0.0666481	0.582729
LIPH	stroma_pre	Macro_domin - other_roi_type	-0.0688354	0.231843	0.582729
SENP2	stroma_pre	Macro_domin - other_roi_type	0.0126428	0.823266	0.938474
IGF2BP2	stroma_pre	Macro_domin - other_roi_type	0.0376102	0.578552	0.820812
TRA2B	stroma_pre	Macro_domin - other_roi_type	0.10589	0.309708	0.652195
ETV5	stroma_pre	Macro_domin - other_roi_type	0.0923062	0.347482	0.674019
DGKG	stroma_pre	Macro_domin - other_roi_type	-0.287697	0.00351709	0.260901
CRYGS	stroma_pre	Macro_domin - other_roi_type	-0.100959	0.401415	0.707932
TBCCD1	stroma_pre	Macro_domin - other_roi_type	-0.0361175	0.502005	0.777048
DNAJB11	stroma_pre	Macro_domin - other_roi_type	0.0692259	0.437003	0.7372
KNG1	stroma_pre	Macro_domin - other_roi_type	-0.0614858	0.206634	0.582729
EIF4A2	stroma_pre	Macro_domin - other_roi_type	0.0368023	0.752296	0.910996
RFC4	stroma_pre	Macro_domin - other_roi_type	-0.0578917	0.463844	0.758414
ST6GAL1	stroma_pre	Macro_domin - other_roi_type	-0.0921266	0.508306	0.781128
MASP1	stroma_pre	Macro_domin - other_roi_type	-0.0688283	0.231828	0.582729
RTP4	stroma_pre	Macro_domin - other_roi_type	0.0667607	0.475451	0.766358
SST	stroma_pre	Macro_domin - other_roi_type	-0.0688349	0.231891	0.582729
BCL6	stroma_pre	Macro_domin - other_roi_type	-0.118033	0.324817	0.665456
LPP	stroma_pre	Macro_domin - other_roi_type	-0.082892	0.630957	0.849967
TPRG1	stroma_pre	Macro_domin - other_roi_type	-4.59554e-05	0.999401	0.999962
P3H2	stroma_pre	Macro_domin - other_roi_type	0.0654822	0.314202	0.656655
CLDN1	stroma_pre	Macro_domin - other_roi_type	-0.0565397	0.359554	0.680431
CLDN16	stroma_pre	Macro_domin - other_roi_type	-0.0688259	0.232177	0.582729
IL1RAP	stroma_pre	Macro_domin - other_roi_type	-0.0521216	0.650366	0.857891
CCDC50	stroma_pre	Macro_domin - other_roi_type	0.147797	0.0738854	0.582729
FGF12	stroma_pre	Macro_domin - other_roi_type	-0.0688359	0.231854	0.582729
MB21D2	stroma_pre	Macro_domin - other_roi_type	0.114967	0.0480767	0.582729
ATP13A4	stroma_pre	Macro_domin - other_roi_type	-0.0688386	0.23143	0.582729
OPA1	stroma_pre	Macro_domin - other_roi_type	0.0857769	0.195641	0.582729
HES1	stroma_pre	Macro_domin - other_roi_type	-0.0216515	0.663239	0.864374
LRRC15	stroma_pre	Macro_domin - other_roi_type	-0.0688319	0.23188	0.582729
GP5	stroma_pre	Macro_domin - other_roi_type	0.0350476	0.620578	0.843844
ATP13A3	stroma_pre	Macro_domin - other_roi_type	0.100833	0.442877	0.742109
TMEM44	stroma_pre	Macro_domin - other_roi_type	-0.0688324	0.231218	0.582729
LSG1	stroma_pre	Macro_domin - other_roi_type	0.0885018	0.195095	0.582729
FAM43A	stroma_pre	Macro_domin - other_roi_type	-0.184244	0.00210006	0.202101
XXYLT1	stroma_pre	Macro_domin - other_roi_type	-0.00623482	0.952964	0.986178
ACAP2	stroma_pre	Macro_domin - other_roi_type	0.232714	0.163867	0.582729
PPP1R2	stroma_pre	Macro_domin - other_roi_type	0.0830556	0.414152	0.720289
APOD	stroma_pre	Macro_domin - other_roi_type	-0.068832	0.231964	0.582729
MUC20	stroma_pre	Macro_domin - other_roi_type	-0.0201419	0.706662	0.887101
MUC4	stroma_pre	Macro_domin - other_roi_type	-0.068834	0.231888	0.582729
TNK2	stroma_pre	Macro_domin - other_roi_type	0.0962418	0.489113	0.771165
TFRC	stroma_pre	Macro_domin - other_roi_type	0.477362	0.000930527	0.156101
PCYT1A	stroma_pre	Macro_domin - other_roi_type	0.103249	0.237837	0.58629
TM4SF19	stroma_pre	Macro_domin - other_roi_type	1.11157	0.000285398	0.11202
UBXN7	stroma_pre	Macro_domin - other_roi_type	0.0421714	0.561261	0.811846
RNF168	stroma_pre	Macro_domin - other_roi_type	0.0911992	0.181662	0.582729
SMCO1	stroma_pre	Macro_domin - other_roi_type	-0.0679699	0.267879	0.610826
WDR53	stroma_pre	Macro_domin - other_roi_type	-0.0568753	0.500968	0.777048
FBXO45	stroma_pre	Macro_domin - other_roi_type	0.051127	0.428956	0.731397
NRROS	stroma_pre	Macro_domin - other_roi_type	-0.141428	0.502112	0.777048
PIGX	stroma_pre	Macro_domin - other_roi_type	-0.0417201	0.518673	0.788142
CEP19	stroma_pre	Macro_domin - other_roi_type	0.0365844	0.639978	0.853343
PAK2	stroma_pre	Macro_domin - other_roi_type	0.141206	0.0740533	0.582729
SENP5	stroma_pre	Macro_domin - other_roi_type	0.0317403	0.613102	0.841042
NCBP2	stroma_pre	Macro_domin - other_roi_type	0.0375806	0.471379	0.76436
PIGZ	stroma_pre	Macro_domin - other_roi_type	-0.0710597	0.322099	0.663236
DLG1	stroma_pre	Macro_domin - other_roi_type	0.132311	0.0249718	0.501693
BDH1	stroma_pre	Macro_domin - other_roi_type	-0.0671506	0.233078	0.582729
FYTTD1	stroma_pre	Macro_domin - other_roi_type	0.15215	0.115564	0.582729
LRCH3	stroma_pre	Macro_domin - other_roi_type	-0.0833509	0.506688	0.7796
IQCG	stroma_pre	Macro_domin - other_roi_type	0.0315599	0.649421	0.857131
LMLN	stroma_pre	Macro_domin - other_roi_type	0.122503	0.0864734	0.582729
ZNF595	stroma_pre	Macro_domin - other_roi_type	-0.0585575	0.201282	0.582729
ZNF718	stroma_pre	Macro_domin - other_roi_type	-0.0670287	0.233246	0.582729
ZNF732	stroma_pre	Macro_domin - other_roi_type	-0.0688242	0.231769	0.582729
ZNF141	stroma_pre	Macro_domin - other_roi_type	-0.0460655	0.393401	0.701182
ZNF721	stroma_pre	Macro_domin - other_roi_type	0.0557743	0.394327	0.701217
PIGG	stroma_pre	Macro_domin - other_roi_type	0.0518357	0.393582	0.701217
PDE6B	stroma_pre	Macro_domin - other_roi_type	-0.0297689	0.613745	0.841191
MYL5	stroma_pre	Macro_domin - other_roi_type	0.120817	0.124913	0.582729
PCGF3	stroma_pre	Macro_domin - other_roi_type	0.149411	0.181334	0.582729
GAK	stroma_pre	Macro_domin - other_roi_type	0.0375865	0.816594	0.936164
TMEM175	stroma_pre	Macro_domin - other_roi_type	0.0938533	0.361253	0.681378
DGKQ	stroma_pre	Macro_domin - other_roi_type	-0.0492535	0.689292	0.879214
IDUA	stroma_pre	Macro_domin - other_roi_type	0.0662189	0.364563	0.683752
FGFRL1	stroma_pre	Macro_domin - other_roi_type	0.10032	0.249706	0.596819
RNF212	stroma_pre	Macro_domin - other_roi_type	0.0122674	0.811422	0.935119
SPON2	stroma_pre	Macro_domin - other_roi_type	0.0169057	0.779326	0.923474
CTBP1	stroma_pre	Macro_domin - other_roi_type	0.0956333	0.5353	0.797892
MAEA	stroma_pre	Macro_domin - other_roi_type	0.193798	0.00594889	0.329127
UVSSA	stroma_pre	Macro_domin - other_roi_type	-0.0226345	0.862587	0.95183
SLBP	stroma_pre	Macro_domin - other_roi_type	0.0434033	0.408736	0.715274
TMEM129	stroma_pre	Macro_domin - other_roi_type	0.134728	0.032363	0.545797
TACC3	stroma_pre	Macro_domin - other_roi_type	0.167328	0.366854	0.685388
FGFR3	stroma_pre	Macro_domin - other_roi_type	-0.0688343	0.231848	0.582729
LETM1	stroma_pre	Macro_domin - other_roi_type	0.0401244	0.331925	0.665805
NELFA	stroma_pre	Macro_domin - other_roi_type	0.0276997	0.616968	0.842259
C4orf48	stroma_pre	Macro_domin - other_roi_type	0.103928	0.391215	0.700042
NAT8L	stroma_pre	Macro_domin - other_roi_type	-0.068827	0.23211	0.582729
POLN	stroma_pre	Macro_domin - other_roi_type	0.0543302	0.311541	0.654617
HAUS3	stroma_pre	Macro_domin - other_roi_type	-0.0389893	0.631037	0.849967
MXD4	stroma_pre	Macro_domin - other_roi_type	0.266936	0.0853109	0.582729
ZFYVE28	stroma_pre	Macro_domin - other_roi_type	0.251086	0.0737191	0.582729
CFAP99	stroma_pre	Macro_domin - other_roi_type	0.3813	0.00756457	0.349027
RNF4	stroma_pre	Macro_domin - other_roi_type	0.0952838	0.18354	0.582729
FAM193A	stroma_pre	Macro_domin - other_roi_type	-0.0486597	0.524945	0.791528
TNIP2	stroma_pre	Macro_domin - other_roi_type	0.186545	0.00144154	0.179379
SH3BP2	stroma_pre	Macro_domin - other_roi_type	0.243181	0.149307	0.582729
ADD1	stroma_pre	Macro_domin - other_roi_type	-0.177013	0.189211	0.582729
MFSD10	stroma_pre	Macro_domin - other_roi_type	0.0668021	0.384563	0.694962
NOP14	stroma_pre	Macro_domin - other_roi_type	0.0369558	0.788462	0.928312
HTT	stroma_pre	Macro_domin - other_roi_type	-0.177073	0.126995	0.582729
RGS12	stroma_pre	Macro_domin - other_roi_type	-0.0161608	0.877478	0.957256
DOK7	stroma_pre	Macro_domin - other_roi_type	-0.0694395	0.228752	0.582729
LRPAP1	stroma_pre	Macro_domin - other_roi_type	0.311618	0.0744787	0.582729
ADRA2C	stroma_pre	Macro_domin - other_roi_type	-0.0688349	0.231891	0.582729
TMEM128	stroma_pre	Macro_domin - other_roi_type	-0.0711858	0.371355	0.686956
LYAR	stroma_pre	Macro_domin - other_roi_type	0.00809087	0.88467	0.959544
ZBTB49	stroma_pre	Macro_domin - other_roi_type	0.0192131	0.780202	0.924071
STX18	stroma_pre	Macro_domin - other_roi_type	0.0978214	0.232442	0.582729
MSX1	stroma_pre	Macro_domin - other_roi_type	-0.0688339	0.231888	0.582729
EVC2	stroma_pre	Macro_domin - other_roi_type	-0.0688244	0.231897	0.582729
EVC	stroma_pre	Macro_domin - other_roi_type	-0.0323404	0.532213	0.795864
CRMP1	stroma_pre	Macro_domin - other_roi_type	-0.0688276	0.231868	0.582729
WFS1	stroma_pre	Macro_domin - other_roi_type	0.0707348	0.30135	0.645613
PPP2R2C	stroma_pre	Macro_domin - other_roi_type	-0.0550021	0.326885	0.665805
MAN2B2	stroma_pre	Macro_domin - other_roi_type	-0.0839819	0.488262	0.770717
MRFAP1	stroma_pre	Macro_domin - other_roi_type	0.107441	0.336282	0.668247
MRFAP1L1	stroma_pre	Macro_domin - other_roi_type	0.082103	0.315477	0.658136
BLOC1S4	stroma_pre	Macro_domin - other_roi_type	-0.0722966	0.325716	0.665805
KIAA0232	stroma_pre	Macro_domin - other_roi_type	0.098776	0.404374	0.710691
TBC1D14	stroma_pre	Macro_domin - other_roi_type	-0.174653	0.369882	0.686173
TADA2B	stroma_pre	Macro_domin - other_roi_type	-0.168273	0.131138	0.582729
GRPEL1	stroma_pre	Macro_domin - other_roi_type	0.0374908	0.558572	0.809735
SORCS2	stroma_pre	Macro_domin - other_roi_type	-0.0628712	0.258185	0.603385
AFAP1	stroma_pre	Macro_domin - other_roi_type	-0.068821	0.23195	0.582729
SH3TC1	stroma_pre	Macro_domin - other_roi_type	0.261081	0.181712	0.582729
HTRA3	stroma_pre	Macro_domin - other_roi_type	-0.0310071	0.611479	0.84044
ACOX3	stroma_pre	Macro_domin - other_roi_type	-0.126857	0.301076	0.645381
TRMT44	stroma_pre	Macro_domin - other_roi_type	-0.02101	0.742608	0.906718
CPZ	stroma_pre	Macro_domin - other_roi_type	0.00986355	0.863026	0.95183
HMX1	stroma_pre	Macro_domin - other_roi_type	-0.0627425	0.258799	0.603385
SLC2A9	stroma_pre	Macro_domin - other_roi_type	0.0808373	0.487847	0.770436
DRD5	stroma_pre	Macro_domin - other_roi_type	0.0276113	0.663321	0.864374
WDR1	stroma_pre	Macro_domin - other_roi_type	-0.0527674	0.759978	0.914443
ZNF518B	stroma_pre	Macro_domin - other_roi_type	-0.117659	0.131825	0.582729
CLNK	stroma_pre	Macro_domin - other_roi_type	-0.0531834	0.330983	0.665805
RAB28	stroma_pre	Macro_domin - other_roi_type	0.0474258	0.343028	0.671824
BOD1L1	stroma_pre	Macro_domin - other_roi_type	0.00521304	0.961141	0.988598
CPEB2	stroma_pre	Macro_domin - other_roi_type	0.189228	0.0409879	0.577795
C1QTNF7	stroma_pre	Macro_domin - other_roi_type	-0.0688339	0.231888	0.582729
CC2D2A	stroma_pre	Macro_domin - other_roi_type	-0.06714	0.23262	0.582729
FBXL5	stroma_pre	Macro_domin - other_roi_type	-0.0545762	0.794411	0.930568
FAM200B	stroma_pre	Macro_domin - other_roi_type	-0.161109	0.192959	0.582729
BST1	stroma_pre	Macro_domin - other_roi_type	-0.192222	0.238105	0.58629
CD38	stroma_pre	Macro_domin - other_roi_type	-0.0944362	0.603047	0.834132
FGFBP1	stroma_pre	Macro_domin - other_roi_type	-0.0486285	0.366866	0.685388
PROM1	stroma_pre	Macro_domin - other_roi_type	-0.0688349	0.231891	0.582729
TAPT1	stroma_pre	Macro_domin - other_roi_type	0.0192118	0.755594	0.91277
LDB2	stroma_pre	Macro_domin - other_roi_type	-0.068834	0.231844	0.582729
QDPR	stroma_pre	Macro_domin - other_roi_type	0.095978	0.185094	0.582729
LAP3	stroma_pre	Macro_domin - other_roi_type	0.150799	0.486528	0.769876
MED28	stroma_pre	Macro_domin - other_roi_type	0.00401723	0.961197	0.988598
FAM184B	stroma_pre	Macro_domin - other_roi_type	0.113569	0.140384	0.582729
DCAF16	stroma_pre	Macro_domin - other_roi_type	-0.0215389	0.787415	0.927758
NCAPG	stroma_pre	Macro_domin - other_roi_type	-0.0342584	0.560931	0.81156
LCORL	stroma_pre	Macro_domin - other_roi_type	-0.060024	0.679846	0.87357
SLIT2	stroma_pre	Macro_domin - other_roi_type	-0.0688326	0.231889	0.582729
PACRGL	stroma_pre	Macro_domin - other_roi_type	-0.0892452	0.213641	0.582729
PPARGC1A	stroma_pre	Macro_domin - other_roi_type	0.0685697	0.315096	0.657567
DHX15	stroma_pre	Macro_domin - other_roi_type	0.00147488	0.986612	0.99566
SOD3	stroma_pre	Macro_domin - other_roi_type	-0.0688349	0.231891	0.582729
LGI2	stroma_pre	Macro_domin - other_roi_type	-0.0671166	0.233258	0.582729
PI4K2B	stroma_pre	Macro_domin - other_roi_type	0.104339	0.261692	0.604986
ZCCHC4	stroma_pre	Macro_domin - other_roi_type	0.0715693	0.266825	0.61022
ANAPC4	stroma_pre	Macro_domin - other_roi_type	-0.106457	0.219696	0.582729
SLC34A2	stroma_pre	Macro_domin - other_roi_type	-0.0606236	0.296819	0.641791
SEL1L3	stroma_pre	Macro_domin - other_roi_type	0.0761354	0.348614	0.674019
SMIM20	stroma_pre	Macro_domin - other_roi_type	0.0029444	0.971678	0.991183
RBPJ	stroma_pre	Macro_domin - other_roi_type	0.0832699	0.608376	0.838161
TBC1D19	stroma_pre	Macro_domin - other_roi_type	-0.0437446	0.466715	0.760363
STIM2	stroma_pre	Macro_domin - other_roi_type	-0.101764	0.358247	0.679436
PCDH7	stroma_pre	Macro_domin - other_roi_type	-0.0688171	0.231929	0.582729
ARAP2	stroma_pre	Macro_domin - other_roi_type	-0.0739862	0.636578	0.851255
C4orf19	stroma_pre	Macro_domin - other_roi_type	-0.0688354	0.231843	0.582729
RELL1	stroma_pre	Macro_domin - other_roi_type	-0.128327	0.308583	0.651424
PGM2	stroma_pre	Macro_domin - other_roi_type	-0.0546356	0.627467	0.847572
TBC1D1	stroma_pre	Macro_domin - other_roi_type	-0.0115873	0.94858	0.984949
KLF3	stroma_pre	Macro_domin - other_roi_type	0.252377	0.0348938	0.559904
TLR10	stroma_pre	Macro_domin - other_roi_type	0.106524	0.302591	0.646362
TLR1	stroma_pre	Macro_domin - other_roi_type	-0.131818	0.379381	0.690695
TLR6	stroma_pre	Macro_domin - other_roi_type	-0.361826	0.0202575	0.463204
FAM114A1	stroma_pre	Macro_domin - other_roi_type	0.0765618	0.140076	0.582729
TMEM156	stroma_pre	Macro_domin - other_roi_type	-0.0538248	0.456652	0.753215
KLHL5	stroma_pre	Macro_domin - other_roi_type	0.115719	0.475465	0.766358
WDR19	stroma_pre	Macro_domin - other_roi_type	0.0433896	0.617028	0.842259
RFC1	stroma_pre	Macro_domin - other_roi_type	0.00647386	0.895575	0.964615
LIAS	stroma_pre	Macro_domin - other_roi_type	-0.16408	0.0307482	0.534032
UGDH	stroma_pre	Macro_domin - other_roi_type	0.0918074	0.140773	0.582729
SMIM14	stroma_pre	Macro_domin - other_roi_type	0.0709283	0.504509	0.778542
UBE2K	stroma_pre	Macro_domin - other_roi_type	0.0750656	0.481068	0.769876
PDS5A	stroma_pre	Macro_domin - other_roi_type	0.0532372	0.66343	0.864425
N4BP2	stroma_pre	Macro_domin - other_roi_type	0.00896971	0.896742	0.965286
RHOH	stroma_pre	Macro_domin - other_roi_type	0.155456	0.059191	0.582729
RBM47	stroma_pre	Macro_domin - other_roi_type	-0.037161	0.759097	0.914035
NSUN7	stroma_pre	Macro_domin - other_roi_type	-0.0671523	0.233526	0.582729
APBB2	stroma_pre	Macro_domin - other_roi_type	0.0399413	0.544534	0.802962
UCHL1	stroma_pre	Macro_domin - other_roi_type	-0.0400879	0.476028	0.766951
LIMCH1	stroma_pre	Macro_domin - other_roi_type	-0.0688304	0.231877	0.582729
TMEM33	stroma_pre	Macro_domin - other_roi_type	0.0747309	0.458895	0.754357
SLC30A9	stroma_pre	Macro_domin - other_roi_type	-0.0872972	0.303584	0.647354
ATP8A1	stroma_pre	Macro_domin - other_roi_type	0.126576	0.119498	0.582729
GUF1	stroma_pre	Macro_domin - other_roi_type	-0.0206981	0.781491	0.924914
COMMD8	stroma_pre	Macro_domin - other_roi_type	-0.033725	0.700814	0.88395
ATP10D	stroma_pre	Macro_domin - other_roi_type	-0.0267834	0.827289	0.93983
CORIN	stroma_pre	Macro_domin - other_roi_type	-0.0395006	0.506217	0.779562
NFXL1	stroma_pre	Macro_domin - other_roi_type	-0.0697012	0.315899	0.658792
NIPAL1	stroma_pre	Macro_domin - other_roi_type	-0.0688296	0.231874	0.582729
TXK	stroma_pre	Macro_domin - other_roi_type	-0.0101836	0.869415	0.953907
TEC	stroma_pre	Macro_domin - other_roi_type	0.137915	0.331178	0.665805
SLAIN2	stroma_pre	Macro_domin - other_roi_type	0.0222814	0.814166	0.935482
FRYL	stroma_pre	Macro_domin - other_roi_type	-0.227653	0.0231229	0.486891
OCIAD1	stroma_pre	Macro_domin - other_roi_type	0.0287868	0.797356	0.930892
OCIAD2	stroma_pre	Macro_domin - other_roi_type	-0.0448613	0.463627	0.758202
DCUN1D4	stroma_pre	Macro_domin - other_roi_type	-0.0286377	0.581524	0.821429
SGCB	stroma_pre	Macro_domin - other_roi_type	-0.0688287	0.231875	0.582729
USP46	stroma_pre	Macro_domin - other_roi_type	-0.027528	0.588685	0.824118
RASL11B	stroma_pre	Macro_domin - other_roi_type	-0.067171	0.233483	0.582729
SCFD2	stroma_pre	Macro_domin - other_roi_type	0.0465125	0.549735	0.805948
FIP1L1	stroma_pre	Macro_domin - other_roi_type	0.0259928	0.697782	0.883249
LNX1	stroma_pre	Macro_domin - other_roi_type	-0.011043	0.86636	0.953206
CHIC2	stroma_pre	Macro_domin - other_roi_type	0.104279	0.119553	0.582729
PDGFRA	stroma_pre	Macro_domin - other_roi_type	-0.00872203	0.899976	0.966735
KDR	stroma_pre	Macro_domin - other_roi_type	-0.0862137	0.14338	0.582729
SRD5A3	stroma_pre	Macro_domin - other_roi_type	0.0706901	0.320215	0.661478
TMEM165	stroma_pre	Macro_domin - other_roi_type	0.205401	0.0569909	0.582729
CLOCK	stroma_pre	Macro_domin - other_roi_type	-0.125627	0.291935	0.638243
NMU	stroma_pre	Macro_domin - other_roi_type	-0.0688349	0.231891	0.582729
EXOC1	stroma_pre	Macro_domin - other_roi_type	-0.0496326	0.71918	0.894763
CEP135	stroma_pre	Macro_domin - other_roi_type	0.0490131	0.595137	0.828975
PPAT	stroma_pre	Macro_domin - other_roi_type	-0.0738786	0.162388	0.582729
PAICS	stroma_pre	Macro_domin - other_roi_type	0.0827143	0.114511	0.582729
SRP72	stroma_pre	Macro_domin - other_roi_type	0.0839826	0.19669	0.582729
HOPX	stroma_pre	Macro_domin - other_roi_type	-0.0428374	0.483972	0.769876
REST	stroma_pre	Macro_domin - other_roi_type	0.0356315	0.590169	0.825384
NOA1	stroma_pre	Macro_domin - other_roi_type	0.0308366	0.543882	0.802583
POLR2B	stroma_pre	Macro_domin - other_roi_type	-0.00131277	0.984555	0.994807
IGFBP7	stroma_pre	Macro_domin - other_roi_type	-0.202112	0.124185	0.582729
CENPC	stroma_pre	Macro_domin - other_roi_type	-0.0369119	0.771217	0.920201
UBA6	stroma_pre	Macro_domin - other_roi_type	0.0257892	0.796882	0.930892
YTHDC1	stroma_pre	Macro_domin - other_roi_type	0.0703822	0.628466	0.848418
UGT2B7	stroma_pre	Macro_domin - other_roi_type	-0.0688349	0.231891	0.582729
UGT2B11	stroma_pre	Macro_domin - other_roi_type	0.0521554	0.331182	0.665805
SULT1B1	stroma_pre	Macro_domin - other_roi_type	-0.371245	0.103778	0.582729
UTP3	stroma_pre	Macro_domin - other_roi_type	0.0258441	0.772454	0.920393
RUFY3	stroma_pre	Macro_domin - other_roi_type	0.160303	0.232741	0.582729
GRSF1	stroma_pre	Macro_domin - other_roi_type	0.0121428	0.831348	0.941271
MOB1B	stroma_pre	Macro_domin - other_roi_type	-0.168873	0.147235	0.582729
DCK	stroma_pre	Macro_domin - other_roi_type	-0.127727	0.423523	0.726999
ADAMTS3	stroma_pre	Macro_domin - other_roi_type	-0.0688349	0.231891	0.582729
COX18	stroma_pre	Macro_domin - other_roi_type	0.0221669	0.801797	0.932253
ANKRD17	stroma_pre	Macro_domin - other_roi_type	0.0166615	0.856618	0.949838
RASSF6	stroma_pre	Macro_domin - other_roi_type	-0.0213298	0.685514	0.87656
CXCL8	stroma_pre	Macro_domin - other_roi_type	0.803422	0.0132647	0.413177
CXCL6	stroma_pre	Macro_domin - other_roi_type	-0.0672261	0.230175	0.582729
PF4V1	stroma_pre	Macro_domin - other_roi_type	0.0191328	0.767683	0.918397
CXCL1	stroma_pre	Macro_domin - other_roi_type	0.387715	0.00468534	0.296827
PF4	stroma_pre	Macro_domin - other_roi_type	0.448959	0.0619138	0.582729
PPBP	stroma_pre	Macro_domin - other_roi_type	1.23878	0.000167111	0.100945
CXCL5	stroma_pre	Macro_domin - other_roi_type	1.07068	0.00174231	0.189671
CXCL3	stroma_pre	Macro_domin - other_roi_type	0.332041	0.0180699	0.452161
CXCL2	stroma_pre	Macro_domin - other_roi_type	0.41299	0.00692834	0.345767
MTHFD2L	stroma_pre	Macro_domin - other_roi_type	0.0277979	0.668527	0.867921
EREG	stroma_pre	Macro_domin - other_roi_type	-0.101689	0.495972	0.777048
AREG	stroma_pre	Macro_domin - other_roi_type	0.0144283	0.815948	0.936094
BTC	stroma_pre	Macro_domin - other_roi_type	-0.0473066	0.499768	0.777048
PARM1	stroma_pre	Macro_domin - other_roi_type	0.10967	0.465043	0.75936
RCHY1	stroma_pre	Macro_domin - other_roi_type	-0.011678	0.850909	0.947374
THAP6	stroma_pre	Macro_domin - other_roi_type	-0.0553238	0.59339	0.827021
CDKL2	stroma_pre	Macro_domin - other_roi_type	-0.0688333	0.231885	0.582729
G3BP2	stroma_pre	Macro_domin - other_roi_type	0.0626562	0.412098	0.71822
USO1	stroma_pre	Macro_domin - other_roi_type	0.16502	0.245969	0.593304
NAAA	stroma_pre	Macro_domin - other_roi_type	-0.0683784	0.776157	0.921688
SDAD1	stroma_pre	Macro_domin - other_roi_type	-0.0458101	0.435484	0.73673
CXCL9	stroma_pre	Macro_domin - other_roi_type	-0.379663	0.360635	0.681378
CXCL10	stroma_pre	Macro_domin - other_roi_type	0.125226	0.106829	0.582729
CXCL11	stroma_pre	Macro_domin - other_roi_type	-0.167247	0.442195	0.741763
NUP54	stroma_pre	Macro_domin - other_roi_type	-0.00583525	0.888341	0.960734
SCARB2	stroma_pre	Macro_domin - other_roi_type	0.356281	0.0413712	0.57996
SHROOM3	stroma_pre	Macro_domin - other_roi_type	-0.0688333	0.231885	0.582729
SOWAHB	stroma_pre	Macro_domin - other_roi_type	-0.0407856	0.441601	0.741315
CCNI	stroma_pre	Macro_domin - other_roi_type	0.179843	0.356586	0.67849
CCNG2	stroma_pre	Macro_domin - other_roi_type	0.17653	0.0495347	0.582729
CXCL13	stroma_pre	Macro_domin - other_roi_type	0.210205	0.00507556	0.308379
CNOT6L	stroma_pre	Macro_domin - other_roi_type	0.0364261	0.786479	0.927496
FRAS1	stroma_pre	Macro_domin - other_roi_type	-0.0688339	0.231888	0.582729
ANXA3	stroma_pre	Macro_domin - other_roi_type	-0.0688351	0.231849	0.582729
BMP2K	stroma_pre	Macro_domin - other_roi_type	0.0160769	0.912947	0.970567
PAQR3	stroma_pre	Macro_domin - other_roi_type	0.0266593	0.693997	0.881496
ANTXR2	stroma_pre	Macro_domin - other_roi_type	0.0590809	0.754816	0.912763
RASGEF1B	stroma_pre	Macro_domin - other_roi_type	0.190625	0.235491	0.584164
HNRNPD	stroma_pre	Macro_domin - other_roi_type	-0.183241	0.267629	0.610826
HNRNPDL	stroma_pre	Macro_domin - other_roi_type	0.118242	0.325127	0.665805
ENOPH1	stroma_pre	Macro_domin - other_roi_type	0.0417783	0.610716	0.839675
SCD5	stroma_pre	Macro_domin - other_roi_type	-0.0905855	0.170612	0.582729
SEC31A	stroma_pre	Macro_domin - other_roi_type	-0.0855319	0.687936	0.878199
LIN54	stroma_pre	Macro_domin - other_roi_type	0.0117289	0.916441	0.972178
COPS4	stroma_pre	Macro_domin - other_roi_type	0.0628913	0.346555	0.674019
PLAC8	stroma_pre	Macro_domin - other_roi_type	-0.317289	0.0119871	0.402448
COQ2	stroma_pre	Macro_domin - other_roi_type	0.123783	0.425325	0.728558
HELQ	stroma_pre	Macro_domin - other_roi_type	-0.0150334	0.798046	0.93092
CDS1	stroma_pre	Macro_domin - other_roi_type	-0.0671728	0.233714	0.582729
WDFY3	stroma_pre	Macro_domin - other_roi_type	-0.112103	0.549494	0.805792
ARHGAP24	stroma_pre	Macro_domin - other_roi_type	0.117224	0.374612	0.688572
PTPN13	stroma_pre	Macro_domin - other_roi_type	-0.0790666	0.510181	0.782094
SLC10A6	stroma_pre	Macro_domin - other_roi_type	0.086579	0.185703	0.582729
AFF1	stroma_pre	Macro_domin - other_roi_type	-0.115685	0.292405	0.638243
KLHL8	stroma_pre	Macro_domin - other_roi_type	-0.0971849	0.421694	0.725795
HSD17B11	stroma_pre	Macro_domin - other_roi_type	0.115984	0.337619	0.669598
NUDT9	stroma_pre	Macro_domin - other_roi_type	-0.0588098	0.384447	0.694949
SPARCL1	stroma_pre	Macro_domin - other_roi_type	-0.068832	0.231793	0.582729
IBSP	stroma_pre	Macro_domin - other_roi_type	0.868897	1.70534e-06	0.0103036
SPP1	stroma_pre	Macro_domin - other_roi_type	1.29837	0.00547523	0.315781
PKD2	stroma_pre	Macro_domin - other_roi_type	0.00982684	0.925279	0.976553
PPM1K	stroma_pre	Macro_domin - other_roi_type	0.0422404	0.540954	0.801073
HERC6	stroma_pre	Macro_domin - other_roi_type	0.00359866	0.965019	0.989648
HERC5	stroma_pre	Macro_domin - other_roi_type	0.329653	0.103309	0.582729
FAM13A	stroma_pre	Macro_domin - other_roi_type	-0.0388431	0.844197	0.945763
TIGD2	stroma_pre	Macro_domin - other_roi_type	-0.0311749	0.771346	0.920211
GPRIN3	stroma_pre	Macro_domin - other_roi_type	-0.375827	0.0356715	0.566436
SNCA	stroma_pre	Macro_domin - other_roi_type	0.1809	0.125386	0.582729
CCSER1	stroma_pre	Macro_domin - other_roi_type	0.0180668	0.832653	0.942266
SMARCAD1	stroma_pre	Macro_domin - other_roi_type	-0.017445	0.797718	0.930892
PDLIM5	stroma_pre	Macro_domin - other_roi_type	0.067272	0.646054	0.856193
BMPR1B	stroma_pre	Macro_domin - other_roi_type	-0.0688349	0.231891	0.582729
RAP1GDS1	stroma_pre	Macro_domin - other_roi_type	0.0898485	0.456575	0.753215
TSPAN5	stroma_pre	Macro_domin - other_roi_type	-0.0688251	0.231906	0.582729
EIF4E	stroma_pre	Macro_domin - other_roi_type	0.0758872	0.319931	0.661478
METAP1	stroma_pre	Macro_domin - other_roi_type	-0.00927817	0.892306	0.962271
ADH5	stroma_pre	Macro_domin - other_roi_type	0.128042	0.146724	0.582729
ADH6	stroma_pre	Macro_domin - other_roi_type	-0.0323069	0.811645	0.935119
ADH1B	stroma_pre	Macro_domin - other_roi_type	-0.0688435	0.231132	0.582729
DAPP1	stroma_pre	Macro_domin - other_roi_type	-0.00523717	0.970689	0.990568
LAMTOR3	stroma_pre	Macro_domin - other_roi_type	0.0214798	0.790221	0.928595
DNAJB14	stroma_pre	Macro_domin - other_roi_type	0.113595	0.278427	0.62339
EMCN	stroma_pre	Macro_domin - other_roi_type	-0.0688339	0.231888	0.582729
PPP3CA	stroma_pre	Macro_domin - other_roi_type	0.0463464	0.678259	0.872588
BANK1	stroma_pre	Macro_domin - other_roi_type	-0.0688308	0.231917	0.582729
SLC39A8	stroma_pre	Macro_domin - other_roi_type	0.367897	0.159423	0.582729
NFKB1	stroma_pre	Macro_domin - other_roi_type	0.292781	0.011209	0.396004
MANBA	stroma_pre	Macro_domin - other_roi_type	0.0982711	0.477375	0.767706
UBE2D3	stroma_pre	Macro_domin - other_roi_type	0.362584	0.0100714	0.380004
CISD2	stroma_pre	Macro_domin - other_roi_type	0.118748	0.2724	0.614918
SLC9B2	stroma_pre	Macro_domin - other_roi_type	0.0842029	0.317985	0.660374
BDH2	stroma_pre	Macro_domin - other_roi_type	0.0406051	0.55824	0.809735
TACR3	stroma_pre	Macro_domin - other_roi_type	0.0774846	0.281609	0.626443
TET2	stroma_pre	Macro_domin - other_roi_type	-0.0934492	0.530093	0.794726
PPA2	stroma_pre	Macro_domin - other_roi_type	0.0941514	0.181099	0.582729
GSTCD	stroma_pre	Macro_domin - other_roi_type	-0.0120452	0.852197	0.948368
NPNT	stroma_pre	Macro_domin - other_roi_type	-0.0688359	0.231854	0.582729
TBCK	stroma_pre	Macro_domin - other_roi_type	0.105039	0.29927	0.644448
AIMP1	stroma_pre	Macro_domin - other_roi_type	-0.0923264	0.282288	0.627261
PAPSS1	stroma_pre	Macro_domin - other_roi_type	-0.0437883	0.73872	0.904344
SGMS2	stroma_pre	Macro_domin - other_roi_type	0.0114739	0.882065	0.958728
CYP2U1	stroma_pre	Macro_domin - other_roi_type	-0.21816	0.110136	0.582729
HADH	stroma_pre	Macro_domin - other_roi_type	0.011429	0.866619	0.95332
LEF1	stroma_pre	Macro_domin - other_roi_type	0.0947211	0.203751	0.582729
OSTC	stroma_pre	Macro_domin - other_roi_type	0.135899	0.0900076	0.582729
SEC24B	stroma_pre	Macro_domin - other_roi_type	0.019075	0.816918	0.936301
CASP6	stroma_pre	Macro_domin - other_roi_type	0.0983208	0.0671032	0.582729
PLA2G12A	stroma_pre	Macro_domin - other_roi_type	-0.0186049	0.680766	0.874157
CFI	stroma_pre	Macro_domin - other_roi_type	-0.0688332	0.231844	0.582729
GAR1	stroma_pre	Macro_domin - other_roi_type	-0.045097	0.379475	0.690695
ELOVL6	stroma_pre	Macro_domin - other_roi_type	-0.0688278	0.231826	0.582729
ENPEP	stroma_pre	Macro_domin - other_roi_type	-0.0688339	0.231888	0.582729
PITX2	stroma_pre	Macro_domin - other_roi_type	-0.0844674	0.168874	0.582729
AP1AR	stroma_pre	Macro_domin - other_roi_type	0.205777	0.102432	0.582729
TIFA	stroma_pre	Macro_domin - other_roi_type	-0.0524356	0.471534	0.76436
ALPK1	stroma_pre	Macro_domin - other_roi_type	-0.143868	0.316377	0.659004
NEUROG2	stroma_pre	Macro_domin - other_roi_type	0.0526034	0.47686	0.767684
ZGRF1	stroma_pre	Macro_domin - other_roi_type	0.0791552	0.251397	0.59839
LARP7	stroma_pre	Macro_domin - other_roi_type	-0.00454777	0.964063	0.989293
ANK2	stroma_pre	Macro_domin - other_roi_type	-0.0671594	0.233417	0.582729
CAMK2D	stroma_pre	Macro_domin - other_roi_type	-0.0766077	0.561359	0.811892
UGT8	stroma_pre	Macro_domin - other_roi_type	-0.0688349	0.231891	0.582729
PRSS12	stroma_pre	Macro_domin - other_roi_type	-0.0670522	0.232927	0.582729
METTL14	stroma_pre	Macro_domin - other_roi_type	-0.0468708	0.583722	0.821489
SEC24D	stroma_pre	Macro_domin - other_roi_type	0.0940896	0.375649	0.689338
SYNPO2	stroma_pre	Macro_domin - other_roi_type	-0.0312582	0.542536	0.802127
USP53	stroma_pre	Macro_domin - other_roi_type	0.027109	0.647853	0.856577
C4orf3	stroma_pre	Macro_domin - other_roi_type	0.126624	0.457292	0.753592
MAD2L1	stroma_pre	Macro_domin - other_roi_type	-0.0671293	0.233613	0.582729
PRDM5	stroma_pre	Macro_domin - other_roi_type	-0.0671431	0.233184	0.582729
QRFPR	stroma_pre	Macro_domin - other_roi_type	-0.0767842	0.160376	0.582729
ANXA5	stroma_pre	Macro_domin - other_roi_type	0.294439	0.0389726	0.571397
EXOSC9	stroma_pre	Macro_domin - other_roi_type	0.0513595	0.401736	0.707989
CCNA2	stroma_pre	Macro_domin - other_roi_type	-0.0688316	0.231924	0.582729
KIAA1109	stroma_pre	Macro_domin - other_roi_type	0.00532099	0.966071	0.989868
IL2	stroma_pre	Macro_domin - other_roi_type	-0.0101376	0.887407	0.960734
FGF2	stroma_pre	Macro_domin - other_roi_type	-0.0688176	0.231744	0.582729
SPATA5	stroma_pre	Macro_domin - other_roi_type	-0.0708072	0.443698	0.742655
SPRY1	stroma_pre	Macro_domin - other_roi_type	0.0596736	0.286038	0.631298
ANKRD50	stroma_pre	Macro_domin - other_roi_type	-0.162382	0.409589	0.716049
FAT4	stroma_pre	Macro_domin - other_roi_type	-0.0671063	0.233335	0.582729
INTU	stroma_pre	Macro_domin - other_roi_type	-0.0826154	0.432841	0.734538
PLK4	stroma_pre	Macro_domin - other_roi_type	-0.0259318	0.656508	0.861343
MFSD8	stroma_pre	Macro_domin - other_roi_type	0.00205138	0.972202	0.991189
LARP1B	stroma_pre	Macro_domin - other_roi_type	-0.00329575	0.968681	0.990475
PGRMC2	stroma_pre	Macro_domin - other_roi_type	-0.0149675	0.910883	0.970281
JADE1	stroma_pre	Macro_domin - other_roi_type	0.00675569	0.918069	0.973063
SCLT1	stroma_pre	Macro_domin - other_roi_type	-0.0374909	0.80032	0.931865
C4orf33	stroma_pre	Macro_domin - other_roi_type	-0.0295154	0.81524	0.935702
PCDH10	stroma_pre	Macro_domin - other_roi_type	-0.0687956	0.231585	0.582729
SLC7A11	stroma_pre	Macro_domin - other_roi_type	0.916719	0.000852333	0.156101
ELF2	stroma_pre	Macro_domin - other_roi_type	0.0329119	0.773852	0.920839
NDUFC1	stroma_pre	Macro_domin - other_roi_type	0.212061	0.0724501	0.582729
NAA15	stroma_pre	Macro_domin - other_roi_type	0.00764895	0.906313	0.968619
RAB33B	stroma_pre	Macro_domin - other_roi_type	-0.0700176	0.326479	0.665805
SETD7	stroma_pre	Macro_domin - other_roi_type	-0.0410619	0.645326	0.855792
MGST2	stroma_pre	Macro_domin - other_roi_type	0.170702	0.105948	0.582729
MAML3	stroma_pre	Macro_domin - other_roi_type	-0.00670617	0.950716	0.985454
SCOC	stroma_pre	Macro_domin - other_roi_type	0.0864433	0.108984	0.582729
CLGN	stroma_pre	Macro_domin - other_roi_type	-0.0688234	0.231812	0.582729
ELMOD2	stroma_pre	Macro_domin - other_roi_type	-0.0660379	0.406793	0.713404
TBC1D9	stroma_pre	Macro_domin - other_roi_type	0.0271177	0.789426	0.928374
RNF150	stroma_pre	Macro_domin - other_roi_type	-0.0688312	0.231838	0.582729
ZNF330	stroma_pre	Macro_domin - other_roi_type	0.0738664	0.377754	0.690332
INPP4B	stroma_pre	Macro_domin - other_roi_type	-0.194459	0.0125714	0.40651
USP38	stroma_pre	Macro_domin - other_roi_type	-0.018396	0.723995	0.896345
GAB1	stroma_pre	Macro_domin - other_roi_type	-0.262198	0.00930895	0.367543
SMARCA5	stroma_pre	Macro_domin - other_roi_type	0.156145	0.088706	0.582729
HHIP	stroma_pre	Macro_domin - other_roi_type	-0.068785	0.231766	0.582729
ANAPC10	stroma_pre	Macro_domin - other_roi_type	0.0164794	0.779514	0.923474
ABCE1	stroma_pre	Macro_domin - other_roi_type	-0.0543583	0.437371	0.737428
OTUD4	stroma_pre	Macro_domin - other_roi_type	0.137102	0.00598446	0.329604
SMAD1	stroma_pre	Macro_domin - other_roi_type	-0.121116	0.0875866	0.582729
C4orf51	stroma_pre	Macro_domin - other_roi_type	0.00827958	0.901269	0.967499
ZNF827	stroma_pre	Macro_domin - other_roi_type	-0.0688341	0.231924	0.582729
LSM6	stroma_pre	Macro_domin - other_roi_type	-0.137939	0.272502	0.614918
SLC10A7	stroma_pre	Macro_domin - other_roi_type	-0.0772908	0.560631	0.811319
EDNRA	stroma_pre	Macro_domin - other_roi_type	-0.068834	0.231888	0.582729
TMEM184C	stroma_pre	Macro_domin - other_roi_type	-0.0520955	0.625155	0.845882
PRMT9	stroma_pre	Macro_domin - other_roi_type	-0.0879694	0.381298	0.692121
ARHGAP10	stroma_pre	Macro_domin - other_roi_type	-0.0889659	0.394146	0.701217
NR3C2	stroma_pre	Macro_domin - other_roi_type	-0.0512127	0.34164	0.671347
DCLK2	stroma_pre	Macro_domin - other_roi_type	-0.149852	0.00741945	0.347577
LRBA	stroma_pre	Macro_domin - other_roi_type	0.0426413	0.546832	0.804126
SH3D19	stroma_pre	Macro_domin - other_roi_type	-0.0653245	0.242052	0.589204
GATB	stroma_pre	Macro_domin - other_roi_type	0.126733	0.158999	0.582729
FBXW7	stroma_pre	Macro_domin - other_roi_type	-0.0857714	0.425229	0.728495
TMEM154	stroma_pre	Macro_domin - other_roi_type	-0.119734	0.583349	0.821489
ARFIP1	stroma_pre	Macro_domin - other_roi_type	-0.0159041	0.873871	0.955876
TRIM2	stroma_pre	Macro_domin - other_roi_type	-0.0346684	0.498999	0.777048
MND1	stroma_pre	Macro_domin - other_roi_type	-0.0653035	0.241102	0.588502
TLR2	stroma_pre	Macro_domin - other_roi_type	0.317208	0.295915	0.641289
SFRP2	stroma_pre	Macro_domin - other_roi_type	-0.0679286	0.237061	0.585456
DCHS2	stroma_pre	Macro_domin - other_roi_type	-0.0688349	0.231891	0.582729
PLRG1	stroma_pre	Macro_domin - other_roi_type	0.0163219	0.740801	0.905329
LRAT	stroma_pre	Macro_domin - other_roi_type	0.0627492	0.500616	0.777048
MAP9	stroma_pre	Macro_domin - other_roi_type	-0.0688339	0.231888	0.582729
TDO2	stroma_pre	Macro_domin - other_roi_type	-0.0688339	0.231888	0.582729
CTSO	stroma_pre	Macro_domin - other_roi_type	-0.15321	0.294732	0.640542
PDGFC	stroma_pre	Macro_domin - other_roi_type	-0.0510783	0.545828	0.803496
TMEM144	stroma_pre	Macro_domin - other_roi_type	-0.0277009	0.826235	0.939555
C4orf46	stroma_pre	Macro_domin - other_roi_type	0.247889	0.12988	0.582729
ETFDH	stroma_pre	Macro_domin - other_roi_type	-0.00796933	0.931407	0.97863
PPID	stroma_pre	Macro_domin - other_roi_type	0.10914	0.115216	0.582729
FNIP2	stroma_pre	Macro_domin - other_roi_type	0.622283	0.0145333	0.418336
RAPGEF2	stroma_pre	Macro_domin - other_roi_type	0.0981143	0.170989	0.582729
NAF1	stroma_pre	Macro_domin - other_roi_type	0.0719409	0.306667	0.650122
TMA16	stroma_pre	Macro_domin - other_roi_type	-0.00450973	0.925943	0.976674
TRIM61	stroma_pre	Macro_domin - other_roi_type	-0.0499178	0.361324	0.681378
TMEM192	stroma_pre	Macro_domin - other_roi_type	-0.0929221	0.239138	0.58749
KLHL2	stroma_pre	Macro_domin - other_roi_type	0.00301459	0.984121	0.994532
MSMO1	stroma_pre	Macro_domin - other_roi_type	0.00383504	0.947908	0.984949
CPE	stroma_pre	Macro_domin - other_roi_type	-0.068832	0.231971	0.582729
DDX60	stroma_pre	Macro_domin - other_roi_type	0.265786	0.114593	0.582729
DDX60L	stroma_pre	Macro_domin - other_roi_type	0.0869436	0.64345	0.854715
PALLD	stroma_pre	Macro_domin - other_roi_type	-0.264506	0.101975	0.582729
CBR4	stroma_pre	Macro_domin - other_roi_type	0.0525897	0.56199	0.812421
SH3RF1	stroma_pre	Macro_domin - other_roi_type	0.0176179	0.709067	0.888478
NEK1	stroma_pre	Macro_domin - other_roi_type	-0.201786	0.0362429	0.569926
CLCN3	stroma_pre	Macro_domin - other_roi_type	0.0895232	0.322702	0.663644
GALNT7	stroma_pre	Macro_domin - other_roi_type	-0.109109	0.262968	0.606112
HMGB2	stroma_pre	Macro_domin - other_roi_type	0.123411	0.521516	0.789375
SAP30	stroma_pre	Macro_domin - other_roi_type	-0.0479388	0.812539	0.935119
SCRG1	stroma_pre	Macro_domin - other_roi_type	-0.067765	0.229626	0.582729
HAND2	stroma_pre	Macro_domin - other_roi_type	-0.0688319	0.231881	0.582729
FBXO8	stroma_pre	Macro_domin - other_roi_type	-0.059276	0.296937	0.641791
CEP44	stroma_pre	Macro_domin - other_roi_type	-0.0825297	0.548439	0.805013
HPGD	stroma_pre	Macro_domin - other_roi_type	-0.0116834	0.834274	0.942587
GPM6A	stroma_pre	Macro_domin - other_roi_type	-0.031345	0.547223	0.804135
SPCS3	stroma_pre	Macro_domin - other_roi_type	0.00248742	0.990121	0.996971
VEGFC	stroma_pre	Macro_domin - other_roi_type	-0.0688349	0.231891	0.582729
NEIL3	stroma_pre	Macro_domin - other_roi_type	0.0631759	0.615292	0.841895
AGA	stroma_pre	Macro_domin - other_roi_type	-0.0669862	0.363826	0.683019
TENM3	stroma_pre	Macro_domin - other_roi_type	-0.0688349	0.231891	0.582729
DCTD	stroma_pre	Macro_domin - other_roi_type	0.000440073	0.995266	0.99819
WWC2	stroma_pre	Macro_domin - other_roi_type	0.0118939	0.913447	0.970855
CDKN2AIP	stroma_pre	Macro_domin - other_roi_type	0.0400728	0.61609	0.84213
ING2	stroma_pre	Macro_domin - other_roi_type	-0.0881288	0.302425	0.646362
RWDD4	stroma_pre	Macro_domin - other_roi_type	0.0344552	0.597175	0.830678
TRAPPC11	stroma_pre	Macro_domin - other_roi_type	-0.104775	0.424556	0.728005
STOX2	stroma_pre	Macro_domin - other_roi_type	-0.0688205	0.231833	0.582729
IRF2	stroma_pre	Macro_domin - other_roi_type	0.117319	0.368945	0.68603
CASP3	stroma_pre	Macro_domin - other_roi_type	0.221685	0.0420679	0.581735
PRIMPOL	stroma_pre	Macro_domin - other_roi_type	-0.102043	0.302054	0.646362
CENPU	stroma_pre	Macro_domin - other_roi_type	-0.0255481	0.605091	0.835322
ACSL1	stroma_pre	Macro_domin - other_roi_type	0.291532	0.224492	0.582729
SLC25A4	stroma_pre	Macro_domin - other_roi_type	-0.0688313	0.231836	0.582729
CFAP97	stroma_pre	Macro_domin - other_roi_type	0.0506541	0.365387	0.684164
SNX25	stroma_pre	Macro_domin - other_roi_type	-0.0342492	0.527337	0.792429
ANKRD37	stroma_pre	Macro_domin - other_roi_type	0.137764	0.18762	0.582729
UFSP2	stroma_pre	Macro_domin - other_roi_type	-0.0857195	0.320292	0.661478
C4orf47	stroma_pre	Macro_domin - other_roi_type	-0.0671683	0.233345	0.582729
PDLIM3	stroma_pre	Macro_domin - other_roi_type	-0.068836	0.23181	0.582729
SORBS2	stroma_pre	Macro_domin - other_roi_type	-0.0688349	0.231891	0.582729
TLR3	stroma_pre	Macro_domin - other_roi_type	0.120974	0.141498	0.582729
FAM149A	stroma_pre	Macro_domin - other_roi_type	0.00282634	0.959277	0.988031
CYP4V2	stroma_pre	Macro_domin - other_roi_type	-0.0654746	0.502366	0.777048
FAT1	stroma_pre	Macro_domin - other_roi_type	-0.0688322	0.231882	0.582729
TRIML2	stroma_pre	Macro_domin - other_roi_type	-0.068834	0.231888	0.582729
FRG1	stroma_pre	Macro_domin - other_roi_type	0.0266407	0.884967	0.959544
PLEKHG4B	stroma_pre	Macro_domin - other_roi_type	-0.0688349	0.231891	0.582729
CCDC127	stroma_pre	Macro_domin - other_roi_type	0.0697511	0.208485	0.582729
SDHA	stroma_pre	Macro_domin - other_roi_type	0.231673	0.147623	0.582729
PDCD6	stroma_pre	Macro_domin - other_roi_type	0.281078	0.00176499	0.189671
EXOC3	stroma_pre	Macro_domin - other_roi_type	0.018063	0.877126	0.957003
CEP72	stroma_pre	Macro_domin - other_roi_type	0.00294748	0.955393	0.986463
TPPP	stroma_pre	Macro_domin - other_roi_type	-0.0466426	0.378883	0.690695
ZDHHC11	stroma_pre	Macro_domin - other_roi_type	-0.00159667	0.980426	0.993856
BRD9	stroma_pre	Macro_domin - other_roi_type	0.0384721	0.458023	0.753937
TRIP13	stroma_pre	Macro_domin - other_roi_type	-0.0688309	0.23175	0.582729
NKD2	stroma_pre	Macro_domin - other_roi_type	-0.06881	0.23196	0.582729
SLC12A7	stroma_pre	Macro_domin - other_roi_type	0.164102	0.155035	0.582729
CLPTM1L	stroma_pre	Macro_domin - other_roi_type	0.0510648	0.629057	0.848855
LPCAT1	stroma_pre	Macro_domin - other_roi_type	0.12542	0.173277	0.582729
NDUFS6	stroma_pre	Macro_domin - other_roi_type	0.334138	0.081487	0.582729
C5orf38	stroma_pre	Macro_domin - other_roi_type	-0.0661855	0.334786	0.667218
ADAMTS16	stroma_pre	Macro_domin - other_roi_type	-0.0688349	0.231891	0.582729
ICE1	stroma_pre	Macro_domin - other_roi_type	-0.00797391	0.924436	0.976086
MED10	stroma_pre	Macro_domin - other_roi_type	0.146204	0.058835	0.582729
NSUN2	stroma_pre	Macro_domin - other_roi_type	0.12673	0.107979	0.582729
SRD5A1	stroma_pre	Macro_domin - other_roi_type	0.025412	0.905818	0.968619
MTRR	stroma_pre	Macro_domin - other_roi_type	0.0109795	0.91588	0.972135
FASTKD3	stroma_pre	Macro_domin - other_roi_type	-0.0663966	0.453543	0.751521
SEMA5A	stroma_pre	Macro_domin - other_roi_type	-0.0671567	0.233415	0.582729
TAS2R1	stroma_pre	Macro_domin - other_roi_type	-0.0528532	0.350444	0.674019
CCT5	stroma_pre	Macro_domin - other_roi_type	0.0417459	0.72775	0.898064
CMBL	stroma_pre	Macro_domin - other_roi_type	-0.00702411	0.919037	0.973545
ANKRD33B	stroma_pre	Macro_domin - other_roi_type	-0.053674	0.345549	0.673871
DAP	stroma_pre	Macro_domin - other_roi_type	0.131009	0.215584	0.582729
CTNND2	stroma_pre	Macro_domin - other_roi_type	-0.0141912	0.792914	0.929794
TRIO	stroma_pre	Macro_domin - other_roi_type	0.251964	0.0416119	0.580147
OTULIN	stroma_pre	Macro_domin - other_roi_type	0.216769	0.0231769	0.486891
ANKH	stroma_pre	Macro_domin - other_roi_type	0.13147	0.305483	0.648585
FBXL7	stroma_pre	Macro_domin - other_roi_type	-0.0688333	0.231885	0.582729
ZNF622	stroma_pre	Macro_domin - other_roi_type	-0.00996571	0.860679	0.951424
MYO10	stroma_pre	Macro_domin - other_roi_type	0.00113704	0.979797	0.993612
BASP1	stroma_pre	Macro_domin - other_roi_type	0.445235	0.0211496	0.474489
CDH18	stroma_pre	Macro_domin - other_roi_type	0.01702	0.754474	0.912638
CDH6	stroma_pre	Macro_domin - other_roi_type	-0.0688349	0.231891	0.582729
DROSHA	stroma_pre	Macro_domin - other_roi_type	-0.0452889	0.516604	0.787133
C5orf22	stroma_pre	Macro_domin - other_roi_type	-0.0931964	0.274417	0.617919
PDZD2	stroma_pre	Macro_domin - other_roi_type	-0.068829	0.231788	0.582729
GOLPH3	stroma_pre	Macro_domin - other_roi_type	0.181003	0.185188	0.582729
MTMR12	stroma_pre	Macro_domin - other_roi_type	-0.000905771	0.990907	0.997317
ZFR	stroma_pre	Macro_domin - other_roi_type	0.0535189	0.547297	0.804135
SUB1	stroma_pre	Macro_domin - other_roi_type	0.0410162	0.70509	0.886204
NPR3	stroma_pre	Macro_domin - other_roi_type	-0.0671654	0.233517	0.582729
ADAMTS12	stroma_pre	Macro_domin - other_roi_type	-0.0688349	0.231891	0.582729
C1QTNF3	stroma_pre	Macro_domin - other_roi_type	-0.068834	0.231888	0.582729
RAI14	stroma_pre	Macro_domin - other_roi_type	-0.0361105	0.501918	0.777048
TTC23L	stroma_pre	Macro_domin - other_roi_type	-0.017208	0.779286	0.923474
RAD1	stroma_pre	Macro_domin - other_roi_type	-0.00469586	0.957617	0.987653
BRIX1	stroma_pre	Macro_domin - other_roi_type	-0.0664229	0.514589	0.785503
DNAJC21	stroma_pre	Macro_domin - other_roi_type	0.197158	0.132025	0.582729
SPEF2	stroma_pre	Macro_domin - other_roi_type	0.01278	0.802777	0.932589
IL7R	stroma_pre	Macro_domin - other_roi_type	0.067614	0.645578	0.855978
CAPSL	stroma_pre	Macro_domin - other_roi_type	-0.0688317	0.23184	0.582729
UGT3A2	stroma_pre	Macro_domin - other_roi_type	-0.0794936	0.156896	0.582729
LMBRD2	stroma_pre	Macro_domin - other_roi_type	0.0237049	0.771651	0.920306
SKP2	stroma_pre	Macro_domin - other_roi_type	-0.0032418	0.966096	0.989868
NADK2	stroma_pre	Macro_domin - other_roi_type	0.0332573	0.635291	0.851175
SLC1A3	stroma_pre	Macro_domin - other_roi_type	0.462313	0.0836071	0.582729
NIPBL	stroma_pre	Macro_domin - other_roi_type	0.160337	0.20492	0.582729
NUP155	stroma_pre	Macro_domin - other_roi_type	0.00353611	0.974359	0.991782
WDR70	stroma_pre	Macro_domin - other_roi_type	0.0293605	0.719331	0.894763
LIFR	stroma_pre	Macro_domin - other_roi_type	-0.0688333	0.231885	0.582729
OSMR	stroma_pre	Macro_domin - other_roi_type	-0.0688354	0.231843	0.582729
RICTOR	stroma_pre	Macro_domin - other_roi_type	0.0553119	0.517462	0.787138
DAB2	stroma_pre	Macro_domin - other_roi_type	0.441762	0.095633	0.582729
TTC33	stroma_pre	Macro_domin - other_roi_type	0.0167126	0.84956	0.947221
PTGER4	stroma_pre	Macro_domin - other_roi_type	0.185137	0.283273	0.628827
PRKAA1	stroma_pre	Macro_domin - other_roi_type	0.183678	0.0388207	0.571397
CARD6	stroma_pre	Macro_domin - other_roi_type	0.175968	0.217747	0.582729
C7	stroma_pre	Macro_domin - other_roi_type	-0.0688335	0.231886	0.582729
C6	stroma_pre	Macro_domin - other_roi_type	-0.0509185	0.386482	0.696958
OXCT1	stroma_pre	Macro_domin - other_roi_type	-0.0881437	0.246023	0.593318
C5orf51	stroma_pre	Macro_domin - other_roi_type	0.0622397	0.339845	0.67129
GHR	stroma_pre	Macro_domin - other_roi_type	-0.0688277	0.231873	0.582729
ANXA2R	stroma_pre	Macro_domin - other_roi_type	-0.0139879	0.804997	0.933045
ZNF131	stroma_pre	Macro_domin - other_roi_type	0.03734	0.410536	0.716884
HMGCS1	stroma_pre	Macro_domin - other_roi_type	0.156802	0.0383826	0.571397
CCL28	stroma_pre	Macro_domin - other_roi_type	-0.0669404	0.240119	0.588497
C5orf34	stroma_pre	Macro_domin - other_roi_type	-0.0435255	0.655802	0.861277
PAIP1	stroma_pre	Macro_domin - other_roi_type	-0.00218711	0.978233	0.993261
NNT	stroma_pre	Macro_domin - other_roi_type	0.142217	0.0876007	0.582729
EMB	stroma_pre	Macro_domin - other_roi_type	0.179883	0.379648	0.690729
PARP8	stroma_pre	Macro_domin - other_roi_type	0.213922	0.179147	0.582729
ITGA1	stroma_pre	Macro_domin - other_roi_type	0.240469	0.00290361	0.241362
PELO	stroma_pre	Macro_domin - other_roi_type	0.124816	0.0315229	0.540249
ITGA2	stroma_pre	Macro_domin - other_roi_type	-0.0518304	0.350855	0.674019
FST	stroma_pre	Macro_domin - other_roi_type	-0.0688339	0.231888	0.582729
NDUFS4	stroma_pre	Macro_domin - other_roi_type	0.0292712	0.568933	0.814868
ARL15	stroma_pre	Macro_domin - other_roi_type	0.163898	0.325915	0.665805
SNX18	stroma_pre	Macro_domin - other_roi_type	-0.053524	0.734269	0.901396
GZMK	stroma_pre	Macro_domin - other_roi_type	-0.0152258	0.807906	0.93437
GZMA	stroma_pre	Macro_domin - other_roi_type	0.0805287	0.237799	0.58629
GPX8	stroma_pre	Macro_domin - other_roi_type	-0.0688349	0.231891	0.582729
CCNO	stroma_pre	Macro_domin - other_roi_type	0.00877791	0.905347	0.968392
DHX29	stroma_pre	Macro_domin - other_roi_type	-0.0553821	0.317058	0.659182
SLC38A9	stroma_pre	Macro_domin - other_roi_type	-0.00436346	0.968429	0.990475
IL6ST	stroma_pre	Macro_domin - other_roi_type	-0.185472	0.278258	0.623126
ANKRD55	stroma_pre	Macro_domin - other_roi_type	-0.067007	0.23305	0.582729
MAP3K1	stroma_pre	Macro_domin - other_roi_type	-0.197386	0.233508	0.582729
SETD9	stroma_pre	Macro_domin - other_roi_type	-0.0328163	0.715238	0.89246
MIER3	stroma_pre	Macro_domin - other_roi_type	-0.0468045	0.437062	0.7372
GPBP1	stroma_pre	Macro_domin - other_roi_type	0.00427691	0.939585	0.982182
PLK2	stroma_pre	Macro_domin - other_roi_type	-0.0231891	0.674702	0.871439
GAPT	stroma_pre	Macro_domin - other_roi_type	-0.0535818	0.724244	0.8964
RAB3C	stroma_pre	Macro_domin - other_roi_type	-0.0687833	0.231422	0.582729
PDE4D	stroma_pre	Macro_domin - other_roi_type	-0.0973959	0.316185	0.659004
DEPDC1B	stroma_pre	Macro_domin - other_roi_type	-0.0671556	0.233471	0.582729
ELOVL7	stroma_pre	Macro_domin - other_roi_type	0.257521	0.0172867	0.441263
ERCC8	stroma_pre	Macro_domin - other_roi_type	-0.0887227	0.101588	0.582729
NDUFAF2	stroma_pre	Macro_domin - other_roi_type	-0.0321287	0.669136	0.868435
SMIM15	stroma_pre	Macro_domin - other_roi_type	-0.0365109	0.58204	0.821489
ZSWIM6	stroma_pre	Macro_domin - other_roi_type	0.239366	0.213771	0.582729
KIF2A	stroma_pre	Macro_domin - other_roi_type	0.0145141	0.891011	0.961781
DIMT1	stroma_pre	Macro_domin - other_roi_type	-0.033665	0.58005	0.820812
IPO11	stroma_pre	Macro_domin - other_roi_type	-0.0361162	0.502844	0.777279
RNF180	stroma_pre	Macro_domin - other_roi_type	-0.0688349	0.231891	0.582729
SREK1IP1	stroma_pre	Macro_domin - other_roi_type	0.116907	0.173972	0.582729
CWC27	stroma_pre	Macro_domin - other_roi_type	-0.0701296	0.318745	0.660894
ADAMTS6	stroma_pre	Macro_domin - other_roi_type	-0.0531649	0.331249	0.665805
CENPK	stroma_pre	Macro_domin - other_roi_type	0.0153755	0.773547	0.920807
PPWD1	stroma_pre	Macro_domin - other_roi_type	0.00979162	0.926644	0.976856
TRIM23	stroma_pre	Macro_domin - other_roi_type	-0.178346	0.150245	0.582729
TRAPPC13	stroma_pre	Macro_domin - other_roi_type	-0.00802389	0.886481	0.960241
SGTB	stroma_pre	Macro_domin - other_roi_type	0.141808	0.249637	0.596819
NLN	stroma_pre	Macro_domin - other_roi_type	0.0293802	0.712502	0.890661
SREK1	stroma_pre	Macro_domin - other_roi_type	0.101638	0.28199	0.626776
MAST4	stroma_pre	Macro_domin - other_roi_type	-0.0531694	0.331567	0.665805
CD180	stroma_pre	Macro_domin - other_roi_type	0.116483	0.321075	0.662245
PIK3R1	stroma_pre	Macro_domin - other_roi_type	0.155533	0.219998	0.582729
SLC30A5	stroma_pre	Macro_domin - other_roi_type	0.0338853	0.363087	0.682596
CCNB1	stroma_pre	Macro_domin - other_roi_type	-0.0688251	0.231861	0.582729
CDK7	stroma_pre	Macro_domin - other_roi_type	0.0204411	0.62201	0.84419
CCDC125	stroma_pre	Macro_domin - other_roi_type	-0.130269	0.308418	0.651208
TAF9	stroma_pre	Macro_domin - other_roi_type	0.0053848	0.931408	0.97863
RAD17	stroma_pre	Macro_domin - other_roi_type	0.12972	0.103269	0.582729
MARVELD2	stroma_pre	Macro_domin - other_roi_type	-0.0688334	0.231803	0.582729
OCLN	stroma_pre	Macro_domin - other_roi_type	-0.0308853	0.490281	0.772213
GTF2H2C	stroma_pre	Macro_domin - other_roi_type	0.178802	0.224761	0.582729
SERF1A	stroma_pre	Macro_domin - other_roi_type	-0.0215955	0.751516	0.910412
SMN1	stroma_pre	Macro_domin - other_roi_type	-0.135879	0.235796	0.584566
NAIP	stroma_pre	Macro_domin - other_roi_type	-0.270745	0.119458	0.582729
BDP1	stroma_pre	Macro_domin - other_roi_type	0.0310269	0.708308	0.887799
MCCC2	stroma_pre	Macro_domin - other_roi_type	0.112361	0.284462	0.629694
MAP1B	stroma_pre	Macro_domin - other_roi_type	-0.0688349	0.231891	0.582729
PTCD2	stroma_pre	Macro_domin - other_roi_type	0.0617603	0.58977	0.825071
TNPO1	stroma_pre	Macro_domin - other_roi_type	0.0678376	0.448653	0.746616
FCHO2	stroma_pre	Macro_domin - other_roi_type	0.250014	0.201576	0.582729
TMEM171	stroma_pre	Macro_domin - other_roi_type	-0.0115015	0.851721	0.94802
BTF3	stroma_pre	Macro_domin - other_roi_type	-0.00168329	0.991139	0.997359
ANKRA2	stroma_pre	Macro_domin - other_roi_type	0.0267627	0.773934	0.920839
UTP15	stroma_pre	Macro_domin - other_roi_type	-0.154022	0.058112	0.582729
ARHGEF28	stroma_pre	Macro_domin - other_roi_type	-0.0688333	0.231885	0.582729
ENC1	stroma_pre	Macro_domin - other_roi_type	-0.156835	0.138885	0.582729
HEXB	stroma_pre	Macro_domin - other_roi_type	0.566141	0.00291873	0.241362
GFM2	stroma_pre	Macro_domin - other_roi_type	-0.0563612	0.49882	0.777048
NSA2	stroma_pre	Macro_domin - other_roi_type	-0.109347	0.432596	0.734309
HMGCR	stroma_pre	Macro_domin - other_roi_type	0.0858771	0.215673	0.582729
POLK	stroma_pre	Macro_domin - other_roi_type	-0.148997	0.132141	0.582729
SV2C	stroma_pre	Macro_domin - other_roi_type	-0.0531111	0.331788	0.665805
IQGAP2	stroma_pre	Macro_domin - other_roi_type	0.290124	0.0582277	0.582729
F2R	stroma_pre	Macro_domin - other_roi_type	-0.0709298	0.456611	0.753215
F2RL1	stroma_pre	Macro_domin - other_roi_type	-0.159973	0.0625648	0.582729
S100Z	stroma_pre	Macro_domin - other_roi_type	-0.584358	0.00511989	0.308379
AGGF1	stroma_pre	Macro_domin - other_roi_type	0.0184641	0.867843	0.953688
ZBED3	stroma_pre	Macro_domin - other_roi_type	0.0241288	0.720919	0.895578
WDR41	stroma_pre	Macro_domin - other_roi_type	0.0569757	0.380057	0.6911
TBCA	stroma_pre	Macro_domin - other_roi_type	0.191968	0.106767	0.582729
AP3B1	stroma_pre	Macro_domin - other_roi_type	-0.120293	0.278205	0.623121
SCAMP1	stroma_pre	Macro_domin - other_roi_type	0.0901986	0.163278	0.582729
LHFPL2	stroma_pre	Macro_domin - other_roi_type	0.588064	0.0138563	0.414787
ARSB	stroma_pre	Macro_domin - other_roi_type	0.11389	0.346486	0.674019
JMY	stroma_pre	Macro_domin - other_roi_type	-0.0110515	0.866917	0.953518
HOMER1	stroma_pre	Macro_domin - other_roi_type	-0.0769958	0.22036	0.582729
MTX3	stroma_pre	Macro_domin - other_roi_type	-0.0780282	0.235877	0.584649
SERINC5	stroma_pre	Macro_domin - other_roi_type	-0.119139	0.669086	0.868435
ZFYVE16	stroma_pre	Macro_domin - other_roi_type	0.107707	0.323446	0.664209
DHFR	stroma_pre	Macro_domin - other_roi_type	0.0781469	0.266114	0.609674
MSH3	stroma_pre	Macro_domin - other_roi_type	0.0904673	0.174094	0.582729
RASGRF2	stroma_pre	Macro_domin - other_roi_type	-0.0498368	0.363551	0.682915
ZCCHC9	stroma_pre	Macro_domin - other_roi_type	0.0412049	0.673348	0.870799
SSBP2	stroma_pre	Macro_domin - other_roi_type	-0.0121662	0.857054	0.950236
ATP6AP1L	stroma_pre	Macro_domin - other_roi_type	-0.023471	0.725354	0.896483
TMEM167A	stroma_pre	Macro_domin - other_roi_type	-0.0149052	0.909076	0.969867
XRCC4	stroma_pre	Macro_domin - other_roi_type	-0.0736239	0.565288	0.813267
VCAN	stroma_pre	Macro_domin - other_roi_type	0.0509574	0.757755	0.913625
EDIL3	stroma_pre	Macro_domin - other_roi_type	-0.0688314	0.231836	0.582729
COX7C	stroma_pre	Macro_domin - other_roi_type	0.228188	0.167185	0.582729
RASA1	stroma_pre	Macro_domin - other_roi_type	-0.186484	0.224296	0.582729
CCNH	stroma_pre	Macro_domin - other_roi_type	0.209874	0.0129398	0.409528
TMEM161B	stroma_pre	Macro_domin - other_roi_type	-0.0209998	0.845422	0.946248
MEF2C	stroma_pre	Macro_domin - other_roi_type	-0.468684	0.0385417	0.571397
CETN3	stroma_pre	Macro_domin - other_roi_type	-0.0191191	0.77724	0.922562
MBLAC2	stroma_pre	Macro_domin - other_roi_type	-0.0688271	0.231926	0.582729
LYSMD3	stroma_pre	Macro_domin - other_roi_type	-0.0672267	0.536196	0.798449
ARRDC3	stroma_pre	Macro_domin - other_roi_type	0.482397	0.0229538	0.486891
NR2F1	stroma_pre	Macro_domin - other_roi_type	-0.0688336	0.231844	0.582729
FAM172A	stroma_pre	Macro_domin - other_roi_type	0.0476363	0.656934	0.861377
KIAA0825	stroma_pre	Macro_domin - other_roi_type	-0.121402	0.334727	0.667218
MCTP1	stroma_pre	Macro_domin - other_roi_type	-0.139515	0.289709	0.635271
TTC37	stroma_pre	Macro_domin - other_roi_type	0.114073	0.244894	0.59223
ARSK	stroma_pre	Macro_domin - other_roi_type	-0.0382098	0.484421	0.769876
RHOBTB3	stroma_pre	Macro_domin - other_roi_type	0.0580753	0.306987	0.650122
GLRX	stroma_pre	Macro_domin - other_roi_type	0.171897	0.342954	0.671824
ELL2	stroma_pre	Macro_domin - other_roi_type	0.271412	0.150003	0.582729
CAST	stroma_pre	Macro_domin - other_roi_type	0.230066	0.182664	0.582729
ERAP1	stroma_pre	Macro_domin - other_roi_type	-0.259437	0.143428	0.582729
ERAP2	stroma_pre	Macro_domin - other_roi_type	-0.0717274	0.453648	0.751593
LNPEP	stroma_pre	Macro_domin - other_roi_type	0.189341	0.26417	0.607246
LIX1	stroma_pre	Macro_domin - other_roi_type	-0.0688349	0.231891	0.582729
RIOK2	stroma_pre	Macro_domin - other_roi_type	-0.089685	0.258366	0.603385
RGMB	stroma_pre	Macro_domin - other_roi_type	-0.0688268	0.231782	0.582729
CHD1	stroma_pre	Macro_domin - other_roi_type	0.159857	0.0403364	0.577795
FAM174A	stroma_pre	Macro_domin - other_roi_type	-0.0716799	0.251601	0.59839
ST8SIA4	stroma_pre	Macro_domin - other_roi_type	0.0851121	0.573843	0.818427
PAM	stroma_pre	Macro_domin - other_roi_type	0.164092	0.213093	0.582729
GIN1	stroma_pre	Macro_domin - other_roi_type	-0.0146361	0.795954	0.930892
PPIP5K2	stroma_pre	Macro_domin - other_roi_type	-0.028691	0.803335	0.932711
EFNA5	stroma_pre	Macro_domin - other_roi_type	-0.0671419	0.23336	0.582729
FBXL17	stroma_pre	Macro_domin - other_roi_type	-0.106744	0.3749	0.688783
FER	stroma_pre	Macro_domin - other_roi_type	0.0302203	0.705139	0.886204
PJA2	stroma_pre	Macro_domin - other_roi_type	-0.0596655	0.739004	0.904394
MAN2A1	stroma_pre	Macro_domin - other_roi_type	-0.0956808	0.41645	0.722235
SLC25A46	stroma_pre	Macro_domin - other_roi_type	0.00973164	0.88508	0.959544
TSLP	stroma_pre	Macro_domin - other_roi_type	0.420057	0.00681966	0.343144
WDR36	stroma_pre	Macro_domin - other_roi_type	0.049221	0.506605	0.7796
CAMK4	stroma_pre	Macro_domin - other_roi_type	0.00601307	0.95505	0.986433
STARD4	stroma_pre	Macro_domin - other_roi_type	-0.170718	0.247227	0.594502
NREP	stroma_pre	Macro_domin - other_roi_type	0.119752	0.376111	0.689766
EPB41L4A	stroma_pre	Macro_domin - other_roi_type	-0.0688339	0.231888	0.582729
APC	stroma_pre	Macro_domin - other_roi_type	0.0997041	0.397014	0.703589
REEP5	stroma_pre	Macro_domin - other_roi_type	0.0684992	0.585711	0.821965
DCP2	stroma_pre	Macro_domin - other_roi_type	0.160082	0.236052	0.584729
MCC	stroma_pre	Macro_domin - other_roi_type	-0.0688265	0.231439	0.582729
YTHDC2	stroma_pre	Macro_domin - other_roi_type	-0.0993813	0.367623	0.685799
PGGT1B	stroma_pre	Macro_domin - other_roi_type	-0.0990485	0.446693	0.745118
CCDC112	stroma_pre	Macro_domin - other_roi_type	-0.0043035	0.965186	0.989713
FEM1C	stroma_pre	Macro_domin - other_roi_type	0.0616531	0.329284	0.665805
TICAM2	stroma_pre	Macro_domin - other_roi_type	0.046401	0.755815	0.91277
TMED7	stroma_pre	Macro_domin - other_roi_type	0.17664	0.136141	0.582729
ATG12	stroma_pre	Macro_domin - other_roi_type	0.085429	0.325727	0.665805
AP3S1	stroma_pre	Macro_domin - other_roi_type	0.0650385	0.564401	0.812789
COMMD10	stroma_pre	Macro_domin - other_roi_type	0.0355982	0.707107	0.887203
SEMA6A	stroma_pre	Macro_domin - other_roi_type	-0.0688349	0.231891	0.582729
DTWD2	stroma_pre	Macro_domin - other_roi_type	-0.0639664	0.517149	0.787133
DMXL1	stroma_pre	Macro_domin - other_roi_type	-0.128694	0.216828	0.582729
TNFAIP8	stroma_pre	Macro_domin - other_roi_type	0.113786	0.420092	0.72461
HSD17B4	stroma_pre	Macro_domin - other_roi_type	0.173331	0.264589	0.607644
SRFBP1	stroma_pre	Macro_domin - other_roi_type	0.0504015	0.547585	0.804161
LOX	stroma_pre	Macro_domin - other_roi_type	-0.068834	0.231844	0.582729
SNX2	stroma_pre	Macro_domin - other_roi_type	0.196074	0.210631	0.582729
SNX24	stroma_pre	Macro_domin - other_roi_type	0.23108	0.0149395	0.418935
PPIC	stroma_pre	Macro_domin - other_roi_type	-0.065339	0.240843	0.588502
CEP120	stroma_pre	Macro_domin - other_roi_type	-0.123162	0.263893	0.606963
CSNK1G3	stroma_pre	Macro_domin - other_roi_type	-0.0129935	0.813353	0.935284
ZNF608	stroma_pre	Macro_domin - other_roi_type	-0.0688349	0.231891	0.582729
ALDH7A1	stroma_pre	Macro_domin - other_roi_type	0.138051	0.0216132	0.478035
PHAX	stroma_pre	Macro_domin - other_roi_type	0.187449	0.26786	0.610826
LMNB1	stroma_pre	Macro_domin - other_roi_type	-0.014665	0.882111	0.958728
C5orf63	stroma_pre	Macro_domin - other_roi_type	-0.0671509	0.23344	0.582729
MEGF10	stroma_pre	Macro_domin - other_roi_type	-0.0688021	0.232119	0.582729
PRRC1	stroma_pre	Macro_domin - other_roi_type	0.118373	0.147316	0.582729
SLC12A2	stroma_pre	Macro_domin - other_roi_type	-0.0458508	0.356396	0.678433
SLC27A6	stroma_pre	Macro_domin - other_roi_type	-0.0688349	0.231891	0.582729
ISOC1	stroma_pre	Macro_domin - other_roi_type	0.0718583	0.288259	0.633896
CHSY3	stroma_pre	Macro_domin - other_roi_type	-0.0254797	0.663106	0.864374
HINT1	stroma_pre	Macro_domin - other_roi_type	0.178477	0.218635	0.582729
CDC42SE2	stroma_pre	Macro_domin - other_roi_type	-0.000360943	0.997208	0.999005
RAPGEF6	stroma_pre	Macro_domin - other_roi_type	-0.0406053	0.579601	0.820812
FNIP1	stroma_pre	Macro_domin - other_roi_type	0.0482432	0.456982	0.753339
P4HA2	stroma_pre	Macro_domin - other_roi_type	-0.018869	0.745185	0.907625
PDLIM4	stroma_pre	Macro_domin - other_roi_type	-0.0671681	0.233642	0.582729
SLC22A4	stroma_pre	Macro_domin - other_roi_type	0.0236894	0.782222	0.925066
IRF1	stroma_pre	Macro_domin - other_roi_type	0.221285	0.266179	0.609698
RAD50	stroma_pre	Macro_domin - other_roi_type	-0.159274	0.0468746	0.582729
IL13	stroma_pre	Macro_domin - other_roi_type	-0.0242128	0.681752	0.874413
KIF3A	stroma_pre	Macro_domin - other_roi_type	0.00870183	0.876163	0.956674
CCNI2	stroma_pre	Macro_domin - other_roi_type	-0.0208831	0.88015	0.958007
SHROOM1	stroma_pre	Macro_domin - other_roi_type	-0.132547	0.317141	0.659182
GDF9	stroma_pre	Macro_domin - other_roi_type	0.0126127	0.8141	0.935482
UQCRQ	stroma_pre	Macro_domin - other_roi_type	0.225021	0.0434655	0.582729
AFF4	stroma_pre	Macro_domin - other_roi_type	0.259467	0.0042653	0.286548
ZCCHC10	stroma_pre	Macro_domin - other_roi_type	0.0597156	0.611965	0.840592
HSPA4	stroma_pre	Macro_domin - other_roi_type	-0.0266516	0.798807	0.931167
C5orf15	stroma_pre	Macro_domin - other_roi_type	0.136051	0.435905	0.736738
VDAC1	stroma_pre	Macro_domin - other_roi_type	0.226846	0.0968736	0.582729
TCF7	stroma_pre	Macro_domin - other_roi_type	-0.105289	0.110392	0.582729
SKP1	stroma_pre	Macro_domin - other_roi_type	0.178493	0.0826573	0.582729
PPP2CA	stroma_pre	Macro_domin - other_roi_type	0.212878	0.0121898	0.402448
UBE2B	stroma_pre	Macro_domin - other_roi_type	0.0756014	0.328527	0.665805
CDKN2AIPNL	stroma_pre	Macro_domin - other_roi_type	0.156257	0.0971731	0.582729
JADE2	stroma_pre	Macro_domin - other_roi_type	0.125737	0.0384376	0.571397
SAR1B	stroma_pre	Macro_domin - other_roi_type	0.0776288	0.377346	0.690277
SEC24A	stroma_pre	Macro_domin - other_roi_type	0.0534742	0.384803	0.695078
CAMLG	stroma_pre	Macro_domin - other_roi_type	0.0567255	0.316989	0.659182
DDX46	stroma_pre	Macro_domin - other_roi_type	0.132255	0.130781	0.582729
C5orf24	stroma_pre	Macro_domin - other_roi_type	-0.0259837	0.652605	0.859479
TXNDC15	stroma_pre	Macro_domin - other_roi_type	-0.00119252	0.986734	0.99566
PCBD2	stroma_pre	Macro_domin - other_roi_type	-0.138096	0.12453	0.582729
PITX1	stroma_pre	Macro_domin - other_roi_type	-0.0688349	0.231891	0.582729
CXCL14	stroma_pre	Macro_domin - other_roi_type	-0.0671605	0.233561	0.582729
LECT2	stroma_pre	Macro_domin - other_roi_type	0.162286	0.2163	0.582729
TGFBI	stroma_pre	Macro_domin - other_roi_type	0.445857	0.0716853	0.582729
SMAD5	stroma_pre	Macro_domin - other_roi_type	0.066392	0.498182	0.777048
SPOCK1	stroma_pre	Macro_domin - other_roi_type	-0.0688299	0.231835	0.582729
KLHL3	stroma_pre	Macro_domin - other_roi_type	-0.0171107	0.743661	0.907023
HNRNPA0	stroma_pre	Macro_domin - other_roi_type	0.0970189	0.190581	0.582729
FAM13B	stroma_pre	Macro_domin - other_roi_type	0.113	0.235368	0.584164
NME5	stroma_pre	Macro_domin - other_roi_type	-0.0688349	0.231891	0.582729
BRD8	stroma_pre	Macro_domin - other_roi_type	0.134697	0.0671171	0.582729
KIF20A	stroma_pre	Macro_domin - other_roi_type	-0.0688282	0.23187	0.582729
CDC23	stroma_pre	Macro_domin - other_roi_type	0.0873898	0.13522	0.582729
CDC25C	stroma_pre	Macro_domin - other_roi_type	-0.0688245	0.231801	0.582729
FAM53C	stroma_pre	Macro_domin - other_roi_type	0.133109	0.0777834	0.582729
KDM3B	stroma_pre	Macro_domin - other_roi_type	0.0204857	0.844504	0.945928
REEP2	stroma_pre	Macro_domin - other_roi_type	-0.0688311	0.231878	0.582729
EGR1	stroma_pre	Macro_domin - other_roi_type	0.417208	0.272162	0.614918
ETF1	stroma_pre	Macro_domin - other_roi_type	0.120733	0.145991	0.582729
HSPA9	stroma_pre	Macro_domin - other_roi_type	0.0129575	0.89118	0.961781
CTNNA1	stroma_pre	Macro_domin - other_roi_type	0.0573784	0.717561	0.893557
LRRTM2	stroma_pre	Macro_domin - other_roi_type	-0.0688298	0.231836	0.582729
SIL1	stroma_pre	Macro_domin - other_roi_type	0.0134737	0.91372	0.970977
MATR3	stroma_pre	Macro_domin - other_roi_type	0.041864	0.783126	0.92545
PAIP2	stroma_pre	Macro_domin - other_roi_type	0.0842635	0.619084	0.842924
MZB1	stroma_pre	Macro_domin - other_roi_type	-0.0837195	0.142489	0.582729
SPATA24	stroma_pre	Macro_domin - other_roi_type	-0.0381236	0.48563	0.769876
UBE2D2	stroma_pre	Macro_domin - other_roi_type	0.1499	0.103887	0.582729
CXXC5	stroma_pre	Macro_domin - other_roi_type	0.264177	0.0627506	0.582729
PSD2	stroma_pre	Macro_domin - other_roi_type	0.0852958	0.217149	0.582729
PURA	stroma_pre	Macro_domin - other_roi_type	0.0262832	0.759802	0.914443
IGIP	stroma_pre	Macro_domin - other_roi_type	-0.352549	0.0101007	0.380004
CYSTM1	stroma_pre	Macro_domin - other_roi_type	0.125244	0.091144	0.582729
PFDN1	stroma_pre	Macro_domin - other_roi_type	0.11088	0.187218	0.582729
HBEGF	stroma_pre	Macro_domin - other_roi_type	0.237144	0.0125365	0.40651
ANKHD1	stroma_pre	Macro_domin - other_roi_type	0.0853324	0.255829	0.602496
SRA1	stroma_pre	Macro_domin - other_roi_type	0.0186147	0.867213	0.953525
EIF4EBP3	stroma_pre	Macro_domin - other_roi_type	0.00319041	0.967298	0.990217
APBB3	stroma_pre	Macro_domin - other_roi_type	0.143225	0.444918	0.743865
SLC35A4	stroma_pre	Macro_domin - other_roi_type	0.135831	0.141794	0.582729
CD14	stroma_pre	Macro_domin - other_roi_type	0.468922	0.00384035	0.266795
NDUFA2	stroma_pre	Macro_domin - other_roi_type	0.117189	0.223101	0.582729
TMCO6	stroma_pre	Macro_domin - other_roi_type	0.0494917	0.656881	0.861377
IK	stroma_pre	Macro_domin - other_roi_type	0.284263	0.0732247	0.582729
WDR55	stroma_pre	Macro_domin - other_roi_type	0.0281018	0.742793	0.906763
DND1	stroma_pre	Macro_domin - other_roi_type	0.130597	0.171792	0.582729
HARS2	stroma_pre	Macro_domin - other_roi_type	0.0205352	0.770686	0.919899
ZMAT2	stroma_pre	Macro_domin - other_roi_type	0.207868	0.108831	0.582729
TAF7	stroma_pre	Macro_domin - other_roi_type	0.0315878	0.686372	0.876935
DIAPH1	stroma_pre	Macro_domin - other_roi_type	0.0313916	0.837409	0.943687
HDAC3	stroma_pre	Macro_domin - other_roi_type	0.143299	0.088093	0.582729
RELL2	stroma_pre	Macro_domin - other_roi_type	-0.0362664	0.648984	0.857017
FCHSD1	stroma_pre	Macro_domin - other_roi_type	0.0100995	0.90394	0.968307
ARAP3	stroma_pre	Macro_domin - other_roi_type	-0.0629987	0.49757	0.777048
PCDH1	stroma_pre	Macro_domin - other_roi_type	-0.0688349	0.231891	0.582729
RNF14	stroma_pre	Macro_domin - other_roi_type	0.16756	0.0502696	0.582729
GNPDA1	stroma_pre	Macro_domin - other_roi_type	0.137118	0.280505	0.624952
NDFIP1	stroma_pre	Macro_domin - other_roi_type	-0.0502172	0.44464	0.743722
SPRY4	stroma_pre	Macro_domin - other_roi_type	-0.0688354	0.231843	0.582729
FGF1	stroma_pre	Macro_domin - other_roi_type	-0.0688349	0.231891	0.582729
ARHGAP26	stroma_pre	Macro_domin - other_roi_type	-0.0956666	0.413835	0.720222
NR3C1	stroma_pre	Macro_domin - other_roi_type	0.045722	0.63776	0.852054
HMHB1	stroma_pre	Macro_domin - other_roi_type	-0.0708317	0.211313	0.582729
YIPF5	stroma_pre	Macro_domin - other_roi_type	0.162386	0.00900461	0.367543
PRELID2	stroma_pre	Macro_domin - other_roi_type	-0.0117136	0.831971	0.941787
SH3RF2	stroma_pre	Macro_domin - other_roi_type	-0.0688349	0.231891	0.582729
PLAC8L1	stroma_pre	Macro_domin - other_roi_type	-0.0427026	0.425853	0.728753
RBM27	stroma_pre	Macro_domin - other_roi_type	0.0497175	0.606764	0.836851
TCERG1	stroma_pre	Macro_domin - other_roi_type	0.0700808	0.142119	0.582729
PPP2R2B	stroma_pre	Macro_domin - other_roi_type	-0.067163	0.233245	0.582729
DPYSL3	stroma_pre	Macro_domin - other_roi_type	0.371815	0.0395817	0.576149
SPINK1	stroma_pre	Macro_domin - other_roi_type	0.939662	0.02281	0.486891
FBXO38	stroma_pre	Macro_domin - other_roi_type	-0.0211284	0.833755	0.942587
ADRB2	stroma_pre	Macro_domin - other_roi_type	0.00392405	0.969179	0.990475
AFAP1L1	stroma_pre	Macro_domin - other_roi_type	-0.0688349	0.231891	0.582729
GRPEL2	stroma_pre	Macro_domin - other_roi_type	-0.0361549	0.501196	0.777048
PCYOX1L	stroma_pre	Macro_domin - other_roi_type	0.0299769	0.825993	0.939555
CSNK1A1	stroma_pre	Macro_domin - other_roi_type	0.131024	0.0907294	0.582729
ARHGEF37	stroma_pre	Macro_domin - other_roi_type	-0.0930561	0.184628	0.582729
PPARGC1B	stroma_pre	Macro_domin - other_roi_type	-0.157006	0.0929389	0.582729
SLC26A2	stroma_pre	Macro_domin - other_roi_type	0.0682475	0.258785	0.603385
TIGD6	stroma_pre	Macro_domin - other_roi_type	0.0469864	0.419242	0.72461
HMGXB3	stroma_pre	Macro_domin - other_roi_type	0.074944	0.170067	0.582729
CSF1R	stroma_pre	Macro_domin - other_roi_type	0.204946	0.27528	0.619064
PDGFRB	stroma_pre	Macro_domin - other_roi_type	-0.0671671	0.233444	0.582729
SLC6A7	stroma_pre	Macro_domin - other_roi_type	0.321444	0.0158473	0.424924
ARSI	stroma_pre	Macro_domin - other_roi_type	-0.0671533	0.233003	0.582729
TCOF1	stroma_pre	Macro_domin - other_roi_type	0.0550699	0.50838	0.781128
CD74	stroma_pre	Macro_domin - other_roi_type	0.369267	0.0116503	0.400427
NDST1	stroma_pre	Macro_domin - other_roi_type	0.0673471	0.52575	0.791781
SYNPO	stroma_pre	Macro_domin - other_roi_type	-0.0361458	0.501698	0.777048
MYOZ3	stroma_pre	Macro_domin - other_roi_type	-0.0671139	0.233282	0.582729
RBM22	stroma_pre	Macro_domin - other_roi_type	0.140249	0.0282663	0.516651
DCTN4	stroma_pre	Macro_domin - other_roi_type	0.166635	0.0497936	0.582729
ZNF300	stroma_pre	Macro_domin - other_roi_type	-0.0247669	0.66314	0.864374
GPX3	stroma_pre	Macro_domin - other_roi_type	0.1553	0.524747	0.791518
TNIP1	stroma_pre	Macro_domin - other_roi_type	0.437066	0.0219898	0.48226
ANXA6	stroma_pre	Macro_domin - other_roi_type	-0.118695	0.63759	0.852054
CCDC69	stroma_pre	Macro_domin - other_roi_type	-0.413068	0.00565382	0.324371
GM2A	stroma_pre	Macro_domin - other_roi_type	0.438753	0.0410179	0.577795
SLC36A1	stroma_pre	Macro_domin - other_roi_type	0.0316875	0.822337	0.93811
FAT2	stroma_pre	Macro_domin - other_roi_type	-0.0676243	0.230291	0.582729
SPARC	stroma_pre	Macro_domin - other_roi_type	0.204181	0.00440943	0.289861
ATOX1	stroma_pre	Macro_domin - other_roi_type	0.387464	0.015117	0.421039
G3BP1	stroma_pre	Macro_domin - other_roi_type	0.206883	0.0325645	0.5472
FAM114A2	stroma_pre	Macro_domin - other_roi_type	-0.0673043	0.584295	0.821881
MFAP3	stroma_pre	Macro_domin - other_roi_type	-0.0720307	0.529115	0.794039
GALNT10	stroma_pre	Macro_domin - other_roi_type	-0.156092	0.145116	0.582729
SAP30L	stroma_pre	Macro_domin - other_roi_type	0.0221815	0.863435	0.95183
HAND1	stroma_pre	Macro_domin - other_roi_type	-0.0688349	0.231891	0.582729
LARP1	stroma_pre	Macro_domin - other_roi_type	0.153192	0.206274	0.582729
FAXDC2	stroma_pre	Macro_domin - other_roi_type	0.0167003	0.838813	0.944149
CNOT8	stroma_pre	Macro_domin - other_roi_type	0.0838452	0.474508	0.766009
GEMIN5	stroma_pre	Macro_domin - other_roi_type	-0.0324497	0.717156	0.893557
KIF4B	stroma_pre	Macro_domin - other_roi_type	0.0988512	0.0429974	0.582729
SGCD	stroma_pre	Macro_domin - other_roi_type	-0.0688301	0.231876	0.582729
TIMD4	stroma_pre	Macro_domin - other_roi_type	-0.150759	0.38242	0.692756
HAVCR2	stroma_pre	Macro_domin - other_roi_type	0.470251	0.0116248	0.400427
MED7	stroma_pre	Macro_domin - other_roi_type	0.0491247	0.481405	0.769876
ITK	stroma_pre	Macro_domin - other_roi_type	0.0501341	0.306768	0.650122
CYFIP2	stroma_pre	Macro_domin - other_roi_type	0.0207631	0.824049	0.938782
FNDC9	stroma_pre	Macro_domin - other_roi_type	0.130908	0.0618472	0.582729
ADAM19	stroma_pre	Macro_domin - other_roi_type	0.100955	0.361961	0.681524
THG1L	stroma_pre	Macro_domin - other_roi_type	0.0343678	0.565303	0.813267
LSM11	stroma_pre	Macro_domin - other_roi_type	0.0856893	0.206562	0.582729
CLINT1	stroma_pre	Macro_domin - other_roi_type	0.151983	0.310191	0.652676
EBF1	stroma_pre	Macro_domin - other_roi_type	-0.0523093	0.346554	0.674019
RNF145	stroma_pre	Macro_domin - other_roi_type	0.226231	0.000114012	0.092935
UBLCP1	stroma_pre	Macro_domin - other_roi_type	0.0826023	0.469535	0.762924
ADRA1B	stroma_pre	Macro_domin - other_roi_type	-0.0202294	0.747608	0.908459
TTC1	stroma_pre	Macro_domin - other_roi_type	0.218469	0.0473235	0.582729
PWWP2A	stroma_pre	Macro_domin - other_roi_type	0.0609333	0.429682	0.731802
FABP6	stroma_pre	Macro_domin - other_roi_type	-0.0688349	0.231891	0.582729
ZBED8	stroma_pre	Macro_domin - other_roi_type	-0.0671617	0.233475	0.582729
SLU7	stroma_pre	Macro_domin - other_roi_type	0.0110513	0.864276	0.952199
PTTG1	stroma_pre	Macro_domin - other_roi_type	0.00979499	0.834537	0.942796
CCNG1	stroma_pre	Macro_domin - other_roi_type	-0.0460829	0.593407	0.827021
NUDCD2	stroma_pre	Macro_domin - other_roi_type	0.0810378	0.268744	0.611437
HMMR	stroma_pre	Macro_domin - other_roi_type	-0.0688354	0.231843	0.582729
MAT2B	stroma_pre	Macro_domin - other_roi_type	0.0480845	0.661712	0.863615
WWC1	stroma_pre	Macro_domin - other_roi_type	-0.0688321	0.231798	0.582729
PANK3	stroma_pre	Macro_domin - other_roi_type	0.106812	0.267512	0.610693
SLIT3	stroma_pre	Macro_domin - other_roi_type	-0.0688359	0.231854	0.582729
SPDL1	stroma_pre	Macro_domin - other_roi_type	0.00976157	0.829819	0.940746
DOCK2	stroma_pre	Macro_domin - other_roi_type	-0.0335336	0.813058	0.935119
LCP2	stroma_pre	Macro_domin - other_roi_type	0.223063	0.398818	0.705525
KCNIP1	stroma_pre	Macro_domin - other_roi_type	-0.0688274	0.231823	0.582729
RANBP17	stroma_pre	Macro_domin - other_roi_type	-0.0821204	0.243592	0.590631
NPM1	stroma_pre	Macro_domin - other_roi_type	0.167512	0.289651	0.635257
FGF18	stroma_pre	Macro_domin - other_roi_type	-0.0688354	0.231843	0.582729
FBXW11	stroma_pre	Macro_domin - other_roi_type	-0.0231762	0.762492	0.915714
STK10	stroma_pre	Macro_domin - other_roi_type	0.0846896	0.612002	0.840592
UBTD2	stroma_pre	Macro_domin - other_roi_type	0.105802	0.112684	0.582729
SH3PXD2B	stroma_pre	Macro_domin - other_roi_type	0.235549	0.000385837	0.124373
NEURL1B	stroma_pre	Macro_domin - other_roi_type	-0.0688349	0.231891	0.582729
DUSP1	stroma_pre	Macro_domin - other_roi_type	0.724128	0.036594	0.571397
ERGIC1	stroma_pre	Macro_domin - other_roi_type	0.19365	0.12296	0.582729
ATP6V0E1	stroma_pre	Macro_domin - other_roi_type	0.231131	0.111752	0.582729
CREBRF	stroma_pre	Macro_domin - other_roi_type	0.0466504	0.612184	0.840695
BNIP1	stroma_pre	Macro_domin - other_roi_type	-0.0585765	0.208124	0.582729
STC2	stroma_pre	Macro_domin - other_roi_type	-0.0688354	0.231843	0.582729
BOD1	stroma_pre	Macro_domin - other_roi_type	0.0348253	0.445115	0.743865
CPEB4	stroma_pre	Macro_domin - other_roi_type	-0.07419	0.519471	0.78827
SFXN1	stroma_pre	Macro_domin - other_roi_type	0.0222734	0.778959	0.923474
HRH2	stroma_pre	Macro_domin - other_roi_type	-0.395018	0.109038	0.582729
CPLX2	stroma_pre	Macro_domin - other_roi_type	0.0705695	0.313807	0.656445
THOC3	stroma_pre	Macro_domin - other_roi_type	0.0192787	0.871677	0.955188
FAM153B	stroma_pre	Macro_domin - other_roi_type	-0.0688354	0.231843	0.582729
SIMC1	stroma_pre	Macro_domin - other_roi_type	-0.0379385	0.480831	0.769876
KIAA1191	stroma_pre	Macro_domin - other_roi_type	0.091644	0.25183	0.59839
ARL10	stroma_pre	Macro_domin - other_roi_type	-0.101758	0.15861	0.582729
NOP16	stroma_pre	Macro_domin - other_roi_type	0.0267327	0.654369	0.860597
HIGD2A	stroma_pre	Macro_domin - other_roi_type	0.195942	0.190453	0.582729
CLTB	stroma_pre	Macro_domin - other_roi_type	0.093712	0.278946	0.624048
FAF2	stroma_pre	Macro_domin - other_roi_type	-0.0389584	0.625281	0.845882
RNF44	stroma_pre	Macro_domin - other_roi_type	0.0371338	0.79651	0.930892
CDHR2	stroma_pre	Macro_domin - other_roi_type	-0.0415433	0.424901	0.728137
GPRIN1	stroma_pre	Macro_domin - other_roi_type	-0.0499101	0.361198	0.681378
TSPAN17	stroma_pre	Macro_domin - other_roi_type	0.228055	0.0817728	0.582729
UNC5A	stroma_pre	Macro_domin - other_roi_type	-0.0678736	0.238028	0.58629
HK3	stroma_pre	Macro_domin - other_roi_type	0.0337643	0.806188	0.933895
UIMC1	stroma_pre	Macro_domin - other_roi_type	0.0161543	0.848316	0.947221
ZNF346	stroma_pre	Macro_domin - other_roi_type	-0.0212903	0.835818	0.943461
FGFR4	stroma_pre	Macro_domin - other_roi_type	-0.0698829	0.226514	0.582729
NSD1	stroma_pre	Macro_domin - other_roi_type	0.0303682	0.75863	0.914035
RAB24	stroma_pre	Macro_domin - other_roi_type	-0.00125188	0.993577	0.998082
MXD3	stroma_pre	Macro_domin - other_roi_type	0.0695592	0.602915	0.834132
PRELID1	stroma_pre	Macro_domin - other_roi_type	0.112322	0.275643	0.619651
LMAN2	stroma_pre	Macro_domin - other_roi_type	0.20871	0.0527966	0.582729
RGS14	stroma_pre	Macro_domin - other_roi_type	-0.0293568	0.72965	0.899157
F12	stroma_pre	Macro_domin - other_roi_type	0.0473091	0.353103	0.675331
GRK6	stroma_pre	Macro_domin - other_roi_type	-0.0709855	0.457604	0.753592
PRR7	stroma_pre	Macro_domin - other_roi_type	-0.0045246	0.936408	0.981102
DBN1	stroma_pre	Macro_domin - other_roi_type	-0.107106	0.0362527	0.569926
PDLIM7	stroma_pre	Macro_domin - other_roi_type	0.0193621	0.886135	0.9601
DOK3	stroma_pre	Macro_domin - other_roi_type	-0.0620604	0.691952	0.880891
DDX41	stroma_pre	Macro_domin - other_roi_type	0.172074	0.0265124	0.508251
FAM193B	stroma_pre	Macro_domin - other_roi_type	0.170694	0.14671	0.582729
TMED9	stroma_pre	Macro_domin - other_roi_type	0.200221	0.0993917	0.582729
B4GALT7	stroma_pre	Macro_domin - other_roi_type	0.00316927	0.970619	0.990568
N4BP3	stroma_pre	Macro_domin - other_roi_type	-0.0381195	0.485393	0.769876
RMND5B	stroma_pre	Macro_domin - other_roi_type	0.0652878	0.592894	0.826887
NHP2	stroma_pre	Macro_domin - other_roi_type	-0.0243534	0.795825	0.930892
HNRNPAB	stroma_pre	Macro_domin - other_roi_type	0.0573627	0.643883	0.854991
PHYKPL	stroma_pre	Macro_domin - other_roi_type	-0.00824084	0.933622	0.97961
COL23A1	stroma_pre	Macro_domin - other_roi_type	0.113916	0.063436	0.582729
CLK4	stroma_pre	Macro_domin - other_roi_type	0.0916284	0.206201	0.582729
ZNF354A	stroma_pre	Macro_domin - other_roi_type	-0.0755928	0.223965	0.582729
ZNF354B	stroma_pre	Macro_domin - other_roi_type	-0.00561482	0.910509	0.970281
ZNF454	stroma_pre	Macro_domin - other_roi_type	-0.0688349	0.231891	0.582729
GRM6	stroma_pre	Macro_domin - other_roi_type	-0.0198254	0.729837	0.899278
ZNF879	stroma_pre	Macro_domin - other_roi_type	-0.0630536	0.52987	0.794707
ZNF354C	stroma_pre	Macro_domin - other_roi_type	-0.256422	0.0380721	0.571397
ADAMTS2	stroma_pre	Macro_domin - other_roi_type	0.239213	0.0162942	0.433946
RUFY1	stroma_pre	Macro_domin - other_roi_type	0.172237	0.325217	0.665805
HNRNPH1	stroma_pre	Macro_domin - other_roi_type	0.19488	0.0713489	0.582729
CANX	stroma_pre	Macro_domin - other_roi_type	0.132752	0.322948	0.663644
MAML1	stroma_pre	Macro_domin - other_roi_type	0.15785	0.216232	0.582729
LTC4S	stroma_pre	Macro_domin - other_roi_type	0.252631	0.0562663	0.582729
MGAT4B	stroma_pre	Macro_domin - other_roi_type	0.129214	0.118973	0.582729
SQSTM1	stroma_pre	Macro_domin - other_roi_type	0.634691	0.020891	0.471281
TBC1D9B	stroma_pre	Macro_domin - other_roi_type	0.296372	0.0963435	0.582729
RNF130	stroma_pre	Macro_domin - other_roi_type	0.431944	0.0237509	0.493043
MAPK9	stroma_pre	Macro_domin - other_roi_type	0.0373727	0.766455	0.91769
GFPT2	stroma_pre	Macro_domin - other_roi_type	-0.0688215	0.231898	0.582729
CNOT6	stroma_pre	Macro_domin - other_roi_type	0.175569	0.0384801	0.571397
SCGB3A1	stroma_pre	Macro_domin - other_roi_type	-0.0694174	0.228526	0.582729
FLT4	stroma_pre	Macro_domin - other_roi_type	-0.0688349	0.231891	0.582729
MGAT1	stroma_pre	Macro_domin - other_roi_type	0.41836	0.0513795	0.582729
ZFP62	stroma_pre	Macro_domin - other_roi_type	0.0578359	0.412334	0.71828
TRIM41	stroma_pre	Macro_domin - other_roi_type	0.0126923	0.850895	0.947374
TRIM52	stroma_pre	Macro_domin - other_roi_type	-0.0768475	0.207092	0.582729
DUSP22	stroma_pre	Macro_domin - other_roi_type	-0.0482921	0.658168	0.862069
IRF4	stroma_pre	Macro_domin - other_roi_type	-0.0725054	0.234477	0.583069
EXOC2	stroma_pre	Macro_domin - other_roi_type	0.061312	0.552234	0.80728
FOXQ1	stroma_pre	Macro_domin - other_roi_type	-0.0671032	0.233332	0.582729
FOXF2	stroma_pre	Macro_domin - other_roi_type	-0.0688345	0.23189	0.582729
FOXC1	stroma_pre	Macro_domin - other_roi_type	-0.0014337	0.980201	0.993856
GMDS	stroma_pre	Macro_domin - other_roi_type	-0.0453776	0.325165	0.665805
MYLK4	stroma_pre	Macro_domin - other_roi_type	-0.399205	0.0327608	0.5472
WRNIP1	stroma_pre	Macro_domin - other_roi_type	0.18415	0.000888136	0.156101
SERPINB1	stroma_pre	Macro_domin - other_roi_type	0.12686	0.377502	0.690332
SERPINB9	stroma_pre	Macro_domin - other_roi_type	0.365039	0.060488	0.582729
SERPINB6	stroma_pre	Macro_domin - other_roi_type	0.336929	0.075736	0.582729
NQO2	stroma_pre	Macro_domin - other_roi_type	0.0542401	0.590579	0.825473
RIPK1	stroma_pre	Macro_domin - other_roi_type	0.082184	0.259801	0.603799
BPHL	stroma_pre	Macro_domin - other_roi_type	0.0204847	0.657623	0.861724
TUBB2A	stroma_pre	Macro_domin - other_roi_type	0.000881547	0.99116	0.997359
TUBB2B	stroma_pre	Macro_domin - other_roi_type	-0.0688349	0.231891	0.582729
PSMG4	stroma_pre	Macro_domin - other_roi_type	-0.0486836	0.492994	0.773964
SLC22A23	stroma_pre	Macro_domin - other_roi_type	0.28472	0.0091726	0.367543
PXDC1	stroma_pre	Macro_domin - other_roi_type	0.0867077	0.244873	0.59223
FAM50B	stroma_pre	Macro_domin - other_roi_type	-0.0359416	0.497111	0.777048
PRPF4B	stroma_pre	Macro_domin - other_roi_type	0.0774356	0.515931	0.786668
ECI2	stroma_pre	Macro_domin - other_roi_type	-0.00700663	0.905345	0.968392
CDYL	stroma_pre	Macro_domin - other_roi_type	0.0783755	0.154916	0.582729
RPP40	stroma_pre	Macro_domin - other_roi_type	-0.0688315	0.231972	0.582729
LYRM4	stroma_pre	Macro_domin - other_roi_type	0.00353719	0.934458	0.979815
FARS2	stroma_pre	Macro_domin - other_roi_type	-0.0609157	0.439037	0.738695
NRN1	stroma_pre	Macro_domin - other_roi_type	-0.0805014	0.310357	0.652802
F13A1	stroma_pre	Macro_domin - other_roi_type	-0.330237	0.359114	0.679712
LY86	stroma_pre	Macro_domin - other_roi_type	-0.117268	0.454373	0.752411
RREB1	stroma_pre	Macro_domin - other_roi_type	0.201301	0.130579	0.582729
SSR1	stroma_pre	Macro_domin - other_roi_type	0.0317931	0.786685	0.92765
RIOK1	stroma_pre	Macro_domin - other_roi_type	0.0664575	0.287312	0.633085
DSP	stroma_pre	Macro_domin - other_roi_type	-0.0688291	0.232078	0.582729
SNRNP48	stroma_pre	Macro_domin - other_roi_type	-0.0926062	0.0470771	0.582729
TXNDC5	stroma_pre	Macro_domin - other_roi_type	-0.371106	0.118814	0.582729
EEF1E1	stroma_pre	Macro_domin - other_roi_type	0.049214	0.373184	0.6877
SLC35B3	stroma_pre	Macro_domin - other_roi_type	0.0610743	0.503896	0.778188
OFCC1	stroma_pre	Macro_domin - other_roi_type	-0.0625225	0.258369	0.603385
TFAP2A	stroma_pre	Macro_domin - other_roi_type	-0.0688241	0.231888	0.582729
PAK1IP1	stroma_pre	Macro_domin - other_roi_type	-0.0498799	0.209936	0.582729
TMEM14C	stroma_pre	Macro_domin - other_roi_type	0.20251	0.0238942	0.49394
TMEM14B	stroma_pre	Macro_domin - other_roi_type	0.193452	0.0736125	0.582729
ELOVL2	stroma_pre	Macro_domin - other_roi_type	-0.0688349	0.231891	0.582729
SMIM13	stroma_pre	Macro_domin - other_roi_type	0.0958137	0.15892	0.582729
NEDD9	stroma_pre	Macro_domin - other_roi_type	-0.0174471	0.825635	0.939332
TMEM170B	stroma_pre	Macro_domin - other_roi_type	-0.254252	0.0861114	0.582729
HIVEP1	stroma_pre	Macro_domin - other_roi_type	-0.00877893	0.864133	0.952128
EDN1	stroma_pre	Macro_domin - other_roi_type	-0.0380778	0.485831	0.769876
PHACTR1	stroma_pre	Macro_domin - other_roi_type	0.186105	0.309233	0.651952
TBC1D7	stroma_pre	Macro_domin - other_roi_type	0.155113	0.0391012	0.571397
GFOD1	stroma_pre	Macro_domin - other_roi_type	-0.102588	0.382971	0.69318
SIRT5	stroma_pre	Macro_domin - other_roi_type	0.0826406	0.35299	0.675221
NOL7	stroma_pre	Macro_domin - other_roi_type	0.13907	0.102873	0.582729
RANBP9	stroma_pre	Macro_domin - other_roi_type	-0.0153614	0.868185	0.953721
MCUR1	stroma_pre	Macro_domin - other_roi_type	0.0482245	0.401548	0.707932
CD83	stroma_pre	Macro_domin - other_roi_type	0.512971	0.00863655	0.363201
JARID2	stroma_pre	Macro_domin - other_roi_type	0.110497	0.290487	0.6361
DTNBP1	stroma_pre	Macro_domin - other_roi_type	0.137066	0.133733	0.582729
MYLIP	stroma_pre	Macro_domin - other_roi_type	0.20262	0.0323051	0.545572
GMPR	stroma_pre	Macro_domin - other_roi_type	0.0916403	0.0736356	0.582729
ATXN1	stroma_pre	Macro_domin - other_roi_type	0.249325	0.0202844	0.463204
CAP2	stroma_pre	Macro_domin - other_roi_type	-0.0688349	0.231891	0.582729
FAM8A1	stroma_pre	Macro_domin - other_roi_type	0.0719827	0.188318	0.582729
NUP153	stroma_pre	Macro_domin - other_roi_type	-0.0420725	0.371287	0.686956
KIF13A	stroma_pre	Macro_domin - other_roi_type	0.0105777	0.927387	0.977085
NHLRC1	stroma_pre	Macro_domin - other_roi_type	-0.159633	0.284539	0.629694
TPMT	stroma_pre	Macro_domin - other_roi_type	-0.0518151	0.66527	0.86507
KDM1B	stroma_pre	Macro_domin - other_roi_type	-0.0218971	0.855377	0.949486
DEK	stroma_pre	Macro_domin - other_roi_type	0.164539	0.172184	0.582729
RNF144B	stroma_pre	Macro_domin - other_roi_type	0.350598	0.118191	0.582729
ID4	stroma_pre	Macro_domin - other_roi_type	-0.0688359	0.231854	0.582729
MBOAT1	stroma_pre	Macro_domin - other_roi_type	-0.0617005	0.705085	0.886204
E2F3	stroma_pre	Macro_domin - other_roi_type	0.0774637	0.387831	0.697456
CDKAL1	stroma_pre	Macro_domin - other_roi_type	0.1362	0.0877396	0.582729
SOX4	stroma_pre	Macro_domin - other_roi_type	-0.148935	0.342617	0.671559
PRL	stroma_pre	Macro_domin - other_roi_type	-0.210214	0.178037	0.582729
DCDC2	stroma_pre	Macro_domin - other_roi_type	-0.0688349	0.231891	0.582729
MRS2	stroma_pre	Macro_domin - other_roi_type	0.0481181	0.464151	0.75851
GPLD1	stroma_pre	Macro_domin - other_roi_type	-0.0688328	0.231887	0.582729
ALDH5A1	stroma_pre	Macro_domin - other_roi_type	-0.0688333	0.231885	0.582729
TDP2	stroma_pre	Macro_domin - other_roi_type	0.22714	0.0782519	0.582729
ACOT13	stroma_pre	Macro_domin - other_roi_type	0.173476	0.0965166	0.582729
C6orf62	stroma_pre	Macro_domin - other_roi_type	0.161801	0.120968	0.582729
GMNN	stroma_pre	Macro_domin - other_roi_type	0.107295	0.060631	0.582729
SCGN	stroma_pre	Macro_domin - other_roi_type	0.0974322	0.189353	0.582729
TRIM38	stroma_pre	Macro_domin - other_roi_type	0.0571939	0.665388	0.865132
HFE	stroma_pre	Macro_domin - other_roi_type	-0.177168	0.253996	0.601162
BTN3A2	stroma_pre	Macro_domin - other_roi_type	-0.0777269	0.57151	0.816704
BTN2A2	stroma_pre	Macro_domin - other_roi_type	-0.0977147	0.502401	0.777048
BTN3A1	stroma_pre	Macro_domin - other_roi_type	0.153184	0.173074	0.582729
BTN3A3	stroma_pre	Macro_domin - other_roi_type	0.0946965	0.513131	0.78406
BTN2A1	stroma_pre	Macro_domin - other_roi_type	0.247521	0.0809187	0.582729
BTN1A1	stroma_pre	Macro_domin - other_roi_type	0.0162793	0.730116	0.899278
HMGN4	stroma_pre	Macro_domin - other_roi_type	-0.0815147	0.422087	0.725869
ZNF322	stroma_pre	Macro_domin - other_roi_type	-0.0340501	0.573633	0.818223
PRSS16	stroma_pre	Macro_domin - other_roi_type	-0.0671392	0.233403	0.582729
ZNF391	stroma_pre	Macro_domin - other_roi_type	-0.0652769	0.242538	0.589681
ZNF184	stroma_pre	Macro_domin - other_roi_type	-0.0329564	0.789313	0.928374
OR2B6	stroma_pre	Macro_domin - other_roi_type	0.00229159	0.966282	0.989868
ZNF165	stroma_pre	Macro_domin - other_roi_type	-0.068831	0.231922	0.582729
ZSCAN16	stroma_pre	Macro_domin - other_roi_type	-0.0241971	0.698645	0.883249
ZKSCAN8	stroma_pre	Macro_domin - other_roi_type	0.0401455	0.661058	0.863304
ZSCAN9	stroma_pre	Macro_domin - other_roi_type	-0.0380545	0.486594	0.769876
ZKSCAN4	stroma_pre	Macro_domin - other_roi_type	-0.084185	0.501274	0.777048
ZSCAN26	stroma_pre	Macro_domin - other_roi_type	0.0560052	0.376688	0.690208
ZSCAN31	stroma_pre	Macro_domin - other_roi_type	-0.0688214	0.231852	0.582729
ZKSCAN3	stroma_pre	Macro_domin - other_roi_type	-0.0435888	0.545254	0.803048
ZSCAN12	stroma_pre	Macro_domin - other_roi_type	0.0283596	0.650983	0.858305
TRIM27	stroma_pre	Macro_domin - other_roi_type	0.0541529	0.387045	0.697124
ZNF311	stroma_pre	Macro_domin - other_roi_type	-0.038276	0.483192	0.769876
UBD	stroma_pre	Macro_domin - other_roi_type	0.126237	0.101056	0.582729
GABBR1	stroma_pre	Macro_domin - other_roi_type	-0.15783	0.363237	0.682647
MOG	stroma_pre	Macro_domin - other_roi_type	-0.0634672	0.2546	0.601875
ZFP57	stroma_pre	Macro_domin - other_roi_type	-0.159916	0.301924	0.646308
HLA-F	stroma_pre	Macro_domin - other_roi_type	0.402793	0.120573	0.582729
HLA-G	stroma_pre	Macro_domin - other_roi_type	0.315661	0.00475834	0.298529
HLA-A	stroma_pre	Macro_domin - other_roi_type	0.520003	0.0127424	0.407863
PPP1R11	stroma_pre	Macro_domin - other_roi_type	0.155859	0.0743213	0.582729
TRIM26	stroma_pre	Macro_domin - other_roi_type	0.0233364	0.82127	0.937807
TRIM39	stroma_pre	Macro_domin - other_roi_type	-0.0371177	0.541306	0.801319
RPP21	stroma_pre	Macro_domin - other_roi_type	0.0329095	0.51014	0.782094
HLA-E	stroma_pre	Macro_domin - other_roi_type	0.392038	0.0457335	0.582729
GNL1	stroma_pre	Macro_domin - other_roi_type	0.0054316	0.925765	0.976674
PRR3	stroma_pre	Macro_domin - other_roi_type	-0.0788678	0.113575	0.582729
ABCF1	stroma_pre	Macro_domin - other_roi_type	0.00820597	0.89109	0.961781
PPP1R10	stroma_pre	Macro_domin - other_roi_type	-0.0504368	0.463949	0.758484
ATAT1	stroma_pre	Macro_domin - other_roi_type	0.0150131	0.786945	0.927688
C6orf136	stroma_pre	Macro_domin - other_roi_type	-0.0191923	0.768686	0.918917
DHX16	stroma_pre	Macro_domin - other_roi_type	0.0350063	0.615244	0.841895
PPP1R18	stroma_pre	Macro_domin - other_roi_type	0.216292	0.094612	0.582729
NRM	stroma_pre	Macro_domin - other_roi_type	0.104574	0.365394	0.684164
MDC1	stroma_pre	Macro_domin - other_roi_type	0.0489264	0.461923	0.757095
TUBB	stroma_pre	Macro_domin - other_roi_type	0.142059	0.481743	0.769876
FLOT1	stroma_pre	Macro_domin - other_roi_type	0.129442	0.301613	0.645965
IER3	stroma_pre	Macro_domin - other_roi_type	0.435355	0.0432799	0.582729
DDR1	stroma_pre	Macro_domin - other_roi_type	-0.0652908	0.242403	0.58947
GTF2H4	stroma_pre	Macro_domin - other_roi_type	-0.0323727	0.531996	0.795864
VARS2	stroma_pre	Macro_domin - other_roi_type	-0.117541	0.194059	0.582729
MUC21	stroma_pre	Macro_domin - other_roi_type	-0.00603276	0.921562	0.974847
C6orf15	stroma_pre	Macro_domin - other_roi_type	-0.0688339	0.231888	0.582729
PSORS1C1	stroma_pre	Macro_domin - other_roi_type	-0.0688267	0.231827	0.582729
CCHCR1	stroma_pre	Macro_domin - other_roi_type	-0.0259223	0.66147	0.863498
TCF19	stroma_pre	Macro_domin - other_roi_type	-0.0535759	0.367946	0.685799
POU5F1	stroma_pre	Macro_domin - other_roi_type	-0.0361438	0.500286	0.777048
HLA-C	stroma_pre	Macro_domin - other_roi_type	0.542646	0.017891	0.449186
HLA-B	stroma_pre	Macro_domin - other_roi_type	0.371181	0.00458049	0.294767
MICA	stroma_pre	Macro_domin - other_roi_type	0.0752568	0.320042	0.661478
MCCD1	stroma_pre	Macro_domin - other_roi_type	-0.0688349	0.231891	0.582729
DDX39B	stroma_pre	Macro_domin - other_roi_type	0.158938	0.187733	0.582729
NFKBIL1	stroma_pre	Macro_domin - other_roi_type	-0.0110499	0.958947	0.988031
TNF	stroma_pre	Macro_domin - other_roi_type	0.0148163	0.860846	0.951438
LTB	stroma_pre	Macro_domin - other_roi_type	0.0241798	0.715015	0.892454
LST1	stroma_pre	Macro_domin - other_roi_type	0.0507853	0.697186	0.883249
NCR3	stroma_pre	Macro_domin - other_roi_type	-0.0518277	0.351233	0.674019
AIF1	stroma_pre	Macro_domin - other_roi_type	0.274288	0.166666	0.582729
PRRC2A	stroma_pre	Macro_domin - other_roi_type	-0.0143448	0.935733	0.980954
APOM	stroma_pre	Macro_domin - other_roi_type	0.0124572	0.848775	0.947221
C6orf47	stroma_pre	Macro_domin - other_roi_type	-0.0219241	0.80706	0.934197
GPANK1	stroma_pre	Macro_domin - other_roi_type	0.00376548	0.957785	0.987653
CSNK2B	stroma_pre	Macro_domin - other_roi_type	0.341897	0.0571217	0.582729
LY6G5B	stroma_pre	Macro_domin - other_roi_type	-0.0512236	0.342191	0.671347
LY6G5C	stroma_pre	Macro_domin - other_roi_type	-0.149416	0.0567599	0.582729
ABHD16A	stroma_pre	Macro_domin - other_roi_type	0.150396	0.359862	0.680698
LY6G6C	stroma_pre	Macro_domin - other_roi_type	-0.0688264	0.23182	0.582729
DDAH2	stroma_pre	Macro_domin - other_roi_type	0.281141	2.13923e-05	0.0523128
CLIC1	stroma_pre	Macro_domin - other_roi_type	0.197749	0.144461	0.582729
MSH5	stroma_pre	Macro_domin - other_roi_type	-0.0439309	0.746019	0.907981
LSM2	stroma_pre	Macro_domin - other_roi_type	0.0757974	0.402794	0.709036
HSPA1A	stroma_pre	Macro_domin - other_roi_type	0.677994	0.00517566	0.31021
HSPA1B	stroma_pre	Macro_domin - other_roi_type	0.0937896	0.146114	0.582729
NEU1	stroma_pre	Macro_domin - other_roi_type	0.299726	0.00162396	0.183303
SLC44A4	stroma_pre	Macro_domin - other_roi_type	-0.0688249	0.23184	0.582729
EHMT2	stroma_pre	Macro_domin - other_roi_type	0.0614917	0.423633	0.727086
C2	stroma_pre	Macro_domin - other_roi_type	0.396185	0.0170324	0.438461
ZBTB12	stroma_pre	Macro_domin - other_roi_type	-0.0536548	0.346214	0.674019
CFB	stroma_pre	Macro_domin - other_roi_type	-0.00640493	0.911475	0.970567
NELFE	stroma_pre	Macro_domin - other_roi_type	0.24268	0.0118723	0.402114
SKIV2L	stroma_pre	Macro_domin - other_roi_type	0.158044	0.10771	0.582729
DXO	stroma_pre	Macro_domin - other_roi_type	0.00951066	0.869412	0.953907
STK19	stroma_pre	Macro_domin - other_roi_type	0.0888609	0.323712	0.66421
CYP21A2	stroma_pre	Macro_domin - other_roi_type	-0.0289166	0.579576	0.820812
TNXB	stroma_pre	Macro_domin - other_roi_type	-0.17305	0.0271419	0.512927
ATF6B	stroma_pre	Macro_domin - other_roi_type	0.214819	0.151692	0.582729
FKBPL	stroma_pre	Macro_domin - other_roi_type	0.00190171	0.975953	0.992017
PPT2	stroma_pre	Macro_domin - other_roi_type	-0.0671707	0.233574	0.582729
EGFL8	stroma_pre	Macro_domin - other_roi_type	-0.0671643	0.233079	0.582729
AGPAT1	stroma_pre	Macro_domin - other_roi_type	0.0363275	0.749743	0.909129
RNF5	stroma_pre	Macro_domin - other_roi_type	0.136346	0.00960528	0.370485
AGER	stroma_pre	Macro_domin - other_roi_type	0.00863413	0.89759	0.96567
PBX2	stroma_pre	Macro_domin - other_roi_type	0.123451	0.306873	0.650122
GPSM3	stroma_pre	Macro_domin - other_roi_type	0.12288	0.338602	0.670777
NOTCH4	stroma_pre	Macro_domin - other_roi_type	-0.046164	0.647077	0.856193
HLA-DRA	stroma_pre	Macro_domin - other_roi_type	0.235389	0.112331	0.582729
HLA-DRB1	stroma_pre	Macro_domin - other_roi_type	0.281677	0.0283108	0.516651
HLA-DQA1	stroma_pre	Macro_domin - other_roi_type	0.29574	0.449471	0.747713
HLA-DQB1	stroma_pre	Macro_domin - other_roi_type	0.271001	0.355498	0.677475
HLA-DQA2	stroma_pre	Macro_domin - other_roi_type	0.75141	0.000182611	0.100945
HLA-DQB2	stroma_pre	Macro_domin - other_roi_type	-0.213904	0.183623	0.582729
HLA-DOB	stroma_pre	Macro_domin - other_roi_type	0.11144	0.261849	0.605224
TAP2	stroma_pre	Macro_domin - other_roi_type	0.212121	0.345455	0.673871
PSMB8	stroma_pre	Macro_domin - other_roi_type	0.407103	0.078055	0.582729
PSMB9	stroma_pre	Macro_domin - other_roi_type	0.297452	0.259671	0.603785
TAP1	stroma_pre	Macro_domin - other_roi_type	0.168832	0.467513	0.761257
HLA-DMB	stroma_pre	Macro_domin - other_roi_type	0.182664	0.274033	0.617281
HLA-DMA	stroma_pre	Macro_domin - other_roi_type	0.253484	0.129444	0.582729
BRD2	stroma_pre	Macro_domin - other_roi_type	0.19918	0.0153558	0.421922
HLA-DOA	stroma_pre	Macro_domin - other_roi_type	0.0889105	0.635668	0.851175
HLA-DPA1	stroma_pre	Macro_domin - other_roi_type	0.273819	0.152142	0.582729
HLA-DPB1	stroma_pre	Macro_domin - other_roi_type	0.328054	0.134714	0.582729
COL11A2	stroma_pre	Macro_domin - other_roi_type	-0.0694383	0.228789	0.582729
RXRB	stroma_pre	Macro_domin - other_roi_type	0.0311206	0.717254	0.893557
SLC39A7	stroma_pre	Macro_domin - other_roi_type	0.105923	0.149332	0.582729
HSD17B8	stroma_pre	Macro_domin - other_roi_type	-0.0423393	0.523769	0.790908
RING1	stroma_pre	Macro_domin - other_roi_type	0.218023	0.0287994	0.519492
VPS52	stroma_pre	Macro_domin - other_roi_type	-0.0298682	0.801077	0.932253
B3GALT4	stroma_pre	Macro_domin - other_roi_type	-0.0991174	0.270804	0.613789
WDR46	stroma_pre	Macro_domin - other_roi_type	0.0321223	0.577867	0.820557
PFDN6	stroma_pre	Macro_domin - other_roi_type	0.158098	0.040523	0.577795
RGL2	stroma_pre	Macro_domin - other_roi_type	0.141994	0.0785657	0.582729
TAPBP	stroma_pre	Macro_domin - other_roi_type	0.212338	0.279792	0.624441
ZBTB22	stroma_pre	Macro_domin - other_roi_type	-0.0381538	0.714198	0.891702
DAXX	stroma_pre	Macro_domin - other_roi_type	-0.00541387	0.909379	0.969884
KIFC1	stroma_pre	Macro_domin - other_roi_type	-0.0012959	0.983156	0.9944
PHF1	stroma_pre	Macro_domin - other_roi_type	0.195808	0.00201829	0.199014
CUTA	stroma_pre	Macro_domin - other_roi_type	0.213178	0.000200083	0.100945
SYNGAP1	stroma_pre	Macro_domin - other_roi_type	-0.000486629	0.99325	0.998066
ZBTB9	stroma_pre	Macro_domin - other_roi_type	0.00263693	0.958747	0.988031
BAK1	stroma_pre	Macro_domin - other_roi_type	0.145712	0.193772	0.582729
ITPR3	stroma_pre	Macro_domin - other_roi_type	0.185762	0.0019081	0.197264
UQCC2	stroma_pre	Macro_domin - other_roi_type	0.116648	0.32831	0.665805
LEMD2	stroma_pre	Macro_domin - other_roi_type	0.0640485	0.393098	0.700847
GRM4	stroma_pre	Macro_domin - other_roi_type	-0.0688349	0.231891	0.582729
HMGA1	stroma_pre	Macro_domin - other_roi_type	0.361942	0.0186377	0.457597
NUDT3	stroma_pre	Macro_domin - other_roi_type	0.0572288	0.566752	0.81449
PACSIN1	stroma_pre	Macro_domin - other_roi_type	-0.0688349	0.231891	0.582729
SPDEF	stroma_pre	Macro_domin - other_roi_type	-0.0321717	0.636658	0.851255
SNRPC	stroma_pre	Macro_domin - other_roi_type	0.204223	0.0626565	0.582729
UHRF1BP1	stroma_pre	Macro_domin - other_roi_type	-0.00757237	0.922476	0.975019
TAF11	stroma_pre	Macro_domin - other_roi_type	-0.0130666	0.867673	0.953622
ANKS1A	stroma_pre	Macro_domin - other_roi_type	-0.00262683	0.983587	0.994418
TCP11	stroma_pre	Macro_domin - other_roi_type	-0.00500406	0.930796	0.978255
ZNF76	stroma_pre	Macro_domin - other_roi_type	0.0866071	0.344237	0.673302
DEF6	stroma_pre	Macro_domin - other_roi_type	-0.00122465	0.994891	0.998114
PPARD	stroma_pre	Macro_domin - other_roi_type	0.23372	0.163169	0.582729
FANCE	stroma_pre	Macro_domin - other_roi_type	-0.0378048	0.491877	0.773031
TEAD3	stroma_pre	Macro_domin - other_roi_type	-0.0688299	0.231835	0.582729
FKBP5	stroma_pre	Macro_domin - other_roi_type	-0.264386	0.248644	0.596298
ARMC12	stroma_pre	Macro_domin - other_roi_type	0.0154228	0.771991	0.920369
CLPSL2	stroma_pre	Macro_domin - other_roi_type	-0.0688339	0.231888	0.582729
CLPSL1	stroma_pre	Macro_domin - other_roi_type	-0.068836	0.23181	0.582729
LHFPL5	stroma_pre	Macro_domin - other_roi_type	0.130689	0.111078	0.582729
SRPK1	stroma_pre	Macro_domin - other_roi_type	-0.0134021	0.77047	0.919836
SLC26A8	stroma_pre	Macro_domin - other_roi_type	0.0908956	0.135485	0.582729
MAPK14	stroma_pre	Macro_domin - other_roi_type	-0.131682	0.268492	0.611437
MAPK13	stroma_pre	Macro_domin - other_roi_type	0.437599	0.00575488	0.324749
BRPF3	stroma_pre	Macro_domin - other_roi_type	0.146554	0.0971159	0.582729
KCTD20	stroma_pre	Macro_domin - other_roi_type	-0.0309	0.789385	0.928374
STK38	stroma_pre	Macro_domin - other_roi_type	0.0919408	0.603021	0.834132
SRSF3	stroma_pre	Macro_domin - other_roi_type	0.0474824	0.770377	0.919836
CDKN1A	stroma_pre	Macro_domin - other_roi_type	0.406382	0.00871695	0.363201
CPNE5	stroma_pre	Macro_domin - other_roi_type	-0.0255584	0.831416	0.941271
PPIL1	stroma_pre	Macro_domin - other_roi_type	-0.0190633	0.73302	0.900857
C6orf89	stroma_pre	Macro_domin - other_roi_type	0.126739	0.105924	0.582729
MTCH1	stroma_pre	Macro_domin - other_roi_type	0.121213	0.398115	0.704858
FGD2	stroma_pre	Macro_domin - other_roi_type	-0.162897	0.543269	0.802434
PIM1	stroma_pre	Macro_domin - other_roi_type	-0.138273	0.537217	0.799093
TMEM217	stroma_pre	Macro_domin - other_roi_type	-0.013022	0.900013	0.966735
TBC1D22B	stroma_pre	Macro_domin - other_roi_type	-0.0477565	0.624897	0.845856
RNF8	stroma_pre	Macro_domin - other_roi_type	0.0281273	0.67862	0.872776
CMTR1	stroma_pre	Macro_domin - other_roi_type	0.0766101	0.419291	0.72461
CCDC167	stroma_pre	Macro_domin - other_roi_type	0.00299034	0.955586	0.98657
ZFAND3	stroma_pre	Macro_domin - other_roi_type	0.270517	0.016863	0.436829
BTBD9	stroma_pre	Macro_domin - other_roi_type	-0.0393289	0.612214	0.840695
GLO1	stroma_pre	Macro_domin - other_roi_type	0.0612732	0.407883	0.714773
SAYSD1	stroma_pre	Macro_domin - other_roi_type	0.111659	0.052428	0.582729
KCNK5	stroma_pre	Macro_domin - other_roi_type	-0.00251589	0.962582	0.988837
KCNK17	stroma_pre	Macro_domin - other_roi_type	-0.0688349	0.231891	0.582729
KIF6	stroma_pre	Macro_domin - other_roi_type	-0.0688289	0.231813	0.582729
DAAM2	stroma_pre	Macro_domin - other_roi_type	-0.0671603	0.233679	0.582729
MOCS1	stroma_pre	Macro_domin - other_roi_type	-0.0688308	0.231868	0.582729
OARD1	stroma_pre	Macro_domin - other_roi_type	0.0972695	0.286866	0.63244
NFYA	stroma_pre	Macro_domin - other_roi_type	0.0698252	0.376857	0.690208
TREM2	stroma_pre	Macro_domin - other_roi_type	-0.0418165	0.724608	0.896449
FOXP4	stroma_pre	Macro_domin - other_roi_type	0.115717	0.21573	0.582729
MDFI	stroma_pre	Macro_domin - other_roi_type	-0.0688359	0.231854	0.582729
TFEB	stroma_pre	Macro_domin - other_roi_type	0.0498913	0.692319	0.880891
FRS3	stroma_pre	Macro_domin - other_roi_type	-0.234442	0.152026	0.582729
PRICKLE4	stroma_pre	Macro_domin - other_roi_type	-0.0361484	0.500868	0.777048
USP49	stroma_pre	Macro_domin - other_roi_type	0.101877	0.384316	0.694815
MED20	stroma_pre	Macro_domin - other_roi_type	0.0183979	0.757705	0.913625
BYSL	stroma_pre	Macro_domin - other_roi_type	-0.0682552	0.197882	0.582729
CCND3	stroma_pre	Macro_domin - other_roi_type	0.0229073	0.847417	0.946935
TAF8	stroma_pre	Macro_domin - other_roi_type	0.126792	0.0441116	0.582729
C6orf132	stroma_pre	Macro_domin - other_roi_type	-0.130387	0.0834279	0.582729
GUCA1A	stroma_pre	Macro_domin - other_roi_type	-0.0687956	0.231701	0.582729
GUCA1B	stroma_pre	Macro_domin - other_roi_type	-0.00382072	0.955402	0.986463
UBR2	stroma_pre	Macro_domin - other_roi_type	0.0881411	0.48769	0.770412
PRPH2	stroma_pre	Macro_domin - other_roi_type	-0.028078	0.630472	0.849649
TBCC	stroma_pre	Macro_domin - other_roi_type	0.000125362	0.998141	0.999367
C6orf226	stroma_pre	Macro_domin - other_roi_type	0.0824826	0.246889	0.594127
PTCRA	stroma_pre	Macro_domin - other_roi_type	0.0428523	0.604317	0.834996
CNPY3	stroma_pre	Macro_domin - other_roi_type	0.0601395	0.708135	0.887729
PEX6	stroma_pre	Macro_domin - other_roi_type	-0.0359411	0.707378	0.887361
PPP2R5D	stroma_pre	Macro_domin - other_roi_type	-0.0328711	0.505599	0.779272
MEA1	stroma_pre	Macro_domin - other_roi_type	0.0749646	0.526637	0.79221
KLHDC3	stroma_pre	Macro_domin - other_roi_type	-0.00298186	0.973634	0.991639
RRP36	stroma_pre	Macro_domin - other_roi_type	0.209938	0.0010997	0.168045
CUL7	stroma_pre	Macro_domin - other_roi_type	0.0164997	0.781747	0.924918
KLC4	stroma_pre	Macro_domin - other_roi_type	-0.00931492	0.846978	0.946791
PTK7	stroma_pre	Macro_domin - other_roi_type	0.138088	0.0081282	0.358785
SRF	stroma_pre	Macro_domin - other_roi_type	0.0389109	0.748857	0.908459
CUL9	stroma_pre	Macro_domin - other_roi_type	-0.0211463	0.834135	0.942587
DNPH1	stroma_pre	Macro_domin - other_roi_type	0.0963546	0.137969	0.582729
TTBK1	stroma_pre	Macro_domin - other_roi_type	0.0587808	0.362195	0.681736
ZNF318	stroma_pre	Macro_domin - other_roi_type	0.0190184	0.872605	0.955435
ABCC10	stroma_pre	Macro_domin - other_roi_type	0.0886528	0.225954	0.582729
TJAP1	stroma_pre	Macro_domin - other_roi_type	0.0552026	0.617164	0.842259
LRRC73	stroma_pre	Macro_domin - other_roi_type	-0.0690494	0.232726	0.582729
POLR1C	stroma_pre	Macro_domin - other_roi_type	-0.0549083	0.42695	0.729298
YIPF3	stroma_pre	Macro_domin - other_roi_type	0.120132	0.289178	0.634527
XPO5	stroma_pre	Macro_domin - other_roi_type	0.0437538	0.575788	0.819756
POLH	stroma_pre	Macro_domin - other_roi_type	-0.0226927	0.73293	0.900857
GTPBP2	stroma_pre	Macro_domin - other_roi_type	0.271183	0.0338142	0.554961
MAD2L1BP	stroma_pre	Macro_domin - other_roi_type	-0.0187524	0.710043	0.889336
VEGFA	stroma_pre	Macro_domin - other_roi_type	0.80948	0.0113033	0.396004
C6orf223	stroma_pre	Macro_domin - other_roi_type	0.244353	0.0604718	0.582729
TMEM63B	stroma_pre	Macro_domin - other_roi_type	0.134309	0.21366	0.582729
SLC29A1	stroma_pre	Macro_domin - other_roi_type	0.089198	0.320147	0.661478
HSP90AB1	stroma_pre	Macro_domin - other_roi_type	0.211057	0.190335	0.582729
SLC35B2	stroma_pre	Macro_domin - other_roi_type	0.125632	0.020755	0.469947
NFKBIE	stroma_pre	Macro_domin - other_roi_type	0.113194	0.0876765	0.582729
TMEM151B	stroma_pre	Macro_domin - other_roi_type	-0.02086	0.703431	0.885772
AARS2	stroma_pre	Macro_domin - other_roi_type	-0.0236303	0.712938	0.890954
CDC5L	stroma_pre	Macro_domin - other_roi_type	-0.0135136	0.879568	0.958007
SUPT3H	stroma_pre	Macro_domin - other_roi_type	0.0551448	0.2953	0.640904
RUNX2	stroma_pre	Macro_domin - other_roi_type	0.205251	0.0902151	0.582729
CLIC5	stroma_pre	Macro_domin - other_roi_type	-0.0687287	0.23267	0.582729
ENPP4	stroma_pre	Macro_domin - other_roi_type	-0.00624116	0.949883	0.985167
RCAN2	stroma_pre	Macro_domin - other_roi_type	-0.0688217	0.231934	0.582729
SLC25A27	stroma_pre	Macro_domin - other_roi_type	-0.0531679	0.331328	0.665805
PLA2G7	stroma_pre	Macro_domin - other_roi_type	0.344198	0.0451181	0.582729
TNFRSF21	stroma_pre	Macro_domin - other_roi_type	0.405607	0.0062199	0.332099
CD2AP	stroma_pre	Macro_domin - other_roi_type	0.0756065	0.242985	0.590182
PTCHD4	stroma_pre	Macro_domin - other_roi_type	-0.0683712	0.236147	0.584729
CRISP2	stroma_pre	Macro_domin - other_roi_type	-0.0688128	0.231617	0.582729
MCM3	stroma_pre	Macro_domin - other_roi_type	-0.0503916	0.358717	0.679656
PAQR8	stroma_pre	Macro_domin - other_roi_type	-0.0916163	0.448365	0.746481
EFHC1	stroma_pre	Macro_domin - other_roi_type	-0.0277186	0.615143	0.84188
TRAM2	stroma_pre	Macro_domin - other_roi_type	-0.104083	0.537465	0.799119
TMEM14A	stroma_pre	Macro_domin - other_roi_type	-0.0594878	0.220518	0.582729
GSTA1	stroma_pre	Macro_domin - other_roi_type	-0.0688349	0.231891	0.582729
GSTA4	stroma_pre	Macro_domin - other_roi_type	-0.0688332	0.231885	0.582729
FBXO9	stroma_pre	Macro_domin - other_roi_type	0.0822459	0.421509	0.725652
ELOVL5	stroma_pre	Macro_domin - other_roi_type	0.0351019	0.855966	0.949718
GCLC	stroma_pre	Macro_domin - other_roi_type	0.0562448	0.607781	0.83768
LRRC1	stroma_pre	Macro_domin - other_roi_type	0.0713467	0.179942	0.582729
MLIP	stroma_pre	Macro_domin - other_roi_type	0.0281439	0.611599	0.840511
FAM83B	stroma_pre	Macro_domin - other_roi_type	-0.0312598	0.554069	0.807847
HMGCLL1	stroma_pre	Macro_domin - other_roi_type	0.0635822	0.234061	0.582729
COL21A1	stroma_pre	Macro_domin - other_roi_type	-0.0687653	0.231446	0.582729
DST	stroma_pre	Macro_domin - other_roi_type	0.0532367	0.63841	0.852166
ZNF451	stroma_pre	Macro_domin - other_roi_type	-0.11222	0.232077	0.582729
BAG2	stroma_pre	Macro_domin - other_roi_type	-0.0342605	0.516585	0.787133
RAB23	stroma_pre	Macro_domin - other_roi_type	-0.0381375	0.485207	0.769876
PRIM2	stroma_pre	Macro_domin - other_roi_type	0.0155388	0.859827	0.951007
KHDRBS2	stroma_pre	Macro_domin - other_roi_type	0.045176	0.793702	0.930093
LGSN	stroma_pre	Macro_domin - other_roi_type	-0.0688354	0.231843	0.582729
PTP4A1	stroma_pre	Macro_domin - other_roi_type	0.34724	0.0279083	0.516374
PHF3	stroma_pre	Macro_domin - other_roi_type	0.0425072	0.696821	0.883087
LMBRD1	stroma_pre	Macro_domin - other_roi_type	0.0230971	0.828338	0.940137
COL9A1	stroma_pre	Macro_domin - other_roi_type	-0.0688349	0.231891	0.582729
FAM135A	stroma_pre	Macro_domin - other_roi_type	-0.00264792	0.98076	0.993856
SMAP1	stroma_pre	Macro_domin - other_roi_type	0.061084	0.340678	0.671347
OGFRL1	stroma_pre	Macro_domin - other_roi_type	-0.063349	0.777095	0.92248
KCNQ5	stroma_pre	Macro_domin - other_roi_type	-0.0193695	0.717579	0.893557
KHDC1	stroma_pre	Macro_domin - other_roi_type	-0.0688354	0.231843	0.582729
DDX43	stroma_pre	Macro_domin - other_roi_type	-0.0695743	0.246492	0.593865
MTO1	stroma_pre	Macro_domin - other_roi_type	-0.0958118	0.097648	0.582729
SLC17A5	stroma_pre	Macro_domin - other_roi_type	0.125906	0.100658	0.582729
CD109	stroma_pre	Macro_domin - other_roi_type	0.604217	0.0084482	0.363201
COL12A1	stroma_pre	Macro_domin - other_roi_type	-0.0688352	0.231799	0.582729
COX7A2	stroma_pre	Macro_domin - other_roi_type	0.0535348	0.559576	0.810306
TMEM30A	stroma_pre	Macro_domin - other_roi_type	0.0268772	0.801543	0.932253
FILIP1	stroma_pre	Macro_domin - other_roi_type	-0.0688338	0.231931	0.582729
SENP6	stroma_pre	Macro_domin - other_roi_type	-0.0555566	0.587639	0.823502
MYO6	stroma_pre	Macro_domin - other_roi_type	-0.0688303	0.232008	0.582729
IRAK1BP1	stroma_pre	Macro_domin - other_roi_type	-0.0688339	0.231888	0.582729
PHIP	stroma_pre	Macro_domin - other_roi_type	0.136879	0.270517	0.613789
HMGN3	stroma_pre	Macro_domin - other_roi_type	0.109393	0.279044	0.624048
SH3BGRL2	stroma_pre	Macro_domin - other_roi_type	-0.0688359	0.231854	0.582729
ELOVL4	stroma_pre	Macro_domin - other_roi_type	-0.0688339	0.231888	0.582729
TTK	stroma_pre	Macro_domin - other_roi_type	0.0236057	0.624665	0.845709
BCKDHB	stroma_pre	Macro_domin - other_roi_type	-0.0331649	0.56745	0.814823
IBTK	stroma_pre	Macro_domin - other_roi_type	0.119422	0.133046	0.582729
TPBG	stroma_pre	Macro_domin - other_roi_type	-0.051815	0.351256	0.674019
PGM3	stroma_pre	Macro_domin - other_roi_type	0.00992219	0.843071	0.945102
RWDD2A	stroma_pre	Macro_domin - other_roi_type	-0.0554073	0.430797	0.732379
CYB5R4	stroma_pre	Macro_domin - other_roi_type	0.0531267	0.692552	0.880891
CEP162	stroma_pre	Macro_domin - other_roi_type	-0.289322	0.0939153	0.582729
TBX18	stroma_pre	Macro_domin - other_roi_type	-0.0671367	0.233394	0.582729
NT5E	stroma_pre	Macro_domin - other_roi_type	0.103977	0.0865095	0.582729
SNX14	stroma_pre	Macro_domin - other_roi_type	0.121875	0.250509	0.597855
SYNCRIP	stroma_pre	Macro_domin - other_roi_type	0.039223	0.7383	0.904344
ZNF292	stroma_pre	Macro_domin - other_roi_type	0.0769543	0.409178	0.715739
GJB7	stroma_pre	Macro_domin - other_roi_type	-0.0688349	0.231891	0.582729
SMIM8	stroma_pre	Macro_domin - other_roi_type	-0.0255227	0.752534	0.911194
SLC35A1	stroma_pre	Macro_domin - other_roi_type	-0.0867137	0.188796	0.582729
RARS2	stroma_pre	Macro_domin - other_roi_type	0.0602876	0.328103	0.665805
ORC3	stroma_pre	Macro_domin - other_roi_type	0.0116601	0.841517	0.944874
AKIRIN2	stroma_pre	Macro_domin - other_roi_type	0.165949	0.0928147	0.582729
RNGTT	stroma_pre	Macro_domin - other_roi_type	-0.0274529	0.630927	0.849967
PNRC1	stroma_pre	Macro_domin - other_roi_type	0.378901	0.115836	0.582729
PM20D2	stroma_pre	Macro_domin - other_roi_type	0.0616957	0.246695	0.594118
UBE2J1	stroma_pre	Macro_domin - other_roi_type	0.0518901	0.568868	0.814868
RRAGD	stroma_pre	Macro_domin - other_roi_type	0.174225	0.110448	0.582729
ANKRD6	stroma_pre	Macro_domin - other_roi_type	-0.0360885	0.50509	0.778746
LYRM2	stroma_pre	Macro_domin - other_roi_type	0.127731	0.519154	0.78827
MDN1	stroma_pre	Macro_domin - other_roi_type	-0.100274	0.324499	0.665163
CASP8AP2	stroma_pre	Macro_domin - other_roi_type	0.0379769	0.612587	0.840857
BACH2	stroma_pre	Macro_domin - other_roi_type	-0.0698759	0.226512	0.582729
MAP3K7	stroma_pre	Macro_domin - other_roi_type	0.138424	0.097504	0.582729
MANEA	stroma_pre	Macro_domin - other_roi_type	-0.213764	0.176094	0.582729
UFL1	stroma_pre	Macro_domin - other_roi_type	-0.0318878	0.86093	0.951438
NDUFAF4	stroma_pre	Macro_domin - other_roi_type	-0.0794472	0.0962531	0.582729
FBXL4	stroma_pre	Macro_domin - other_roi_type	-0.0683371	0.556065	0.808443
COQ3	stroma_pre	Macro_domin - other_roi_type	0.0255694	0.58243	0.821489
PNISR	stroma_pre	Macro_domin - other_roi_type	0.126269	0.216915	0.582729
USP45	stroma_pre	Macro_domin - other_roi_type	-0.019008	0.721989	0.895861
CCNC	stroma_pre	Macro_domin - other_roi_type	-0.0237307	0.642605	0.854687
ASCC3	stroma_pre	Macro_domin - other_roi_type	0.0370851	0.693472	0.881218
GRIK2	stroma_pre	Macro_domin - other_roi_type	-0.0628131	0.258539	0.603385
BVES	stroma_pre	Macro_domin - other_roi_type	-0.0499165	0.360749	0.681378
POPDC3	stroma_pre	Macro_domin - other_roi_type	-0.0652461	0.240348	0.588497
PREP	stroma_pre	Macro_domin - other_roi_type	0.00164322	0.987022	0.99566
ATG5	stroma_pre	Macro_domin - other_roi_type	0.161785	0.0013666	0.179379
PRDM1	stroma_pre	Macro_domin - other_roi_type	0.0722939	0.727738	0.898064
RTN4IP1	stroma_pre	Macro_domin - other_roi_type	-0.0229115	0.814827	0.935571
QRSL1	stroma_pre	Macro_domin - other_roi_type	-0.0146003	0.875155	0.956428
CD24	stroma_pre	Macro_domin - other_roi_type	-0.0532652	0.35266	0.675018
BEND3	stroma_pre	Macro_domin - other_roi_type	0.00559891	0.93828	0.981555
PDSS2	stroma_pre	Macro_domin - other_roi_type	-0.0386582	0.634412	0.850905
SCML4	stroma_pre	Macro_domin - other_roi_type	-0.0688341	0.231805	0.582729
SEC63	stroma_pre	Macro_domin - other_roi_type	0.14632	0.135179	0.582729
OSTM1	stroma_pre	Macro_domin - other_roi_type	0.0703098	0.675071	0.871439
SNX3	stroma_pre	Macro_domin - other_roi_type	0.29216	0.0468295	0.582729
FOXO3	stroma_pre	Macro_domin - other_roi_type	-0.136285	0.474786	0.766009
ARMC2	stroma_pre	Macro_domin - other_roi_type	0.154806	0.239362	0.587723
SESN1	stroma_pre	Macro_domin - other_roi_type	-0.190768	0.110903	0.582729
CEP57L1	stroma_pre	Macro_domin - other_roi_type	-0.0419931	0.497773	0.777048
CD164	stroma_pre	Macro_domin - other_roi_type	0.359078	0.0196772	0.463204
SMPD2	stroma_pre	Macro_domin - other_roi_type	-0.0385056	0.56312	0.81262
MICAL1	stroma_pre	Macro_domin - other_roi_type	0.16688	0.350524	0.674019
ZBTB24	stroma_pre	Macro_domin - other_roi_type	0.041505	0.647616	0.856506
FIG4	stroma_pre	Macro_domin - other_roi_type	-0.0902774	0.580481	0.820812
WASF1	stroma_pre	Macro_domin - other_roi_type	0.0242048	0.812864	0.935119
CDC40	stroma_pre	Macro_domin - other_roi_type	0.0222699	0.827019	0.939773
METTL24	stroma_pre	Macro_domin - other_roi_type	-0.0557445	0.358962	0.679712
DDO	stroma_pre	Macro_domin - other_roi_type	-0.438146	0.00904588	0.367543
CDK19	stroma_pre	Macro_domin - other_roi_type	0.0475849	0.72084	0.895578
AMD1	stroma_pre	Macro_domin - other_roi_type	0.0361753	0.754874	0.912763
GTF3C6	stroma_pre	Macro_domin - other_roi_type	0.0728782	0.221798	0.582729
RPF2	stroma_pre	Macro_domin - other_roi_type	-0.0400253	0.435004	0.73637
SLC16A10	stroma_pre	Macro_domin - other_roi_type	0.37609	0.0824643	0.582729
REV3L	stroma_pre	Macro_domin - other_roi_type	0.0194349	0.81334	0.935284
TRAF3IP2	stroma_pre	Macro_domin - other_roi_type	0.0560955	0.476365	0.767191
FYN	stroma_pre	Macro_domin - other_roi_type	-0.0964256	0.42177	0.725825
TUBE1	stroma_pre	Macro_domin - other_roi_type	0.0470212	0.373049	0.6877
FAM229B	stroma_pre	Macro_domin - other_roi_type	-0.0669441	0.234013	0.582729
LAMA4	stroma_pre	Macro_domin - other_roi_type	-0.0688349	0.231891	0.582729
MARCKS	stroma_pre	Macro_domin - other_roi_type	0.307141	0.0273473	0.513633
HDAC2	stroma_pre	Macro_domin - other_roi_type	0.0962474	0.14852	0.582729
FRK	stroma_pre	Macro_domin - other_roi_type	-0.0688301	0.231866	0.582729
NT5DC1	stroma_pre	Macro_domin - other_roi_type	0.0703889	0.390368	0.699249
COL10A1	stroma_pre	Macro_domin - other_roi_type	-0.0688266	0.23207	0.582729
TSPYL4	stroma_pre	Macro_domin - other_roi_type	-0.0788097	0.32307	0.663784
DSE	stroma_pre	Macro_domin - other_roi_type	-0.256827	0.0342051	0.556151
TSPYL1	stroma_pre	Macro_domin - other_roi_type	0.0488884	0.478231	0.768072
RWDD1	stroma_pre	Macro_domin - other_roi_type	0.11125	0.16812	0.582729
KPNA5	stroma_pre	Macro_domin - other_roi_type	-0.112999	0.142578	0.582729
DCBLD1	stroma_pre	Macro_domin - other_roi_type	0.0127539	0.854734	0.949367
GOPC	stroma_pre	Macro_domin - other_roi_type	0.00269302	0.977404	0.992832
NUS1	stroma_pre	Macro_domin - other_roi_type	0.0553434	0.575848	0.819756
SLC35F1	stroma_pre	Macro_domin - other_roi_type	-0.0688339	0.231888	0.582729
CEP85L	stroma_pre	Macro_domin - other_roi_type	-0.057638	0.359028	0.679712
PLN	stroma_pre	Macro_domin - other_roi_type	-0.0688116	0.231552	0.582729
MCM9	stroma_pre	Macro_domin - other_roi_type	0.144246	0.160784	0.582729
ASF1A	stroma_pre	Macro_domin - other_roi_type	0.0722573	0.226903	0.582729
MAN1A1	stroma_pre	Macro_domin - other_roi_type	-0.0844718	0.583016	0.821489
TBC1D32	stroma_pre	Macro_domin - other_roi_type	-0.032811	0.530251	0.794726
GJA1	stroma_pre	Macro_domin - other_roi_type	-0.0688236	0.232141	0.582729
HSF2	stroma_pre	Macro_domin - other_roi_type	-0.00350769	0.953621	0.986359
SERINC1	stroma_pre	Macro_domin - other_roi_type	0.112458	0.403835	0.710153
PKIB	stroma_pre	Macro_domin - other_roi_type	0.123818	0.229676	0.582729
SMPDL3A	stroma_pre	Macro_domin - other_roi_type	0.298841	0.198975	0.582729
RNF217	stroma_pre	Macro_domin - other_roi_type	-0.0320078	0.685454	0.87656
TPD52L1	stroma_pre	Macro_domin - other_roi_type	-0.0688339	0.231888	0.582729
HDDC2	stroma_pre	Macro_domin - other_roi_type	-0.0686295	0.239574	0.587932
HEY2	stroma_pre	Macro_domin - other_roi_type	-0.0688349	0.231891	0.582729
NCOA7	stroma_pre	Macro_domin - other_roi_type	0.113536	0.0783169	0.582729
HINT3	stroma_pre	Macro_domin - other_roi_type	0.0470531	0.588032	0.823676
TRMT11	stroma_pre	Macro_domin - other_roi_type	0.0356566	0.514864	0.785825
CENPW	stroma_pre	Macro_domin - other_roi_type	0.0401875	0.70215	0.884798
RSPO3	stroma_pre	Macro_domin - other_roi_type	-0.0688349	0.231891	0.582729
RNF146	stroma_pre	Macro_domin - other_roi_type	0.117003	0.304142	0.647776
ECHDC1	stroma_pre	Macro_domin - other_roi_type	0.0793626	0.562715	0.81262
C6orf58	stroma_pre	Macro_domin - other_roi_type	0.00449838	0.929785	0.977597
THEMIS	stroma_pre	Macro_domin - other_roi_type	0.0290025	0.65914	0.862734
PTPRK	stroma_pre	Macro_domin - other_roi_type	-0.0688325	0.23184	0.582729
LAMA2	stroma_pre	Macro_domin - other_roi_type	-0.236837	0.14038	0.582729
ARHGAP18	stroma_pre	Macro_domin - other_roi_type	0.0782262	0.584022	0.821635
TMEM244	stroma_pre	Macro_domin - other_roi_type	-0.0688311	0.231878	0.582729
L3MBTL3	stroma_pre	Macro_domin - other_roi_type	-0.0246112	0.778571	0.923474
SAMD3	stroma_pre	Macro_domin - other_roi_type	-0.0396128	0.347266	0.674019
TMEM200A	stroma_pre	Macro_domin - other_roi_type	-0.0232896	0.675598	0.871509
EPB41L2	stroma_pre	Macro_domin - other_roi_type	-0.0809331	0.489068	0.771165
AKAP7	stroma_pre	Macro_domin - other_roi_type	-0.0592985	0.671835	0.869907
MED23	stroma_pre	Macro_domin - other_roi_type	0.12667	0.0718912	0.582729
ENPP1	stroma_pre	Macro_domin - other_roi_type	-0.067165	0.233617	0.582729
MOXD1	stroma_pre	Macro_domin - other_roi_type	-0.0688339	0.231888	0.582729
STX7	stroma_pre	Macro_domin - other_roi_type	0.0785662	0.552392	0.80728
VNN2	stroma_pre	Macro_domin - other_roi_type	-0.251826	0.151592	0.582729
SLC18B1	stroma_pre	Macro_domin - other_roi_type	0.0739358	0.291037	0.636812
EYA4	stroma_pre	Macro_domin - other_roi_type	-0.0688354	0.231843	0.582729
TCF21	stroma_pre	Macro_domin - other_roi_type	-0.0669132	0.240953	0.588502
TBPL1	stroma_pre	Macro_domin - other_roi_type	0.016263	0.852946	0.948434
SGK1	stroma_pre	Macro_domin - other_roi_type	0.39297	0.081573	0.582729
ALDH8A1	stroma_pre	Macro_domin - other_roi_type	-0.111997	0.301395	0.645613
HBS1L	stroma_pre	Macro_domin - other_roi_type	0.0603986	0.387139	0.697124
MYB	stroma_pre	Macro_domin - other_roi_type	-0.00249878	0.981551	0.993937
AHI1	stroma_pre	Macro_domin - other_roi_type	0.0675743	0.371621	0.686956
MTFR2	stroma_pre	Macro_domin - other_roi_type	0.101009	0.100956	0.582729
BCLAF1	stroma_pre	Macro_domin - other_roi_type	-0.015372	0.919264	0.973653
MAP7	stroma_pre	Macro_domin - other_roi_type	0.0229485	0.674862	0.871439
MAP3K5	stroma_pre	Macro_domin - other_roi_type	-0.0698799	0.595302	0.829099
PEX7	stroma_pre	Macro_domin - other_roi_type	-0.0212313	0.715316	0.892466
SLC35D3	stroma_pre	Macro_domin - other_roi_type	-0.0279818	0.632543	0.850153
IL22RA2	stroma_pre	Macro_domin - other_roi_type	0.170614	0.0465482	0.582729
IFNGR1	stroma_pre	Macro_domin - other_roi_type	0.0809444	0.571779	0.816704
TNFAIP3	stroma_pre	Macro_domin - other_roi_type	0.335516	0.22625	0.582729
PERP	stroma_pre	Macro_domin - other_roi_type	-0.0530828	0.333332	0.666227
HEBP2	stroma_pre	Macro_domin - other_roi_type	0.093005	0.342491	0.671494
NHSL1	stroma_pre	Macro_domin - other_roi_type	0.0734975	0.463428	0.758202
CCDC28A	stroma_pre	Macro_domin - other_roi_type	0.0333678	0.734188	0.901396
ECT2L	stroma_pre	Macro_domin - other_roi_type	0.0395751	0.50211	0.777048
REPS1	stroma_pre	Macro_domin - other_roi_type	-0.00776604	0.921827	0.974847
ABRACL	stroma_pre	Macro_domin - other_roi_type	0.210045	0.300626	0.645093
HECA	stroma_pre	Macro_domin - other_roi_type	-0.0330746	0.743637	0.907023
CITED2	stroma_pre	Macro_domin - other_roi_type	0.17947	0.445642	0.744068
VTA1	stroma_pre	Macro_domin - other_roi_type	0.0974933	0.17358	0.582729
HIVEP2	stroma_pre	Macro_domin - other_roi_type	0.194019	0.0692601	0.582729
AIG1	stroma_pre	Macro_domin - other_roi_type	0.0425426	0.519823	0.78827
ADAT2	stroma_pre	Macro_domin - other_roi_type	-0.02798	0.675623	0.871509
PEX3	stroma_pre	Macro_domin - other_roi_type	-0.093923	0.185148	0.582729
FUCA2	stroma_pre	Macro_domin - other_roi_type	0.103167	0.221267	0.582729
PHACTR2	stroma_pre	Macro_domin - other_roi_type	0.0904322	0.366709	0.685388
LTV1	stroma_pre	Macro_domin - other_roi_type	0.0346041	0.457512	0.753592
PLAGL1	stroma_pre	Macro_domin - other_roi_type	0.0176173	0.859325	0.950943
SF3B5	stroma_pre	Macro_domin - other_roi_type	0.242888	0.043953	0.582729
STX11	stroma_pre	Macro_domin - other_roi_type	-0.062975	0.600598	0.832503
UTRN	stroma_pre	Macro_domin - other_roi_type	-0.0137942	0.906359	0.968619
EPM2A	stroma_pre	Macro_domin - other_roi_type	-0.132502	0.286363	0.631673
FBXO30	stroma_pre	Macro_domin - other_roi_type	0.101624	0.195213	0.582729
SHPRH	stroma_pre	Macro_domin - other_roi_type	-0.0253416	0.810294	0.935119
RAB32	stroma_pre	Macro_domin - other_roi_type	0.141685	0.206527	0.582729
STXBP5	stroma_pre	Macro_domin - other_roi_type	0.102627	0.66175	0.863615
SASH1	stroma_pre	Macro_domin - other_roi_type	0.141567	0.132284	0.582729
UST	stroma_pre	Macro_domin - other_roi_type	-0.0487115	0.369336	0.686065
TAB2	stroma_pre	Macro_domin - other_roi_type	0.203227	0.0838647	0.582729
SUMO4	stroma_pre	Macro_domin - other_roi_type	-0.118937	0.290503	0.6361
ZC3H12D	stroma_pre	Macro_domin - other_roi_type	-0.0624328	0.56793	0.814868
PPIL4	stroma_pre	Macro_domin - other_roi_type	-0.0230812	0.677514	0.872479
GINM1	stroma_pre	Macro_domin - other_roi_type	0.0495948	0.522546	0.789761
KATNA1	stroma_pre	Macro_domin - other_roi_type	0.11252	0.0655095	0.582729
LATS1	stroma_pre	Macro_domin - other_roi_type	0.165929	0.149152	0.582729
NUP43	stroma_pre	Macro_domin - other_roi_type	0.0448391	0.579018	0.820812
PCMT1	stroma_pre	Macro_domin - other_roi_type	0.236621	0.0530941	0.582729
LRP11	stroma_pre	Macro_domin - other_roi_type	-0.0518185	0.351055	0.674019
RAET1G	stroma_pre	Macro_domin - other_roi_type	-0.0671467	0.233013	0.582729
ULBP2	stroma_pre	Macro_domin - other_roi_type	0.118632	0.104304	0.582729
ULBP1	stroma_pre	Macro_domin - other_roi_type	0.0999037	0.0689279	0.582729
RAET1L	stroma_pre	Macro_domin - other_roi_type	-0.0688295	0.231874	0.582729
PPP1R14C	stroma_pre	Macro_domin - other_roi_type	-0.0688309	0.231315	0.582729
PLEKHG1	stroma_pre	Macro_domin - other_roi_type	-0.0688349	0.231891	0.582729
AKAP12	stroma_pre	Macro_domin - other_roi_type	-0.0688342	0.23192	0.582729
ZBTB2	stroma_pre	Macro_domin - other_roi_type	0.0711722	0.412995	0.719125
CCDC170	stroma_pre	Macro_domin - other_roi_type	-0.0872728	0.414997	0.720967
ESR1	stroma_pre	Macro_domin - other_roi_type	-0.00785678	0.869869	0.954233
SYNE1	stroma_pre	Macro_domin - other_roi_type	-0.049868	0.400873	0.707887
MYCT1	stroma_pre	Macro_domin - other_roi_type	-0.0688349	0.231891	0.582729
MTRF1L	stroma_pre	Macro_domin - other_roi_type	0.0252144	0.663302	0.864374
RGS17	stroma_pre	Macro_domin - other_roi_type	-0.0688424	0.230957	0.582729
IPCEF1	stroma_pre	Macro_domin - other_roi_type	-0.0879322	0.41673	0.722541
CNKSR3	stroma_pre	Macro_domin - other_roi_type	0.0518167	0.32377	0.664218
SCAF8	stroma_pre	Macro_domin - other_roi_type	0.0267624	0.822923	0.938436
TFB1M	stroma_pre	Macro_domin - other_roi_type	-0.000851525	0.991267	0.997385
ARID1B	stroma_pre	Macro_domin - other_roi_type	0.143937	0.192928	0.582729
ZDHHC14	stroma_pre	Macro_domin - other_roi_type	-0.0691823	0.294482	0.640279
SNX9	stroma_pre	Macro_domin - other_roi_type	0.182575	0.0667084	0.582729
SYNJ2	stroma_pre	Macro_domin - other_roi_type	0.0173757	0.742762	0.906763
GTF2H5	stroma_pre	Macro_domin - other_roi_type	-0.0910815	0.361523	0.681378
TULP4	stroma_pre	Macro_domin - other_roi_type	-0.0930172	0.2491	0.596438
TMEM181	stroma_pre	Macro_domin - other_roi_type	0.198459	0.0998853	0.582729
DYNLT1	stroma_pre	Macro_domin - other_roi_type	0.104152	0.356953	0.678838
SYTL3	stroma_pre	Macro_domin - other_roi_type	0.255078	0.00196382	0.19793
EZR	stroma_pre	Macro_domin - other_roi_type	0.246399	0.0550428	0.582729
RSPH3	stroma_pre	Macro_domin - other_roi_type	-0.0182744	0.775733	0.921655
TAGAP	stroma_pre	Macro_domin - other_roi_type	0.233664	0.148026	0.582729
FNDC1	stroma_pre	Macro_domin - other_roi_type	-0.0653296	0.241811	0.588851
SOD2	stroma_pre	Macro_domin - other_roi_type	1.26182	0.0157252	0.424924
WTAP	stroma_pre	Macro_domin - other_roi_type	0.435191	0.00125479	0.178399
ACAT2	stroma_pre	Macro_domin - other_roi_type	0.0383691	0.440775	0.740296
TCP1	stroma_pre	Macro_domin - other_roi_type	0.059507	0.25621	0.602496
IGF2R	stroma_pre	Macro_domin - other_roi_type	0.272503	0.054443	0.582729
SLC22A1	stroma_pre	Macro_domin - other_roi_type	0.129518	0.146457	0.582729
PLG	stroma_pre	Macro_domin - other_roi_type	0.101152	0.174055	0.582729
MAP3K4	stroma_pre	Macro_domin - other_roi_type	0.0560225	0.374573	0.688572
QKI	stroma_pre	Macro_domin - other_roi_type	0.19864	0.038885	0.571397
SFT2D1	stroma_pre	Macro_domin - other_roi_type	0.173423	0.0998742	0.582729
MPC1	stroma_pre	Macro_domin - other_roi_type	0.0150534	0.879365	0.958007
RPS6KA2	stroma_pre	Macro_domin - other_roi_type	0.0948472	0.0920019	0.582729
RNASET2	stroma_pre	Macro_domin - other_roi_type	0.44387	0.0293916	0.524629
TCP10L2	stroma_pre	Macro_domin - other_roi_type	-0.0157617	0.711296	0.890133
UNC93A	stroma_pre	Macro_domin - other_roi_type	-0.0670156	0.233158	0.582729
SMOC2	stroma_pre	Macro_domin - other_roi_type	-0.068835	0.231849	0.582729
THBS2	stroma_pre	Macro_domin - other_roi_type	-0.0381022	0.486429	0.769876
WDR27	stroma_pre	Macro_domin - other_roi_type	-0.0854798	0.19928	0.582729
C6orf120	stroma_pre	Macro_domin - other_roi_type	-0.161161	0.170859	0.582729
PHF10	stroma_pre	Macro_domin - other_roi_type	-0.0323651	0.711256	0.890133
ERMARD	stroma_pre	Macro_domin - other_roi_type	-0.128868	0.0677936	0.582729
DLL1	stroma_pre	Macro_domin - other_roi_type	0.175079	0.061411	0.582729
FAM120B	stroma_pre	Macro_domin - other_roi_type	-0.211117	0.121716	0.582729
PSMB1	stroma_pre	Macro_domin - other_roi_type	0.0344381	0.730763	0.899803
TBP	stroma_pre	Macro_domin - other_roi_type	0.0206679	0.699565	0.883269
PDCD2	stroma_pre	Macro_domin - other_roi_type	-0.118218	0.0149137	0.418935
FAM20C	stroma_pre	Macro_domin - other_roi_type	0.105541	0.46081	0.756285
PRKAR1B	stroma_pre	Macro_domin - other_roi_type	0.068602	0.316721	0.659004
DNAAF5	stroma_pre	Macro_domin - other_roi_type	0.0209332	0.861418	0.951438
SUN1	stroma_pre	Macro_domin - other_roi_type	-0.153861	0.053706	0.582729
GET4	stroma_pre	Macro_domin - other_roi_type	0.118437	0.106125	0.582729
ADAP1	stroma_pre	Macro_domin - other_roi_type	-0.132386	0.469218	0.762714
COX19	stroma_pre	Macro_domin - other_roi_type	-0.216258	0.0955594	0.582729
CYP2W1	stroma_pre	Macro_domin - other_roi_type	-0.0688349	0.231891	0.582729
C7orf50	stroma_pre	Macro_domin - other_roi_type	0.142427	0.277947	0.622999
GPR146	stroma_pre	Macro_domin - other_roi_type	0.0966505	0.172207	0.582729
ZFAND2A	stroma_pre	Macro_domin - other_roi_type	0.0322669	0.603069	0.834132
MICALL2	stroma_pre	Macro_domin - other_roi_type	0.088861	0.334837	0.667218
INTS1	stroma_pre	Macro_domin - other_roi_type	-0.106224	0.553282	0.807479
MAFK	stroma_pre	Macro_domin - other_roi_type	0.240527	0.137602	0.582729
TMEM184A	stroma_pre	Macro_domin - other_roi_type	-0.0677792	0.230223	0.582729
PSMG3	stroma_pre	Macro_domin - other_roi_type	0.0244277	0.672577	0.870314
ELFN1	stroma_pre	Macro_domin - other_roi_type	-0.0681433	0.229161	0.582729
MAD1L1	stroma_pre	Macro_domin - other_roi_type	0.137239	0.121233	0.582729
NUDT1	stroma_pre	Macro_domin - other_roi_type	0.0837046	0.466177	0.760144
SNX8	stroma_pre	Macro_domin - other_roi_type	0.0329878	0.734842	0.901738
EIF3B	stroma_pre	Macro_domin - other_roi_type	0.0540608	0.65991	0.863091
CHST12	stroma_pre	Macro_domin - other_roi_type	0.000571808	0.989321	0.996666
LFNG	stroma_pre	Macro_domin - other_roi_type	0.135339	0.40529	0.711585
BRAT1	stroma_pre	Macro_domin - other_roi_type	0.14284	0.185474	0.582729
IQCE	stroma_pre	Macro_domin - other_roi_type	-0.022641	0.772954	0.920603
TTYH3	stroma_pre	Macro_domin - other_roi_type	0.23882	0.00983919	0.373614
AMZ1	stroma_pre	Macro_domin - other_roi_type	0.0035677	0.98321	0.9944
GNA12	stroma_pre	Macro_domin - other_roi_type	0.136056	0.223187	0.582729
CARD11	stroma_pre	Macro_domin - other_roi_type	-0.0361164	0.501402	0.777048
SDK1	stroma_pre	Macro_domin - other_roi_type	-0.0688318	0.231881	0.582729
FOXK1	stroma_pre	Macro_domin - other_roi_type	-0.00836879	0.923202	0.975198
AP5Z1	stroma_pre	Macro_domin - other_roi_type	0.0993323	0.603521	0.834474
PAPOLB	stroma_pre	Macro_domin - other_roi_type	-0.0256978	0.551685	0.807176
RBAK	stroma_pre	Macro_domin - other_roi_type	-0.122714	0.205424	0.582729
WIPI2	stroma_pre	Macro_domin - other_roi_type	0.133065	0.20832	0.582729
SLC29A4	stroma_pre	Macro_domin - other_roi_type	-0.0688334	0.231757	0.582729
TNRC18	stroma_pre	Macro_domin - other_roi_type	-0.000451452	0.996894	0.998855
FSCN1	stroma_pre	Macro_domin - other_roi_type	0.293493	0.0129216	0.409528
RNF216	stroma_pre	Macro_domin - other_roi_type	0.108407	0.115894	0.582729
OCM	stroma_pre	Macro_domin - other_roi_type	-0.00253074	0.957892	0.987653
CCZ1	stroma_pre	Macro_domin - other_roi_type	0.0132779	0.883513	0.959173
PMS2	stroma_pre	Macro_domin - other_roi_type	-0.0367004	0.747512	0.908459
AIMP2	stroma_pre	Macro_domin - other_roi_type	0.153568	0.128176	0.582729
EIF2AK1	stroma_pre	Macro_domin - other_roi_type	0.097305	0.299769	0.644457
ANKRD61	stroma_pre	Macro_domin - other_roi_type	-0.026834	0.669512	0.868593
USP42	stroma_pre	Macro_domin - other_roi_type	0.0261767	0.665044	0.865053
CYTH3	stroma_pre	Macro_domin - other_roi_type	0.0428065	0.552521	0.80728
FAM220A	stroma_pre	Macro_domin - other_roi_type	-0.133865	0.244561	0.59216
RAC1	stroma_pre	Macro_domin - other_roi_type	0.243468	0.064797	0.582729
DAGLB	stroma_pre	Macro_domin - other_roi_type	0.243008	0.179202	0.582729
KDELR2	stroma_pre	Macro_domin - other_roi_type	0.203081	0.0599846	0.582729
GRID2IP	stroma_pre	Macro_domin - other_roi_type	-0.0463376	0.642478	0.854611
ZDHHC4	stroma_pre	Macro_domin - other_roi_type	0.0543819	0.389304	0.698156
C7orf26	stroma_pre	Macro_domin - other_roi_type	0.0107239	0.830783	0.940902
ZNF853	stroma_pre	Macro_domin - other_roi_type	-0.0698484	0.166365	0.582729
ZNF316	stroma_pre	Macro_domin - other_roi_type	-0.0487761	0.585143	0.821965
ZNF12	stroma_pre	Macro_domin - other_roi_type	-0.0415635	0.484861	0.769876
C1GALT1	stroma_pre	Macro_domin - other_roi_type	-0.0377888	0.746772	0.908174
MIOS	stroma_pre	Macro_domin - other_roi_type	-0.0512969	0.57801	0.820557
RPA3	stroma_pre	Macro_domin - other_roi_type	0.158291	0.130055	0.582729
GLCCI1	stroma_pre	Macro_domin - other_roi_type	-0.161132	0.0491377	0.582729
ICA1	stroma_pre	Macro_domin - other_roi_type	0.0601916	0.363658	0.682915
NDUFA4	stroma_pre	Macro_domin - other_roi_type	-0.0360338	0.759217	0.914035
PHF14	stroma_pre	Macro_domin - other_roi_type	0.0643437	0.167023	0.582729
THSD7A	stroma_pre	Macro_domin - other_roi_type	-0.0671129	0.233062	0.582729
TMEM106B	stroma_pre	Macro_domin - other_roi_type	-0.0868205	0.387929	0.697509
VWDE	stroma_pre	Macro_domin - other_roi_type	7.02133e-05	0.999164	0.999938
SCIN	stroma_pre	Macro_domin - other_roi_type	0.211841	0.0458267	0.582729
ARL4A	stroma_pre	Macro_domin - other_roi_type	0.00678485	0.933546	0.97961
ETV1	stroma_pre	Macro_domin - other_roi_type	-0.00882504	0.932793	0.97916
MEOX2	stroma_pre	Macro_domin - other_roi_type	-0.0688339	0.231888	0.582729
ANKMY2	stroma_pre	Macro_domin - other_roi_type	0.0329754	0.527152	0.792429
BZW2	stroma_pre	Macro_domin - other_roi_type	0.0725757	0.22322	0.582729
TSPAN13	stroma_pre	Macro_domin - other_roi_type	-0.00410407	0.94323	0.98331
AHR	stroma_pre	Macro_domin - other_roi_type	0.0682771	0.657318	0.861676
SNX13	stroma_pre	Macro_domin - other_roi_type	-0.171427	0.242911	0.590182
HDAC9	stroma_pre	Macro_domin - other_roi_type	0.0127793	0.927459	0.977085
TWIST1	stroma_pre	Macro_domin - other_roi_type	-0.0694314	0.228509	0.582729
MACC1	stroma_pre	Macro_domin - other_roi_type	0.232006	0.0305269	0.532781
ITGB8	stroma_pre	Macro_domin - other_roi_type	0.861733	0.0036657	0.260901
SP8	stroma_pre	Macro_domin - other_roi_type	0.223141	0.0521272	0.582729
SP4	stroma_pre	Macro_domin - other_roi_type	-0.0278069	0.773401	0.920807
CDCA7L	stroma_pre	Macro_domin - other_roi_type	0.0187791	0.693439	0.881218
RAPGEF5	stroma_pre	Macro_domin - other_roi_type	-0.0688339	0.231888	0.582729
IL6	stroma_pre	Macro_domin - other_roi_type	0.108356	0.141007	0.582729
TOMM7	stroma_pre	Macro_domin - other_roi_type	0.00266704	0.989412	0.996666
FAM126A	stroma_pre	Macro_domin - other_roi_type	-0.11097	0.182667	0.582729
KLHL7	stroma_pre	Macro_domin - other_roi_type	0.00557918	0.91797	0.973063
GPNMB	stroma_pre	Macro_domin - other_roi_type	1.11221	0.0195532	0.463204
MALSU1	stroma_pre	Macro_domin - other_roi_type	0.0591221	0.309665	0.652195
IGF2BP3	stroma_pre	Macro_domin - other_roi_type	0.0174354	0.77536	0.921616
TRA2A	stroma_pre	Macro_domin - other_roi_type	0.185225	0.106343	0.582729
FAM221A	stroma_pre	Macro_domin - other_roi_type	-0.0366278	0.525746	0.791781
MPP6	stroma_pre	Macro_domin - other_roi_type	-0.0922241	0.0628873	0.582729
OSBPL3	stroma_pre	Macro_domin - other_roi_type	0.0102987	0.897411	0.965562
CYCS	stroma_pre	Macro_domin - other_roi_type	0.112304	0.114319	0.582729
C7orf31	stroma_pre	Macro_domin - other_roi_type	-0.178431	0.135661	0.582729
NFE2L3	stroma_pre	Macro_domin - other_roi_type	-0.304403	0.156351	0.582729
HNRNPA2B1	stroma_pre	Macro_domin - other_roi_type	0.0497894	0.695748	0.882277
CBX3	stroma_pre	Macro_domin - other_roi_type	0.0803453	0.377053	0.690277
SNX10	stroma_pre	Macro_domin - other_roi_type	0.0553032	0.672236	0.870078
SKAP2	stroma_pre	Macro_domin - other_roi_type	-0.0905348	0.540767	0.801073
HOXA3	stroma_pre	Macro_domin - other_roi_type	-0.0688339	0.231888	0.582729
HOXA4	stroma_pre	Macro_domin - other_roi_type	-0.0688339	0.231888	0.582729
HOXA5	stroma_pre	Macro_domin - other_roi_type	-0.0309978	0.564562	0.812789
HOXA9	stroma_pre	Macro_domin - other_roi_type	-0.0688333	0.231885	0.582729
HOXA10	stroma_pre	Macro_domin - other_roi_type	-0.0688349	0.231891	0.582729
EVX1	stroma_pre	Macro_domin - other_roi_type	-0.0318589	0.617027	0.842259
HIBADH	stroma_pre	Macro_domin - other_roi_type	-0.0196476	0.817763	0.936589
TAX1BP1	stroma_pre	Macro_domin - other_roi_type	0.195613	0.0231757	0.486891
JAZF1	stroma_pre	Macro_domin - other_roi_type	0.128281	0.422762	0.7264
CREB5	stroma_pre	Macro_domin - other_roi_type	0.00808181	0.909209	0.969884
TRIL	stroma_pre	Macro_domin - other_roi_type	-0.0688339	0.231888	0.582729
CPVL	stroma_pre	Macro_domin - other_roi_type	0.208618	0.370945	0.686956
CHN2	stroma_pre	Macro_domin - other_roi_type	-0.286627	0.133445	0.582729
PRR15	stroma_pre	Macro_domin - other_roi_type	-0.0246813	0.648336	0.856903
WIPF3	stroma_pre	Macro_domin - other_roi_type	-0.0694369	0.228787	0.582729
SCRN1	stroma_pre	Macro_domin - other_roi_type	0.0525927	0.572202	0.816945
FKBP14	stroma_pre	Macro_domin - other_roi_type	-0.108379	0.0329002	0.5472
PLEKHA8	stroma_pre	Macro_domin - other_roi_type	0.0743594	0.445501	0.744054
MTURN	stroma_pre	Macro_domin - other_roi_type	-0.0504398	0.341224	0.671347
ZNRF2	stroma_pre	Macro_domin - other_roi_type	0.0227288	0.858579	0.950633
NOD1	stroma_pre	Macro_domin - other_roi_type	-0.0776553	0.422152	0.725869
GGCT	stroma_pre	Macro_domin - other_roi_type	-0.0705793	0.366952	0.685388
INMT	stroma_pre	Macro_domin - other_roi_type	-0.068834	0.231806	0.582729
AQP1	stroma_pre	Macro_domin - other_roi_type	-0.0688349	0.231891	0.582729
PPP1R17	stroma_pre	Macro_domin - other_roi_type	-0.268243	0.0453214	0.582729
LSM5	stroma_pre	Macro_domin - other_roi_type	0.0370366	0.667361	0.867144
AVL9	stroma_pre	Macro_domin - other_roi_type	0.0035606	0.978641	0.993263
KBTBD2	stroma_pre	Macro_domin - other_roi_type	0.250355	0.0414893	0.57996
FKBP9	stroma_pre	Macro_domin - other_roi_type	0.0346911	0.555622	0.808152
NT5C3A	stroma_pre	Macro_domin - other_roi_type	0.073518	0.32267	0.663644
RP9	stroma_pre	Macro_domin - other_roi_type	0.190065	0.0572004	0.582729
DPY19L1	stroma_pre	Macro_domin - other_roi_type	-0.102538	0.302355	0.646362
HERPUD2	stroma_pre	Macro_domin - other_roi_type	0.101566	0.285224	0.63045
EEPD1	stroma_pre	Macro_domin - other_roi_type	0.181069	0.0676183	0.582729
ANLN	stroma_pre	Macro_domin - other_roi_type	0.0789048	0.240875	0.588502
AOAH	stroma_pre	Macro_domin - other_roi_type	0.276245	0.577447	0.820314
ELMO1	stroma_pre	Macro_domin - other_roi_type	-0.0456939	0.735699	0.902246
GPR141	stroma_pre	Macro_domin - other_roi_type	0.0150765	0.904389	0.968307
EPDR1	stroma_pre	Macro_domin - other_roi_type	-0.00675548	0.903116	0.968122
SFRP4	stroma_pre	Macro_domin - other_roi_type	-0.0591833	0.352922	0.675195
STARD3NL	stroma_pre	Macro_domin - other_roi_type	0.192743	0.0128878	0.409528
VPS41	stroma_pre	Macro_domin - other_roi_type	0.0398502	0.801169	0.932253
RALA	stroma_pre	Macro_domin - other_roi_type	0.118011	0.260226	0.603983
CDK13	stroma_pre	Macro_domin - other_roi_type	0.139799	0.107297	0.582729
MPLKIP	stroma_pre	Macro_domin - other_roi_type	0.0680783	0.312218	0.655184
SUGCT	stroma_pre	Macro_domin - other_roi_type	-0.0688272	0.231954	0.582729
INHBA	stroma_pre	Macro_domin - other_roi_type	0.111968	0.160821	0.582729
GLI3	stroma_pre	Macro_domin - other_roi_type	-0.0671603	0.233465	0.582729
C7orf25	stroma_pre	Macro_domin - other_roi_type	0.0370803	0.483952	0.769876
PSMA2	stroma_pre	Macro_domin - other_roi_type	0.245326	0.0371593	0.571397
HECW1	stroma_pre	Macro_domin - other_roi_type	-0.0688325	0.231524	0.582729
STK17A	stroma_pre	Macro_domin - other_roi_type	0.0231113	0.745022	0.907581
COA1	stroma_pre	Macro_domin - other_roi_type	0.0373661	0.624367	0.8457
BLVRA	stroma_pre	Macro_domin - other_roi_type	0.283577	0.0624721	0.582729
URGCP	stroma_pre	Macro_domin - other_roi_type	-0.00666343	0.904334	0.968307
UBE2D4	stroma_pre	Macro_domin - other_roi_type	-0.0382233	0.653308	0.860034
DBNL	stroma_pre	Macro_domin - other_roi_type	0.0833539	0.515708	0.786622
POLM	stroma_pre	Macro_domin - other_roi_type	-0.0488238	0.54886	0.805245
AEBP1	stroma_pre	Macro_domin - other_roi_type	0.00129492	0.98138	0.993937
POLD2	stroma_pre	Macro_domin - other_roi_type	0.0128216	0.829314	0.940633
YKT6	stroma_pre	Macro_domin - other_roi_type	0.0696011	0.261612	0.604986
NUDCD3	stroma_pre	Macro_domin - other_roi_type	0.114474	0.170349	0.582729
NPC1L1	stroma_pre	Macro_domin - other_roi_type	0.0750578	0.246884	0.594127
DDX56	stroma_pre	Macro_domin - other_roi_type	0.00652008	0.948703	0.984949
TMED4	stroma_pre	Macro_domin - other_roi_type	0.180317	0.0596839	0.582729
OGDH	stroma_pre	Macro_domin - other_roi_type	0.0277938	0.796311	0.930892
ZMIZ2	stroma_pre	Macro_domin - other_roi_type	0.218202	0.19902	0.582729
PPIA	stroma_pre	Macro_domin - other_roi_type	0.0677259	0.604728	0.835081
PURB	stroma_pre	Macro_domin - other_roi_type	-0.0037561	0.969695	0.990475
MYO1G	stroma_pre	Macro_domin - other_roi_type	0.425887	0.185604	0.582729
CCM2	stroma_pre	Macro_domin - other_roi_type	0.0597156	0.69781	0.883249
NACAD	stroma_pre	Macro_domin - other_roi_type	-0.0671405	0.232865	0.582729
TBRG4	stroma_pre	Macro_domin - other_roi_type	0.0980925	0.229222	0.582729
RAMP3	stroma_pre	Macro_domin - other_roi_type	-0.0688349	0.231891	0.582729
ADCY1	stroma_pre	Macro_domin - other_roi_type	-0.0688265	0.231863	0.582729
IGFBP3	stroma_pre	Macro_domin - other_roi_type	-0.0688337	0.231932	0.582729
TNS3	stroma_pre	Macro_domin - other_roi_type	0.287964	0.0947372	0.582729
HUS1	stroma_pre	Macro_domin - other_roi_type	0.145461	0.120217	0.582729
C7orf57	stroma_pre	Macro_domin - other_roi_type	-0.0623979	0.259097	0.603449
UPP1	stroma_pre	Macro_domin - other_roi_type	0.32108	0.0255954	0.502537
IKZF1	stroma_pre	Macro_domin - other_roi_type	-0.235422	0.191042	0.582729
FIGNL1	stroma_pre	Macro_domin - other_roi_type	-0.00865403	0.884143	0.959396
GRB10	stroma_pre	Macro_domin - other_roi_type	-0.00695625	0.940856	0.98225
COBL	stroma_pre	Macro_domin - other_roi_type	-0.0688325	0.231883	0.582729
SEC61G	stroma_pre	Macro_domin - other_roi_type	0.276141	0.163134	0.582729
EGFR	stroma_pre	Macro_domin - other_roi_type	-0.0688349	0.231891	0.582729
LANCL2	stroma_pre	Macro_domin - other_roi_type	-0.0175531	0.733004	0.900857
VOPP1	stroma_pre	Macro_domin - other_roi_type	0.324078	0.00355621	0.260901
PSPH	stroma_pre	Macro_domin - other_roi_type	-0.0504395	0.325798	0.665805
CCT6A	stroma_pre	Macro_domin - other_roi_type	0.209553	0.0863515	0.582729
SUMF2	stroma_pre	Macro_domin - other_roi_type	0.161824	0.112478	0.582729
PHKG1	stroma_pre	Macro_domin - other_roi_type	-0.00667076	0.906068	0.968619
CHCHD2	stroma_pre	Macro_domin - other_roi_type	0.0574672	0.453151	0.751177
ZNF716	stroma_pre	Macro_domin - other_roi_type	-0.0688265	0.231863	0.582729
ZNF727	stroma_pre	Macro_domin - other_roi_type	-0.0566196	0.365907	0.684613
ZNF679	stroma_pre	Macro_domin - other_roi_type	-0.0688219	0.231767	0.582729
ZNF736	stroma_pre	Macro_domin - other_roi_type	0.113779	0.303426	0.647354
ZNF680	stroma_pre	Macro_domin - other_roi_type	-0.000265163	0.996421	0.998707
ZNF107	stroma_pre	Macro_domin - other_roi_type	0.00516021	0.928858	0.977345
ZNF138	stroma_pre	Macro_domin - other_roi_type	0.016673	0.768975	0.918917
ZNF117	stroma_pre	Macro_domin - other_roi_type	0.00926554	0.953898	0.986359
ERV3-1	stroma_pre	Macro_domin - other_roi_type	0.0626047	0.523598	0.790765
ZNF92	stroma_pre	Macro_domin - other_roi_type	-0.00181191	0.982872	0.9944
VKORC1L1	stroma_pre	Macro_domin - other_roi_type	0.0961277	0.098613	0.582729
GUSB	stroma_pre	Macro_domin - other_roi_type	0.195744	0.103713	0.582729
ASL	stroma_pre	Macro_domin - other_roi_type	-0.0958387	0.254438	0.60186
CRCP	stroma_pre	Macro_domin - other_roi_type	0.086034	0.31176	0.654851
TPST1	stroma_pre	Macro_domin - other_roi_type	0.0692728	0.174629	0.582729
KCTD7	stroma_pre	Macro_domin - other_roi_type	0.0946718	0.281635	0.626443
RABGEF1	stroma_pre	Macro_domin - other_roi_type	0.276515	0.00877573	0.363201
TMEM248	stroma_pre	Macro_domin - other_roi_type	-0.0213032	0.885899	0.959965
SBDS	stroma_pre	Macro_domin - other_roi_type	0.0326833	0.568509	0.814868
TYW1	stroma_pre	Macro_domin - other_roi_type	-0.0142998	0.870018	0.954312
AUTS2	stroma_pre	Macro_domin - other_roi_type	-0.0688316	0.231924	0.582729
CALN1	stroma_pre	Macro_domin - other_roi_type	-0.220409	0.087936	0.582729
NSUN5	stroma_pre	Macro_domin - other_roi_type	0.188465	0.13088	0.582729
FKBP6	stroma_pre	Macro_domin - other_roi_type	0.305093	0.0130846	0.410217
BAZ1B	stroma_pre	Macro_domin - other_roi_type	0.0655866	0.250656	0.597887
BCL7B	stroma_pre	Macro_domin - other_roi_type	0.197426	0.00827868	0.36234
TBL2	stroma_pre	Macro_domin - other_roi_type	-0.0480492	0.632405	0.850153
MLXIPL	stroma_pre	Macro_domin - other_roi_type	-0.151781	0.318062	0.660374
VPS37D	stroma_pre	Macro_domin - other_roi_type	-0.0904073	0.420136	0.72461
DNAJC30	stroma_pre	Macro_domin - other_roi_type	-0.0106993	0.844702	0.946063
STX1A	stroma_pre	Macro_domin - other_roi_type	-0.032444	0.542085	0.802023
ABHD11	stroma_pre	Macro_domin - other_roi_type	0.129322	0.102008	0.582729
CLDN3	stroma_pre	Macro_domin - other_roi_type	-0.0688318	0.232054	0.582729
CLDN4	stroma_pre	Macro_domin - other_roi_type	-0.0688229	0.232343	0.582729
ELN	stroma_pre	Macro_domin - other_roi_type	-0.0688345	0.231889	0.582729
LIMK1	stroma_pre	Macro_domin - other_roi_type	0.104467	0.285191	0.63045
EIF4H	stroma_pre	Macro_domin - other_roi_type	0.150584	0.34316	0.671976
LAT2	stroma_pre	Macro_domin - other_roi_type	-0.0104654	0.942351	0.983159
RFC2	stroma_pre	Macro_domin - other_roi_type	0.0264142	0.699089	0.883249
CLIP2	stroma_pre	Macro_domin - other_roi_type	0.0985181	0.10056	0.582729
GTF2IRD1	stroma_pre	Macro_domin - other_roi_type	0.0519974	0.363102	0.682596
GTF2I	stroma_pre	Macro_domin - other_roi_type	0.0550246	0.642074	0.854611
NCF1	stroma_pre	Macro_domin - other_roi_type	0.300758	0.162699	0.582729
GTF2IRD2B	stroma_pre	Macro_domin - other_roi_type	0.0331903	0.795693	0.930892
POM121C	stroma_pre	Macro_domin - other_roi_type	0.0939053	0.272632	0.614918
SPDYE5	stroma_pre	Macro_domin - other_roi_type	-0.00624314	0.926191	0.976674
HIP1	stroma_pre	Macro_domin - other_roi_type	0.0522085	0.683725	0.875749
CCL26	stroma_pre	Macro_domin - other_roi_type	-0.0635795	0.583501	0.821489
RHBDD2	stroma_pre	Macro_domin - other_roi_type	0.0634519	0.295474	0.640928
POR	stroma_pre	Macro_domin - other_roi_type	0.115265	0.424704	0.728005
TMEM120A	stroma_pre	Macro_domin - other_roi_type	-0.0278403	0.763353	0.916205
STYXL1	stroma_pre	Macro_domin - other_roi_type	-0.147389	0.314825	0.657238
MDH2	stroma_pre	Macro_domin - other_roi_type	0.187924	0.343323	0.672151
SRRM3	stroma_pre	Macro_domin - other_roi_type	-0.0688237	0.231932	0.582729
HSPB1	stroma_pre	Macro_domin - other_roi_type	0.310134	0.0330336	0.547293
YWHAG	stroma_pre	Macro_domin - other_roi_type	0.166846	0.292974	0.638992
SSC4D	stroma_pre	Macro_domin - other_roi_type	-0.0688316	0.231758	0.582729
DTX2	stroma_pre	Macro_domin - other_roi_type	-0.00694615	0.942184	0.983159
UPK3B	stroma_pre	Macro_domin - other_roi_type	-0.0688349	0.231891	0.582729
POMZP3	stroma_pre	Macro_domin - other_roi_type	0.269696	0.0444108	0.582729
CCDC146	stroma_pre	Macro_domin - other_roi_type	-0.0853071	0.1147	0.582729
FGL2	stroma_pre	Macro_domin - other_roi_type	0.0535801	0.779522	0.923474
GSAP	stroma_pre	Macro_domin - other_roi_type	-0.0628266	0.679979	0.87357
PTPN12	stroma_pre	Macro_domin - other_roi_type	0.176512	0.283501	0.628876
RSBN1L	stroma_pre	Macro_domin - other_roi_type	-0.078286	0.283092	0.628571
TMEM60	stroma_pre	Macro_domin - other_roi_type	0.0934103	0.135661	0.582729
PHTF2	stroma_pre	Macro_domin - other_roi_type	-0.019738	0.866286	0.953206
GNAI1	stroma_pre	Macro_domin - other_roi_type	-0.0653504	0.241393	0.588502
CD36	stroma_pre	Macro_domin - other_roi_type	0.281273	0.360977	0.681378
SEMA3C	stroma_pre	Macro_domin - other_roi_type	0.0848799	0.595361	0.829099
HGF	stroma_pre	Macro_domin - other_roi_type	-0.203597	0.166994	0.582729
CACNA2D1	stroma_pre	Macro_domin - other_roi_type	-0.0688349	0.231891	0.582729
SEMA3A	stroma_pre	Macro_domin - other_roi_type	-0.0673913	0.258508	0.603385
DMTF1	stroma_pre	Macro_domin - other_roi_type	-0.0613534	0.629922	0.849177
TMEM243	stroma_pre	Macro_domin - other_roi_type	-0.0456456	0.458483	0.753984
CROT	stroma_pre	Macro_domin - other_roi_type	0.0118313	0.873416	0.955876
ABCB1	stroma_pre	Macro_domin - other_roi_type	-0.111179	0.0684379	0.582729
SLC25A40	stroma_pre	Macro_domin - other_roi_type	-0.139003	0.408717	0.715274
DBF4	stroma_pre	Macro_domin - other_roi_type	-0.0212423	0.647073	0.856193
ADAM22	stroma_pre	Macro_domin - other_roi_type	-0.0688196	0.231677	0.582729
SRI	stroma_pre	Macro_domin - other_roi_type	0.126787	0.477805	0.767993
STEAP4	stroma_pre	Macro_domin - other_roi_type	-0.187967	0.00796818	0.355573
STEAP1	stroma_pre	Macro_domin - other_roi_type	-0.0671555	0.233029	0.582729
STEAP2	stroma_pre	Macro_domin - other_roi_type	-0.0688297	0.231835	0.582729
CFAP69	stroma_pre	Macro_domin - other_roi_type	-0.0688322	0.231842	0.582729
GTPBP10	stroma_pre	Macro_domin - other_roi_type	0.0691994	0.308658	0.65147
CLDN12	stroma_pre	Macro_domin - other_roi_type	-0.0118178	0.849992	0.947221
CDK14	stroma_pre	Macro_domin - other_roi_type	-0.0942231	0.487816	0.770436
FZD1	stroma_pre	Macro_domin - other_roi_type	0.099485	0.351013	0.674019
MTERF1	stroma_pre	Macro_domin - other_roi_type	-0.0606091	0.283778	0.629377
AKAP9	stroma_pre	Macro_domin - other_roi_type	0.000644908	0.993551	0.998082
CYP51A1	stroma_pre	Macro_domin - other_roi_type	0.0695844	0.224847	0.582729
KRIT1	stroma_pre	Macro_domin - other_roi_type	-0.120875	0.106757	0.582729
ANKIB1	stroma_pre	Macro_domin - other_roi_type	0.0545365	0.504764	0.778713
GATAD1	stroma_pre	Macro_domin - other_roi_type	0.0563358	0.574633	0.818886
PEX1	stroma_pre	Macro_domin - other_roi_type	-0.0170046	0.812782	0.935119
RBM48	stroma_pre	Macro_domin - other_roi_type	-0.00597789	0.915923	0.972135
FAM133B	stroma_pre	Macro_domin - other_roi_type	-0.0292714	0.755271	0.912763
CDK6	stroma_pre	Macro_domin - other_roi_type	-0.0319415	0.617614	0.842259
SAMD9	stroma_pre	Macro_domin - other_roi_type	0.30572	0.0709967	0.582729
SAMD9L	stroma_pre	Macro_domin - other_roi_type	-0.0240613	0.874493	0.955876
TFPI2	stroma_pre	Macro_domin - other_roi_type	-0.0688321	0.232036	0.582729
GNG11	stroma_pre	Macro_domin - other_roi_type	-0.0688333	0.231758	0.582729
BET1	stroma_pre	Macro_domin - other_roi_type	0.0894906	0.154074	0.582729
COL1A2	stroma_pre	Macro_domin - other_roi_type	0.173405	0.292276	0.638243
CASD1	stroma_pre	Macro_domin - other_roi_type	0.0213175	0.847294	0.946935
SGCE	stroma_pre	Macro_domin - other_roi_type	-0.0688349	0.231891	0.582729
PEG10	stroma_pre	Macro_domin - other_roi_type	0.0465624	0.374932	0.688783
PPP1R9A	stroma_pre	Macro_domin - other_roi_type	-0.0688349	0.231891	0.582729
PON1	stroma_pre	Macro_domin - other_roi_type	-0.0814316	0.150039	0.582729
PON3	stroma_pre	Macro_domin - other_roi_type	-0.0625208	0.258306	0.603385
PON2	stroma_pre	Macro_domin - other_roi_type	0.120274	0.107718	0.582729
PDK4	stroma_pre	Macro_domin - other_roi_type	-0.0741805	0.824646	0.938992
SLC25A13	stroma_pre	Macro_domin - other_roi_type	0.0913663	0.291032	0.636812
DLX5	stroma_pre	Macro_domin - other_roi_type	-0.0688349	0.231891	0.582729
ASNS	stroma_pre	Macro_domin - other_roi_type	-0.0259279	0.591237	0.825706
LMTK2	stroma_pre	Macro_domin - other_roi_type	-0.036809	0.632051	0.850153
TECPR1	stroma_pre	Macro_domin - other_roi_type	-0.176852	0.135594	0.582729
BRI3	stroma_pre	Macro_domin - other_roi_type	0.56686	0.0232156	0.486891
BAIAP2L1	stroma_pre	Macro_domin - other_roi_type	-0.0688392	0.231796	0.582729
NPTX2	stroma_pre	Macro_domin - other_roi_type	-0.0688334	0.231886	0.582729
TMEM130	stroma_pre	Macro_domin - other_roi_type	-0.068834	0.231848	0.582729
TRRAP	stroma_pre	Macro_domin - other_roi_type	-0.0288753	0.746274	0.908174
SMURF1	stroma_pre	Macro_domin - other_roi_type	0.0495678	0.441763	0.741315
ARPC1A	stroma_pre	Macro_domin - other_roi_type	-0.00965861	0.931754	0.978773
ARPC1B	stroma_pre	Macro_domin - other_roi_type	0.18985	0.215026	0.582729
PDAP1	stroma_pre	Macro_domin - other_roi_type	0.0419403	0.689209	0.879214
BUD31	stroma_pre	Macro_domin - other_roi_type	0.129501	0.14222	0.582729
PTCD1	stroma_pre	Macro_domin - other_roi_type	0.0813951	0.212614	0.582729
CPSF4	stroma_pre	Macro_domin - other_roi_type	0.0466265	0.494684	0.77589
ZNF789	stroma_pre	Macro_domin - other_roi_type	0.0523727	0.533924	0.797241
ZNF394	stroma_pre	Macro_domin - other_roi_type	0.0435941	0.426029	0.728753
ZKSCAN5	stroma_pre	Macro_domin - other_roi_type	0.0119963	0.871757	0.955191
FAM200A	stroma_pre	Macro_domin - other_roi_type	0.0440427	0.59707	0.830658
ZNF655	stroma_pre	Macro_domin - other_roi_type	0.0381725	0.69673	0.883064
ZSCAN25	stroma_pre	Macro_domin - other_roi_type	-0.175428	0.149396	0.582729
CYP3A5	stroma_pre	Macro_domin - other_roi_type	-0.0688326	0.231921	0.582729
CYP3A4	stroma_pre	Macro_domin - other_roi_type	0.0108417	0.824073	0.938782
TRIM4	stroma_pre	Macro_domin - other_roi_type	0.0339924	0.62472	0.845709
GJC3	stroma_pre	Macro_domin - other_roi_type	-0.0410986	0.522402	0.789642
AZGP1	stroma_pre	Macro_domin - other_roi_type	-0.0239892	0.668231	0.867716
ZKSCAN1	stroma_pre	Macro_domin - other_roi_type	-0.0712621	0.467441	0.761242
ZSCAN21	stroma_pre	Macro_domin - other_roi_type	-0.0754052	0.313314	0.656198
ZNF3	stroma_pre	Macro_domin - other_roi_type	0.0159006	0.79131	0.929071
COPS6	stroma_pre	Macro_domin - other_roi_type	0.0116804	0.899907	0.966735
MCM7	stroma_pre	Macro_domin - other_roi_type	0.04376	0.371569	0.686956
AP4M1	stroma_pre	Macro_domin - other_roi_type	0.0389523	0.638118	0.852054
TAF6	stroma_pre	Macro_domin - other_roi_type	0.138711	0.155683	0.582729
CNPY4	stroma_pre	Macro_domin - other_roi_type	-0.0628739	0.335113	0.667438
LAMTOR4	stroma_pre	Macro_domin - other_roi_type	0.134217	0.37615	0.689766
GAL3ST4	stroma_pre	Macro_domin - other_roi_type	0.112381	0.413944	0.720222
PVRIG	stroma_pre	Macro_domin - other_roi_type	-0.0206703	0.704314	0.886154
SPDYE3	stroma_pre	Macro_domin - other_roi_type	-0.00033752	0.996055	0.998535
PILRB	stroma_pre	Macro_domin - other_roi_type	-0.0688455	0.458975	0.754387
PILRA	stroma_pre	Macro_domin - other_roi_type	0.269903	0.046684	0.582729
ZCWPW1	stroma_pre	Macro_domin - other_roi_type	-0.0806521	0.126983	0.582729
MEPCE	stroma_pre	Macro_domin - other_roi_type	0.0540324	0.649631	0.857282
PPP1R35	stroma_pre	Macro_domin - other_roi_type	0.210862	0.000817338	0.156101
C7orf61	stroma_pre	Macro_domin - other_roi_type	-0.0688252	0.231803	0.582729
TSC22D4	stroma_pre	Macro_domin - other_roi_type	0.0797917	0.284854	0.630164
NYAP1	stroma_pre	Macro_domin - other_roi_type	-0.0671692	0.23382	0.582729
AGFG2	stroma_pre	Macro_domin - other_roi_type	-0.0682975	0.139231	0.582729
SAP25	stroma_pre	Macro_domin - other_roi_type	-0.126377	0.558609	0.809735
LRCH4	stroma_pre	Macro_domin - other_roi_type	0.290868	0.151683	0.582729
FBXO24	stroma_pre	Macro_domin - other_roi_type	-0.261998	0.115279	0.582729
PCOLCE	stroma_pre	Macro_domin - other_roi_type	0.0572933	0.241584	0.588639
MOSPD3	stroma_pre	Macro_domin - other_roi_type	0.000244746	0.996839	0.998855
GNB2	stroma_pre	Macro_domin - other_roi_type	0.0888628	0.631135	0.849967
GIGYF1	stroma_pre	Macro_domin - other_roi_type	0.173047	0.0939936	0.582729
POP7	stroma_pre	Macro_domin - other_roi_type	0.0142205	0.794081	0.930359
EPHB4	stroma_pre	Macro_domin - other_roi_type	-0.0694286	0.228786	0.582729
SLC12A9	stroma_pre	Macro_domin - other_roi_type	-0.0264179	0.838829	0.944149
TRIP6	stroma_pre	Macro_domin - other_roi_type	0.105866	0.23298	0.582729
SRRT	stroma_pre	Macro_domin - other_roi_type	0.0679662	0.552922	0.807479
ACHE	stroma_pre	Macro_domin - other_roi_type	0.0976013	0.281902	0.626737
MUC3A	stroma_pre	Macro_domin - other_roi_type	-0.0688313	0.231839	0.582729
MUC12	stroma_pre	Macro_domin - other_roi_type	0.0260483	0.592356	0.82669
MUC17	stroma_pre	Macro_domin - other_roi_type	0.39407	0.0178223	0.448796
TRIM56	stroma_pre	Macro_domin - other_roi_type	-0.00613837	0.952557	0.986024
SERPINE1	stroma_pre	Macro_domin - other_roi_type	0.104431	0.218395	0.582729
AP1S1	stroma_pre	Macro_domin - other_roi_type	0.0716199	0.177391	0.582729
NAT16	stroma_pre	Macro_domin - other_roi_type	-0.0529416	0.33421	0.666729
MOGAT3	stroma_pre	Macro_domin - other_roi_type	-0.0337529	0.532247	0.795864
PLOD3	stroma_pre	Macro_domin - other_roi_type	-0.00879512	0.926148	0.976674
ZNHIT1	stroma_pre	Macro_domin - other_roi_type	0.244872	0.133279	0.582729
CLDN15	stroma_pre	Macro_domin - other_roi_type	-0.0752584	0.197282	0.582729
FIS1	stroma_pre	Macro_domin - other_roi_type	0.10951	0.238206	0.58629
IFT22	stroma_pre	Macro_domin - other_roi_type	0.0369537	0.419896	0.72461
COL26A1	stroma_pre	Macro_domin - other_roi_type	-0.0688349	0.231891	0.582729
CUX1	stroma_pre	Macro_domin - other_roi_type	-0.0290749	0.79247	0.929451
SH2B2	stroma_pre	Macro_domin - other_roi_type	0.131797	0.14493	0.582729
PRKRIP1	stroma_pre	Macro_domin - other_roi_type	0.0898908	0.436845	0.737138
ORAI2	stroma_pre	Macro_domin - other_roi_type	0.0789301	0.212771	0.582729
ALKBH4	stroma_pre	Macro_domin - other_roi_type	-0.00856646	0.915635	0.972135
LRWD1	stroma_pre	Macro_domin - other_roi_type	-0.092872	0.0529071	0.582729
POLR2J	stroma_pre	Macro_domin - other_roi_type	0.144775	0.102751	0.582729
POLR2J3	stroma_pre	Macro_domin - other_roi_type	-0.0483289	0.603644	0.834549
RASA4	stroma_pre	Macro_domin - other_roi_type	-0.083531	0.553	0.807479
POLR2J2	stroma_pre	Macro_domin - other_roi_type	-0.0359072	0.712631	0.890661
FAM185A	stroma_pre	Macro_domin - other_roi_type	0.0925891	0.129546	0.582729
LRRC17	stroma_pre	Macro_domin - other_roi_type	-0.0688349	0.231891	0.582729
ARMC10	stroma_pre	Macro_domin - other_roi_type	0.0677877	0.377346	0.690277
NAPEPLD	stroma_pre	Macro_domin - other_roi_type	-0.0671423	0.233035	0.582729
PMPCB	stroma_pre	Macro_domin - other_roi_type	0.0433569	0.441806	0.741315
DNAJC2	stroma_pre	Macro_domin - other_roi_type	0.012639	0.840758	0.944874
PSMC2	stroma_pre	Macro_domin - other_roi_type	0.126653	0.0686916	0.582729
RELN	stroma_pre	Macro_domin - other_roi_type	-0.0688349	0.231891	0.582729
ORC5	stroma_pre	Macro_domin - other_roi_type	0.0449483	0.548695	0.805196
KMT2E	stroma_pre	Macro_domin - other_roi_type	0.100469	0.283106	0.628571
SRPK2	stroma_pre	Macro_domin - other_roi_type	0.0663543	0.320937	0.662071
PUS7	stroma_pre	Macro_domin - other_roi_type	-0.0246617	0.668259	0.867716
RINT1	stroma_pre	Macro_domin - other_roi_type	0.0297088	0.557869	0.809512
ATXN7L1	stroma_pre	Macro_domin - other_roi_type	-0.0660569	0.570621	0.816021
SYPL1	stroma_pre	Macro_domin - other_roi_type	0.112603	0.0847599	0.582729
NAMPT	stroma_pre	Macro_domin - other_roi_type	0.397114	0.115523	0.582729
CCDC71L	stroma_pre	Macro_domin - other_roi_type	0.0356887	0.62079	0.843844
PIK3CG	stroma_pre	Macro_domin - other_roi_type	-0.244975	0.038796	0.571397
PRKAR2B	stroma_pre	Macro_domin - other_roi_type	-0.159921	0.332426	0.665855
HBP1	stroma_pre	Macro_domin - other_roi_type	0.169499	0.0645182	0.582729
COG5	stroma_pre	Macro_domin - other_roi_type	-0.146365	0.2634	0.606742
BCAP29	stroma_pre	Macro_domin - other_roi_type	0.00465116	0.952874	0.986178
CBLL1	stroma_pre	Macro_domin - other_roi_type	-0.060646	0.29659	0.641791
DLD	stroma_pre	Macro_domin - other_roi_type	0.138449	0.262208	0.60571
LAMB1	stroma_pre	Macro_domin - other_roi_type	-0.160682	0.106864	0.582729
NRCAM	stroma_pre	Macro_domin - other_roi_type	-0.0671762	0.233016	0.582729
PNPLA8	stroma_pre	Macro_domin - other_roi_type	0.0354602	0.678897	0.872857
THAP5	stroma_pre	Macro_domin - other_roi_type	-0.102582	0.301307	0.645613
DNAJB9	stroma_pre	Macro_domin - other_roi_type	-0.0295593	0.766274	0.917562
IMMP2L	stroma_pre	Macro_domin - other_roi_type	0.0364152	0.464911	0.759346
LRRN3	stroma_pre	Macro_domin - other_roi_type	-0.0471849	0.388863	0.697936
DOCK4	stroma_pre	Macro_domin - other_roi_type	0.107997	0.401172	0.707932
ZNF277	stroma_pre	Macro_domin - other_roi_type	-0.0701365	0.319952	0.661478
IFRD1	stroma_pre	Macro_domin - other_roi_type	0.332253	0.0374125	0.571397
LSMEM1	stroma_pre	Macro_domin - other_roi_type	0.119809	0.130665	0.582729
TMEM168	stroma_pre	Macro_domin - other_roi_type	-0.0756004	0.495028	0.775947
GPR85	stroma_pre	Macro_domin - other_roi_type	0.0969976	0.2033	0.582729
FOXP2	stroma_pre	Macro_domin - other_roi_type	0.0638047	0.383842	0.694368
MDFIC	stroma_pre	Macro_domin - other_roi_type	-0.0564378	0.717145	0.893557
TFEC	stroma_pre	Macro_domin - other_roi_type	-0.037824	0.779407	0.923474
TES	stroma_pre	Macro_domin - other_roi_type	0.210203	0.224388	0.582729
CAV2	stroma_pre	Macro_domin - other_roi_type	-0.0688326	0.23184	0.582729
CAV1	stroma_pre	Macro_domin - other_roi_type	-0.0688352	0.231809	0.582729
MET	stroma_pre	Macro_domin - other_roi_type	0.538378	0.000511542	0.130305
CAPZA2	stroma_pre	Macro_domin - other_roi_type	0.14398	0.129022	0.582729
ST7	stroma_pre	Macro_domin - other_roi_type	0.0173584	0.768983	0.918917
WNT2	stroma_pre	Macro_domin - other_roi_type	-0.0688349	0.231891	0.582729
CFTR	stroma_pre	Macro_domin - other_roi_type	-0.0333798	0.535909	0.798217
CTTNBP2	stroma_pre	Macro_domin - other_roi_type	0.0570852	0.636766	0.851272
LSM8	stroma_pre	Macro_domin - other_roi_type	0.00700383	0.916233	0.972178
KCND2	stroma_pre	Macro_domin - other_roi_type	-0.0671779	0.233497	0.582729
ING3	stroma_pre	Macro_domin - other_roi_type	-0.134001	0.0642479	0.582729
CPED1	stroma_pre	Macro_domin - other_roi_type	-0.393523	0.0158309	0.424924
FAM3C	stroma_pre	Macro_domin - other_roi_type	-0.0278851	0.725013	0.896464
AASS	stroma_pre	Macro_domin - other_roi_type	-0.0688279	0.232	0.582729
CADPS2	stroma_pre	Macro_domin - other_roi_type	-0.0688316	0.231839	0.582729
RNF148	stroma_pre	Macro_domin - other_roi_type	-0.0688116	0.231821	0.582729
NDUFA5	stroma_pre	Macro_domin - other_roi_type	0.26289	0.00112509	0.168045
ASB15	stroma_pre	Macro_domin - other_roi_type	-0.0134354	0.817567	0.936589
WASL	stroma_pre	Macro_domin - other_roi_type	0.0130631	0.862272	0.95183
GPR37	stroma_pre	Macro_domin - other_roi_type	-0.0688261	0.23178	0.582729
POT1	stroma_pre	Macro_domin - other_roi_type	0.0462413	0.331791	0.665805
ZNF800	stroma_pre	Macro_domin - other_roi_type	0.0511594	0.412501	0.718469
GCC1	stroma_pre	Macro_domin - other_roi_type	0.0675447	0.371995	0.686956
ARF5	stroma_pre	Macro_domin - other_roi_type	0.141381	0.387705	0.697333
SND1	stroma_pre	Macro_domin - other_roi_type	0.0942786	0.466205	0.760144
LEP	stroma_pre	Macro_domin - other_roi_type	0.877269	0.000648166	0.154046
RBM28	stroma_pre	Macro_domin - other_roi_type	-0.0261074	0.741792	0.906121
IMPDH1	stroma_pre	Macro_domin - other_roi_type	0.0274985	0.861605	0.951438
HILPDA	stroma_pre	Macro_domin - other_roi_type	0.0776324	0.458348	0.753984
METTL2B	stroma_pre	Macro_domin - other_roi_type	-0.0264866	0.692399	0.880891
FAM71F2	stroma_pre	Macro_domin - other_roi_type	0.203209	0.00866656	0.363201
CALU	stroma_pre	Macro_domin - other_roi_type	0.11094	0.233408	0.582729
FLNC	stroma_pre	Macro_domin - other_roi_type	-0.0688338	0.231931	0.582729
KCP	stroma_pre	Macro_domin - other_roi_type	0.107422	0.344553	0.673302
ATP6V1F	stroma_pre	Macro_domin - other_roi_type	0.609823	0.00919775	0.367543
IRF5	stroma_pre	Macro_domin - other_roi_type	0.0368236	0.823002	0.938436
TNPO3	stroma_pre	Macro_domin - other_roi_type	0.00247104	0.981816	0.993937
TSPAN33	stroma_pre	Macro_domin - other_roi_type	0.236562	0.130078	0.582729
SMO	stroma_pre	Macro_domin - other_roi_type	-0.0688328	0.231887	0.582729
AHCYL2	stroma_pre	Macro_domin - other_roi_type	-0.167176	0.194625	0.582729
SMKR1	stroma_pre	Macro_domin - other_roi_type	-0.068832	0.231841	0.582729
NRF1	stroma_pre	Macro_domin - other_roi_type	0.0241961	0.6468	0.856193
UBE2H	stroma_pre	Macro_domin - other_roi_type	0.139323	0.100187	0.582729
ZC3HC1	stroma_pre	Macro_domin - other_roi_type	0.0882043	0.409101	0.715707
KLHDC10	stroma_pre	Macro_domin - other_roi_type	-0.0177029	0.815465	0.935702
TMEM209	stroma_pre	Macro_domin - other_roi_type	0.0108823	0.931864	0.978773
CEP41	stroma_pre	Macro_domin - other_roi_type	-0.064813	0.347925	0.674019
MEST	stroma_pre	Macro_domin - other_roi_type	-0.0688219	0.231994	0.582729
COPG2	stroma_pre	Macro_domin - other_roi_type	0.030666	0.575586	0.81967
MKLN1	stroma_pre	Macro_domin - other_roi_type	0.0610507	0.471483	0.76436
PODXL	stroma_pre	Macro_domin - other_roi_type	-0.0688295	0.231789	0.582729
PLXNA4	stroma_pre	Macro_domin - other_roi_type	-0.0688349	0.231891	0.582729
CHCHD3	stroma_pre	Macro_domin - other_roi_type	0.121799	0.174982	0.582729
EXOC4	stroma_pre	Macro_domin - other_roi_type	0.0841885	0.50833	0.781128
SLC35B4	stroma_pre	Macro_domin - other_roi_type	-0.125487	0.117527	0.582729
AKR1B1	stroma_pre	Macro_domin - other_roi_type	0.464498	0.0333413	0.550897
AKR1B15	stroma_pre	Macro_domin - other_roi_type	-0.0688328	0.231959	0.582729
BPGM	stroma_pre	Macro_domin - other_roi_type	0.157366	0.0406126	0.577795
CALD1	stroma_pre	Macro_domin - other_roi_type	-0.0688339	0.231931	0.582729
AGBL3	stroma_pre	Macro_domin - other_roi_type	-0.0671293	0.232871	0.582729
TMEM140	stroma_pre	Macro_domin - other_roi_type	0.516309	0.00935013	0.367543
WDR91	stroma_pre	Macro_domin - other_roi_type	0.304189	0.00176842	0.189671
CNOT4	stroma_pre	Macro_domin - other_roi_type	0.0296638	0.66032	0.863249
NUP205	stroma_pre	Macro_domin - other_roi_type	-0.00562043	0.950364	0.985339
FAM180A	stroma_pre	Macro_domin - other_roi_type	-0.0688349	0.231891	0.582729
PTN	stroma_pre	Macro_domin - other_roi_type	-0.0688511	0.231366	0.582729
DGKI	stroma_pre	Macro_domin - other_roi_type	0.127659	0.190774	0.582729
CREB3L2	stroma_pre	Macro_domin - other_roi_type	-0.173033	0.392885	0.700774
TRIM24	stroma_pre	Macro_domin - other_roi_type	-0.0398841	0.524379	0.791304
SVOPL	stroma_pre	Macro_domin - other_roi_type	-0.0688349	0.231891	0.582729
TMEM213	stroma_pre	Macro_domin - other_roi_type	-0.0330177	0.530437	0.794889
KIAA1549	stroma_pre	Macro_domin - other_roi_type	-0.0688343	0.231848	0.582729
ZC3HAV1L	stroma_pre	Macro_domin - other_roi_type	-0.068831	0.231879	0.582729
ZC3HAV1	stroma_pre	Macro_domin - other_roi_type	0.26927	0.0642601	0.582729
TTC26	stroma_pre	Macro_domin - other_roi_type	-0.0405629	0.421439	0.725652
UBN2	stroma_pre	Macro_domin - other_roi_type	-0.061559	0.477688	0.767975
LUC7L2	stroma_pre	Macro_domin - other_roi_type	0.15056	0.132161	0.582729
KLRG2	stroma_pre	Macro_domin - other_roi_type	-0.0688319	0.231838	0.582729
HIPK2	stroma_pre	Macro_domin - other_roi_type	-0.211103	0.0514159	0.582729
TBXAS1	stroma_pre	Macro_domin - other_roi_type	0.0400347	0.882648	0.958875
PARP12	stroma_pre	Macro_domin - other_roi_type	0.359316	0.00913501	0.367543
KDM7A	stroma_pre	Macro_domin - other_roi_type	-0.0709795	0.491112	0.772623
SLC37A3	stroma_pre	Macro_domin - other_roi_type	-0.00148652	0.976535	0.992279
RAB19	stroma_pre	Macro_domin - other_roi_type	-0.133144	0.361726	0.681378
MKRN1	stroma_pre	Macro_domin - other_roi_type	0.15456	0.0508368	0.582729
DENND2A	stroma_pre	Macro_domin - other_roi_type	-0.0688311	0.231794	0.582729
ADCK2	stroma_pre	Macro_domin - other_roi_type	0.219841	0.0248102	0.501693
NDUFB2	stroma_pre	Macro_domin - other_roi_type	0.219266	0.260097	0.603983
BRAF	stroma_pre	Macro_domin - other_roi_type	0.0954509	0.204354	0.582729
AGK	stroma_pre	Macro_domin - other_roi_type	0.00183873	0.986644	0.99566
SSBP1	stroma_pre	Macro_domin - other_roi_type	0.00575135	0.945978	0.983903
TAS2R4	stroma_pre	Macro_domin - other_roi_type	0.0141473	0.789358	0.928374
TAS2R5	stroma_pre	Macro_domin - other_roi_type	-0.00704296	0.888565	0.960734
MGAM	stroma_pre	Macro_domin - other_roi_type	0.289208	0.0114182	0.398888
CLEC5A	stroma_pre	Macro_domin - other_roi_type	-0.390224	0.0291837	0.522443
EPHB6	stroma_pre	Macro_domin - other_roi_type	-0.145084	0.0819836	0.582729
TRPV6	stroma_pre	Macro_domin - other_roi_type	-0.0531787	0.331216	0.665805
PIP	stroma_pre	Macro_domin - other_roi_type	0.284577	0.0269336	0.512088
GSTK1	stroma_pre	Macro_domin - other_roi_type	0.134819	0.307711	0.65063
TMEM139	stroma_pre	Macro_domin - other_roi_type	-0.0688356	0.23181	0.582729
CASP2	stroma_pre	Macro_domin - other_roi_type	-0.0941473	0.46297	0.757989
FAM131B	stroma_pre	Macro_domin - other_roi_type	0.0263922	0.615374	0.841914
ZYX	stroma_pre	Macro_domin - other_roi_type	0.0183608	0.892897	0.962679
EPHA1	stroma_pre	Macro_domin - other_roi_type	-0.0688354	0.231843	0.582729
TCAF2	stroma_pre	Macro_domin - other_roi_type	-0.0178665	0.885226	0.959544
TCAF1	stroma_pre	Macro_domin - other_roi_type	0.00801672	0.912673	0.970567
ARHGEF35	stroma_pre	Macro_domin - other_roi_type	-0.0518291	0.350757	0.674019
ARHGEF5	stroma_pre	Macro_domin - other_roi_type	-0.067106	0.233475	0.582729
TPK1	stroma_pre	Macro_domin - other_roi_type	-0.192653	0.159455	0.582729
CUL1	stroma_pre	Macro_domin - other_roi_type	0.0590398	0.466063	0.760144
EZH2	stroma_pre	Macro_domin - other_roi_type	0.074473	0.259281	0.603449
PDIA4	stroma_pre	Macro_domin - other_roi_type	0.154968	0.187266	0.582729
ZNF786	stroma_pre	Macro_domin - other_roi_type	-0.0446085	0.477288	0.767706
ZNF425	stroma_pre	Macro_domin - other_roi_type	-0.0531761	0.331077	0.665805
ZNF398	stroma_pre	Macro_domin - other_roi_type	-0.0808635	0.312718	0.655407
ZNF282	stroma_pre	Macro_domin - other_roi_type	0.0590782	0.319751	0.661478
ZNF212	stroma_pre	Macro_domin - other_roi_type	0.0261249	0.670342	0.868801
ZNF783	stroma_pre	Macro_domin - other_roi_type	0.0599135	0.555663	0.808152
ZNF777	stroma_pre	Macro_domin - other_roi_type	-0.00452006	0.954277	0.986359
ZNF746	stroma_pre	Macro_domin - other_roi_type	0.107647	0.217003	0.582729
KRBA1	stroma_pre	Macro_domin - other_roi_type	0.115702	0.488039	0.770565
ZNF467	stroma_pre	Macro_domin - other_roi_type	-0.0730948	0.555214	0.808152
ZNF862	stroma_pre	Macro_domin - other_roi_type	-0.0618958	0.398302	0.705088
ATP6V0E2	stroma_pre	Macro_domin - other_roi_type	-0.0237655	0.738565	0.904344
LRRC61	stroma_pre	Macro_domin - other_roi_type	0.0730572	0.183087	0.582729
ZBED6CL	stroma_pre	Macro_domin - other_roi_type	0.00168892	0.985119	0.99513
RARRES2	stroma_pre	Macro_domin - other_roi_type	-0.0549564	0.328039	0.665805
REPIN1	stroma_pre	Macro_domin - other_roi_type	0.0804278	0.327145	0.665805
ZNF775	stroma_pre	Macro_domin - other_roi_type	-0.0531107	0.331813	0.665805
GIMAP8	stroma_pre	Macro_domin - other_roi_type	0.018716	0.912566	0.970567
GIMAP7	stroma_pre	Macro_domin - other_roi_type	-0.00230183	0.99141	0.997406
GIMAP4	stroma_pre	Macro_domin - other_roi_type	0.0554002	0.822101	0.93811
GIMAP6	stroma_pre	Macro_domin - other_roi_type	0.0771425	0.526178	0.792092
GIMAP2	stroma_pre	Macro_domin - other_roi_type	0.249767	0.267467	0.610693
GIMAP1	stroma_pre	Macro_domin - other_roi_type	-0.118283	0.371511	0.686956
TMEM176B	stroma_pre	Macro_domin - other_roi_type	0.198795	0.228241	0.582729
TMEM176A	stroma_pre	Macro_domin - other_roi_type	0.2204	0.162904	0.582729
AOC1	stroma_pre	Macro_domin - other_roi_type	-0.0688339	0.231888	0.582729
KCNH2	stroma_pre	Macro_domin - other_roi_type	-0.0688349	0.231891	0.582729
NOS3	stroma_pre	Macro_domin - other_roi_type	-0.0666361	0.463528	0.758202
ATG9B	stroma_pre	Macro_domin - other_roi_type	-0.0671059	0.232734	0.582729
ABCB8	stroma_pre	Macro_domin - other_roi_type	0.046783	0.65115	0.858326
ASIC3	stroma_pre	Macro_domin - other_roi_type	-0.148356	0.296866	0.641791
CDK5	stroma_pre	Macro_domin - other_roi_type	-0.00900682	0.919764	0.973844
SLC4A2	stroma_pre	Macro_domin - other_roi_type	0.0204366	0.765008	0.917214
FASTK	stroma_pre	Macro_domin - other_roi_type	0.0396856	0.766993	0.918064
TMUB1	stroma_pre	Macro_domin - other_roi_type	0.0224219	0.77813	0.923171
AGAP3	stroma_pre	Macro_domin - other_roi_type	0.243424	0.103189	0.582729
ASB10	stroma_pre	Macro_domin - other_roi_type	-0.0671238	0.233357	0.582729
ABCF2	stroma_pre	Macro_domin - other_roi_type	0.00374919	0.96586	0.989868
CHPF2	stroma_pre	Macro_domin - other_roi_type	0.086952	0.340128	0.671347
SMARCD3	stroma_pre	Macro_domin - other_roi_type	-0.077312	0.352229	0.674609
NUB1	stroma_pre	Macro_domin - other_roi_type	0.0704501	0.58242	0.821489
WDR86	stroma_pre	Macro_domin - other_roi_type	-0.0772732	0.525273	0.79173
CRYGN	stroma_pre	Macro_domin - other_roi_type	-0.0688323	0.231881	0.582729
RHEB	stroma_pre	Macro_domin - other_roi_type	0.21654	0.0186347	0.457597
PRKAG2	stroma_pre	Macro_domin - other_roi_type	0.0185246	0.862598	0.95183
GALNT11	stroma_pre	Macro_domin - other_roi_type	0.109803	0.225013	0.582729
KMT2C	stroma_pre	Macro_domin - other_roi_type	0.168565	0.203176	0.582729
XRCC2	stroma_pre	Macro_domin - other_roi_type	0.00873135	0.920991	0.974721
ACTR3B	stroma_pre	Macro_domin - other_roi_type	-0.0825973	0.182445	0.582729
PAXIP1	stroma_pre	Macro_domin - other_roi_type	-0.105815	0.214152	0.582729
INSIG1	stroma_pre	Macro_domin - other_roi_type	0.185536	0.272429	0.614918
EN2	stroma_pre	Macro_domin - other_roi_type	-0.0250301	0.66105	0.863304
RBM33	stroma_pre	Macro_domin - other_roi_type	-0.0558797	0.473191	0.765287
SHH	stroma_pre	Macro_domin - other_roi_type	-0.0226247	0.748715	0.908459
LMBR1	stroma_pre	Macro_domin - other_roi_type	-0.0554451	0.34794	0.674019
NOM1	stroma_pre	Macro_domin - other_roi_type	0.0498639	0.4074	0.714162
UBE3C	stroma_pre	Macro_domin - other_roi_type	-0.0272169	0.815037	0.935702
DNAJB6	stroma_pre	Macro_domin - other_roi_type	0.354049	0.0152916	0.421724
NCAPG2	stroma_pre	Macro_domin - other_roi_type	-0.0372669	0.695038	0.881852
ESYT2	stroma_pre	Macro_domin - other_roi_type	-0.0918329	0.472238	0.764634
VIPR2	stroma_pre	Macro_domin - other_roi_type	0.110773	0.155965	0.582729
ZNF596	stroma_pre	Macro_domin - other_roi_type	-0.127333	0.305577	0.648585
FBXO25	stroma_pre	Macro_domin - other_roi_type	0.0720937	0.153496	0.582729
TDRP	stroma_pre	Macro_domin - other_roi_type	-0.0688349	0.231891	0.582729
ERICH1	stroma_pre	Macro_domin - other_roi_type	-0.0838616	0.423738	0.727164
CLN8	stroma_pre	Macro_domin - other_roi_type	0.166177	0.22051	0.582729
ARHGEF10	stroma_pre	Macro_domin - other_roi_type	-0.0330756	0.530704	0.794889
KBTBD11	stroma_pre	Macro_domin - other_roi_type	-0.151241	0.332092	0.665805
MCPH1	stroma_pre	Macro_domin - other_roi_type	0.0329445	0.602863	0.834132
ANGPT2	stroma_pre	Macro_domin - other_roi_type	-0.0688349	0.231891	0.582729
AGPAT5	stroma_pre	Macro_domin - other_roi_type	-0.0222443	0.746755	0.908174
DEFB1	stroma_pre	Macro_domin - other_roi_type	2.83239e-06	0.999979	0.999979
DEFB4B	stroma_pre	Macro_domin - other_roi_type	-0.0223276	0.674171	0.871087
CLDN23	stroma_pre	Macro_domin - other_roi_type	0.099035	0.364608	0.683752
MFHAS1	stroma_pre	Macro_domin - other_roi_type	0.106525	0.28383	0.629378
ERI1	stroma_pre	Macro_domin - other_roi_type	0.0209885	0.74902	0.908468
PPP1R3B	stroma_pre	Macro_domin - other_roi_type	0.232371	0.15688	0.582729
TNKS	stroma_pre	Macro_domin - other_roi_type	0.0116344	0.849322	0.947221
MSRA	stroma_pre	Macro_domin - other_roi_type	-0.0367255	0.783973	0.925881
RP1L1	stroma_pre	Macro_domin - other_roi_type	0.135031	0.228207	0.582729
SOX7	stroma_pre	Macro_domin - other_roi_type	-0.06088	0.363681	0.682915
PINX1	stroma_pre	Macro_domin - other_roi_type	-0.0809375	0.203435	0.582729
XKR6	stroma_pre	Macro_domin - other_roi_type	-0.02542	0.731014	0.899843
MTMR9	stroma_pre	Macro_domin - other_roi_type	-0.00926969	0.892211	0.962254
BLK	stroma_pre	Macro_domin - other_roi_type	-0.0688349	0.231891	0.582729
NEIL2	stroma_pre	Macro_domin - other_roi_type	0.0707528	0.177656	0.582729
FDFT1	stroma_pre	Macro_domin - other_roi_type	0.19854	0.220216	0.582729
CTSB	stroma_pre	Macro_domin - other_roi_type	0.471345	0.00745791	0.348045
FAM86B1	stroma_pre	Macro_domin - other_roi_type	-0.0550088	0.326307	0.665805
LONRF1	stroma_pre	Macro_domin - other_roi_type	0.0390312	0.667297	0.867144
TUSC3	stroma_pre	Macro_domin - other_roi_type	-0.0688354	0.231843	0.582729
MSR1	stroma_pre	Macro_domin - other_roi_type	0.323715	0.0799188	0.582729
ZDHHC2	stroma_pre	Macro_domin - other_roi_type	-0.207324	0.156769	0.582729
CNOT7	stroma_pre	Macro_domin - other_roi_type	0.0370055	0.708174	0.887729
VPS37A	stroma_pre	Macro_domin - other_roi_type	0.0501627	0.387974	0.697509
SLC7A2	stroma_pre	Macro_domin - other_roi_type	-0.0688268	0.231782	0.582729
PDGFRL	stroma_pre	Macro_domin - other_roi_type	-0.0688349	0.231891	0.582729
MTUS1	stroma_pre	Macro_domin - other_roi_type	-0.0183184	0.72997	0.899278
PCM1	stroma_pre	Macro_domin - other_roi_type	0.106082	0.419436	0.72461
ASAH1	stroma_pre	Macro_domin - other_roi_type	0.534756	0.0252167	0.501693
SH2D4A	stroma_pre	Macro_domin - other_roi_type	-0.0671614	0.233333	0.582729
CSGALNACT1	stroma_pre	Macro_domin - other_roi_type	0.134806	0.216466	0.582729
INTS10	stroma_pre	Macro_domin - other_roi_type	-0.0339108	0.722577	0.895861
LPL	stroma_pre	Macro_domin - other_roi_type	0.680058	0.000102953	0.092935
ATP6V1B2	stroma_pre	Macro_domin - other_roi_type	0.52962	0.00511572	0.308379
LZTS1	stroma_pre	Macro_domin - other_roi_type	-0.0671721	0.233427	0.582729
DOK2	stroma_pre	Macro_domin - other_roi_type	-0.1573	0.304973	0.648148
XPO7	stroma_pre	Macro_domin - other_roi_type	0.1446	0.159109	0.582729
DMTN	stroma_pre	Macro_domin - other_roi_type	-0.0688349	0.231891	0.582729
NUDT18	stroma_pre	Macro_domin - other_roi_type	0.0999488	0.435361	0.73673
HR	stroma_pre	Macro_domin - other_roi_type	-0.0822573	0.177421	0.582729
REEP4	stroma_pre	Macro_domin - other_roi_type	0.254368	0.037223	0.571397
LGI3	stroma_pre	Macro_domin - other_roi_type	0.00885297	0.862554	0.95183
BMP1	stroma_pre	Macro_domin - other_roi_type	0.118852	0.192563	0.582729
POLR3D	stroma_pre	Macro_domin - other_roi_type	-0.0366716	0.711404	0.890133
PIWIL2	stroma_pre	Macro_domin - other_roi_type	-0.0518596	0.349973	0.674019
SLC39A14	stroma_pre	Macro_domin - other_roi_type	-0.0325979	0.478111	0.76804
PPP3CC	stroma_pre	Macro_domin - other_roi_type	0.0775773	0.229567	0.582729
SORBS3	stroma_pre	Macro_domin - other_roi_type	0.181006	0.20563	0.582729
PDLIM2	stroma_pre	Macro_domin - other_roi_type	-0.183497	0.0112536	0.396004
C8orf58	stroma_pre	Macro_domin - other_roi_type	-0.047836	0.38698	0.697124
CCAR2	stroma_pre	Macro_domin - other_roi_type	-0.0276432	0.8167	0.936164
BIN3	stroma_pre	Macro_domin - other_roi_type	0.0808429	0.106575	0.582729
EGR3	stroma_pre	Macro_domin - other_roi_type	0.174335	0.155394	0.582729
PEBP4	stroma_pre	Macro_domin - other_roi_type	0.00354387	0.949306	0.984949
RHOBTB2	stroma_pre	Macro_domin - other_roi_type	-0.0487581	0.543447	0.802551
TNFRSF10B	stroma_pre	Macro_domin - other_roi_type	0.0858725	0.220651	0.582729
TNFRSF10C	stroma_pre	Macro_domin - other_roi_type	-0.174047	0.237113	0.585456
TNFRSF10D	stroma_pre	Macro_domin - other_roi_type	-0.0432021	0.502055	0.777048
TNFRSF10A	stroma_pre	Macro_domin - other_roi_type	-0.112033	0.0166771	0.435708
CHMP7	stroma_pre	Macro_domin - other_roi_type	0.0140728	0.815999	0.936094
R3HCC1	stroma_pre	Macro_domin - other_roi_type	0.0110443	0.866591	0.95332
LOXL2	stroma_pre	Macro_domin - other_roi_type	-0.0688339	0.231888	0.582729
ENTPD4	stroma_pre	Macro_domin - other_roi_type	-0.00733308	0.939702	0.982182
SLC25A37	stroma_pre	Macro_domin - other_roi_type	0.0793087	0.502432	0.777048
NKX3-1	stroma_pre	Macro_domin - other_roi_type	-0.0688218	0.231979	0.582729
ADAM28	stroma_pre	Macro_domin - other_roi_type	0.344281	0.00648459	0.33666
ADAMDEC1	stroma_pre	Macro_domin - other_roi_type	0.76131	0.0697145	0.582729
DOCK5	stroma_pre	Macro_domin - other_roi_type	-0.157537	0.279888	0.624441
GNRH1	stroma_pre	Macro_domin - other_roi_type	-0.0201877	0.760446	0.914786
KCTD9	stroma_pre	Macro_domin - other_roi_type	0.0585593	0.414253	0.720289
CDCA2	stroma_pre	Macro_domin - other_roi_type	-0.0688309	0.231922	0.582729
PPP2R2A	stroma_pre	Macro_domin - other_roi_type	-0.0223957	0.666501	0.866302
BNIP3L	stroma_pre	Macro_domin - other_roi_type	0.357906	0.0765776	0.582729
DPYSL2	stroma_pre	Macro_domin - other_roi_type	-0.0762906	0.7575	0.913625
STMN4	stroma_pre	Macro_domin - other_roi_type	-0.0688349	0.231891	0.582729
TRIM35	stroma_pre	Macro_domin - other_roi_type	-0.0380875	0.486282	0.769876
PTK2B	stroma_pre	Macro_domin - other_roi_type	0.0550648	0.734118	0.901396
EPHX2	stroma_pre	Macro_domin - other_roi_type	-0.0688333	0.231758	0.582729
CLU	stroma_pre	Macro_domin - other_roi_type	-0.139866	0.157447	0.582729
SCARA3	stroma_pre	Macro_domin - other_roi_type	-0.0688349	0.231891	0.582729
CCDC25	stroma_pre	Macro_domin - other_roi_type	-0.0817125	0.124402	0.582729
ESCO2	stroma_pre	Macro_domin - other_roi_type	-0.0234551	0.655727	0.861271
PBK	stroma_pre	Macro_domin - other_roi_type	-0.0688339	0.231888	0.582729
NUGGC	stroma_pre	Macro_domin - other_roi_type	-0.0671665	0.233619	0.582729
ELP3	stroma_pre	Macro_domin - other_roi_type	-0.114629	0.464054	0.75851
PNOC	stroma_pre	Macro_domin - other_roi_type	-0.0688327	0.232087	0.582729
ZNF395	stroma_pre	Macro_domin - other_roi_type	-0.003483	0.975089	0.991782
FZD3	stroma_pre	Macro_domin - other_roi_type	0.00253315	0.961593	0.988611
EXTL3	stroma_pre	Macro_domin - other_roi_type	-0.117819	0.490369	0.772213
INTS9	stroma_pre	Macro_domin - other_roi_type	0.0251271	0.816049	0.936094
HMBOX1	stroma_pre	Macro_domin - other_roi_type	-0.101364	0.218202	0.582729
KIF13B	stroma_pre	Macro_domin - other_roi_type	-0.0437876	0.608652	0.838251
DUSP4	stroma_pre	Macro_domin - other_roi_type	0.084392	0.180547	0.582729
SARAF	stroma_pre	Macro_domin - other_roi_type	0.206709	0.268091	0.610989
LEPROTL1	stroma_pre	Macro_domin - other_roi_type	0.198983	0.0548445	0.582729
DCTN6	stroma_pre	Macro_domin - other_roi_type	0.00968103	0.850508	0.947228
RBPMS	stroma_pre	Macro_domin - other_roi_type	-0.0875301	0.181052	0.582729
GTF2E2	stroma_pre	Macro_domin - other_roi_type	0.0334711	0.597951	0.831169
GSR	stroma_pre	Macro_domin - other_roi_type	-0.243063	0.397921	0.704617
UBXN8	stroma_pre	Macro_domin - other_roi_type	0.0313383	0.791887	0.929213
PPP2CB	stroma_pre	Macro_domin - other_roi_type	0.00916919	0.962891	0.988935
TEX15	stroma_pre	Macro_domin - other_roi_type	-0.0687921	0.23094	0.582729
WRN	stroma_pre	Macro_domin - other_roi_type	0.01159	0.863008	0.95183
FUT10	stroma_pre	Macro_domin - other_roi_type	-0.0296785	0.763536	0.916238
TTI2	stroma_pre	Macro_domin - other_roi_type	-0.0666323	0.309749	0.652195
MAK16	stroma_pre	Macro_domin - other_roi_type	-0.0344706	0.611885	0.840592
RNF122	stroma_pre	Macro_domin - other_roi_type	-0.124868	0.350661	0.674019
ZNF703	stroma_pre	Macro_domin - other_roi_type	0.0178136	0.828304	0.940137
ERLIN2	stroma_pre	Macro_domin - other_roi_type	-0.0786864	0.432564	0.734309
BRF2	stroma_pre	Macro_domin - other_roi_type	-0.0428525	0.543914	0.802583
RAB11FIP1	stroma_pre	Macro_domin - other_roi_type	0.103199	0.389803	0.698845
EIF4EBP1	stroma_pre	Macro_domin - other_roi_type	0.23061	0.00262639	0.226147
ASH2L	stroma_pre	Macro_domin - other_roi_type	-0.133557	0.153183	0.582729
LSM1	stroma_pre	Macro_domin - other_roi_type	0.0452577	0.443196	0.742336
BAG4	stroma_pre	Macro_domin - other_roi_type	-0.035884	0.682551	0.875104
DDHD2	stroma_pre	Macro_domin - other_roi_type	-0.0286659	0.506035	0.77955
FGFR1	stroma_pre	Macro_domin - other_roi_type	-0.0340196	0.516931	0.787133
TACC1	stroma_pre	Macro_domin - other_roi_type	0.0473026	0.723367	0.896292
PLEKHA2	stroma_pre	Macro_domin - other_roi_type	0.0682405	0.640768	0.853706
HTRA4	stroma_pre	Macro_domin - other_roi_type	0.957204	0.00589755	0.32777
TM2D2	stroma_pre	Macro_domin - other_roi_type	0.0522278	0.550389	0.806293
ADAM9	stroma_pre	Macro_domin - other_roi_type	0.171013	0.173043	0.582729
IDO1	stroma_pre	Macro_domin - other_roi_type	0.243381	0.129164	0.582729
SFRP1	stroma_pre	Macro_domin - other_roi_type	-0.0688349	0.231891	0.582729
GOLGA7	stroma_pre	Macro_domin - other_roi_type	0.0395255	0.660645	0.86328
GINS4	stroma_pre	Macro_domin - other_roi_type	0.00784701	0.92015	0.974084
KAT6A	stroma_pre	Macro_domin - other_roi_type	0.0746641	0.464118	0.75851
AP3M2	stroma_pre	Macro_domin - other_roi_type	-0.0369319	0.458225	0.753965
PLAT	stroma_pre	Macro_domin - other_roi_type	-0.105143	0.111907	0.582729
IKBKB	stroma_pre	Macro_domin - other_roi_type	-0.0901715	0.455067	0.752749
POLB	stroma_pre	Macro_domin - other_roi_type	0.0711312	0.223316	0.582729
VDAC3	stroma_pre	Macro_domin - other_roi_type	0.0826498	0.215276	0.582729
SLC20A2	stroma_pre	Macro_domin - other_roi_type	0.0709533	0.139837	0.582729
SMIM19	stroma_pre	Macro_domin - other_roi_type	0.0636719	0.376396	0.68988
CHRNA6	stroma_pre	Macro_domin - other_roi_type	0.527228	0.00917551	0.367543
THAP1	stroma_pre	Macro_domin - other_roi_type	0.023713	0.735303	0.901942
RNF170	stroma_pre	Macro_domin - other_roi_type	0.105786	0.145926	0.582729
HOOK3	stroma_pre	Macro_domin - other_roi_type	0.158113	0.164445	0.582729
FNTA	stroma_pre	Macro_domin - other_roi_type	0.0118225	0.782247	0.925066
POMK	stroma_pre	Macro_domin - other_roi_type	0.0461834	0.412241	0.71828
HGSNAT	stroma_pre	Macro_domin - other_roi_type	-0.0455707	0.704706	0.886204
SPIDR	stroma_pre	Macro_domin - other_roi_type	0.0316475	0.801783	0.932253
CEBPD	stroma_pre	Macro_domin - other_roi_type	0.405193	0.0738977	0.582729
PRKDC	stroma_pre	Macro_domin - other_roi_type	0.12241	0.216113	0.582729
MCM4	stroma_pre	Macro_domin - other_roi_type	0.00100314	0.983641	0.994418
UBE2V2	stroma_pre	Macro_domin - other_roi_type	0.11692	0.282996	0.628571
SNAI2	stroma_pre	Macro_domin - other_roi_type	-0.0688327	0.231884	0.582729
PCMTD1	stroma_pre	Macro_domin - other_roi_type	-0.0562037	0.583205	0.821489
RB1CC1	stroma_pre	Macro_domin - other_roi_type	0.128334	0.129249	0.582729
ATP6V1H	stroma_pre	Macro_domin - other_roi_type	0.347194	0.000214654	0.100945
RGS20	stroma_pre	Macro_domin - other_roi_type	-5.40129e-05	0.999202	0.999938
TCEA1	stroma_pre	Macro_domin - other_roi_type	0.140425	0.1155	0.582729
LYPLA1	stroma_pre	Macro_domin - other_roi_type	0.189839	0.0628891	0.582729
SOX17	stroma_pre	Macro_domin - other_roi_type	-0.0694379	0.228796	0.582729
XKR4	stroma_pre	Macro_domin - other_roi_type	-0.0688219	0.232164	0.582729
TMEM68	stroma_pre	Macro_domin - other_roi_type	-0.0311875	0.462564	0.757805
TGS1	stroma_pre	Macro_domin - other_roi_type	-0.0813036	0.0690943	0.582729
LYN	stroma_pre	Macro_domin - other_roi_type	0.356171	0.168962	0.582729
PLAG1	stroma_pre	Macro_domin - other_roi_type	-0.165096	0.0165781	0.435708
CHCHD7	stroma_pre	Macro_domin - other_roi_type	0.0633074	0.504791	0.778713
SDR16C5	stroma_pre	Macro_domin - other_roi_type	-0.0628084	0.258447	0.603385
FAM110B	stroma_pre	Macro_domin - other_roi_type	-0.0462833	0.536109	0.798418
UBXN2B	stroma_pre	Macro_domin - other_roi_type	0.185667	0.279904	0.624441
SDCBP	stroma_pre	Macro_domin - other_roi_type	0.443208	0.0184339	0.456259
NSMAF	stroma_pre	Macro_domin - other_roi_type	0.128916	0.24513	0.592377
TOX	stroma_pre	Macro_domin - other_roi_type	-0.125813	0.0135309	0.413177
CA8	stroma_pre	Macro_domin - other_roi_type	-0.0688303	0.23196	0.582729
RAB2A	stroma_pre	Macro_domin - other_roi_type	0.146878	0.0450975	0.582729
CHD7	stroma_pre	Macro_domin - other_roi_type	0.0606623	0.377929	0.690332
CLVS1	stroma_pre	Macro_domin - other_roi_type	-0.0687381	0.232575	0.582729
ASPH	stroma_pre	Macro_domin - other_roi_type	0.372443	0.000417053	0.124373
GGH	stroma_pre	Macro_domin - other_roi_type	-0.0516949	0.376542	0.690045
YTHDF3	stroma_pre	Macro_domin - other_roi_type	0.120921	0.157725	0.582729
CYP7B1	stroma_pre	Macro_domin - other_roi_type	-0.0671541	0.233545	0.582729
ARMC1	stroma_pre	Macro_domin - other_roi_type	0.0415959	0.568588	0.814868
MTFR1	stroma_pre	Macro_domin - other_roi_type	0.0772717	0.463652	0.758202
PDE7A	stroma_pre	Macro_domin - other_roi_type	0.10395	0.230472	0.582729
DNAJC5B	stroma_pre	Macro_domin - other_roi_type	0.713285	0.00103125	0.168045
TRIM55	stroma_pre	Macro_domin - other_roi_type	-0.0688339	0.231888	0.582729
RRS1	stroma_pre	Macro_domin - other_roi_type	-0.0666474	0.192997	0.582729
ADHFE1	stroma_pre	Macro_domin - other_roi_type	-0.00482143	0.967141	0.990217
VCPIP1	stroma_pre	Macro_domin - other_roi_type	0.116456	0.387298	0.697124
C8orf44	stroma_pre	Macro_domin - other_roi_type	-0.0308091	0.677364	0.872446
SGK3	stroma_pre	Macro_domin - other_roi_type	0.0810448	0.557368	0.809453
COPS5	stroma_pre	Macro_domin - other_roi_type	0.0232128	0.683408	0.875435
CSPP1	stroma_pre	Macro_domin - other_roi_type	-0.0434994	0.468433	0.762019
ARFGEF1	stroma_pre	Macro_domin - other_roi_type	0.0553795	0.663597	0.86449
PREX2	stroma_pre	Macro_domin - other_roi_type	-0.0688354	0.231843	0.582729
SULF1	stroma_pre	Macro_domin - other_roi_type	-0.0401227	0.475192	0.76621
SLCO5A1	stroma_pre	Macro_domin - other_roi_type	-0.0203523	0.726388	0.897035
PRDM14	stroma_pre	Macro_domin - other_roi_type	0.0828296	0.202265	0.582729
NCOA2	stroma_pre	Macro_domin - other_roi_type	-0.112375	0.380206	0.691166
TRAM1	stroma_pre	Macro_domin - other_roi_type	0.131297	0.307728	0.65063
LACTB2	stroma_pre	Macro_domin - other_roi_type	0.05485	0.542943	0.802244
XKR9	stroma_pre	Macro_domin - other_roi_type	-0.0688333	0.231885	0.582729
MSC	stroma_pre	Macro_domin - other_roi_type	0.201568	0.0613491	0.582729
TERF1	stroma_pre	Macro_domin - other_roi_type	0.0721139	0.158803	0.582729
SBSPON	stroma_pre	Macro_domin - other_roi_type	-0.0688354	0.231843	0.582729
RDH10	stroma_pre	Macro_domin - other_roi_type	-0.0622176	0.532712	0.796268
STAU2	stroma_pre	Macro_domin - other_roi_type	0.0314627	0.798156	0.93092
UBE2W	stroma_pre	Macro_domin - other_roi_type	0.0616102	0.570854	0.81626
TMEM70	stroma_pre	Macro_domin - other_roi_type	0.298158	0.0135845	0.413177
LY96	stroma_pre	Macro_domin - other_roi_type	0.231259	0.187324	0.582729
JPH1	stroma_pre	Macro_domin - other_roi_type	-0.0688349	0.231891	0.582729
PI15	stroma_pre	Macro_domin - other_roi_type	-0.0303641	0.605443	0.835619
CRISPLD1	stroma_pre	Macro_domin - other_roi_type	-0.0688349	0.231891	0.582729
HNF4G	stroma_pre	Macro_domin - other_roi_type	-0.0863058	0.148897	0.582729
ZFHX4	stroma_pre	Macro_domin - other_roi_type	-0.0688211	0.231851	0.582729
PEX2	stroma_pre	Macro_domin - other_roi_type	0.0589093	0.373072	0.6877
ZC2HC1A	stroma_pre	Macro_domin - other_roi_type	-0.0365212	0.649675	0.857282
IL7	stroma_pre	Macro_domin - other_roi_type	0.184312	0.0887625	0.582729
HEY1	stroma_pre	Macro_domin - other_roi_type	0.0425318	0.622379	0.844411
TPD52	stroma_pre	Macro_domin - other_roi_type	-0.03805	0.486136	0.769876
ZBTB10	stroma_pre	Macro_domin - other_roi_type	0.0666089	0.17544	0.582729
ZNF704	stroma_pre	Macro_domin - other_roi_type	-0.067142	0.233665	0.582729
PAG1	stroma_pre	Macro_domin - other_roi_type	0.0557368	0.672134	0.870078
FABP5	stroma_pre	Macro_domin - other_roi_type	0.449317	0.130254	0.582729
FABP4	stroma_pre	Macro_domin - other_roi_type	0.362013	0.00873391	0.363201
IMPA1	stroma_pre	Macro_domin - other_roi_type	-0.0060112	0.959047	0.988031
ZFAND1	stroma_pre	Macro_domin - other_roi_type	-0.00741157	0.890106	0.961595
CHMP4C	stroma_pre	Macro_domin - other_roi_type	-0.0688315	0.231878	0.582729
SNX16	stroma_pre	Macro_domin - other_roi_type	-0.0225749	0.75627	0.91284
LRRCC1	stroma_pre	Macro_domin - other_roi_type	-0.0579431	0.512806	0.78406
E2F5	stroma_pre	Macro_domin - other_roi_type	-0.0688349	0.231891	0.582729
CA13	stroma_pre	Macro_domin - other_roi_type	0.0487681	0.430107	0.732134
CA2	stroma_pre	Macro_domin - other_roi_type	0.282859	0.18192	0.582729
ATP6V0D2	stroma_pre	Macro_domin - other_roi_type	1.09886	0.00733914	0.347531
WWP1	stroma_pre	Macro_domin - other_roi_type	-0.0928875	0.483519	0.769876
RMDN1	stroma_pre	Macro_domin - other_roi_type	0.137157	0.115074	0.582729
CPNE3	stroma_pre	Macro_domin - other_roi_type	-0.0119866	0.928104	0.977175
RIPK2	stroma_pre	Macro_domin - other_roi_type	0.207666	0.10508	0.582729
OSGIN2	stroma_pre	Macro_domin - other_roi_type	0.104107	0.0726514	0.582729
NBN	stroma_pre	Macro_domin - other_roi_type	0.219309	0.149439	0.582729
DECR1	stroma_pre	Macro_domin - other_roi_type	0.20812	0.172428	0.582729
CALB1	stroma_pre	Macro_domin - other_roi_type	-0.0688349	0.231891	0.582729
TMEM64	stroma_pre	Macro_domin - other_roi_type	-0.0261626	0.676585	0.87227
OTUD6B	stroma_pre	Macro_domin - other_roi_type	0.0231479	0.846882	0.94677
RUNX1T1	stroma_pre	Macro_domin - other_roi_type	-0.0688349	0.231891	0.582729
TRIQK	stroma_pre	Macro_domin - other_roi_type	0.00582043	0.937653	0.981412
RBM12B	stroma_pre	Macro_domin - other_roi_type	-0.113658	0.174921	0.582729
TMEM67	stroma_pre	Macro_domin - other_roi_type	-0.010843	0.863163	0.95183
PDP1	stroma_pre	Macro_domin - other_roi_type	0.184689	0.0651462	0.582729
GEM	stroma_pre	Macro_domin - other_roi_type	0.0154377	0.797603	0.930892
FSBP	stroma_pre	Macro_domin - other_roi_type	-0.0687285	0.231318	0.582729
ESRP1	stroma_pre	Macro_domin - other_roi_type	-0.0688349	0.231891	0.582729
DPY19L4	stroma_pre	Macro_domin - other_roi_type	0.106432	0.133886	0.582729
INTS8	stroma_pre	Macro_domin - other_roi_type	0.0492729	0.595502	0.8292
CCNE2	stroma_pre	Macro_domin - other_roi_type	-0.0688224	0.231774	0.582729
NDUFAF6	stroma_pre	Macro_domin - other_roi_type	0.041513	0.392166	0.700736
TP53INP1	stroma_pre	Macro_domin - other_roi_type	-0.230601	0.0768059	0.582729
PLEKHF2	stroma_pre	Macro_domin - other_roi_type	-0.0123195	0.900716	0.967077
C8orf37	stroma_pre	Macro_domin - other_roi_type	0.0122542	0.891982	0.962254
GDF6	stroma_pre	Macro_domin - other_roi_type	-0.0688268	0.231866	0.582729
UQCRB	stroma_pre	Macro_domin - other_roi_type	0.187531	0.311868	0.654867
MTERF3	stroma_pre	Macro_domin - other_roi_type	0.0390729	0.389011	0.697936
PTDSS1	stroma_pre	Macro_domin - other_roi_type	0.0677798	0.302291	0.646362
SDC2	stroma_pre	Macro_domin - other_roi_type	0.251854	0.232821	0.582729
CPQ	stroma_pre	Macro_domin - other_roi_type	-0.000198104	0.99894	0.999921
TSPYL5	stroma_pre	Macro_domin - other_roi_type	0.05769	0.258711	0.603385
MTDH	stroma_pre	Macro_domin - other_roi_type	0.030442	0.83043	0.940765
LAPTM4B	stroma_pre	Macro_domin - other_roi_type	-0.0671853	0.233959	0.582729
MATN2	stroma_pre	Macro_domin - other_roi_type	-0.0688349	0.231891	0.582729
ERICH5	stroma_pre	Macro_domin - other_roi_type	-0.0688349	0.231891	0.582729
POP1	stroma_pre	Macro_domin - other_roi_type	-0.00795158	0.895701	0.964656
NIPAL2	stroma_pre	Macro_domin - other_roi_type	-0.102929	0.457409	0.753592
STK3	stroma_pre	Macro_domin - other_roi_type	0.00131394	0.988202	0.996126
OSR2	stroma_pre	Macro_domin - other_roi_type	-0.0633159	0.25192	0.59839
VPS13B	stroma_pre	Macro_domin - other_roi_type	0.022093	0.88881	0.960788
COX6C	stroma_pre	Macro_domin - other_roi_type	0.111174	0.432482	0.734309
POLR2K	stroma_pre	Macro_domin - other_roi_type	0.0199663	0.748146	0.908459
SPAG1	stroma_pre	Macro_domin - other_roi_type	-0.0249242	0.601928	0.833591
RNF19A	stroma_pre	Macro_domin - other_roi_type	-0.0244257	0.787382	0.927758
ANKRD46	stroma_pre	Macro_domin - other_roi_type	-0.0542277	0.376134	0.689766
PABPC1	stroma_pre	Macro_domin - other_roi_type	0.15268	0.292027	0.638243
YWHAZ	stroma_pre	Macro_domin - other_roi_type	0.212531	0.0877856	0.582729
ZNF706	stroma_pre	Macro_domin - other_roi_type	0.0725617	0.418819	0.72461
GRHL2	stroma_pre	Macro_domin - other_roi_type	-0.0688359	0.231854	0.582729
NCALD	stroma_pre	Macro_domin - other_roi_type	-0.0688332	0.231885	0.582729
RRM2B	stroma_pre	Macro_domin - other_roi_type	-0.00862662	0.942752	0.983284
UBR5	stroma_pre	Macro_domin - other_roi_type	0.0400032	0.732007	0.900065
KLF10	stroma_pre	Macro_domin - other_roi_type	0.0430081	0.55841	0.809735
AZIN1	stroma_pre	Macro_domin - other_roi_type	0.143138	0.148925	0.582729
ATP6V1C1	stroma_pre	Macro_domin - other_roi_type	0.0459701	0.590961	0.825476
FZD6	stroma_pre	Macro_domin - other_roi_type	-0.0688304	0.231958	0.582729
CTHRC1	stroma_pre	Macro_domin - other_roi_type	-0.0160567	0.772005	0.920369
SLC25A32	stroma_pre	Macro_domin - other_roi_type	0.0428728	0.50244	0.777048
DCAF13	stroma_pre	Macro_domin - other_roi_type	-0.0592323	0.181392	0.582729
DPYS	stroma_pre	Macro_domin - other_roi_type	-0.051613	0.635447	0.851175
LRP12	stroma_pre	Macro_domin - other_roi_type	0.244832	0.039115	0.571397
ZFPM2	stroma_pre	Macro_domin - other_roi_type	-0.0518937	0.348894	0.674019
OXR1	stroma_pre	Macro_domin - other_roi_type	0.0808883	0.207658	0.582729
EIF3E	stroma_pre	Macro_domin - other_roi_type	-0.103495	0.477312	0.767706
EMC2	stroma_pre	Macro_domin - other_roi_type	-0.0394141	0.670231	0.868801
NUDCD1	stroma_pre	Macro_domin - other_roi_type	0.0125649	0.87892	0.958007
ENY2	stroma_pre	Macro_domin - other_roi_type	0.190672	0.00282242	0.237998
PKHD1L1	stroma_pre	Macro_domin - other_roi_type	-0.0688284	0.231954	0.582729
EBAG9	stroma_pre	Macro_domin - other_roi_type	-0.0232704	0.731939	0.900065
SYBU	stroma_pre	Macro_domin - other_roi_type	-0.0688349	0.231891	0.582729
CSMD3	stroma_pre	Macro_domin - other_roi_type	-0.0531674	0.331215	0.665805
TRPS1	stroma_pre	Macro_domin - other_roi_type	-0.0643941	0.722043	0.895861
EIF3H	stroma_pre	Macro_domin - other_roi_type	-0.0567283	0.689306	0.879214
UTP23	stroma_pre	Macro_domin - other_roi_type	-0.00251525	0.971727	0.991183
RAD21	stroma_pre	Macro_domin - other_roi_type	0.0876373	0.533099	0.796554
MED30	stroma_pre	Macro_domin - other_roi_type	-0.0753874	0.307076	0.650122
EXT1	stroma_pre	Macro_domin - other_roi_type	-0.0403084	0.448263	0.746481
SAMD12	stroma_pre	Macro_domin - other_roi_type	-0.068831	0.231878	0.582729
TNFRSF11B	stroma_pre	Macro_domin - other_roi_type	-0.0688349	0.231891	0.582729
COLEC10	stroma_pre	Macro_domin - other_roi_type	-0.0161722	0.764852	0.917214
MAL2	stroma_pre	Macro_domin - other_roi_type	-0.0688349	0.231891	0.582729
ENPP2	stroma_pre	Macro_domin - other_roi_type	0.0370108	0.787629	0.927778
TAF2	stroma_pre	Macro_domin - other_roi_type	0.0328785	0.722216	0.895861
DSCC1	stroma_pre	Macro_domin - other_roi_type	-0.0688354	0.231843	0.582729
DEPTOR	stroma_pre	Macro_domin - other_roi_type	-0.06685	0.438638	0.73861
COL14A1	stroma_pre	Macro_domin - other_roi_type	-0.0688353	0.231848	0.582729
MTBP	stroma_pre	Macro_domin - other_roi_type	-0.0509957	0.506254	0.779562
SNTB1	stroma_pre	Macro_domin - other_roi_type	0.380754	0.00154149	0.181745
HAS2	stroma_pre	Macro_domin - other_roi_type	-0.0688349	0.231891	0.582729
ZHX2	stroma_pre	Macro_domin - other_roi_type	0.0461024	0.540909	0.801073
DERL1	stroma_pre	Macro_domin - other_roi_type	0.0350594	0.617423	0.842259
TBC1D31	stroma_pre	Macro_domin - other_roi_type	-0.0632437	0.156822	0.582729
FAM83A	stroma_pre	Macro_domin - other_roi_type	-0.068834	0.231844	0.582729
C8orf76	stroma_pre	Macro_domin - other_roi_type	0.00834374	0.921356	0.974847
ZHX1	stroma_pre	Macro_domin - other_roi_type	-0.0217499	0.79705	0.930892
ATAD2	stroma_pre	Macro_domin - other_roi_type	0.038851	0.401583	0.707932
FBXO32	stroma_pre	Macro_domin - other_roi_type	-0.0177255	0.868452	0.953721
FAM91A1	stroma_pre	Macro_domin - other_roi_type	0.0753514	0.608863	0.838352
TMEM65	stroma_pre	Macro_domin - other_roi_type	-0.0731934	0.496608	0.777048
TRMT12	stroma_pre	Macro_domin - other_roi_type	-0.0731035	0.293315	0.639394
RNF139	stroma_pre	Macro_domin - other_roi_type	0.0133499	0.883944	0.959395
TATDN1	stroma_pre	Macro_domin - other_roi_type	-0.0403339	0.530686	0.794889
NDUFB9	stroma_pre	Macro_domin - other_roi_type	0.0921568	0.300932	0.645347
MTSS1	stroma_pre	Macro_domin - other_roi_type	0.20971	0.173748	0.582729
ZNF572	stroma_pre	Macro_domin - other_roi_type	-0.0219059	0.840185	0.944823
SQLE	stroma_pre	Macro_domin - other_roi_type	-0.0582665	0.412822	0.718926
NSMCE2	stroma_pre	Macro_domin - other_roi_type	0.117871	0.114657	0.582729
TRIB1	stroma_pre	Macro_domin - other_roi_type	-0.0576283	0.599317	0.831643
MYC	stroma_pre	Macro_domin - other_roi_type	0.104561	0.238266	0.58629
GSDMC	stroma_pre	Macro_domin - other_roi_type	-0.068834	0.231844	0.582729
ASAP1	stroma_pre	Macro_domin - other_roi_type	0.177841	0.077225	0.582729
EFR3A	stroma_pre	Macro_domin - other_roi_type	0.167194	0.202112	0.582729
HHLA1	stroma_pre	Macro_domin - other_roi_type	-0.0121433	0.839318	0.944326
KCNQ3	stroma_pre	Macro_domin - other_roi_type	0.370756	0.0140995	0.414787
TMEM71	stroma_pre	Macro_domin - other_roi_type	-0.171811	0.174202	0.582729
PHF20L1	stroma_pre	Macro_domin - other_roi_type	0.0562443	0.547008	0.804135
TG	stroma_pre	Macro_domin - other_roi_type	0.108199	0.237733	0.58629
SLA	stroma_pre	Macro_domin - other_roi_type	0.205338	0.201111	0.582729
NDRG1	stroma_pre	Macro_domin - other_roi_type	0.423372	0.0763708	0.582729
ST3GAL1	stroma_pre	Macro_domin - other_roi_type	0.231168	0.0809886	0.582729
ZFAT	stroma_pre	Macro_domin - other_roi_type	0.0153137	0.741945	0.906179
KHDRBS3	stroma_pre	Macro_domin - other_roi_type	-0.0202743	0.698594	0.883249
COL22A1	stroma_pre	Macro_domin - other_roi_type	-0.0380985	0.485817	0.769876
KCNK9	stroma_pre	Macro_domin - other_roi_type	-0.0688349	0.231891	0.582729
TRAPPC9	stroma_pre	Macro_domin - other_roi_type	-0.148294	0.361418	0.681378
CHRAC1	stroma_pre	Macro_domin - other_roi_type	0.0162732	0.873714	0.955876
AGO2	stroma_pre	Macro_domin - other_roi_type	0.125348	0.0279498	0.516374
PTK2	stroma_pre	Macro_domin - other_roi_type	0.0512767	0.37112	0.686956
DENND3	stroma_pre	Macro_domin - other_roi_type	0.184622	0.290366	0.636028
SLC45A4	stroma_pre	Macro_domin - other_roi_type	-0.0132138	0.8636	0.95183
GPR20	stroma_pre	Macro_domin - other_roi_type	-0.067155	0.233413	0.582729
PTP4A3	stroma_pre	Macro_domin - other_roi_type	-0.0671742	0.233708	0.582729
TSNARE1	stroma_pre	Macro_domin - other_roi_type	-0.0666007	0.417417	0.723339
ARC	stroma_pre	Macro_domin - other_roi_type	-0.0671296	0.233367	0.582729
JRK	stroma_pre	Macro_domin - other_roi_type	-0.012324	0.816452	0.936164
PSCA	stroma_pre	Macro_domin - other_roi_type	-0.0688354	0.231843	0.582729
LY6K	stroma_pre	Macro_domin - other_roi_type	0.0143578	0.827119	0.9398
THEM6	stroma_pre	Macro_domin - other_roi_type	0.0601726	0.36333	0.682716
SLURP1	stroma_pre	Macro_domin - other_roi_type	-0.0688349	0.231891	0.582729
LYPD2	stroma_pre	Macro_domin - other_roi_type	-0.0646106	0.531057	0.795154
LYNX1	stroma_pre	Macro_domin - other_roi_type	-0.113169	0.0622005	0.582729
GML	stroma_pre	Macro_domin - other_roi_type	0.268104	0.0112951	0.396004
LY6E	stroma_pre	Macro_domin - other_roi_type	0.744689	0.000508739	0.130305
LY6H	stroma_pre	Macro_domin - other_roi_type	-0.0688349	0.231891	0.582729
ZFP41	stroma_pre	Macro_domin - other_roi_type	0.0348508	0.629658	0.849104
GLI4	stroma_pre	Macro_domin - other_roi_type	0.013535	0.887807	0.960734
ZNF696	stroma_pre	Macro_domin - other_roi_type	0.0472917	0.429817	0.731802
TOP1MT	stroma_pre	Macro_domin - other_roi_type	0.0764761	0.166341	0.582729
RHPN1	stroma_pre	Macro_domin - other_roi_type	-0.0106173	0.855829	0.949718
MAFA	stroma_pre	Macro_domin - other_roi_type	0.215662	0.121521	0.582729
ZC3H3	stroma_pre	Macro_domin - other_roi_type	0.00333425	0.980769	0.993856
GSDMD	stroma_pre	Macro_domin - other_roi_type	0.248013	0.175704	0.582729
MROH6	stroma_pre	Macro_domin - other_roi_type	-0.0945124	0.279121	0.624048
NAPRT	stroma_pre	Macro_domin - other_roi_type	-0.0626726	0.618093	0.842259
EEF1D	stroma_pre	Macro_domin - other_roi_type	0.077707	0.730694	0.899803
TIGD5	stroma_pre	Macro_domin - other_roi_type	-0.0194603	0.700353	0.883717
ZNF623	stroma_pre	Macro_domin - other_roi_type	0.0134807	0.871524	0.955188
ZNF707	stroma_pre	Macro_domin - other_roi_type	0.114594	0.0767462	0.582729
MAPK15	stroma_pre	Macro_domin - other_roi_type	-0.068823	0.231778	0.582729
FAM83H	stroma_pre	Macro_domin - other_roi_type	-0.0381308	0.485163	0.769876
SCRIB	stroma_pre	Macro_domin - other_roi_type	0.0179843	0.877813	0.95745
PUF60	stroma_pre	Macro_domin - other_roi_type	0.110498	0.138972	0.582729
NRBP2	stroma_pre	Macro_domin - other_roi_type	-0.0145158	0.87814	0.957722
EPPK1	stroma_pre	Macro_domin - other_roi_type	-0.0688325	0.231884	0.582729
PLEC	stroma_pre	Macro_domin - other_roi_type	0.0262051	0.850623	0.947228
PARP10	stroma_pre	Macro_domin - other_roi_type	0.277717	0.0518919	0.582729
GRINA	stroma_pre	Macro_domin - other_roi_type	0.473283	0.00806187	0.357147
SPATC1	stroma_pre	Macro_domin - other_roi_type	0.570273	0.0027268	0.233151
OPLAH	stroma_pre	Macro_domin - other_roi_type	-0.142587	0.170793	0.582729
EXOSC4	stroma_pre	Macro_domin - other_roi_type	0.0516187	0.361971	0.681524
GPAA1	stroma_pre	Macro_domin - other_roi_type	0.0791581	0.4401	0.739556
CYC1	stroma_pre	Macro_domin - other_roi_type	0.0338017	0.64937	0.857131
SHARPIN	stroma_pre	Macro_domin - other_roi_type	-0.041805	0.661928	0.863756
MAF1	stroma_pre	Macro_domin - other_roi_type	0.128938	0.211961	0.582729
HGH1	stroma_pre	Macro_domin - other_roi_type	0.0688193	0.520525	0.788369
MROH1	stroma_pre	Macro_domin - other_roi_type	-0.0602153	0.634487	0.850905
BOP1	stroma_pre	Macro_domin - other_roi_type	-0.0272199	0.588526	0.823991
SCX	stroma_pre	Macro_domin - other_roi_type	-0.0317748	0.587272	0.823272
HSF1	stroma_pre	Macro_domin - other_roi_type	0.0267409	0.680673	0.874157
DGAT1	stroma_pre	Macro_domin - other_roi_type	-0.0997977	0.521952	0.789642
SLC52A2	stroma_pre	Macro_domin - other_roi_type	0.0151189	0.801519	0.932253
FBXL6	stroma_pre	Macro_domin - other_roi_type	-0.0350192	0.55869	0.809756
ADCK5	stroma_pre	Macro_domin - other_roi_type	-0.0674779	0.555828	0.808194
CPSF1	stroma_pre	Macro_domin - other_roi_type	0.192738	0.0782607	0.582729
SLC39A4	stroma_pre	Macro_domin - other_roi_type	0.0310127	0.740665	0.905329
VPS28	stroma_pre	Macro_domin - other_roi_type	0.0792629	0.491835	0.773031
TONSL	stroma_pre	Macro_domin - other_roi_type	0.0309607	0.659496	0.862734
CYHR1	stroma_pre	Macro_domin - other_roi_type	0.0423213	0.500381	0.777048
KIFC2	stroma_pre	Macro_domin - other_roi_type	-0.0837562	0.422103	0.725869
PPP1R16A	stroma_pre	Macro_domin - other_roi_type	0.0297492	0.616131	0.84213
GPT	stroma_pre	Macro_domin - other_roi_type	-0.0688333	0.231885	0.582729
MFSD3	stroma_pre	Macro_domin - other_roi_type	-0.06941	0.386334	0.696958
RECQL4	stroma_pre	Macro_domin - other_roi_type	-0.0671754	0.233429	0.582729
LRRC14	stroma_pre	Macro_domin - other_roi_type	-0.0191373	0.841491	0.944874
LRRC24	stroma_pre	Macro_domin - other_roi_type	-0.0518719	0.349656	0.674019
C8orf82	stroma_pre	Macro_domin - other_roi_type	0.0368858	0.625122	0.845882
ARHGAP39	stroma_pre	Macro_domin - other_roi_type	-0.0688335	0.231886	0.582729
ZNF251	stroma_pre	Macro_domin - other_roi_type	0.0022627	0.97331	0.99142
ZNF34	stroma_pre	Macro_domin - other_roi_type	-0.105249	0.392625	0.700736
ZNF7	stroma_pre	Macro_domin - other_roi_type	-0.0316004	0.604606	0.83503
COMMD5	stroma_pre	Macro_domin - other_roi_type	0.0857006	0.47239	0.764718
ZNF250	stroma_pre	Macro_domin - other_roi_type	-0.0322117	0.550718	0.806616
ZNF16	stroma_pre	Macro_domin - other_roi_type	-0.0792661	0.231631	0.582729
C8orf33	stroma_pre	Macro_domin - other_roi_type	-0.0797849	0.187796	0.582729
DOCK8	stroma_pre	Macro_domin - other_roi_type	-0.148201	0.287314	0.633085
KANK1	stroma_pre	Macro_domin - other_roi_type	0.389837	0.0341086	0.556151
DMRT2	stroma_pre	Macro_domin - other_roi_type	-0.0942305	0.114064	0.582729
SMARCA2	stroma_pre	Macro_domin - other_roi_type	-0.100496	0.562766	0.81262
VLDLR	stroma_pre	Macro_domin - other_roi_type	-0.0688282	0.23187	0.582729
RFX3	stroma_pre	Macro_domin - other_roi_type	0.0285982	0.81222	0.935119
GLIS3	stroma_pre	Macro_domin - other_roi_type	-0.0386537	0.479691	0.769113
SPATA6L	stroma_pre	Macro_domin - other_roi_type	-0.0382286	0.483856	0.769876
CDC37L1	stroma_pre	Macro_domin - other_roi_type	-0.0704906	0.199338	0.582729
AK3	stroma_pre	Macro_domin - other_roi_type	-0.138824	0.275086	0.61897
RCL1	stroma_pre	Macro_domin - other_roi_type	0.00132719	0.983774	0.994418
JAK2	stroma_pre	Macro_domin - other_roi_type	-0.0422914	0.785645	0.926959
PLGRKT	stroma_pre	Macro_domin - other_roi_type	0.119546	0.222282	0.582729
CD274	stroma_pre	Macro_domin - other_roi_type	0.698566	0.0352557	0.564164
PDCD1LG2	stroma_pre	Macro_domin - other_roi_type	0.217729	0.263001	0.606112
RIC1	stroma_pre	Macro_domin - other_roi_type	0.102146	0.325478	0.665805
ERMP1	stroma_pre	Macro_domin - other_roi_type	0.0721163	0.244583	0.59216
KIAA2026	stroma_pre	Macro_domin - other_roi_type	-0.0179211	0.870523	0.954529
MLANA	stroma_pre	Macro_domin - other_roi_type	-0.350663	0.120898	0.582729
RANBP6	stroma_pre	Macro_domin - other_roi_type	-0.0307742	0.726142	0.896822
IL33	stroma_pre	Macro_domin - other_roi_type	-0.0688349	0.231891	0.582729
UHRF2	stroma_pre	Macro_domin - other_roi_type	0.129878	0.204054	0.582729
GLDC	stroma_pre	Macro_domin - other_roi_type	-0.0688283	0.231825	0.582729
KDM4C	stroma_pre	Macro_domin - other_roi_type	-0.00638689	0.974937	0.991782
LURAP1L	stroma_pre	Macro_domin - other_roi_type	-0.0688354	0.231843	0.582729
MPDZ	stroma_pre	Macro_domin - other_roi_type	-0.0688349	0.231891	0.582729
NFIB	stroma_pre	Macro_domin - other_roi_type	-0.0688349	0.231891	0.582729
ZDHHC21	stroma_pre	Macro_domin - other_roi_type	-0.173953	0.0983928	0.582729
TTC39B	stroma_pre	Macro_domin - other_roi_type	-0.0753054	0.293858	0.640007
SNAPC3	stroma_pre	Macro_domin - other_roi_type	-0.0456274	0.782665	0.925352
PSIP1	stroma_pre	Macro_domin - other_roi_type	-0.0718304	0.439157	0.738695
CCDC171	stroma_pre	Macro_domin - other_roi_type	-0.124699	0.205289	0.582729
C9orf92	stroma_pre	Macro_domin - other_roi_type	-0.0688349	0.231891	0.582729
BNC2	stroma_pre	Macro_domin - other_roi_type	0.020977	0.688854	0.879004
CNTLN	stroma_pre	Macro_domin - other_roi_type	-0.0897623	0.381518	0.692139
SH3GL2	stroma_pre	Macro_domin - other_roi_type	-0.0452712	0.401235	0.707932
ADAMTSL1	stroma_pre	Macro_domin - other_roi_type	-0.068834	0.231888	0.582729
RRAGA	stroma_pre	Macro_domin - other_roi_type	0.0453408	0.575738	0.819756
HAUS6	stroma_pre	Macro_domin - other_roi_type	-0.0236175	0.681481	0.874249
PLIN2	stroma_pre	Macro_domin - other_roi_type	0.634623	0.118447	0.582729
DENND4C	stroma_pre	Macro_domin - other_roi_type	0.0439561	0.76519	0.91725
ACER2	stroma_pre	Macro_domin - other_roi_type	-0.0343185	0.55831	0.809735
MLLT3	stroma_pre	Macro_domin - other_roi_type	-0.0763273	0.158965	0.582729
FOCAD	stroma_pre	Macro_domin - other_roi_type	-0.0572678	0.635681	0.851175
KLHL9	stroma_pre	Macro_domin - other_roi_type	0.00213237	0.979084	0.993383
MTAP	stroma_pre	Macro_domin - other_roi_type	-0.0899042	0.476247	0.767102
CDKN2A	stroma_pre	Macro_domin - other_roi_type	-0.0302629	0.570257	0.815951
CDKN2B	stroma_pre	Macro_domin - other_roi_type	0.100364	0.184912	0.582729
CAAP1	stroma_pre	Macro_domin - other_roi_type	-0.0311074	0.72243	0.895861
PLAA	stroma_pre	Macro_domin - other_roi_type	0.0425778	0.536384	0.798535
IFT74	stroma_pre	Macro_domin - other_roi_type	-0.089182	0.272531	0.614918
MOB3B	stroma_pre	Macro_domin - other_roi_type	-0.158284	0.112211	0.582729
C9orf72	stroma_pre	Macro_domin - other_roi_type	-0.0759483	0.605084	0.835322
ACO1	stroma_pre	Macro_domin - other_roi_type	-0.104522	0.104898	0.582729
DDX58	stroma_pre	Macro_domin - other_roi_type	0.352396	0.0775695	0.582729
TOPORS	stroma_pre	Macro_domin - other_roi_type	0.0297509	0.69854	0.883249
NDUFB6	stroma_pre	Macro_domin - other_roi_type	-0.111944	0.267427	0.610693
TAF1L	stroma_pre	Macro_domin - other_roi_type	0.0170035	0.783096	0.92545
APTX	stroma_pre	Macro_domin - other_roi_type	-0.0199185	0.772704	0.920459
DNAJA1	stroma_pre	Macro_domin - other_roi_type	0.174825	0.105742	0.582729
SMU1	stroma_pre	Macro_domin - other_roi_type	-0.00272014	0.984247	0.994578
B4GALT1	stroma_pre	Macro_domin - other_roi_type	0.185535	0.224698	0.582729
BAG1	stroma_pre	Macro_domin - other_roi_type	-0.0746874	0.288227	0.633896
CHMP5	stroma_pre	Macro_domin - other_roi_type	0.184423	0.0832629	0.582729
NFX1	stroma_pre	Macro_domin - other_roi_type	-0.0293799	0.753608	0.912133
AQP7	stroma_pre	Macro_domin - other_roi_type	0.180757	0.0674316	0.582729
AQP3	stroma_pre	Macro_domin - other_roi_type	-0.0816303	0.127427	0.582729
NOL6	stroma_pre	Macro_domin - other_roi_type	-0.00632491	0.934456	0.979815
PRSS3	stroma_pre	Macro_domin - other_roi_type	-0.0688349	0.231891	0.582729
UBE2R2	stroma_pre	Macro_domin - other_roi_type	-0.0170887	0.880971	0.958382
UBAP2	stroma_pre	Macro_domin - other_roi_type	-0.00844535	0.912878	0.970567
DCAF12	stroma_pre	Macro_domin - other_roi_type	-0.0917323	0.526133	0.792092
UBAP1	stroma_pre	Macro_domin - other_roi_type	0.149551	0.0431878	0.582729
KIF24	stroma_pre	Macro_domin - other_roi_type	0.0489858	0.452181	0.750021
NUDT2	stroma_pre	Macro_domin - other_roi_type	-0.0468683	0.689149	0.879214
FAM219A	stroma_pre	Macro_domin - other_roi_type	-0.0958927	0.489203	0.771207
DNAI1	stroma_pre	Macro_domin - other_roi_type	0.0110854	0.801059	0.932253
ENHO	stroma_pre	Macro_domin - other_roi_type	-0.0370714	0.758741	0.914035
CNTFR	stroma_pre	Macro_domin - other_roi_type	-0.0688339	0.231888	0.582729
RPP25L	stroma_pre	Macro_domin - other_roi_type	0.00538003	0.930882	0.978255
DCTN3	stroma_pre	Macro_domin - other_roi_type	0.00752624	0.952067	0.98585
SIGMAR1	stroma_pre	Macro_domin - other_roi_type	0.127686	0.251753	0.59839
GALT	stroma_pre	Macro_domin - other_roi_type	0.064973	0.565027	0.813157
IL11RA	stroma_pre	Macro_domin - other_roi_type	0.0278	0.758303	0.914023
CCL19	stroma_pre	Macro_domin - other_roi_type	0.149488	0.149876	0.582729
CCL21	stroma_pre	Macro_domin - other_roi_type	-0.0688349	0.231891	0.582729
DNAJB5	stroma_pre	Macro_domin - other_roi_type	-0.00206331	0.975675	0.991914
C9orf131	stroma_pre	Macro_domin - other_roi_type	0.04921	0.459257	0.754649
VCP	stroma_pre	Macro_domin - other_roi_type	0.0892844	0.579581	0.820812
FANCG	stroma_pre	Macro_domin - other_roi_type	-0.0759119	0.160187	0.582729
PIGO	stroma_pre	Macro_domin - other_roi_type	0.111376	0.177758	0.582729
STOML2	stroma_pre	Macro_domin - other_roi_type	-0.0132082	0.819666	0.937187
FAM214B	stroma_pre	Macro_domin - other_roi_type	-0.257644	0.0771929	0.582729
UNC13B	stroma_pre	Macro_domin - other_roi_type	0.0322754	0.618106	0.842259
RUSC2	stroma_pre	Macro_domin - other_roi_type	0.0507536	0.636683	0.851255
TESK1	stroma_pre	Macro_domin - other_roi_type	0.0124848	0.926181	0.976674
CD72	stroma_pre	Macro_domin - other_roi_type	0.454868	0.0144855	0.418336
SIT1	stroma_pre	Macro_domin - other_roi_type	0.0323104	0.510116	0.782094
CCDC107	stroma_pre	Macro_domin - other_roi_type	0.182959	0.126912	0.582729
ARHGEF39	stroma_pre	Macro_domin - other_roi_type	-0.0288294	0.652179	0.85901
TPM2	stroma_pre	Macro_domin - other_roi_type	0.0090203	0.864962	0.952491
TLN1	stroma_pre	Macro_domin - other_roi_type	-0.0342453	0.772183	0.920393
CREB3	stroma_pre	Macro_domin - other_roi_type	0.0829274	0.128797	0.582729
GBA2	stroma_pre	Macro_domin - other_roi_type	0.000541671	0.992828	0.997832
RGP1	stroma_pre	Macro_domin - other_roi_type	-0.00318907	0.944376	0.983691
NPR2	stroma_pre	Macro_domin - other_roi_type	-0.0694324	0.228719	0.582729
HINT2	stroma_pre	Macro_domin - other_roi_type	-0.0568658	0.497853	0.777048
TMEM8B	stroma_pre	Macro_domin - other_roi_type	-0.0382269	0.484141	0.769876
HRCT1	stroma_pre	Macro_domin - other_roi_type	-0.0688349	0.231891	0.582729
RECK	stroma_pre	Macro_domin - other_roi_type	-0.0433836	0.661451	0.863498
GLIPR2	stroma_pre	Macro_domin - other_roi_type	-0.115193	0.537039	0.798927
CCIN	stroma_pre	Macro_domin - other_roi_type	0.0119969	0.828142	0.940089
CLTA	stroma_pre	Macro_domin - other_roi_type	0.183173	0.22627	0.582729
GNE	stroma_pre	Macro_domin - other_roi_type	0.0596652	0.43309	0.734757
RNF38	stroma_pre	Macro_domin - other_roi_type	-0.0169214	0.857835	0.950584
MELK	stroma_pre	Macro_domin - other_roi_type	-0.0361588	0.500677	0.777048
PAX5	stroma_pre	Macro_domin - other_roi_type	-0.0688261	0.231996	0.582729
ZCCHC7	stroma_pre	Macro_domin - other_roi_type	-0.128501	0.0816302	0.582729
GRHPR	stroma_pre	Macro_domin - other_roi_type	-0.0260392	0.75864	0.914035
ZBTB5	stroma_pre	Macro_domin - other_roi_type	-0.0150505	0.768122	0.918606
POLR1E	stroma_pre	Macro_domin - other_roi_type	-0.144289	0.0312648	0.540249
FBXO10	stroma_pre	Macro_domin - other_roi_type	-0.034258	0.520119	0.78827
TOMM5	stroma_pre	Macro_domin - other_roi_type	0.142666	0.151104	0.582729
TRMT10B	stroma_pre	Macro_domin - other_roi_type	-0.103407	0.250285	0.597703
EXOSC3	stroma_pre	Macro_domin - other_roi_type	-0.0225528	0.844139	0.945763
DCAF10	stroma_pre	Macro_domin - other_roi_type	0.0292469	0.680997	0.874249
SHB	stroma_pre	Macro_domin - other_roi_type	-0.0342099	0.520529	0.788369
ALDH1B1	stroma_pre	Macro_domin - other_roi_type	-0.000418867	0.994245	0.998082
ANKRD18A	stroma_pre	Macro_domin - other_roi_type	-0.0671122	0.232581	0.582729
CNTNAP3	stroma_pre	Macro_domin - other_roi_type	-0.0688283	0.23187	0.582729
FOXD4L5	stroma_pre	Macro_domin - other_roi_type	0.38632	0.0404585	0.577795
ZNF658	stroma_pre	Macro_domin - other_roi_type	-0.0531797	0.330783	0.665805
PGM5	stroma_pre	Macro_domin - other_roi_type	-0.326105	0.0249921	0.501693
PIP5K1B	stroma_pre	Macro_domin - other_roi_type	0.0633563	0.265853	0.609523
FXN	stroma_pre	Macro_domin - other_roi_type	0.00792038	0.888238	0.960734
TJP2	stroma_pre	Macro_domin - other_roi_type	-0.0504096	0.323547	0.664209
FAM189A2	stroma_pre	Macro_domin - other_roi_type	-0.0688333	0.231885	0.582729
APBA1	stroma_pre	Macro_domin - other_roi_type	-0.0721527	0.341325	0.671347
MAMDC2	stroma_pre	Macro_domin - other_roi_type	0.0985321	0.211055	0.582729
SMC5	stroma_pre	Macro_domin - other_roi_type	0.0151468	0.829967	0.940746
KLF9	stroma_pre	Macro_domin - other_roi_type	-0.0338114	0.820993	0.937807
TRPM3	stroma_pre	Macro_domin - other_roi_type	-0.301216	0.169841	0.582729
ABHD17B	stroma_pre	Macro_domin - other_roi_type	0.100168	0.304625	0.648104
C9orf85	stroma_pre	Macro_domin - other_roi_type	-0.191657	0.0363854	0.571096
ZFAND5	stroma_pre	Macro_domin - other_roi_type	0.475203	0.0605034	0.582729
ALDH1A1	stroma_pre	Macro_domin - other_roi_type	0.0153066	0.942266	0.983159
ANXA1	stroma_pre	Macro_domin - other_roi_type	0.362102	0.0875228	0.582729
C9orf40	stroma_pre	Macro_domin - other_roi_type	0.0848361	0.524874	0.791518
NMRK1	stroma_pre	Macro_domin - other_roi_type	0.0369278	0.631974	0.850153
OSTF1	stroma_pre	Macro_domin - other_roi_type	0.153203	0.31994	0.661478
PCSK5	stroma_pre	Macro_domin - other_roi_type	-0.0418021	0.746662	0.908174
RFK	stroma_pre	Macro_domin - other_roi_type	0.00319516	0.967282	0.990217
GCNT1	stroma_pre	Macro_domin - other_roi_type	-0.0260803	0.846241	0.946525
VPS13A	stroma_pre	Macro_domin - other_roi_type	0.0690316	0.339714	0.67129
GNAQ	stroma_pre	Macro_domin - other_roi_type	-0.125275	0.251246	0.59839
CEP78	stroma_pre	Macro_domin - other_roi_type	-0.0235379	0.644584	0.855458
PSAT1	stroma_pre	Macro_domin - other_roi_type	-0.0688349	0.231891	0.582729
TLE4	stroma_pre	Macro_domin - other_roi_type	-0.184764	0.414844	0.720805
TLE1	stroma_pre	Macro_domin - other_roi_type	-0.0380978	0.485902	0.769876
RASEF	stroma_pre	Macro_domin - other_roi_type	-0.0688349	0.231891	0.582729
FRMD3	stroma_pre	Macro_domin - other_roi_type	-0.160577	0.19074	0.582729
IDNK	stroma_pre	Macro_domin - other_roi_type	-0.0285	0.807474	0.93437
UBQLN1	stroma_pre	Macro_domin - other_roi_type	-0.0260705	0.821136	0.937807
GKAP1	stroma_pre	Macro_domin - other_roi_type	-0.0531789	0.331103	0.665805
KIF27	stroma_pre	Macro_domin - other_roi_type	0.0314611	0.644827	0.855594
C9orf64	stroma_pre	Macro_domin - other_roi_type	-0.186965	0.11612	0.582729
HNRNPK	stroma_pre	Macro_domin - other_roi_type	0.0116374	0.93372	0.979628
RMI1	stroma_pre	Macro_domin - other_roi_type	-0.16774	0.23277	0.582729
NTRK2	stroma_pre	Macro_domin - other_roi_type	-0.0688349	0.231891	0.582729
AGTPBP1	stroma_pre	Macro_domin - other_roi_type	-0.229031	0.050047	0.582729
NAA35	stroma_pre	Macro_domin - other_roi_type	-0.0389772	0.694458	0.88162
GOLM1	stroma_pre	Macro_domin - other_roi_type	0.0677153	0.23177	0.582729
ISCA1	stroma_pre	Macro_domin - other_roi_type	0.0372466	0.643405	0.854715
GAS1	stroma_pre	Macro_domin - other_roi_type	0.104561	0.287752	0.63348
DAPK1	stroma_pre	Macro_domin - other_roi_type	-0.0188143	0.910502	0.970281
CTSL	stroma_pre	Macro_domin - other_roi_type	1.27266	0.000908106	0.156101
CDK20	stroma_pre	Macro_domin - other_roi_type	-0.0311911	0.686957	0.877591
SPIN1	stroma_pre	Macro_domin - other_roi_type	0.0269863	0.770783	0.919899
C9orf47	stroma_pre	Macro_domin - other_roi_type	0.046902	0.77098	0.920045
S1PR3	stroma_pre	Macro_domin - other_roi_type	0.0431723	0.572912	0.817766
CKS2	stroma_pre	Macro_domin - other_roi_type	0.128941	0.0445052	0.582729
SECISBP2	stroma_pre	Macro_domin - other_roi_type	-0.0267936	0.797265	0.930892
SEMA4D	stroma_pre	Macro_domin - other_roi_type	-0.117775	0.433862	0.735191
GADD45G	stroma_pre	Macro_domin - other_roi_type	0.16028	0.0669755	0.582729
SYK	stroma_pre	Macro_domin - other_roi_type	-0.06927	0.668013	0.867715
AUH	stroma_pre	Macro_domin - other_roi_type	0.0902081	0.228497	0.582729
NFIL3	stroma_pre	Macro_domin - other_roi_type	-0.0970837	0.469903	0.763104
ROR2	stroma_pre	Macro_domin - other_roi_type	-0.068828	0.231904	0.582729
SPTLC1	stroma_pre	Macro_domin - other_roi_type	0.115464	0.126061	0.582729
NOL8	stroma_pre	Macro_domin - other_roi_type	-0.105602	0.20997	0.582729
CENPP	stroma_pre	Macro_domin - other_roi_type	-0.0241416	0.736326	0.902758
OGN	stroma_pre	Macro_domin - other_roi_type	-0.0688349	0.231891	0.582729
OMD	stroma_pre	Macro_domin - other_roi_type	-0.0688349	0.231891	0.582729
ASPN	stroma_pre	Macro_domin - other_roi_type	-0.0688349	0.231891	0.582729
ECM2	stroma_pre	Macro_domin - other_roi_type	-0.068829	0.231817	0.582729
IPPK	stroma_pre	Macro_domin - other_roi_type	0.0158141	0.798151	0.93092
BICD2	stroma_pre	Macro_domin - other_roi_type	-0.331205	0.0286379	0.519492
ZNF484	stroma_pre	Macro_domin - other_roi_type	0.0152642	0.835348	0.943277
FGD3	stroma_pre	Macro_domin - other_roi_type	0.132122	0.386115	0.696958
SUSD3	stroma_pre	Macro_domin - other_roi_type	-0.118812	0.392624	0.700736
NINJ1	stroma_pre	Macro_domin - other_roi_type	0.686838	0.0138977	0.414787
WNK2	stroma_pre	Macro_domin - other_roi_type	-0.0688289	0.231876	0.582729
FAM120AOS	stroma_pre	Macro_domin - other_roi_type	0.122031	0.1222	0.582729
FAM120A	stroma_pre	Macro_domin - other_roi_type	-0.0284217	0.814783	0.935571
PHF2	stroma_pre	Macro_domin - other_roi_type	-0.179105	0.199045	0.582729
BARX1	stroma_pre	Macro_domin - other_roi_type	-0.0531833	0.33102	0.665805
PTPDC1	stroma_pre	Macro_domin - other_roi_type	-0.0147907	0.817322	0.936487
ZNF169	stroma_pre	Macro_domin - other_roi_type	0.0183434	0.768909	0.918917
FBP2	stroma_pre	Macro_domin - other_roi_type	0.0328261	0.547706	0.804228
FBP1	stroma_pre	Macro_domin - other_roi_type	-0.100407	0.58061	0.820812
FANCC	stroma_pre	Macro_domin - other_roi_type	0.156568	0.242735	0.589928
PTCH1	stroma_pre	Macro_domin - other_roi_type	-0.0688303	0.232008	0.582729
ERCC6L2	stroma_pre	Macro_domin - other_roi_type	0.0273888	0.802435	0.932463
HSD17B3	stroma_pre	Macro_domin - other_roi_type	0.172052	0.0341236	0.556151
SLC35D2	stroma_pre	Macro_domin - other_roi_type	0.0423182	0.733291	0.901009
ZNF367	stroma_pre	Macro_domin - other_roi_type	-0.0512294	0.341704	0.671347
HABP4	stroma_pre	Macro_domin - other_roi_type	-0.0671718	0.233251	0.582729
CDC14B	stroma_pre	Macro_domin - other_roi_type	-0.0656587	0.0922627	0.582729
ZNF510	stroma_pre	Macro_domin - other_roi_type	-0.0550264	0.282311	0.627261
CTSV	stroma_pre	Macro_domin - other_roi_type	-0.0342434	0.520734	0.788387
TDRD7	stroma_pre	Macro_domin - other_roi_type	0.0565192	0.644212	0.855121
TMOD1	stroma_pre	Macro_domin - other_roi_type	0.0782402	0.288114	0.633896
TSTD2	stroma_pre	Macro_domin - other_roi_type	-0.0352387	0.704694	0.886204
NCBP1	stroma_pre	Macro_domin - other_roi_type	-0.0451238	0.675638	0.871509
XPA	stroma_pre	Macro_domin - other_roi_type	-0.0017401	0.985916	0.995486
FOXE1	stroma_pre	Macro_domin - other_roi_type	-0.0501033	0.490911	0.772559
ANP32B	stroma_pre	Macro_domin - other_roi_type	0.140825	0.31345	0.656259
NANS	stroma_pre	Macro_domin - other_roi_type	0.126671	0.188222	0.582729
TRIM14	stroma_pre	Macro_domin - other_roi_type	0.196563	0.104584	0.582729
CORO2A	stroma_pre	Macro_domin - other_roi_type	-0.0746717	0.330896	0.665805
TBC1D2	stroma_pre	Macro_domin - other_roi_type	0.0572009	0.788101	0.928155
ANKS6	stroma_pre	Macro_domin - other_roi_type	0.0636199	0.217705	0.582729
GALNT12	stroma_pre	Macro_domin - other_roi_type	-0.0518429	0.350206	0.674019
COL15A1	stroma_pre	Macro_domin - other_roi_type	-0.051849	0.350571	0.674019
TGFBR1	stroma_pre	Macro_domin - other_roi_type	-0.00428472	0.972236	0.991189
ALG2	stroma_pre	Macro_domin - other_roi_type	0.0551701	0.513049	0.78406
SEC61B	stroma_pre	Macro_domin - other_roi_type	0.0865018	0.305594	0.648585
NR4A3	stroma_pre	Macro_domin - other_roi_type	0.224364	0.116407	0.582729
STX17	stroma_pre	Macro_domin - other_roi_type	-0.00306228	0.974466	0.991782
ERP44	stroma_pre	Macro_domin - other_roi_type	0.105567	0.522364	0.789642
INVS	stroma_pre	Macro_domin - other_roi_type	-0.0679171	0.328479	0.665805
TEX10	stroma_pre	Macro_domin - other_roi_type	-0.0133745	0.822088	0.93811
MSANTD3	stroma_pre	Macro_domin - other_roi_type	0.213806	0.0169316	0.43768
TMEFF1	stroma_pre	Macro_domin - other_roi_type	-0.0688339	0.231888	0.582729
ZNF189	stroma_pre	Macro_domin - other_roi_type	-0.0020355	0.97469	0.991782
RNF20	stroma_pre	Macro_domin - other_roi_type	-0.0931834	0.421904	0.725859
SMC2	stroma_pre	Macro_domin - other_roi_type	0.0791541	0.175833	0.582729
OR13C5	stroma_pre	Macro_domin - other_roi_type	0.11573	0.355314	0.677398
ABCA1	stroma_pre	Macro_domin - other_roi_type	0.51731	0.0473064	0.582729
SLC44A1	stroma_pre	Macro_domin - other_roi_type	0.0953808	0.421551	0.725652
FSD1L	stroma_pre	Macro_domin - other_roi_type	0.249321	0.00139355	0.179379
FKTN	stroma_pre	Macro_domin - other_roi_type	-0.0621657	0.729139	0.898876
ZNF462	stroma_pre	Macro_domin - other_roi_type	-0.0259549	0.665246	0.86507
RAD23B	stroma_pre	Macro_domin - other_roi_type	0.111405	0.430397	0.732347
KLF4	stroma_pre	Macro_domin - other_roi_type	0.303093	0.0777359	0.582729
CTNNAL1	stroma_pre	Macro_domin - other_roi_type	-0.050285	0.255874	0.602496
TMEM245	stroma_pre	Macro_domin - other_roi_type	-0.0135949	0.812687	0.935119
EPB41L4B	stroma_pre	Macro_domin - other_roi_type	-0.0688349	0.231891	0.582729
PTPN3	stroma_pre	Macro_domin - other_roi_type	-0.0688308	0.231765	0.582729
C9orf152	stroma_pre	Macro_domin - other_roi_type	-0.0650737	0.2469	0.594127
TXN	stroma_pre	Macro_domin - other_roi_type	0.983219	0.00429802	0.287169
SVEP1	stroma_pre	Macro_domin - other_roi_type	-0.0688322	0.231882	0.582729
LPAR1	stroma_pre	Macro_domin - other_roi_type	-0.110354	0.161798	0.582729
ZNF483	stroma_pre	Macro_domin - other_roi_type	-0.0382265	0.483551	0.769876
PTGR1	stroma_pre	Macro_domin - other_roi_type	0.148676	0.0532817	0.582729
DNAJC25	stroma_pre	Macro_domin - other_roi_type	-0.0293961	0.659204	0.862734
GNG10	stroma_pre	Macro_domin - other_roi_type	0.0817652	0.694863	0.881795
UGCG	stroma_pre	Macro_domin - other_roi_type	0.215609	0.0883875	0.582729
SUSD1	stroma_pre	Macro_domin - other_roi_type	-0.0227575	0.865422	0.952588
PTBP3	stroma_pre	Macro_domin - other_roi_type	0.111305	0.423083	0.726653
HSDL2	stroma_pre	Macro_domin - other_roi_type	-0.0625059	0.728667	0.898621
KIAA1958	stroma_pre	Macro_domin - other_roi_type	0.0572229	0.568773	0.814868
INIP	stroma_pre	Macro_domin - other_roi_type	-0.0732729	0.55211	0.80728
SNX30	stroma_pre	Macro_domin - other_roi_type	-0.180334	0.138598	0.582729
ZFP37	stroma_pre	Macro_domin - other_roi_type	-0.0821464	0.327778	0.665805
SLC31A2	stroma_pre	Macro_domin - other_roi_type	0.290753	0.254943	0.6019
FKBP15	stroma_pre	Macro_domin - other_roi_type	0.129785	0.349578	0.674019
SLC31A1	stroma_pre	Macro_domin - other_roi_type	0.114001	0.348781	0.674019
CDC26	stroma_pre	Macro_domin - other_roi_type	0.0287561	0.606306	0.836453
PRPF4	stroma_pre	Macro_domin - other_roi_type	-0.04577	0.616152	0.84213
RNF183	stroma_pre	Macro_domin - other_roi_type	-0.0688308	0.231836	0.582729
BSPRY	stroma_pre	Macro_domin - other_roi_type	-0.0688339	0.231888	0.582729
HDHD3	stroma_pre	Macro_domin - other_roi_type	0.0781473	0.303478	0.647354
ALAD	stroma_pre	Macro_domin - other_roi_type	-0.0671512	0.596157	0.82982
POLE3	stroma_pre	Macro_domin - other_roi_type	-0.0396583	0.592621	0.82669
RGS3	stroma_pre	Macro_domin - other_roi_type	-0.0589241	0.45201	0.750021
ZNF618	stroma_pre	Macro_domin - other_roi_type	-0.0192373	0.756524	0.912926
KIF12	stroma_pre	Macro_domin - other_roi_type	-0.0694383	0.228789	0.582729
COL27A1	stroma_pre	Macro_domin - other_roi_type	-0.0671755	0.233505	0.582729
ORM2	stroma_pre	Macro_domin - other_roi_type	-0.031685	0.578828	0.820812
AKNA	stroma_pre	Macro_domin - other_roi_type	0.00834612	0.97056	0.990568
ATP6V1G1	stroma_pre	Macro_domin - other_roi_type	0.335492	0.0592415	0.582729
TNFSF8	stroma_pre	Macro_domin - other_roi_type	0.127365	0.343383	0.672151
TNC	stroma_pre	Macro_domin - other_roi_type	-0.0530459	0.336663	0.66846
ASTN2	stroma_pre	Macro_domin - other_roi_type	-0.0671671	0.233486	0.582729
TRIM32	stroma_pre	Macro_domin - other_roi_type	-0.068824	0.231903	0.582729
TLR4	stroma_pre	Macro_domin - other_roi_type	-0.0618908	0.659522	0.862734
BRINP1	stroma_pre	Macro_domin - other_roi_type	-0.0832596	0.171842	0.582729
CDK5RAP2	stroma_pre	Macro_domin - other_roi_type	0.0264643	0.713066	0.890982
MEGF9	stroma_pre	Macro_domin - other_roi_type	-0.35827	0.00879668	0.363201
FBXW2	stroma_pre	Macro_domin - other_roi_type	-0.086025	0.234219	0.582729
PSMD5	stroma_pre	Macro_domin - other_roi_type	-0.0111643	0.86902	0.953907
PHF19	stroma_pre	Macro_domin - other_roi_type	0.0430151	0.617841	0.842259
TRAF1	stroma_pre	Macro_domin - other_roi_type	0.294117	0.00141417	0.179379
CNTRL	stroma_pre	Macro_domin - other_roi_type	-0.0907299	0.450612	0.748896
RAB14	stroma_pre	Macro_domin - other_roi_type	0.0680995	0.509235	0.781693
GSN	stroma_pre	Macro_domin - other_roi_type	-0.057205	0.791583	0.929199
STOM	stroma_pre	Macro_domin - other_roi_type	0.24136	0.205028	0.582729
DAB2IP	stroma_pre	Macro_domin - other_roi_type	-0.0688349	0.231891	0.582729
NDUFA8	stroma_pre	Macro_domin - other_roi_type	0.0809817	0.373523	0.687708
MORN5	stroma_pre	Macro_domin - other_roi_type	-0.0688349	0.231891	0.582729
RBM18	stroma_pre	Macro_domin - other_roi_type	0.059726	0.472823	0.764978
MRRF	stroma_pre	Macro_domin - other_roi_type	0.0636487	0.349552	0.674019
PTGS1	stroma_pre	Macro_domin - other_roi_type	0.183807	0.298253	0.642937
PDCL	stroma_pre	Macro_domin - other_roi_type	0.165392	0.0486735	0.582729
RC3H2	stroma_pre	Macro_domin - other_roi_type	-0.0946822	0.357908	0.679244
ZBTB6	stroma_pre	Macro_domin - other_roi_type	-0.0245678	0.847642	0.947014
RABGAP1	stroma_pre	Macro_domin - other_roi_type	-0.207373	0.134227	0.582729
STRBP	stroma_pre	Macro_domin - other_roi_type	-0.0862289	0.117567	0.582729
CRB2	stroma_pre	Macro_domin - other_roi_type	-0.0688349	0.231891	0.582729
DENND1A	stroma_pre	Macro_domin - other_roi_type	-0.233242	0.191876	0.582729
NEK6	stroma_pre	Macro_domin - other_roi_type	0.309562	0.0372193	0.571397
PSMB7	stroma_pre	Macro_domin - other_roi_type	0.152798	0.0511947	0.582729
OLFML2A	stroma_pre	Macro_domin - other_roi_type	-0.213217	0.0435314	0.582729
ARPC5L	stroma_pre	Macro_domin - other_roi_type	-0.0109326	0.834174	0.942587
GOLGA1	stroma_pre	Macro_domin - other_roi_type	-0.123232	0.354612	0.67663
SCAI	stroma_pre	Macro_domin - other_roi_type	0.0144823	0.841288	0.944874
PPP6C	stroma_pre	Macro_domin - other_roi_type	0.0468531	0.582773	0.821489
RABEPK	stroma_pre	Macro_domin - other_roi_type	-0.0109282	0.863845	0.951895
HSPA5	stroma_pre	Macro_domin - other_roi_type	0.108421	0.542512	0.802127
GAPVD1	stroma_pre	Macro_domin - other_roi_type	0.0252246	0.789856	0.928524
MAPKAP1	stroma_pre	Macro_domin - other_roi_type	0.0515315	0.61928	0.842924
PBX3	stroma_pre	Macro_domin - other_roi_type	-0.306248	0.158934	0.582729
MVB12B	stroma_pre	Macro_domin - other_roi_type	0.0274211	0.856421	0.949838
LMX1B	stroma_pre	Macro_domin - other_roi_type	0.0129777	0.79008	0.928595
ZBTB43	stroma_pre	Macro_domin - other_roi_type	0.0902976	0.164534	0.582729
ZBTB34	stroma_pre	Macro_domin - other_roi_type	0.126135	0.25513	0.602099
RALGPS1	stroma_pre	Macro_domin - other_roi_type	-0.122651	0.0283047	0.516651
ANGPTL2	stroma_pre	Macro_domin - other_roi_type	-0.0688349	0.231891	0.582729
GARNL3	stroma_pre	Macro_domin - other_roi_type	-0.0671664	0.232671	0.582729
SLC2A8	stroma_pre	Macro_domin - other_roi_type	-0.0370558	0.48609	0.769876
ZNF79	stroma_pre	Macro_domin - other_roi_type	0.0216461	0.756249	0.91284
LRSAM1	stroma_pre	Macro_domin - other_roi_type	-0.164183	0.10845	0.582729
STXBP1	stroma_pre	Macro_domin - other_roi_type	-0.107424	0.0166335	0.435708
PTRH1	stroma_pre	Macro_domin - other_roi_type	-0.0275406	0.680023	0.87357
TTC16	stroma_pre	Macro_domin - other_roi_type	-0.0524322	0.345215	0.673871
TOR2A	stroma_pre	Macro_domin - other_roi_type	-0.113889	0.473866	0.765688
SH2D3C	stroma_pre	Macro_domin - other_roi_type	0.018507	0.880204	0.958007
CDK9	stroma_pre	Macro_domin - other_roi_type	-0.0189185	0.874193	0.955876
FPGS	stroma_pre	Macro_domin - other_roi_type	0.144571	0.0825586	0.582729
ENG	stroma_pre	Macro_domin - other_roi_type	-0.0730424	0.721791	0.895861
AK1	stroma_pre	Macro_domin - other_roi_type	-0.100988	0.0421668	0.581911
ST6GALNAC6	stroma_pre	Macro_domin - other_roi_type	-0.0101957	0.908718	0.969706
ST6GALNAC4	stroma_pre	Macro_domin - other_roi_type	0.139163	0.0344146	0.55649
PIP5KL1	stroma_pre	Macro_domin - other_roi_type	-0.0671627	0.233418	0.582729
DPM2	stroma_pre	Macro_domin - other_roi_type	0.16464	0.199268	0.582729
FAM102A	stroma_pre	Macro_domin - other_roi_type	0.0385005	0.53887	0.800177
SLC25A25	stroma_pre	Macro_domin - other_roi_type	-0.0690789	0.388438	0.69783
PTGES2	stroma_pre	Macro_domin - other_roi_type	-0.0947236	0.474686	0.766009
LCN2	stroma_pre	Macro_domin - other_roi_type	-0.0448731	0.433336	0.73497
CIZ1	stroma_pre	Macro_domin - other_roi_type	0.0710668	0.336971	0.668637
DNM1	stroma_pre	Macro_domin - other_roi_type	0.120995	0.497091	0.777048
GOLGA2	stroma_pre	Macro_domin - other_roi_type	0.122556	0.0346555	0.558277
SWI5	stroma_pre	Macro_domin - other_roi_type	-0.0491496	0.396636	0.703411
TRUB2	stroma_pre	Macro_domin - other_roi_type	-0.051592	0.3032	0.647323
COQ4	stroma_pre	Macro_domin - other_roi_type	0.0296752	0.542859	0.802216
SLC27A4	stroma_pre	Macro_domin - other_roi_type	-0.205481	0.0624701	0.582729
URM1	stroma_pre	Macro_domin - other_roi_type	0.00824567	0.906791	0.968732
CERCAM	stroma_pre	Macro_domin - other_roi_type	-0.0063458	0.898217	0.966174
ODF2	stroma_pre	Macro_domin - other_roi_type	-0.0707387	0.56448	0.812789
GLE1	stroma_pre	Macro_domin - other_roi_type	-0.0485172	0.662654	0.864341
SPTAN1	stroma_pre	Macro_domin - other_roi_type	0.0498194	0.632896	0.850301
SET	stroma_pre	Macro_domin - other_roi_type	0.0898035	0.391183	0.700042
PKN3	stroma_pre	Macro_domin - other_roi_type	-0.0477119	0.497323	0.777048
ZDHHC12	stroma_pre	Macro_domin - other_roi_type	0.0335783	0.801122	0.932253
ZER1	stroma_pre	Macro_domin - other_roi_type	-0.114071	0.260791	0.604308
TBC1D13	stroma_pre	Macro_domin - other_roi_type	-0.0765828	0.404696	0.71095
ENDOG	stroma_pre	Macro_domin - other_roi_type	-0.1499	0.271457	0.614081
LRRC8A	stroma_pre	Macro_domin - other_roi_type	0.0405268	0.37881	0.690695
PHYHD1	stroma_pre	Macro_domin - other_roi_type	-0.0688356	0.23181	0.582729
DOLK	stroma_pre	Macro_domin - other_roi_type	0.00319574	0.959702	0.98815
NUP188	stroma_pre	Macro_domin - other_roi_type	-0.0931152	0.381648	0.692139
SH3GLB2	stroma_pre	Macro_domin - other_roi_type	0.159754	0.0985718	0.582729
DOLPP1	stroma_pre	Macro_domin - other_roi_type	0.0233696	0.700297	0.883717
CRAT	stroma_pre	Macro_domin - other_roi_type	-0.122263	0.297091	0.641791
IER5L	stroma_pre	Macro_domin - other_roi_type	-0.0642686	0.580507	0.820812
NTMT1	stroma_pre	Macro_domin - other_roi_type	-0.00177462	0.969982	0.990475
C9orf50	stroma_pre	Macro_domin - other_roi_type	-0.0688221	0.231929	0.582729
ASB6	stroma_pre	Macro_domin - other_roi_type	0.0885139	0.141803	0.582729
PRRX2	stroma_pre	Macro_domin - other_roi_type	-0.0688349	0.231891	0.582729
PTGES	stroma_pre	Macro_domin - other_roi_type	0.101859	0.223115	0.582729
TOR1B	stroma_pre	Macro_domin - other_roi_type	-0.0705374	0.530142	0.794726
TOR1A	stroma_pre	Macro_domin - other_roi_type	0.0532823	0.316629	0.659004
C9orf78	stroma_pre	Macro_domin - other_roi_type	0.0712985	0.37676	0.690208
USP20	stroma_pre	Macro_domin - other_roi_type	-0.0687147	0.459231	0.754649
FNBP1	stroma_pre	Macro_domin - other_roi_type	0.306086	0.0757666	0.582729
GPR107	stroma_pre	Macro_domin - other_roi_type	0.363324	0.00197493	0.19793
NCS1	stroma_pre	Macro_domin - other_roi_type	0.269597	0.00634467	0.335729
ASS1	stroma_pre	Macro_domin - other_roi_type	-0.0280429	0.532137	0.795864
FUBP3	stroma_pre	Macro_domin - other_roi_type	0.036229	0.694509	0.88162
EXOSC2	stroma_pre	Macro_domin - other_roi_type	-0.00207298	0.977223	0.992808
ABL1	stroma_pre	Macro_domin - other_roi_type	-0.0266949	0.819273	0.93698
FIBCD1	stroma_pre	Macro_domin - other_roi_type	-0.0688333	0.231885	0.582729
LAMC3	stroma_pre	Macro_domin - other_roi_type	-0.0688349	0.231891	0.582729
AIF1L	stroma_pre	Macro_domin - other_roi_type	-0.0688349	0.231891	0.582729
NUP214	stroma_pre	Macro_domin - other_roi_type	-0.0946372	0.634355	0.850905
FAM78A	stroma_pre	Macro_domin - other_roi_type	0.0689609	0.680765	0.874157
PRRC2B	stroma_pre	Macro_domin - other_roi_type	-0.27743	0.0532098	0.582729
POMT1	stroma_pre	Macro_domin - other_roi_type	-0.0262635	0.638848	0.852523
UCK1	stroma_pre	Macro_domin - other_roi_type	-0.0821597	0.283017	0.628571
RAPGEF1	stroma_pre	Macro_domin - other_roi_type	0.417437	0.0705663	0.582729
MED27	stroma_pre	Macro_domin - other_roi_type	-0.0437069	0.508729	0.78124
NTNG2	stroma_pre	Macro_domin - other_roi_type	-0.0838683	0.212591	0.582729
SETX	stroma_pre	Macro_domin - other_roi_type	-0.0772916	0.425505	0.728692
TTF1	stroma_pre	Macro_domin - other_roi_type	-0.0659695	0.233516	0.582729
DDX31	stroma_pre	Macro_domin - other_roi_type	0.0307742	0.621998	0.84419
GTF3C4	stroma_pre	Macro_domin - other_roi_type	-0.0164215	0.761078	0.915285
AK8	stroma_pre	Macro_domin - other_roi_type	0.400983	0.00189212	0.197264
TSC1	stroma_pre	Macro_domin - other_roi_type	-0.131645	0.246658	0.594118
GTF3C5	stroma_pre	Macro_domin - other_roi_type	0.0295586	0.672027	0.870062
CEL	stroma_pre	Macro_domin - other_roi_type	-0.0688349	0.231891	0.582729
RALGDS	stroma_pre	Macro_domin - other_roi_type	0.156281	0.314958	0.65739
GBGT1	stroma_pre	Macro_domin - other_roi_type	-0.177339	0.211009	0.582729
OBP2B	stroma_pre	Macro_domin - other_roi_type	0.0777977	0.311875	0.654867
ABO	stroma_pre	Macro_domin - other_roi_type	-0.0688349	0.231891	0.582729
SURF6	stroma_pre	Macro_domin - other_roi_type	-0.111673	0.160643	0.582729
MED22	stroma_pre	Macro_domin - other_roi_type	-0.06426	0.570429	0.816021
SURF1	stroma_pre	Macro_domin - other_roi_type	0.162636	0.221535	0.582729
SURF2	stroma_pre	Macro_domin - other_roi_type	-0.00235382	0.96581	0.989868
SURF4	stroma_pre	Macro_domin - other_roi_type	0.157709	0.262753	0.606112
STKLD1	stroma_pre	Macro_domin - other_roi_type	-0.0148113	0.775017	0.921444
REXO4	stroma_pre	Macro_domin - other_roi_type	0.0382947	0.378526	0.690638
ADAMTS13	stroma_pre	Macro_domin - other_roi_type	-0.0518139	0.350253	0.674019
CACFD1	stroma_pre	Macro_domin - other_roi_type	-0.0368223	0.573487	0.818115
SLC2A6	stroma_pre	Macro_domin - other_roi_type	-0.0745591	0.562328	0.812473
ADAMTSL2	stroma_pre	Macro_domin - other_roi_type	-0.00462126	0.940878	0.98225
SARDH	stroma_pre	Macro_domin - other_roi_type	0.0135284	0.888059	0.960734
VAV2	stroma_pre	Macro_domin - other_roi_type	0.0197912	0.864681	0.952393
BRD3	stroma_pre	Macro_domin - other_roi_type	-0.13012	0.165632	0.582729
WDR5	stroma_pre	Macro_domin - other_roi_type	0.0523965	0.445698	0.744068
RXRA	stroma_pre	Macro_domin - other_roi_type	-0.0371593	0.839268	0.944326
COL5A1	stroma_pre	Macro_domin - other_roi_type	-0.0120225	0.841231	0.944874
FCN1	stroma_pre	Macro_domin - other_roi_type	0.22097	0.503088	0.777557
OLFM1	stroma_pre	Macro_domin - other_roi_type	0.00658997	0.95733	0.987453
PPP1R26	stroma_pre	Macro_domin - other_roi_type	0.0937107	0.324863	0.665456
LCN1	stroma_pre	Macro_domin - other_roi_type	-0.0688049	0.231142	0.582729
OBP2A	stroma_pre	Macro_domin - other_roi_type	-0.0671642	0.233383	0.582729
PAEP	stroma_pre	Macro_domin - other_roi_type	-0.0671789	0.233812	0.582729
CAMSAP1	stroma_pre	Macro_domin - other_roi_type	0.0366987	0.648201	0.856839
UBAC1	stroma_pre	Macro_domin - other_roi_type	0.0392822	0.77733	0.922579
NACC2	stroma_pre	Macro_domin - other_roi_type	-0.252375	0.134046	0.582729
QSOX2	stroma_pre	Macro_domin - other_roi_type	-0.0463172	0.513282	0.784075
GPSM1	stroma_pre	Macro_domin - other_roi_type	-0.101473	0.117643	0.582729
DNLZ	stroma_pre	Macro_domin - other_roi_type	-0.0360731	0.502329	0.777048
CARD9	stroma_pre	Macro_domin - other_roi_type	-0.0780965	0.5014	0.777048
SNAPC4	stroma_pre	Macro_domin - other_roi_type	-0.0721293	0.399771	0.706665
PMPCA	stroma_pre	Macro_domin - other_roi_type	0.078466	0.217186	0.582729
INPP5E	stroma_pre	Macro_domin - other_roi_type	-0.0435886	0.392351	0.700736
SEC16A	stroma_pre	Macro_domin - other_roi_type	0.158478	0.391554	0.700444
NOTCH1	stroma_pre	Macro_domin - other_roi_type	0.027269	0.826328	0.939555
EGFL7	stroma_pre	Macro_domin - other_roi_type	0.0608103	0.382521	0.692756
AGPAT2	stroma_pre	Macro_domin - other_roi_type	0.146862	0.157809	0.582729
LCN8	stroma_pre	Macro_domin - other_roi_type	-0.0327131	0.530903	0.795022
TMEM141	stroma_pre	Macro_domin - other_roi_type	0.098424	0.585091	0.821965
RABL6	stroma_pre	Macro_domin - other_roi_type	0.0476921	0.797734	0.930892
PHPT1	stroma_pre	Macro_domin - other_roi_type	0.0587138	0.629825	0.849142
MAMDC4	stroma_pre	Macro_domin - other_roi_type	0.175238	0.288822	0.634527
EDF1	stroma_pre	Macro_domin - other_roi_type	0.1148	0.458187	0.753965
TRAF2	stroma_pre	Macro_domin - other_roi_type	0.00353764	0.96201	0.988611
FBXW5	stroma_pre	Macro_domin - other_roi_type	0.320158	0.0413751	0.57996
LCN12	stroma_pre	Macro_domin - other_roi_type	-0.0688351	0.231764	0.582729
PTGDS	stroma_pre	Macro_domin - other_roi_type	-0.0609575	0.273655	0.616884
CLIC3	stroma_pre	Macro_domin - other_roi_type	-0.0688349	0.231891	0.582729
ABCA2	stroma_pre	Macro_domin - other_roi_type	-0.0381951	0.48405	0.769876
NPDC1	stroma_pre	Macro_domin - other_roi_type	-0.0652302	0.326374	0.665805
ENTPD2	stroma_pre	Macro_domin - other_roi_type	-0.0688349	0.231891	0.582729
SAPCD2	stroma_pre	Macro_domin - other_roi_type	-0.0361674	0.500413	0.777048
UAP1L1	stroma_pre	Macro_domin - other_roi_type	0.188767	0.0624668	0.582729
MAN1B1	stroma_pre	Macro_domin - other_roi_type	0.0121736	0.927933	0.977149
DPP7	stroma_pre	Macro_domin - other_roi_type	0.27963	0.0564334	0.582729
ANAPC2	stroma_pre	Macro_domin - other_roi_type	-0.0256233	0.515305	0.786399
SSNA1	stroma_pre	Macro_domin - other_roi_type	0.102151	0.203249	0.582729
TPRN	stroma_pre	Macro_domin - other_roi_type	0.20906	0.0123728	0.403519
TMEM203	stroma_pre	Macro_domin - other_roi_type	-0.00188929	0.983333	0.9944
NDOR1	stroma_pre	Macro_domin - other_roi_type	0.0972733	0.201132	0.582729
RNF208	stroma_pre	Macro_domin - other_roi_type	0.0448301	0.852422	0.948368
CYSRT1	stroma_pre	Macro_domin - other_roi_type	-0.0531637	0.331684	0.665805
SLC34A3	stroma_pre	Macro_domin - other_roi_type	-0.0688508	0.205959	0.582729
TUBB4B	stroma_pre	Macro_domin - other_roi_type	0.209372	0.0180835	0.452161
NELFB	stroma_pre	Macro_domin - other_roi_type	0.125683	0.277319	0.622161
TOR4A	stroma_pre	Macro_domin - other_roi_type	-0.111715	0.215923	0.582729
NRARP	stroma_pre	Macro_domin - other_roi_type	-0.0646302	0.253775	0.600756
EXD3	stroma_pre	Macro_domin - other_roi_type	-0.0133504	0.852354	0.948368
NOXA1	stroma_pre	Macro_domin - other_roi_type	-0.114574	0.149009	0.582729
ENTPD8	stroma_pre	Macro_domin - other_roi_type	-0.0578439	0.296227	0.641623
NSMF	stroma_pre	Macro_domin - other_roi_type	0.0320144	0.694267	0.881496
DPH7	stroma_pre	Macro_domin - other_roi_type	0.00118225	0.985826	0.995486
ZMYND19	stroma_pre	Macro_domin - other_roi_type	-0.11502	0.0619365	0.582729
ARRDC1	stroma_pre	Macro_domin - other_roi_type	-0.0542586	0.722653	0.895861
EHMT1	stroma_pre	Macro_domin - other_roi_type	0.0407313	0.678175	0.872588
TUBB8	stroma_pre	Macro_domin - other_roi_type	-0.0671328	0.233295	0.582729
ZMYND11	stroma_pre	Macro_domin - other_roi_type	0.0314299	0.642735	0.854705
DIP2C	stroma_pre	Macro_domin - other_roi_type	-0.0671669	0.232962	0.582729
LARP4B	stroma_pre	Macro_domin - other_roi_type	0.0136708	0.901908	0.96759
GTPBP4	stroma_pre	Macro_domin - other_roi_type	0.0584637	0.498806	0.777048
IDI2	stroma_pre	Macro_domin - other_roi_type	0.0814316	0.212363	0.582729
IDI1	stroma_pre	Macro_domin - other_roi_type	-0.0167428	0.804823	0.933021
WDR37	stroma_pre	Macro_domin - other_roi_type	0.0407388	0.55742	0.809453
PFKP	stroma_pre	Macro_domin - other_roi_type	0.132763	0.0596275	0.582729
PITRM1	stroma_pre	Macro_domin - other_roi_type	-0.00635236	0.922439	0.975019
KLF6	stroma_pre	Macro_domin - other_roi_type	0.495117	0.110592	0.582729
AKR1E2	stroma_pre	Macro_domin - other_roi_type	-0.108192	0.451989	0.750021
AKR1C3	stroma_pre	Macro_domin - other_roi_type	-0.00320619	0.949531	0.984949
NET1	stroma_pre	Macro_domin - other_roi_type	0.0844452	0.229903	0.582729
CALML5	stroma_pre	Macro_domin - other_roi_type	-0.0402883	0.471909	0.764512
CALML3	stroma_pre	Macro_domin - other_roi_type	-0.0559181	0.403605	0.710055
ASB13	stroma_pre	Macro_domin - other_roi_type	-0.0303624	0.720099	0.895236
GDI2	stroma_pre	Macro_domin - other_roi_type	0.282993	0.0318123	0.542874
ANKRD16	stroma_pre	Macro_domin - other_roi_type	0.126112	0.163755	0.582729
IL15RA	stroma_pre	Macro_domin - other_roi_type	0.183382	0.203532	0.582729
IL2RA	stroma_pre	Macro_domin - other_roi_type	0.69986	0.000779278	0.156101
RBM17	stroma_pre	Macro_domin - other_roi_type	0.110416	0.327828	0.665805
PFKFB3	stroma_pre	Macro_domin - other_roi_type	0.878979	2.67308e-06	0.0103036
PRKCQ	stroma_pre	Macro_domin - other_roi_type	-0.0727643	0.229074	0.582729
SFMBT2	stroma_pre	Macro_domin - other_roi_type	0.0105778	0.930891	0.978255
ITIH5	stroma_pre	Macro_domin - other_roi_type	-0.0688314	0.231837	0.582729
KIN	stroma_pre	Macro_domin - other_roi_type	0.0035339	0.948796	0.984949
TAF3	stroma_pre	Macro_domin - other_roi_type	-0.0614809	0.369189	0.68603
GATA3	stroma_pre	Macro_domin - other_roi_type	0.0399064	0.581802	0.821489
CELF2	stroma_pre	Macro_domin - other_roi_type	-0.0378566	0.863529	0.95183
USP6NL	stroma_pre	Macro_domin - other_roi_type	0.0208576	0.793523	0.929972
ECHDC3	stroma_pre	Macro_domin - other_roi_type	-0.116367	0.222506	0.582729
PROSER2	stroma_pre	Macro_domin - other_roi_type	-0.0441683	0.322015	0.663236
UPF2	stroma_pre	Macro_domin - other_roi_type	0.10445	0.206855	0.582729
DHTKD1	stroma_pre	Macro_domin - other_roi_type	-0.0342597	0.658116	0.862069
SEC61A2	stroma_pre	Macro_domin - other_roi_type	0.0254098	0.636137	0.851175
NUDT5	stroma_pre	Macro_domin - other_roi_type	0.0346332	0.643879	0.854991
CDC123	stroma_pre	Macro_domin - other_roi_type	0.137318	0.135148	0.582729
CAMK1D	stroma_pre	Macro_domin - other_roi_type	-0.0270314	0.80988	0.935119
CCDC3	stroma_pre	Macro_domin - other_roi_type	-0.0688349	0.231891	0.582729
OPTN	stroma_pre	Macro_domin - other_roi_type	0.302556	0.00708632	0.345919
MCM10	stroma_pre	Macro_domin - other_roi_type	-0.0671203	0.233339	0.582729
PHYH	stroma_pre	Macro_domin - other_roi_type	-0.0324545	0.550879	0.80671
SEPHS1	stroma_pre	Macro_domin - other_roi_type	-0.0097492	0.875857	0.956662
BEND7	stroma_pre	Macro_domin - other_roi_type	-0.0227811	0.787418	0.927758
PRPF18	stroma_pre	Macro_domin - other_roi_type	0.0503246	0.656693	0.861343
FRMD4A	stroma_pre	Macro_domin - other_roi_type	0.257123	0.000191497	0.100945
FAM107B	stroma_pre	Macro_domin - other_roi_type	0.221948	0.0380498	0.571397
HSPA14	stroma_pre	Macro_domin - other_roi_type	0.024125	0.678619	0.872776
DCLRE1C	stroma_pre	Macro_domin - other_roi_type	-0.0300501	0.678459	0.872753
ACBD7	stroma_pre	Macro_domin - other_roi_type	-0.0671468	0.233071	0.582729
RPP38	stroma_pre	Macro_domin - other_roi_type	0.0352337	0.466177	0.760144
NMT2	stroma_pre	Macro_domin - other_roi_type	-0.0339237	0.495333	0.776168
FAM171A1	stroma_pre	Macro_domin - other_roi_type	-0.0688349	0.231891	0.582729
ITGA8	stroma_pre	Macro_domin - other_roi_type	-0.0687468	0.231379	0.582729
PTER	stroma_pre	Macro_domin - other_roi_type	-0.069623	0.401825	0.708014
RSU1	stroma_pre	Macro_domin - other_roi_type	-0.0568218	0.705613	0.886512
TRDMT1	stroma_pre	Macro_domin - other_roi_type	-0.0594132	0.482224	0.769876
VIM	stroma_pre	Macro_domin - other_roi_type	0.0223553	0.89676	0.965286
ST8SIA6	stroma_pre	Macro_domin - other_roi_type	-0.0471826	0.389497	0.698399
STAM	stroma_pre	Macro_domin - other_roi_type	0.0814276	0.177572	0.582729
MRC1	stroma_pre	Macro_domin - other_roi_type	-0.33881	0.229318	0.582729
SLC39A12	stroma_pre	Macro_domin - other_roi_type	0.113408	0.196016	0.582729
NSUN6	stroma_pre	Macro_domin - other_roi_type	-0.0101374	0.923276	0.975198
ARL5B	stroma_pre	Macro_domin - other_roi_type	0.0905902	0.138546	0.582729
MALRD1	stroma_pre	Macro_domin - other_roi_type	-0.0502511	0.442886	0.742109
PLXDC2	stroma_pre	Macro_domin - other_roi_type	0.0491227	0.677245	0.872446
NEBL	stroma_pre	Macro_domin - other_roi_type	-0.0688349	0.231891	0.582729
MLLT10	stroma_pre	Macro_domin - other_roi_type	0.00892814	0.930312	0.977899
DNAJC1	stroma_pre	Macro_domin - other_roi_type	-0.0100945	0.905896	0.968619
COMMD3	stroma_pre	Macro_domin - other_roi_type	0.0809648	0.283944	0.629516
BMI1	stroma_pre	Macro_domin - other_roi_type	0.140631	0.108078	0.582729
PIP4K2A	stroma_pre	Macro_domin - other_roi_type	-0.0620266	0.755269	0.912763
ARMC3	stroma_pre	Macro_domin - other_roi_type	-0.0688339	0.231888	0.582729
MSRB2	stroma_pre	Macro_domin - other_roi_type	-0.102733	0.370604	0.686677
OTUD1	stroma_pre	Macro_domin - other_roi_type	0.135679	0.266827	0.61022
KIAA1217	stroma_pre	Macro_domin - other_roi_type	-0.0688305	0.231892	0.582729
ARHGAP21	stroma_pre	Macro_domin - other_roi_type	0.00474886	0.96994	0.990475
THNSL1	stroma_pre	Macro_domin - other_roi_type	-0.0688297	0.231746	0.582729
APBB1IP	stroma_pre	Macro_domin - other_roi_type	0.19303	0.233295	0.582729
PDSS1	stroma_pre	Macro_domin - other_roi_type	0.010059	0.912918	0.970567
ABI1	stroma_pre	Macro_domin - other_roi_type	0.316727	0.0406128	0.577795
YME1L1	stroma_pre	Macro_domin - other_roi_type	0.151733	0.303584	0.647354
MASTL	stroma_pre	Macro_domin - other_roi_type	0.0641685	0.4259	0.728753
ACBD5	stroma_pre	Macro_domin - other_roi_type	0.0444702	0.662688	0.864341
RAB18	stroma_pre	Macro_domin - other_roi_type	0.100752	0.115036	0.582729
MKX	stroma_pre	Macro_domin - other_roi_type	-0.0671628	0.233345	0.582729
MPP7	stroma_pre	Macro_domin - other_roi_type	-0.0649609	0.247371	0.594575
WAC	stroma_pre	Macro_domin - other_roi_type	0.20897	0.0258776	0.503829
BAMBI	stroma_pre	Macro_domin - other_roi_type	-0.0499241	0.361281	0.681378
SVIL	stroma_pre	Macro_domin - other_roi_type	-0.0310571	0.629313	0.849013
MTPAP	stroma_pre	Macro_domin - other_roi_type	0.0739629	0.271073	0.613789
MAP3K8	stroma_pre	Macro_domin - other_roi_type	0.253254	0.126634	0.582729
ZNF438	stroma_pre	Macro_domin - other_roi_type	0.102487	0.663908	0.864526
ZEB1	stroma_pre	Macro_domin - other_roi_type	0.0457182	0.547595	0.804161
ARHGAP12	stroma_pre	Macro_domin - other_roi_type	0.190072	0.0436226	0.582729
KIF5B	stroma_pre	Macro_domin - other_roi_type	0.0965049	0.230967	0.582729
EPC1	stroma_pre	Macro_domin - other_roi_type	0.083653	0.32911	0.665805
CCDC7	stroma_pre	Macro_domin - other_roi_type	0.025737	0.803139	0.932633
ITGB1	stroma_pre	Macro_domin - other_roi_type	0.0755691	0.62727	0.847473
NRP1	stroma_pre	Macro_domin - other_roi_type	0.413418	0.00143867	0.179379
PARD3	stroma_pre	Macro_domin - other_roi_type	-0.0688359	0.231854	0.582729
CUL2	stroma_pre	Macro_domin - other_roi_type	0.0812211	0.475533	0.766358
CREM	stroma_pre	Macro_domin - other_roi_type	0.528083	9.03964e-05	0.092935
CCNY	stroma_pre	Macro_domin - other_roi_type	0.0952287	0.476199	0.767102
GJD4	stroma_pre	Macro_domin - other_roi_type	-0.0252958	0.590868	0.825473
FZD8	stroma_pre	Macro_domin - other_roi_type	-0.0688244	0.231775	0.582729
ANKRD30A	stroma_pre	Macro_domin - other_roi_type	-0.0536209	0.420486	0.724685
ZNF248	stroma_pre	Macro_domin - other_roi_type	0.0562741	0.375065	0.688783
ZNF25	stroma_pre	Macro_domin - other_roi_type	-0.0309051	0.821791	0.938104
ZNF33A	stroma_pre	Macro_domin - other_roi_type	-0.0872398	0.307665	0.65063
ZNF37A	stroma_pre	Macro_domin - other_roi_type	0.0364206	0.576551	0.820067
ZNF33B	stroma_pre	Macro_domin - other_roi_type	-0.0654109	0.421909	0.725859
BMS1	stroma_pre	Macro_domin - other_roi_type	0.00599963	0.919871	0.973873
CSGALNACT2	stroma_pre	Macro_domin - other_roi_type	0.0512267	0.76554	0.917283
RASGEF1A	stroma_pre	Macro_domin - other_roi_type	-0.00747311	0.903089	0.968122
HNRNPF	stroma_pre	Macro_domin - other_roi_type	0.179821	0.179184	0.582729
ZNF487	stroma_pre	Macro_domin - other_roi_type	-0.037869	0.539054	0.800177
ZNF239	stroma_pre	Macro_domin - other_roi_type	-0.0688349	0.231891	0.582729
ZNF32	stroma_pre	Macro_domin - other_roi_type	-0.10272	0.264686	0.607644
CXCL12	stroma_pre	Macro_domin - other_roi_type	-0.0517706	0.353805	0.675617
RASSF4	stroma_pre	Macro_domin - other_roi_type	0.204906	0.217862	0.582729
ZNF22	stroma_pre	Macro_domin - other_roi_type	0.0213342	0.744165	0.907259
ALOX5	stroma_pre	Macro_domin - other_roi_type	0.352794	0.239377	0.587723
ZFAND4	stroma_pre	Macro_domin - other_roi_type	0.079257	0.390007	0.699108
TIMM23	stroma_pre	Macro_domin - other_roi_type	0.041088	0.3486	0.674019
NCOA4	stroma_pre	Macro_domin - other_roi_type	0.193381	0.162359	0.582729
ANTXRL	stroma_pre	Macro_domin - other_roi_type	-0.011216	0.830755	0.940902
GPRIN2	stroma_pre	Macro_domin - other_roi_type	-0.0688349	0.231891	0.582729
SYT15	stroma_pre	Macro_domin - other_roi_type	-0.0677898	0.229737	0.582729
ANXA8	stroma_pre	Macro_domin - other_roi_type	-0.0688349	0.231891	0.582729
MAPK8	stroma_pre	Macro_domin - other_roi_type	0.0236444	0.651733	0.858701
ARHGAP22	stroma_pre	Macro_domin - other_roi_type	0.142923	0.34214	0.671347
WDFY4	stroma_pre	Macro_domin - other_roi_type	-0.110383	0.567984	0.814868
VSTM4	stroma_pre	Macro_domin - other_roi_type	-0.105342	0.170577	0.582729
OGDHL	stroma_pre	Macro_domin - other_roi_type	-0.0688349	0.231891	0.582729
PARG	stroma_pre	Macro_domin - other_roi_type	0.0375539	0.572668	0.817514
TIMM23B	stroma_pre	Macro_domin - other_roi_type	0.019875	0.810808	0.935119
SGMS1	stroma_pre	Macro_domin - other_roi_type	0.142828	0.216399	0.582729
ASAH2B	stroma_pre	Macro_domin - other_roi_type	-0.0688316	0.231744	0.582729
PRKG1	stroma_pre	Macro_domin - other_roi_type	-0.0688319	0.231881	0.582729
CSTF2T	stroma_pre	Macro_domin - other_roi_type	-0.00644044	0.926654	0.976856
DKK1	stroma_pre	Macro_domin - other_roi_type	-0.0688324	0.231883	0.582729
MTRNR2L5	stroma_pre	Macro_domin - other_roi_type	0.30075	0.00255219	0.222897
ZWINT	stroma_pre	Macro_domin - other_roi_type	0.155611	0.00347862	0.260901
IPMK	stroma_pre	Macro_domin - other_roi_type	-0.0791672	0.543517	0.802551
CISD1	stroma_pre	Macro_domin - other_roi_type	0.026106	0.582028	0.821489
UBE2D1	stroma_pre	Macro_domin - other_roi_type	-0.0153583	0.888068	0.960734
TFAM	stroma_pre	Macro_domin - other_roi_type	0.110715	0.0800071	0.582729
BICC1	stroma_pre	Macro_domin - other_roi_type	-0.0671673	0.233136	0.582729
FAM13C	stroma_pre	Macro_domin - other_roi_type	-0.0688349	0.231891	0.582729
SLC16A9	stroma_pre	Macro_domin - other_roi_type	-0.0688349	0.231891	0.582729
CCDC6	stroma_pre	Macro_domin - other_roi_type	-0.0113396	0.924776	0.976192
ANK3	stroma_pre	Macro_domin - other_roi_type	-0.0973387	0.113883	0.582729
CDK1	stroma_pre	Macro_domin - other_roi_type	0.0200447	0.72474	0.896449
RHOBTB1	stroma_pre	Macro_domin - other_roi_type	0.0378853	0.719275	0.894763
TMEM26	stroma_pre	Macro_domin - other_roi_type	0.436677	0.00316778	0.253153
ARID5B	stroma_pre	Macro_domin - other_roi_type	0.0682354	0.216165	0.582729
RTKN2	stroma_pre	Macro_domin - other_roi_type	-0.0518151	0.351242	0.674019
ZNF365	stroma_pre	Macro_domin - other_roi_type	-0.101963	0.339402	0.67129
ADO	stroma_pre	Macro_domin - other_roi_type	0.0251828	0.787384	0.927758
EGR2	stroma_pre	Macro_domin - other_roi_type	0.277993	0.263801	0.606924
NRBF2	stroma_pre	Macro_domin - other_roi_type	0.022892	0.795942	0.930892
JMJD1C	stroma_pre	Macro_domin - other_roi_type	0.083645	0.377941	0.690332
SIRT1	stroma_pre	Macro_domin - other_roi_type	-0.0667022	0.415897	0.72171
HERC4	stroma_pre	Macro_domin - other_roi_type	0.0276888	0.778452	0.923463
HNRNPH3	stroma_pre	Macro_domin - other_roi_type	0.0379093	0.835868	0.943461
RUFY2	stroma_pre	Macro_domin - other_roi_type	-0.0088673	0.839367	0.944326
DNA2	stroma_pre	Macro_domin - other_roi_type	-0.0671339	0.233176	0.582729
SLC25A16	stroma_pre	Macro_domin - other_roi_type	0.00623072	0.954643	0.986359
TET1	stroma_pre	Macro_domin - other_roi_type	-0.0688349	0.231891	0.582729
CCAR1	stroma_pre	Macro_domin - other_roi_type	0.0953594	0.397698	0.704324
STOX1	stroma_pre	Macro_domin - other_roi_type	-0.0688349	0.231891	0.582729
DDX50	stroma_pre	Macro_domin - other_roi_type	0.020438	0.810193	0.935119
DDX21	stroma_pre	Macro_domin - other_roi_type	-0.0723135	0.309314	0.651952
SRGN	stroma_pre	Macro_domin - other_roi_type	0.570759	0.0129965	0.409528
VPS26A	stroma_pre	Macro_domin - other_roi_type	0.0502068	0.480453	0.769661
SUPV3L1	stroma_pre	Macro_domin - other_roi_type	0.0761634	0.347327	0.674019
HKDC1	stroma_pre	Macro_domin - other_roi_type	-0.0688333	0.231885	0.582729
HK1	stroma_pre	Macro_domin - other_roi_type	-0.0835309	0.652049	0.858932
TSPAN15	stroma_pre	Macro_domin - other_roi_type	0.0273634	0.721033	0.895578
COL13A1	stroma_pre	Macro_domin - other_roi_type	-0.0688349	0.231891	0.582729
AIFM2	stroma_pre	Macro_domin - other_roi_type	0.375974	0.00642517	0.335729
TYSND1	stroma_pre	Macro_domin - other_roi_type	0.0318566	0.576623	0.820067
SAR1A	stroma_pre	Macro_domin - other_roi_type	0.0604781	0.245448	0.592516
PPA1	stroma_pre	Macro_domin - other_roi_type	-0.0121964	0.899768	0.966735
NPFFR1	stroma_pre	Macro_domin - other_roi_type	-0.053165	0.331775	0.665805
LRRC20	stroma_pre	Macro_domin - other_roi_type	-0.0688356	0.23181	0.582729
EIF4EBP2	stroma_pre	Macro_domin - other_roi_type	0.0467283	0.727131	0.897761
PALD1	stroma_pre	Macro_domin - other_roi_type	0.0852822	0.585474	0.821965
PRF1	stroma_pre	Macro_domin - other_roi_type	-0.0694383	0.228789	0.582729
ADAMTS14	stroma_pre	Macro_domin - other_roi_type	-0.0135006	0.809992	0.935119
SGPL1	stroma_pre	Macro_domin - other_roi_type	0.311425	0.0787834	0.582729
PCBD1	stroma_pre	Macro_domin - other_roi_type	0.192269	0.0275715	0.514682
UNC5B	stroma_pre	Macro_domin - other_roi_type	0.0447093	0.53653	0.798578
SLC29A3	stroma_pre	Macro_domin - other_roi_type	0.24599	0.00136166	0.179379
CDH23	stroma_pre	Macro_domin - other_roi_type	-0.185262	0.567818	0.814868
C10orf105	stroma_pre	Macro_domin - other_roi_type	-0.0236957	0.621202	0.843844
CHST3	stroma_pre	Macro_domin - other_roi_type	-0.0688349	0.231891	0.582729
SPOCK2	stroma_pre	Macro_domin - other_roi_type	-0.0163052	0.841246	0.944874
ASCC1	stroma_pre	Macro_domin - other_roi_type	0.00809295	0.909107	0.969867
ANAPC16	stroma_pre	Macro_domin - other_roi_type	0.0413572	0.801111	0.932253
DDIT4	stroma_pre	Macro_domin - other_roi_type	0.294224	0.429603	0.731802
DNAJB12	stroma_pre	Macro_domin - other_roi_type	0.00629858	0.940626	0.98225
MICU1	stroma_pre	Macro_domin - other_roi_type	0.142003	0.279944	0.624441
MCU	stroma_pre	Macro_domin - other_roi_type	0.000768579	0.991471	0.997406
P4HA1	stroma_pre	Macro_domin - other_roi_type	0.372399	0.104403	0.582729
ECD	stroma_pre	Macro_domin - other_roi_type	0.110577	0.26447	0.607491
FAM149B1	stroma_pre	Macro_domin - other_roi_type	-0.175262	0.134116	0.582729
DNAJC9	stroma_pre	Macro_domin - other_roi_type	0.0366993	0.543778	0.802583
CFAP70	stroma_pre	Macro_domin - other_roi_type	-0.107317	0.163965	0.582729
ANXA7	stroma_pre	Macro_domin - other_roi_type	0.0462025	0.743792	0.907023
PPP3CB	stroma_pre	Macro_domin - other_roi_type	0.0560031	0.678199	0.872588
USP54	stroma_pre	Macro_domin - other_roi_type	-0.0531555	0.332042	0.665805
SEC24C	stroma_pre	Macro_domin - other_roi_type	0.137391	0.257417	0.603385
FUT11	stroma_pre	Macro_domin - other_roi_type	0.0964508	0.378024	0.690366
CHCHD1	stroma_pre	Macro_domin - other_roi_type	0.107569	0.231319	0.582729
ZSWIM8	stroma_pre	Macro_domin - other_roi_type	0.10177	0.402371	0.708699
NDST2	stroma_pre	Macro_domin - other_roi_type	0.221351	0.062871	0.582729
CAMK2G	stroma_pre	Macro_domin - other_roi_type	0.0336065	0.499131	0.777048
PLAU	stroma_pre	Macro_domin - other_roi_type	0.208739	0.219741	0.582729
VCL	stroma_pre	Macro_domin - other_roi_type	0.023335	0.842785	0.945013
AP3M1	stroma_pre	Macro_domin - other_roi_type	-0.0935279	0.332331	0.665805
ADK	stroma_pre	Macro_domin - other_roi_type	-0.031477	0.56881	0.814868
KAT6B	stroma_pre	Macro_domin - other_roi_type	-0.00446216	0.93727	0.981164
SAMD8	stroma_pre	Macro_domin - other_roi_type	-0.0224554	0.801717	0.932253
VDAC2	stroma_pre	Macro_domin - other_roi_type	0.107782	0.232493	0.582729
COMTD1	stroma_pre	Macro_domin - other_roi_type	-0.0953507	0.0859727	0.582729
ZNF503	stroma_pre	Macro_domin - other_roi_type	0.0740267	0.558528	0.809735
KCNMA1	stroma_pre	Macro_domin - other_roi_type	0.467467	0.0146454	0.418336
DLG5	stroma_pre	Macro_domin - other_roi_type	-0.0381013	0.486157	0.769876
POLR3A	stroma_pre	Macro_domin - other_roi_type	0.0454342	0.484154	0.769876
ZMIZ1	stroma_pre	Macro_domin - other_roi_type	0.0651268	0.725119	0.896464
PPIF	stroma_pre	Macro_domin - other_roi_type	0.384632	0.00092888	0.156101
ZCCHC24	stroma_pre	Macro_domin - other_roi_type	-0.109217	0.373936	0.687922
EIF5AL1	stroma_pre	Macro_domin - other_roi_type	-0.0168952	0.797572	0.930892
SFTPA2	stroma_pre	Macro_domin - other_roi_type	-0.0753899	0.289356	0.634726
SFTPD	stroma_pre	Macro_domin - other_roi_type	-0.424795	0.000893432	0.156101
TMEM254	stroma_pre	Macro_domin - other_roi_type	0.108834	0.370253	0.686338
ANXA11	stroma_pre	Macro_domin - other_roi_type	0.197488	0.0923995	0.582729
TSPAN14	stroma_pre	Macro_domin - other_roi_type	0.181858	0.23971	0.587932
GHITM	stroma_pre	Macro_domin - other_roi_type	0.272643	0.012816	0.409141
C10orf99	stroma_pre	Macro_domin - other_roi_type	-0.068834	0.231888	0.582729
RGR	stroma_pre	Macro_domin - other_roi_type	0.165416	0.179431	0.582729
CCSER2	stroma_pre	Macro_domin - other_roi_type	0.107732	0.182034	0.582729
GRID1	stroma_pre	Macro_domin - other_roi_type	-0.0688247	0.231859	0.582729
BMPR1A	stroma_pre	Macro_domin - other_roi_type	-0.0688248	0.231943	0.582729
MMRN2	stroma_pre	Macro_domin - other_roi_type	-0.0688349	0.231891	0.582729
SNCG	stroma_pre	Macro_domin - other_roi_type	-0.0688349	0.231891	0.582729
ADIRF	stroma_pre	Macro_domin - other_roi_type	-0.0517967	0.351533	0.674019
FAM25A	stroma_pre	Macro_domin - other_roi_type	0.0622904	0.634239	0.850905
GLUD1	stroma_pre	Macro_domin - other_roi_type	0.169171	0.131569	0.582729
MINPP1	stroma_pre	Macro_domin - other_roi_type	-0.00422057	0.967281	0.990217
PAPSS2	stroma_pre	Macro_domin - other_roi_type	-0.137857	0.199722	0.582729
ATAD1	stroma_pre	Macro_domin - other_roi_type	0.0628339	0.232444	0.582729
PTEN	stroma_pre	Macro_domin - other_roi_type	-0.0591053	0.769906	0.91957
RNLS	stroma_pre	Macro_domin - other_roi_type	-0.00104367	0.989584	0.996757
LIPJ	stroma_pre	Macro_domin - other_roi_type	-0.0485021	0.366637	0.685388
STAMBPL1	stroma_pre	Macro_domin - other_roi_type	-0.0122718	0.842782	0.945013
ACTA2	stroma_pre	Macro_domin - other_roi_type	-0.597871	0.0013002	0.179379
FAS	stroma_pre	Macro_domin - other_roi_type	0.00603897	0.932567	0.979007
CH25H	stroma_pre	Macro_domin - other_roi_type	0.271932	0.0967919	0.582729
LIPA	stroma_pre	Macro_domin - other_roi_type	0.184597	0.245342	0.592377
IFIT2	stroma_pre	Macro_domin - other_roi_type	0.159775	0.511058	0.782555
IFIT3	stroma_pre	Macro_domin - other_roi_type	0.653405	0.0065256	0.33666
IFIT1	stroma_pre	Macro_domin - other_roi_type	0.764887	0.0094689	0.367543
IFIT5	stroma_pre	Macro_domin - other_roi_type	0.189284	0.105603	0.582729
SLC16A12	stroma_pre	Macro_domin - other_roi_type	-0.0576975	0.295318	0.640904
PANK1	stroma_pre	Macro_domin - other_roi_type	-0.0688293	0.231745	0.582729
KIF20B	stroma_pre	Macro_domin - other_roi_type	-0.0952744	0.143471	0.582729
RPP30	stroma_pre	Macro_domin - other_roi_type	-0.0022807	0.970719	0.990568
PCGF5	stroma_pre	Macro_domin - other_roi_type	0.270705	0.0196761	0.463204
HECTD2	stroma_pre	Macro_domin - other_roi_type	-0.037292	0.677969	0.872582
PPP1R3C	stroma_pre	Macro_domin - other_roi_type	-0.0687891	0.23162	0.582729
TNKS2	stroma_pre	Macro_domin - other_roi_type	0.0253126	0.807687	0.93437
BTAF1	stroma_pre	Macro_domin - other_roi_type	0.0821784	0.265632	0.609183
CPEB3	stroma_pre	Macro_domin - other_roi_type	0.0870521	0.636321	0.851236
IDE	stroma_pre	Macro_domin - other_roi_type	0.0436429	0.649105	0.857085
KIF11	stroma_pre	Macro_domin - other_roi_type	-0.0671596	0.23341	0.582729
EXOC6	stroma_pre	Macro_domin - other_roi_type	-0.0726077	0.308876	0.651816
CYP26A1	stroma_pre	Macro_domin - other_roi_type	-0.0688322	0.231882	0.582729
MYOF	stroma_pre	Macro_domin - other_roi_type	0.043881	0.81769	0.936589
CEP55	stroma_pre	Macro_domin - other_roi_type	0.0471814	0.34113	0.671347
FFAR4	stroma_pre	Macro_domin - other_roi_type	0.214646	0.226263	0.582729
RBP4	stroma_pre	Macro_domin - other_roi_type	-0.014005	0.770505	0.919836
PDE6C	stroma_pre	Macro_domin - other_roi_type	0.0775864	0.309453	0.651952
FRA10AC1	stroma_pre	Macro_domin - other_roi_type	0.0508325	0.579103	0.820812
PLCE1	stroma_pre	Macro_domin - other_roi_type	-0.0671709	0.233384	0.582729
NOC3L	stroma_pre	Macro_domin - other_roi_type	-0.0184129	0.80429	0.932829
TBC1D12	stroma_pre	Macro_domin - other_roi_type	-0.0625102	0.510931	0.782555
HELLS	stroma_pre	Macro_domin - other_roi_type	0.0210362	0.664262	0.864588
CYP2C18	stroma_pre	Macro_domin - other_roi_type	0.0973353	0.270857	0.613789
CYP2C9	stroma_pre	Macro_domin - other_roi_type	-0.0574191	0.341649	0.671347
PDLIM1	stroma_pre	Macro_domin - other_roi_type	-0.0545258	0.299584	0.644457
SORBS1	stroma_pre	Macro_domin - other_roi_type	-0.0688385	0.231387	0.582729
ALDH18A1	stroma_pre	Macro_domin - other_roi_type	0.0651655	0.199672	0.582729
TCTN3	stroma_pre	Macro_domin - other_roi_type	-0.0302125	0.546476	0.803772
ENTPD1	stroma_pre	Macro_domin - other_roi_type	-0.196473	0.444705	0.74373
CCNJ	stroma_pre	Macro_domin - other_roi_type	0.0154482	0.879904	0.958007
ZNF518A	stroma_pre	Macro_domin - other_roi_type	0.0525529	0.581727	0.821489
BLNK	stroma_pre	Macro_domin - other_roi_type	0.13834	0.229296	0.582729
TM9SF3	stroma_pre	Macro_domin - other_roi_type	-0.0536451	0.648713	0.857017
PIK3AP1	stroma_pre	Macro_domin - other_roi_type	0.213481	0.231369	0.582729
LCOR	stroma_pre	Macro_domin - other_roi_type	0.121371	0.249491	0.59675
SLIT1	stroma_pre	Macro_domin - other_roi_type	-0.0123463	0.84253	0.945013
ARHGAP19	stroma_pre	Macro_domin - other_roi_type	-0.263385	0.0476649	0.582729
FRAT1	stroma_pre	Macro_domin - other_roi_type	0.319452	0.0719009	0.582729
FRAT2	stroma_pre	Macro_domin - other_roi_type	0.0139657	0.85914	0.95091
RRP12	stroma_pre	Macro_domin - other_roi_type	-0.135772	0.151806	0.582729
EXOSC1	stroma_pre	Macro_domin - other_roi_type	0.100081	0.160861	0.582729
ZDHHC16	stroma_pre	Macro_domin - other_roi_type	0.0290552	0.690979	0.880612
MMS19	stroma_pre	Macro_domin - other_roi_type	0.107713	0.148906	0.582729
UBTD1	stroma_pre	Macro_domin - other_roi_type	0.142291	0.0307448	0.534032
MORN4	stroma_pre	Macro_domin - other_roi_type	-0.0671651	0.232675	0.582729
PI4K2A	stroma_pre	Macro_domin - other_roi_type	0.120157	0.211695	0.582729
AVPI1	stroma_pre	Macro_domin - other_roi_type	0.0997769	0.271608	0.614308
MARVELD1	stroma_pre	Macro_domin - other_roi_type	-0.00138181	0.99476	0.998114
ZFYVE27	stroma_pre	Macro_domin - other_roi_type	0.15138	0.0278728	0.516374
GOLGA7B	stroma_pre	Macro_domin - other_roi_type	0.0722231	0.25175	0.59839
CRTAC1	stroma_pre	Macro_domin - other_roi_type	-0.0688349	0.231891	0.582729
R3HCC1L	stroma_pre	Macro_domin - other_roi_type	-0.0113738	0.942957	0.98331
LOXL4	stroma_pre	Macro_domin - other_roi_type	-0.0671357	0.233036	0.582729
PYROXD2	stroma_pre	Macro_domin - other_roi_type	-0.102884	0.296737	0.641791
HPS1	stroma_pre	Macro_domin - other_roi_type	0.259763	0.0939031	0.582729
GOT1	stroma_pre	Macro_domin - other_roi_type	0.0369246	0.501106	0.777048
SLC25A28	stroma_pre	Macro_domin - other_roi_type	0.0601194	0.472864	0.764978
ENTPD7	stroma_pre	Macro_domin - other_roi_type	0.122718	0.118491	0.582729
CUTC	stroma_pre	Macro_domin - other_roi_type	0.0869135	0.419762	0.72461
COX15	stroma_pre	Macro_domin - other_roi_type	0.0383165	0.747463	0.908459
DNMBP	stroma_pre	Macro_domin - other_roi_type	-0.0664385	0.564856	0.813008
ERLIN1	stroma_pre	Macro_domin - other_roi_type	-0.0577756	0.482362	0.769876
CHUK	stroma_pre	Macro_domin - other_roi_type	0.00493213	0.949957	0.985167
CWF19L1	stroma_pre	Macro_domin - other_roi_type	0.131168	0.136161	0.582729
BLOC1S2	stroma_pre	Macro_domin - other_roi_type	0.21613	0.0640801	0.582729
SCD	stroma_pre	Macro_domin - other_roi_type	0.317597	0.156641	0.582729
SEC31B	stroma_pre	Macro_domin - other_roi_type	-0.255982	0.170907	0.582729
NDUFB8	stroma_pre	Macro_domin - other_roi_type	0.183065	0.298245	0.642937
HIF1AN	stroma_pre	Macro_domin - other_roi_type	-0.0760759	0.553498	0.807479
PAX2	stroma_pre	Macro_domin - other_roi_type	-0.0688349	0.231891	0.582729
LZTS2	stroma_pre	Macro_domin - other_roi_type	0.0992625	0.0960112	0.582729
PDZD7	stroma_pre	Macro_domin - other_roi_type	0.177211	0.142445	0.582729
SFXN3	stroma_pre	Macro_domin - other_roi_type	0.0880613	0.365665	0.684265
BTRC	stroma_pre	Macro_domin - other_roi_type	0.00463552	0.970407	0.990568
DPCD	stroma_pre	Macro_domin - other_roi_type	-0.0658843	0.256324	0.602496
POLL	stroma_pre	Macro_domin - other_roi_type	0.199153	0.319086	0.661322
FBXW4	stroma_pre	Macro_domin - other_roi_type	0.0388864	0.748781	0.908459
NPM3	stroma_pre	Macro_domin - other_roi_type	0.142379	0.0461186	0.582729
HPS6	stroma_pre	Macro_domin - other_roi_type	-0.0575146	0.473277	0.765287
LDB1	stroma_pre	Macro_domin - other_roi_type	0.227473	0.0431037	0.582729
PPRC1	stroma_pre	Macro_domin - other_roi_type	-0.00194526	0.978189	0.993261
NOLC1	stroma_pre	Macro_domin - other_roi_type	-0.0273682	0.524199	0.791282
PITX3	stroma_pre	Macro_domin - other_roi_type	-0.047857	0.513291	0.784075
GBF1	stroma_pre	Macro_domin - other_roi_type	0.0541152	0.584816	0.821965
NFKB2	stroma_pre	Macro_domin - other_roi_type	0.0953375	0.654518	0.8607
CUEDC2	stroma_pre	Macro_domin - other_roi_type	0.0569191	0.692109	0.880891
ACTR1A	stroma_pre	Macro_domin - other_roi_type	0.164799	0.00276785	0.235018
SUFU	stroma_pre	Macro_domin - other_roi_type	0.0074448	0.946002	0.983903
TRIM8	stroma_pre	Macro_domin - other_roi_type	0.00494385	0.965043	0.989648
SFXN2	stroma_pre	Macro_domin - other_roi_type	-0.00581283	0.927055	0.977038
WBP1L	stroma_pre	Macro_domin - other_roi_type	-0.185648	0.13187	0.582729
AS3MT	stroma_pre	Macro_domin - other_roi_type	0.0141753	0.840234	0.944823
CNNM2	stroma_pre	Macro_domin - other_roi_type	-0.00792894	0.910488	0.970281
NT5C2	stroma_pre	Macro_domin - other_roi_type	0.11531	0.403305	0.709731
INA	stroma_pre	Macro_domin - other_roi_type	-0.068826	0.231938	0.582729
PCGF6	stroma_pre	Macro_domin - other_roi_type	-0.0258121	0.652847	0.859612
PDCD11	stroma_pre	Macro_domin - other_roi_type	0.0233357	0.80014	0.931744
CALHM2	stroma_pre	Macro_domin - other_roi_type	0.164808	0.10639	0.582729
CALHM3	stroma_pre	Macro_domin - other_roi_type	-0.0244719	0.651321	0.858342
SH3PXD2A	stroma_pre	Macro_domin - other_roi_type	-0.0600521	0.199506	0.582729
SLK	stroma_pre	Macro_domin - other_roi_type	-0.0179955	0.814337	0.935482
SFR1	stroma_pre	Macro_domin - other_roi_type	0.160143	0.0929647	0.582729
GSTO1	stroma_pre	Macro_domin - other_roi_type	0.353833	0.031289	0.540249
GSTO2	stroma_pre	Macro_domin - other_roi_type	-0.0181245	0.701103	0.884207
ITPRIP	stroma_pre	Macro_domin - other_roi_type	0.0240189	0.796843	0.930892
CFAP58	stroma_pre	Macro_domin - other_roi_type	-0.0652096	0.241419	0.588502
XPNPEP1	stroma_pre	Macro_domin - other_roi_type	0.0516254	0.583804	0.821489
ADD3	stroma_pre	Macro_domin - other_roi_type	-0.109667	0.415316	0.721214
MXI1	stroma_pre	Macro_domin - other_roi_type	0.00878939	0.922541	0.975019
SMNDC1	stroma_pre	Macro_domin - other_roi_type	0.0911876	0.152181	0.582729
DUSP5	stroma_pre	Macro_domin - other_roi_type	0.186214	0.0213976	0.476555
SMC3	stroma_pre	Macro_domin - other_roi_type	-0.00367763	0.94921	0.984949
RBM20	stroma_pre	Macro_domin - other_roi_type	0.121073	0.169146	0.582729
PDCD4	stroma_pre	Macro_domin - other_roi_type	-0.0989487	0.465193	0.759415
BBIP1	stroma_pre	Macro_domin - other_roi_type	0.11322	0.0997436	0.582729
SHOC2	stroma_pre	Macro_domin - other_roi_type	0.0196818	0.829246	0.940633
ADRA2A	stroma_pre	Macro_domin - other_roi_type	-0.068833	0.231923	0.582729
ACSL5	stroma_pre	Macro_domin - other_roi_type	-0.177967	0.131606	0.582729
ZDHHC6	stroma_pre	Macro_domin - other_roi_type	0.0952272	0.189421	0.582729
VTI1A	stroma_pre	Macro_domin - other_roi_type	0.162449	0.119652	0.582729
TCF7L2	stroma_pre	Macro_domin - other_roi_type	0.0842409	0.351541	0.674019
NRAP	stroma_pre	Macro_domin - other_roi_type	-0.0849112	0.208361	0.582729
CASP7	stroma_pre	Macro_domin - other_roi_type	-0.0656929	0.379684	0.690729
PLEKHS1	stroma_pre	Macro_domin - other_roi_type	-0.053167	0.331846	0.665805
DCLRE1A	stroma_pre	Macro_domin - other_roi_type	0.0943202	0.53883	0.800177
NHLRC2	stroma_pre	Macro_domin - other_roi_type	-0.0182279	0.773163	0.920762
CCDC186	stroma_pre	Macro_domin - other_roi_type	0.0884535	0.120555	0.582729
AFAP1L2	stroma_pre	Macro_domin - other_roi_type	-0.0688349	0.231891	0.582729
ABLIM1	stroma_pre	Macro_domin - other_roi_type	0.0729776	0.243502	0.590616
TRUB1	stroma_pre	Macro_domin - other_roi_type	0.0780061	0.219928	0.582729
GFRA1	stroma_pre	Macro_domin - other_roi_type	-0.0688349	0.231891	0.582729
CCDC172	stroma_pre	Macro_domin - other_roi_type	0.0682858	0.19942	0.582729
PNLIPRP3	stroma_pre	Macro_domin - other_roi_type	0.0828312	0.223797	0.582729
HSPA12A	stroma_pre	Macro_domin - other_roi_type	-0.0671395	0.233292	0.582729
PDZD8	stroma_pre	Macro_domin - other_roi_type	0.0694987	0.369046	0.68603
EMX2	stroma_pre	Macro_domin - other_roi_type	-0.0688349	0.231891	0.582729
RAB11FIP2	stroma_pre	Macro_domin - other_roi_type	0.00541096	0.967734	0.990475
FAM204A	stroma_pre	Macro_domin - other_roi_type	0.131991	0.151124	0.582729
PRLHR	stroma_pre	Macro_domin - other_roi_type	-0.0328261	0.614656	0.841515
CACUL1	stroma_pre	Macro_domin - other_roi_type	0.270423	0.0479766	0.582729
NANOS1	stroma_pre	Macro_domin - other_roi_type	-0.0688234	0.231812	0.582729
EIF3A	stroma_pre	Macro_domin - other_roi_type	0.181526	0.263027	0.606112
SFXN4	stroma_pre	Macro_domin - other_roi_type	0.0362368	0.40345	0.709885
PRDX3	stroma_pre	Macro_domin - other_roi_type	0.0816012	0.304564	0.648087
GRK5	stroma_pre	Macro_domin - other_roi_type	0.0351362	0.601878	0.833591
RGS10	stroma_pre	Macro_domin - other_roi_type	0.201974	0.132952	0.582729
TIAL1	stroma_pre	Macro_domin - other_roi_type	0.169959	0.0722412	0.582729
BAG3	stroma_pre	Macro_domin - other_roi_type	0.0985929	0.0668041	0.582729
INPP5F	stroma_pre	Macro_domin - other_roi_type	-0.0336194	0.647233	0.856277
MCMBP	stroma_pre	Macro_domin - other_roi_type	0.102508	0.261697	0.604986
SEC23IP	stroma_pre	Macro_domin - other_roi_type	0.0818573	0.430577	0.732379
WDR11	stroma_pre	Macro_domin - other_roi_type	-0.000123761	0.999092	0.999938
FGFR2	stroma_pre	Macro_domin - other_roi_type	-0.0688349	0.231891	0.582729
ATE1	stroma_pre	Macro_domin - other_roi_type	-0.00558536	0.925637	0.976674
NSMCE4A	stroma_pre	Macro_domin - other_roi_type	0.0389231	0.443627	0.742638
TACC2	stroma_pre	Macro_domin - other_roi_type	-0.0240419	0.60351	0.834474
PLEKHA1	stroma_pre	Macro_domin - other_roi_type	0.0744843	0.119837	0.582729
HTRA1	stroma_pre	Macro_domin - other_roi_type	0.235155	0.0382063	0.571397
CUZD1	stroma_pre	Macro_domin - other_roi_type	-0.0670269	0.233155	0.582729
C10orf88	stroma_pre	Macro_domin - other_roi_type	-0.045792	0.71927	0.894763
PSTK	stroma_pre	Macro_domin - other_roi_type	-0.00237218	0.964036	0.989293
IKZF5	stroma_pre	Macro_domin - other_roi_type	0.1028	0.345492	0.673871
ACADSB	stroma_pre	Macro_domin - other_roi_type	-0.0144799	0.781038	0.924698
BUB3	stroma_pre	Macro_domin - other_roi_type	-0.0833066	0.160019	0.582729
CPXM2	stroma_pre	Macro_domin - other_roi_type	-0.0688349	0.231891	0.582729
CHST15	stroma_pre	Macro_domin - other_roi_type	-0.0023014	0.990352	0.997121
OAT	stroma_pre	Macro_domin - other_roi_type	0.134189	0.16848	0.582729
LHPP	stroma_pre	Macro_domin - other_roi_type	0.0999036	0.473768	0.76563
FAM53B	stroma_pre	Macro_domin - other_roi_type	-0.0689484	0.667355	0.867144
ZRANB1	stroma_pre	Macro_domin - other_roi_type	0.0862771	0.104271	0.582729
CTBP2	stroma_pre	Macro_domin - other_roi_type	0.0116213	0.913096	0.970567
EDRF1	stroma_pre	Macro_domin - other_roi_type	-0.0126813	0.874337	0.955876
UROS	stroma_pre	Macro_domin - other_roi_type	-0.00907288	0.929139	0.977422
BCCIP	stroma_pre	Macro_domin - other_roi_type	0.0263063	0.770716	0.919899
DHX32	stroma_pre	Macro_domin - other_roi_type	0.0689808	0.360823	0.681378
FANK1	stroma_pre	Macro_domin - other_roi_type	-0.0671723	0.233428	0.582729
ADAM12	stroma_pre	Macro_domin - other_roi_type	-0.067161	0.233519	0.582729
DOCK1	stroma_pre	Macro_domin - other_roi_type	-0.0239151	0.664671	0.864751
CLRN3	stroma_pre	Macro_domin - other_roi_type	-0.05955	0.324725	0.665456
PTPRE	stroma_pre	Macro_domin - other_roi_type	0.18435	0.429559	0.731802
MKI67	stroma_pre	Macro_domin - other_roi_type	-0.0531478	0.332284	0.665805
MGMT	stroma_pre	Macro_domin - other_roi_type	0.142773	0.0119166	0.402448
GLRX3	stroma_pre	Macro_domin - other_roi_type	0.0318424	0.553436	0.807479
PPP2R2D	stroma_pre	Macro_domin - other_roi_type	0.0425673	0.637644	0.852054
BNIP3	stroma_pre	Macro_domin - other_roi_type	0.146329	0.173769	0.582729
DPYSL4	stroma_pre	Macro_domin - other_roi_type	-0.0671726	0.232907	0.582729
STK32C	stroma_pre	Macro_domin - other_roi_type	0.0327093	0.648798	0.857017
LRRC27	stroma_pre	Macro_domin - other_roi_type	0.00939488	0.849262	0.947221
PWWP2B	stroma_pre	Macro_domin - other_roi_type	-0.0370411	0.60875	0.838292
INPP5A	stroma_pre	Macro_domin - other_roi_type	0.0151257	0.879547	0.958007
NKX6-2	stroma_pre	Macro_domin - other_roi_type	-0.0686766	0.233753	0.582729
UTF1	stroma_pre	Macro_domin - other_roi_type	-0.321965	0.143849	0.582729
ADAM8	stroma_pre	Macro_domin - other_roi_type	0.898563	0.00499448	0.308379
TUBGCP2	stroma_pre	Macro_domin - other_roi_type	0.14129	0.314325	0.656742
ZNF511	stroma_pre	Macro_domin - other_roi_type	0.112491	0.0229227	0.486891
PRAP1	stroma_pre	Macro_domin - other_roi_type	-0.0642743	0.256622	0.602496
FUOM	stroma_pre	Macro_domin - other_roi_type	0.157651	0.225658	0.582729
ECHS1	stroma_pre	Macro_domin - other_roi_type	0.063477	0.593013	0.826958
PAOX	stroma_pre	Macro_domin - other_roi_type	0.0420694	0.550914	0.80671
MTG1	stroma_pre	Macro_domin - other_roi_type	0.106079	0.125208	0.582729
CYP2E1	stroma_pre	Macro_domin - other_roi_type	-0.068817	0.231755	0.582729
BET1L	stroma_pre	Macro_domin - other_roi_type	0.0862347	0.463088	0.757989
RIC8A	stroma_pre	Macro_domin - other_roi_type	-0.0571371	0.52576	0.791781
SIRT3	stroma_pre	Macro_domin - other_roi_type	0.0769619	0.183024	0.582729
PSMD13	stroma_pre	Macro_domin - other_roi_type	-0.0535549	0.653036	0.859769
NLRP6	stroma_pre	Macro_domin - other_roi_type	-0.355987	0.0484944	0.582729
IFITM2	stroma_pre	Macro_domin - other_roi_type	-0.188898	0.143278	0.582729
IFITM1	stroma_pre	Macro_domin - other_roi_type	0.283488	0.0140729	0.414787
IFITM3	stroma_pre	Macro_domin - other_roi_type	0.31798	0.11989	0.582729
B4GALNT4	stroma_pre	Macro_domin - other_roi_type	-0.0688349	0.231891	0.582729
PKP3	stroma_pre	Macro_domin - other_roi_type	-0.0688349	0.231891	0.582729
SIGIRR	stroma_pre	Macro_domin - other_roi_type	0.0771407	0.467703	0.761349
ANO9	stroma_pre	Macro_domin - other_roi_type	-0.0688338	0.231654	0.582729
PTDSS2	stroma_pre	Macro_domin - other_roi_type	-0.02092	0.717273	0.893557
RNH1	stroma_pre	Macro_domin - other_roi_type	0.21156	0.125234	0.582729
HRAS	stroma_pre	Macro_domin - other_roi_type	-0.0340333	0.468026	0.761586
RASSF7	stroma_pre	Macro_domin - other_roi_type	0.00780106	0.901894	0.96759
PHRF1	stroma_pre	Macro_domin - other_roi_type	0.0692081	0.608598	0.838251
IRF7	stroma_pre	Macro_domin - other_roi_type	0.472829	0.0123563	0.403519
SCT	stroma_pre	Macro_domin - other_roi_type	-0.0688349	0.231891	0.582729
DRD4	stroma_pre	Macro_domin - other_roi_type	-0.0698811	0.22655	0.582729
DEAF1	stroma_pre	Macro_domin - other_roi_type	-0.0821216	0.286647	0.632184
EPS8L2	stroma_pre	Macro_domin - other_roi_type	0.047797	0.367949	0.685799
TMEM80	stroma_pre	Macro_domin - other_roi_type	-0.0925372	0.296996	0.641791
TALDO1	stroma_pre	Macro_domin - other_roi_type	0.392755	0.0175938	0.446305
SLC25A22	stroma_pre	Macro_domin - other_roi_type	-0.12856	0.0648799	0.582729
PIDD1	stroma_pre	Macro_domin - other_roi_type	-0.0340494	0.581791	0.821489
PNPLA2	stroma_pre	Macro_domin - other_roi_type	0.404348	0.0273194	0.513633
CRACR2B	stroma_pre	Macro_domin - other_roi_type	-0.0688358	0.23181	0.582729
CD151	stroma_pre	Macro_domin - other_roi_type	0.137369	0.182735	0.582729
POLR2L	stroma_pre	Macro_domin - other_roi_type	0.103606	0.452643	0.750479
TSPAN4	stroma_pre	Macro_domin - other_roi_type	0.398304	0.00968442	0.370537
CHID1	stroma_pre	Macro_domin - other_roi_type	-0.0910674	0.390574	0.699406
AP2A2	stroma_pre	Macro_domin - other_roi_type	0.20798	0.233885	0.582729
MUC5AC	stroma_pre	Macro_domin - other_roi_type	-0.0694385	0.228748	0.582729
MUC5B	stroma_pre	Macro_domin - other_roi_type	-0.062895	0.25743	0.603385
TOLLIP	stroma_pre	Macro_domin - other_roi_type	-0.0165825	0.869334	0.953907
BRSK2	stroma_pre	Macro_domin - other_roi_type	-0.0688318	0.231753	0.582729
MOB2	stroma_pre	Macro_domin - other_roi_type	0.029209	0.621123	0.843844
DUSP8	stroma_pre	Macro_domin - other_roi_type	0.0411993	0.423517	0.726999
IFITM10	stroma_pre	Macro_domin - other_roi_type	-0.0641455	0.67242	0.870204
CTSD	stroma_pre	Macro_domin - other_roi_type	0.697726	0.0144475	0.418336
SYT8	stroma_pre	Macro_domin - other_roi_type	-0.0688354	0.231843	0.582729
LSP1	stroma_pre	Macro_domin - other_roi_type	-0.0245785	0.918215	0.973063
IGF2	stroma_pre	Macro_domin - other_roi_type	-0.0687408	0.232698	0.582729
ASCL2	stroma_pre	Macro_domin - other_roi_type	-0.0167523	0.907942	0.969217
C11orf21	stroma_pre	Macro_domin - other_roi_type	0.0316003	0.848736	0.947221
TSPAN32	stroma_pre	Macro_domin - other_roi_type	0.0738477	0.447755	0.746074
CD81	stroma_pre	Macro_domin - other_roi_type	0.326282	0.014248	0.414787
TSSC4	stroma_pre	Macro_domin - other_roi_type	0.0483162	0.304883	0.648127
TRPM5	stroma_pre	Macro_domin - other_roi_type	-0.06883	0.231901	0.582729
KCNQ1	stroma_pre	Macro_domin - other_roi_type	-0.0580949	0.670326	0.868801
CDKN1C	stroma_pre	Macro_domin - other_roi_type	0.0627118	0.377616	0.690332
SLC22A18	stroma_pre	Macro_domin - other_roi_type	0.0914201	0.441695	0.741315
PHLDA2	stroma_pre	Macro_domin - other_roi_type	0.0238816	0.796062	0.930892
NAP1L4	stroma_pre	Macro_domin - other_roi_type	0.0854905	0.357213	0.678838
OSBPL5	stroma_pre	Macro_domin - other_roi_type	-0.0876767	0.312628	0.655407
ZNF195	stroma_pre	Macro_domin - other_roi_type	-0.0128188	0.873111	0.955732
CHRNA10	stroma_pre	Macro_domin - other_roi_type	-0.131559	0.336477	0.668394
NUP98	stroma_pre	Macro_domin - other_roi_type	-0.111143	0.276363	0.620929
PGAP2	stroma_pre	Macro_domin - other_roi_type	0.0391743	0.465272	0.759429
RHOG	stroma_pre	Macro_domin - other_roi_type	0.0393171	0.749008	0.908468
STIM1	stroma_pre	Macro_domin - other_roi_type	-0.146855	0.180738	0.582729
RRM1	stroma_pre	Macro_domin - other_roi_type	0.0283567	0.728869	0.898647
TRIM21	stroma_pre	Macro_domin - other_roi_type	0.123956	0.364411	0.68372
TRIM68	stroma_pre	Macro_domin - other_roi_type	-0.016708	0.867294	0.953525
HBB	stroma_pre	Macro_domin - other_roi_type	0.370882	0.0360805	0.569234
HBG2	stroma_pre	Macro_domin - other_roi_type	0.0834733	0.238703	0.587011
TRIM6	stroma_pre	Macro_domin - other_roi_type	-0.00621032	0.928613	0.977345
TRIM5	stroma_pre	Macro_domin - other_roi_type	0.208798	0.204143	0.582729
TRIM22	stroma_pre	Macro_domin - other_roi_type	0.0893746	0.598556	0.831272
OR52N4	stroma_pre	Macro_domin - other_roi_type	-0.0383255	0.386905	0.697124
OR52N2	stroma_pre	Macro_domin - other_roi_type	-0.0998934	0.107944	0.582729
SMPD1	stroma_pre	Macro_domin - other_roi_type	0.00700669	0.922775	0.975019
APBB1	stroma_pre	Macro_domin - other_roi_type	-0.0776993	0.146215	0.582729
TRIM3	stroma_pre	Macro_domin - other_roi_type	0.0704078	0.300621	0.645093
ARFIP2	stroma_pre	Macro_domin - other_roi_type	0.0265409	0.530617	0.794889
TIMM10B	stroma_pre	Macro_domin - other_roi_type	-0.026082	0.621439	0.843978
DNHD1	stroma_pre	Macro_domin - other_roi_type	0.0535954	0.41721	0.723191
RRP8	stroma_pre	Macro_domin - other_roi_type	0.0273845	0.646833	0.856193
ILK	stroma_pre	Macro_domin - other_roi_type	-0.0362885	0.76232	0.915714
TAF10	stroma_pre	Macro_domin - other_roi_type	0.0917137	0.619275	0.842924
TPP1	stroma_pre	Macro_domin - other_roi_type	0.174329	0.226379	0.582729
DCHS1	stroma_pre	Macro_domin - other_roi_type	-0.00497004	0.979195	0.993413
ZNF215	stroma_pre	Macro_domin - other_roi_type	0.00517533	0.924595	0.976154
ZNF214	stroma_pre	Macro_domin - other_roi_type	-0.033624	0.571967	0.816704
OLFML1	stroma_pre	Macro_domin - other_roi_type	-0.0688349	0.231891	0.582729
PPFIBP2	stroma_pre	Macro_domin - other_roi_type	0.0160334	0.888953	0.960858
CYB5R2	stroma_pre	Macro_domin - other_roi_type	-0.0688276	0.231827	0.582729
EIF3F	stroma_pre	Macro_domin - other_roi_type	-0.14822	0.414645	0.720663
TUB	stroma_pre	Macro_domin - other_roi_type	-0.0679357	0.237921	0.58629
LMO1	stroma_pre	Macro_domin - other_roi_type	-0.0694383	0.228789	0.582729
STK33	stroma_pre	Macro_domin - other_roi_type	-0.0688349	0.231891	0.582729
AKIP1	stroma_pre	Macro_domin - other_roi_type	0.134853	0.299803	0.644457
TMEM9B	stroma_pre	Macro_domin - other_roi_type	0.256128	0.0117042	0.400427
SCUBE2	stroma_pre	Macro_domin - other_roi_type	-0.0670404	0.235588	0.584287
DENND5A	stroma_pre	Macro_domin - other_roi_type	0.271358	0.0409855	0.577795
TMEM41B	stroma_pre	Macro_domin - other_roi_type	0.104964	0.226353	0.582729
IPO7	stroma_pre	Macro_domin - other_roi_type	0.0885162	0.280293	0.624821
ZNF143	stroma_pre	Macro_domin - other_roi_type	-0.0676444	0.270876	0.613789
WEE1	stroma_pre	Macro_domin - other_roi_type	0.0939133	0.126956	0.582729
SWAP70	stroma_pre	Macro_domin - other_roi_type	0.217128	0.120907	0.582729
SBF2	stroma_pre	Macro_domin - other_roi_type	0.0318529	0.816471	0.936164
ADM	stroma_pre	Macro_domin - other_roi_type	0.586293	0.0240262	0.49456
AMPD3	stroma_pre	Macro_domin - other_roi_type	0.013889	0.938786	0.981743
RNF141	stroma_pre	Macro_domin - other_roi_type	-0.095151	0.527354	0.792429
CTR9	stroma_pre	Macro_domin - other_roi_type	-0.117218	0.178755	0.582729
EIF4G2	stroma_pre	Macro_domin - other_roi_type	0.210756	0.122993	0.582729
ZBED5	stroma_pre	Macro_domin - other_roi_type	-0.0511534	0.717052	0.893557
GALNT18	stroma_pre	Macro_domin - other_roi_type	-0.0688359	0.231854	0.582729
CSNK2A3	stroma_pre	Macro_domin - other_roi_type	0.0723987	0.488648	0.770928
USP47	stroma_pre	Macro_domin - other_roi_type	0.0460154	0.508512	0.781128
DKK3	stroma_pre	Macro_domin - other_roi_type	-0.0688339	0.231888	0.582729
MICAL2	stroma_pre	Macro_domin - other_roi_type	0.336999	0.20342	0.582729
PARVA	stroma_pre	Macro_domin - other_roi_type	-0.0688342	0.231847	0.582729
TEAD1	stroma_pre	Macro_domin - other_roi_type	-0.0688373	0.231815	0.582729
RASSF10	stroma_pre	Macro_domin - other_roi_type	-0.0688349	0.231891	0.582729
ARNTL	stroma_pre	Macro_domin - other_roi_type	-0.026518	0.836163	0.943461
BTBD10	stroma_pre	Macro_domin - other_roi_type	-0.0506324	0.469828	0.763104
FAR1	stroma_pre	Macro_domin - other_roi_type	0.144614	0.181275	0.582729
SPON1	stroma_pre	Macro_domin - other_roi_type	-0.0686137	0.233432	0.582729
RRAS2	stroma_pre	Macro_domin - other_roi_type	-0.0688138	0.231697	0.582729
COPB1	stroma_pre	Macro_domin - other_roi_type	0.110518	0.393155	0.700847
PSMA1	stroma_pre	Macro_domin - other_roi_type	0.112962	0.354723	0.67663
PDE3B	stroma_pre	Macro_domin - other_roi_type	-0.131465	0.258239	0.603385
CYP2R1	stroma_pre	Macro_domin - other_roi_type	0.148838	0.243265	0.590349
INSC	stroma_pre	Macro_domin - other_roi_type	0.00875505	0.883069	0.959162
C11orf58	stroma_pre	Macro_domin - other_roi_type	0.00927131	0.946772	0.984379
PLEKHA7	stroma_pre	Macro_domin - other_roi_type	-0.0113758	0.862622	0.95183
PIK3C2A	stroma_pre	Macro_domin - other_roi_type	0.00630933	0.959121	0.988031
NUCB2	stroma_pre	Macro_domin - other_roi_type	-0.121287	0.0819149	0.582729
KCNJ11	stroma_pre	Macro_domin - other_roi_type	0.0323863	0.534775	0.797693
MYOD1	stroma_pre	Macro_domin - other_roi_type	-0.0701319	0.193803	0.582729
SERGEF	stroma_pre	Macro_domin - other_roi_type	-0.114991	0.179794	0.582729
SAAL1	stroma_pre	Macro_domin - other_roi_type	-0.159579	0.0850017	0.582729
SAA4	stroma_pre	Macro_domin - other_roi_type	-0.0604388	0.294559	0.640279
SAA2	stroma_pre	Macro_domin - other_roi_type	-0.0526952	0.337899	0.669826
HPS5	stroma_pre	Macro_domin - other_roi_type	0.080083	0.536544	0.798578
GTF2H1	stroma_pre	Macro_domin - other_roi_type	0.0959028	0.260848	0.604308
LDHA	stroma_pre	Macro_domin - other_roi_type	0.454025	0.102793	0.582729
LDHAL6A	stroma_pre	Macro_domin - other_roi_type	0.108379	0.0792209	0.582729
TSG101	stroma_pre	Macro_domin - other_roi_type	0.101585	0.239775	0.587932
UEVLD	stroma_pre	Macro_domin - other_roi_type	-0.144485	0.161096	0.582729
SPTY2D1	stroma_pre	Macro_domin - other_roi_type	0.0156238	0.812965	0.935119
ZDHHC13	stroma_pre	Macro_domin - other_roi_type	-0.0853628	0.251992	0.59839
E2F8	stroma_pre	Macro_domin - other_roi_type	-0.053171	0.331607	0.665805
NAV2	stroma_pre	Macro_domin - other_roi_type	-0.0178378	0.764241	0.916744
HTATIP2	stroma_pre	Macro_domin - other_roi_type	0.087721	0.546848	0.804126
PRMT3	stroma_pre	Macro_domin - other_roi_type	-0.0789958	0.45653	0.753215
FANCF	stroma_pre	Macro_domin - other_roi_type	-0.0154883	0.836864	0.943594
SVIP	stroma_pre	Macro_domin - other_roi_type	0.0964139	0.131505	0.582729
ANO3	stroma_pre	Macro_domin - other_roi_type	-0.0281309	0.632992	0.850318
SLC5A12	stroma_pre	Macro_domin - other_roi_type	-0.0688349	0.231891	0.582729
FIBIN	stroma_pre	Macro_domin - other_roi_type	-0.0688349	0.231891	0.582729
BBOX1	stroma_pre	Macro_domin - other_roi_type	-0.0688354	0.231843	0.582729
CCDC34	stroma_pre	Macro_domin - other_roi_type	-0.0688299	0.231876	0.582729
LGR4	stroma_pre	Macro_domin - other_roi_type	-0.0688345	0.231849	0.582729
LIN7C	stroma_pre	Macro_domin - other_roi_type	-0.106221	0.314831	0.657238
KIF18A	stroma_pre	Macro_domin - other_roi_type	-0.0549914	0.327037	0.665805
METTL15	stroma_pre	Macro_domin - other_roi_type	0.0103055	0.857362	0.950318
ARL14EP	stroma_pre	Macro_domin - other_roi_type	0.0353536	0.617941	0.842259
MPPED2	stroma_pre	Macro_domin - other_roi_type	-0.0688263	0.231839	0.582729
IMMP1L	stroma_pre	Macro_domin - other_roi_type	-0.0231453	0.723925	0.896345
PAX6	stroma_pre	Macro_domin - other_roi_type	-0.0688334	0.231846	0.582729
RCN1	stroma_pre	Macro_domin - other_roi_type	-0.0535457	0.638263	0.85209
WT1	stroma_pre	Macro_domin - other_roi_type	-0.0688349	0.231891	0.582729
EIF3M	stroma_pre	Macro_domin - other_roi_type	-0.0618591	0.577017	0.820075
PRRG4	stroma_pre	Macro_domin - other_roi_type	-0.0117558	0.853515	0.948656
QSER1	stroma_pre	Macro_domin - other_roi_type	-0.0499536	0.655987	0.861343
TCP11L1	stroma_pre	Macro_domin - other_roi_type	0.189713	0.117649	0.582729
CSTF3	stroma_pre	Macro_domin - other_roi_type	0.0883886	0.567878	0.814868
HIPK3	stroma_pre	Macro_domin - other_roi_type	-0.0974867	0.380457	0.691333
CD59	stroma_pre	Macro_domin - other_roi_type	0.308582	0.0193111	0.463204
FBXO3	stroma_pre	Macro_domin - other_roi_type	-0.113032	0.198008	0.582729
LMO2	stroma_pre	Macro_domin - other_roi_type	-0.0489761	0.758801	0.914035
CAPRIN1	stroma_pre	Macro_domin - other_roi_type	-0.0189076	0.889984	0.961548
NAT10	stroma_pre	Macro_domin - other_roi_type	0.0253758	0.74819	0.908459
ABTB2	stroma_pre	Macro_domin - other_roi_type	0.131758	0.101671	0.582729
CAT	stroma_pre	Macro_domin - other_roi_type	-0.168502	0.431765	0.733337
EHF	stroma_pre	Macro_domin - other_roi_type	-0.0380568	0.48657	0.769876
APIP	stroma_pre	Macro_domin - other_roi_type	0.115344	0.17632	0.582729
PDHX	stroma_pre	Macro_domin - other_roi_type	0.0368829	0.742469	0.906638
CD44	stroma_pre	Macro_domin - other_roi_type	0.232697	0.370896	0.686956
SLC1A2	stroma_pre	Macro_domin - other_roi_type	0.353113	0.0433189	0.582729
PAMR1	stroma_pre	Macro_domin - other_roi_type	-0.0688349	0.231891	0.582729
FJX1	stroma_pre	Macro_domin - other_roi_type	-0.0671377	0.233357	0.582729
TRIM44	stroma_pre	Macro_domin - other_roi_type	0.0941007	0.401314	0.707932
LDLRAD3	stroma_pre	Macro_domin - other_roi_type	-0.118809	0.383816	0.694368
COMMD9	stroma_pre	Macro_domin - other_roi_type	0.191768	0.22338	0.582729
PRR5L	stroma_pre	Macro_domin - other_roi_type	-0.206639	0.314149	0.656655
TRAF6	stroma_pre	Macro_domin - other_roi_type	-0.014825	0.801676	0.932253
RAG1	stroma_pre	Macro_domin - other_roi_type	-0.032011	0.539273	0.800302
API5	stroma_pre	Macro_domin - other_roi_type	-0.0154626	0.910888	0.970281
TTC17	stroma_pre	Macro_domin - other_roi_type	0.0943875	0.33034	0.665805
HSD17B12	stroma_pre	Macro_domin - other_roi_type	0.0995329	0.248679	0.596298
ALKBH3	stroma_pre	Macro_domin - other_roi_type	-0.0602868	0.251002	0.598363
C11orf96	stroma_pre	Macro_domin - other_roi_type	-0.0650492	0.255526	0.602496
ACCSL	stroma_pre	Macro_domin - other_roi_type	-0.145778	0.0223155	0.486366
ACCS	stroma_pre	Macro_domin - other_roi_type	-0.179527	0.140197	0.582729
EXT2	stroma_pre	Macro_domin - other_roi_type	0.0687481	0.263555	0.606861
CD82	stroma_pre	Macro_domin - other_roi_type	0.44251	0.00804294	0.357147
TSPAN18	stroma_pre	Macro_domin - other_roi_type	-0.0688354	0.231843	0.582729
TP53I11	stroma_pre	Macro_domin - other_roi_type	0.0234355	0.740119	0.904853
SYT13	stroma_pre	Macro_domin - other_roi_type	-0.0688349	0.231891	0.582729
CHST1	stroma_pre	Macro_domin - other_roi_type	-0.0687434	0.234311	0.582775
SLC35C1	stroma_pre	Macro_domin - other_roi_type	-0.115233	0.11101	0.582729
CRY2	stroma_pre	Macro_domin - other_roi_type	0.0331934	0.479824	0.769113
MAPK8IP1	stroma_pre	Macro_domin - other_roi_type	-0.0688299	0.231875	0.582729
C11orf94	stroma_pre	Macro_domin - other_roi_type	0.195781	0.0115824	0.400427
PEX16	stroma_pre	Macro_domin - other_roi_type	0.0206109	0.773815	0.920839
PHF21A	stroma_pre	Macro_domin - other_roi_type	-0.0808512	0.532959	0.796449
CREB3L1	stroma_pre	Macro_domin - other_roi_type	-0.0688283	0.231871	0.582729
DGKZ	stroma_pre	Macro_domin - other_roi_type	0.104116	0.470662	0.763721
MDK	stroma_pre	Macro_domin - other_roi_type	-0.0359555	0.506463	0.7796
AMBRA1	stroma_pre	Macro_domin - other_roi_type	-0.00587919	0.938527	0.981597
HARBI1	stroma_pre	Macro_domin - other_roi_type	-0.020463	0.696377	0.882837
ATG13	stroma_pre	Macro_domin - other_roi_type	0.181425	0.0945707	0.582729
ARHGAP1	stroma_pre	Macro_domin - other_roi_type	-0.0979343	0.482798	0.769876
CKAP5	stroma_pre	Macro_domin - other_roi_type	-0.00517142	0.937068	0.981164
LRP4	stroma_pre	Macro_domin - other_roi_type	-0.0688349	0.231891	0.582729
C11orf49	stroma_pre	Macro_domin - other_roi_type	0.0304573	0.577094	0.820075
ARFGAP2	stroma_pre	Macro_domin - other_roi_type	0.132856	0.0603587	0.582729
PACSIN3	stroma_pre	Macro_domin - other_roi_type	-0.0688292	0.23183	0.582729
DDB2	stroma_pre	Macro_domin - other_roi_type	0.165643	0.0637408	0.582729
ACP2	stroma_pre	Macro_domin - other_roi_type	0.260096	0.107127	0.582729
NR1H3	stroma_pre	Macro_domin - other_roi_type	1.17968	0.000302336	0.11202
MADD	stroma_pre	Macro_domin - other_roi_type	0.093493	0.541536	0.801423
SPI1	stroma_pre	Macro_domin - other_roi_type	0.369444	0.062836	0.582729
SLC39A13	stroma_pre	Macro_domin - other_roi_type	0.0604423	0.497558	0.777048
PSMC3	stroma_pre	Macro_domin - other_roi_type	0.127379	0.149359	0.582729
RAPSN	stroma_pre	Macro_domin - other_roi_type	0.123398	0.154151	0.582729
CELF1	stroma_pre	Macro_domin - other_roi_type	0.0511651	0.583579	0.821489
NDUFS3	stroma_pre	Macro_domin - other_roi_type	0.116432	0.0630986	0.582729
PTPMT1	stroma_pre	Macro_domin - other_roi_type	0.164404	0.00244296	0.221159
KBTBD4	stroma_pre	Macro_domin - other_roi_type	-0.0330616	0.464835	0.759324
FAM180B	stroma_pre	Macro_domin - other_roi_type	0.0118738	0.854974	0.94943
C1QTNF4	stroma_pre	Macro_domin - other_roi_type	-0.0688349	0.231891	0.582729
MTCH2	stroma_pre	Macro_domin - other_roi_type	0.206492	0.0682197	0.582729
AGBL2	stroma_pre	Macro_domin - other_roi_type	-0.0688268	0.231783	0.582729
FNBP4	stroma_pre	Macro_domin - other_roi_type	0.109515	0.156815	0.582729
NUP160	stroma_pre	Macro_domin - other_roi_type	0.0245961	0.747465	0.908459
PTPRJ	stroma_pre	Macro_domin - other_roi_type	0.26963	0.0970979	0.582729
FOLH1	stroma_pre	Macro_domin - other_roi_type	-0.0688304	0.231877	0.582729
TNKS1BP1	stroma_pre	Macro_domin - other_roi_type	0.0190154	0.748382	0.908459
SSRP1	stroma_pre	Macro_domin - other_roi_type	0.0312524	0.639781	0.853343
PRG2	stroma_pre	Macro_domin - other_roi_type	0.0302093	0.567849	0.814868
SLC43A3	stroma_pre	Macro_domin - other_roi_type	0.263317	0.0593964	0.582729
RTN4RL2	stroma_pre	Macro_domin - other_roi_type	-0.0669826	0.253506	0.600489
TIMM10	stroma_pre	Macro_domin - other_roi_type	0.0190494	0.731069	0.899843
UBE2L6	stroma_pre	Macro_domin - other_roi_type	0.365527	0.0668171	0.582729
SERPING1	stroma_pre	Macro_domin - other_roi_type	0.523221	0.0527176	0.582729
CLP1	stroma_pre	Macro_domin - other_roi_type	-0.0405589	0.417841	0.723339
ZDHHC5	stroma_pre	Macro_domin - other_roi_type	0.0721679	0.506648	0.7796
MED19	stroma_pre	Macro_domin - other_roi_type	0.0769991	0.292611	0.638543
TMX2	stroma_pre	Macro_domin - other_roi_type	0.0466598	0.524408	0.791304
CTNND1	stroma_pre	Macro_domin - other_roi_type	0.141694	0.307154	0.650122
OR9Q1	stroma_pre	Macro_domin - other_roi_type	0.0416939	0.597617	0.831169
LPXN	stroma_pre	Macro_domin - other_roi_type	0.195933	0.211168	0.582729
ZFP91	stroma_pre	Macro_domin - other_roi_type	0.122289	0.149476	0.582729
FAM111A	stroma_pre	Macro_domin - other_roi_type	-0.0153695	0.881019	0.958382
DTX4	stroma_pre	Macro_domin - other_roi_type	-0.015443	0.789001	0.928374
MPEG1	stroma_pre	Macro_domin - other_roi_type	0.0916	0.678877	0.872857
OSBP	stroma_pre	Macro_domin - other_roi_type	0.000854909	0.990436	0.997123
PATL1	stroma_pre	Macro_domin - other_roi_type	0.17507	0.188306	0.582729
STX3	stroma_pre	Macro_domin - other_roi_type	0.250693	0.0263824	0.508251
TCN1	stroma_pre	Macro_domin - other_roi_type	0.251548	0.0147054	0.418336
MS4A6A	stroma_pre	Macro_domin - other_roi_type	-0.0985575	0.724914	0.896464
MS4A4A	stroma_pre	Macro_domin - other_roi_type	0.318601	0.245319	0.592377
MS4A7	stroma_pre	Macro_domin - other_roi_type	0.259037	0.356268	0.678376
MS4A14	stroma_pre	Macro_domin - other_roi_type	-0.0926427	0.609745	0.838882
MS4A1	stroma_pre	Macro_domin - other_roi_type	-0.0688344	0.231889	0.582729
MS4A8	stroma_pre	Macro_domin - other_roi_type	-0.052014	0.270179	0.613789
CCDC86	stroma_pre	Macro_domin - other_roi_type	-0.0171307	0.765338	0.91725
PRPF19	stroma_pre	Macro_domin - other_roi_type	-0.0651122	0.367162	0.685388
TMEM109	stroma_pre	Macro_domin - other_roi_type	0.137522	0.298894	0.644093
TMEM132A	stroma_pre	Macro_domin - other_roi_type	-0.0671701	0.233897	0.582729
SLC15A3	stroma_pre	Macro_domin - other_roi_type	0.276445	0.112771	0.582729
CD6	stroma_pre	Macro_domin - other_roi_type	0.0777316	0.235693	0.584429
CD5	stroma_pre	Macro_domin - other_roi_type	-0.00624971	0.939844	0.982182
VPS37C	stroma_pre	Macro_domin - other_roi_type	0.0659726	0.395935	0.702535
PGA3	stroma_pre	Macro_domin - other_roi_type	-0.401795	0.0810849	0.582729
VWCE	stroma_pre	Macro_domin - other_roi_type	-0.0924409	0.12991	0.582729
DDB1	stroma_pre	Macro_domin - other_roi_type	-0.0299675	0.868299	0.953721
CYB561A3	stroma_pre	Macro_domin - other_roi_type	0.0510296	0.599626	0.831724
TMEM138	stroma_pre	Macro_domin - other_roi_type	0.0853676	0.562359	0.812473
TMEM216	stroma_pre	Macro_domin - other_roi_type	0.00962085	0.876985	0.957003
CPSF7	stroma_pre	Macro_domin - other_roi_type	0.0921155	0.360464	0.68131
SDHAF2	stroma_pre	Macro_domin - other_roi_type	-0.00723526	0.927722	0.977109
PPP1R32	stroma_pre	Macro_domin - other_roi_type	-0.13375	0.284343	0.629694
LRRC10B	stroma_pre	Macro_domin - other_roi_type	-0.0688349	0.231891	0.582729
SYT7	stroma_pre	Macro_domin - other_roi_type	-0.0688339	0.231888	0.582729
DAGLA	stroma_pre	Macro_domin - other_roi_type	-0.133911	0.321881	0.663176
MYRF	stroma_pre	Macro_domin - other_roi_type	-0.0688354	0.231843	0.582729
TMEM258	stroma_pre	Macro_domin - other_roi_type	0.0414842	0.705943	0.886744
FEN1	stroma_pre	Macro_domin - other_roi_type	0.081336	0.277494	0.622326
FADS2	stroma_pre	Macro_domin - other_roi_type	-0.116093	0.247459	0.594668
FADS1	stroma_pre	Macro_domin - other_roi_type	0.111906	0.266399	0.609884
FADS3	stroma_pre	Macro_domin - other_roi_type	0.0756307	0.108421	0.582729
RAB3IL1	stroma_pre	Macro_domin - other_roi_type	0.0275925	0.692638	0.880891
FTH1	stroma_pre	Macro_domin - other_roi_type	0.648392	0.0103899	0.384963
INCENP	stroma_pre	Macro_domin - other_roi_type	0.0250382	0.704791	0.886204
SCGB1D1	stroma_pre	Macro_domin - other_roi_type	-0.0129336	0.831396	0.941271
SCGB2A1	stroma_pre	Macro_domin - other_roi_type	-0.0688281	0.231999	0.582729
SCGB1D2	stroma_pre	Macro_domin - other_roi_type	-0.0688349	0.231891	0.582729
ASRGL1	stroma_pre	Macro_domin - other_roi_type	-0.0374731	0.712583	0.890661
AHNAK	stroma_pre	Macro_domin - other_roi_type	0.150879	0.429666	0.731802
EEF1G	stroma_pre	Macro_domin - other_roi_type	-0.0268409	0.904398	0.968307
TUT1	stroma_pre	Macro_domin - other_roi_type	0.0729262	0.345561	0.673871
MTA2	stroma_pre	Macro_domin - other_roi_type	0.0951345	0.511488	0.783116
EML3	stroma_pre	Macro_domin - other_roi_type	-0.000492949	0.996085	0.998535
B3GAT3	stroma_pre	Macro_domin - other_roi_type	0.0798637	0.374413	0.688516
GANAB	stroma_pre	Macro_domin - other_roi_type	-0.0555577	0.676455	0.872194
INTS5	stroma_pre	Macro_domin - other_roi_type	0.0559467	0.37949	0.690695
LBHD1	stroma_pre	Macro_domin - other_roi_type	0.104534	0.346008	0.674019
UQCC3	stroma_pre	Macro_domin - other_roi_type	-0.0410702	0.412038	0.71822
UBXN1	stroma_pre	Macro_domin - other_roi_type	0.261341	0.0205724	0.467545
BSCL2	stroma_pre	Macro_domin - other_roi_type	0.178723	0.00969753	0.370537
GNG3	stroma_pre	Macro_domin - other_roi_type	-0.0688339	0.231888	0.582729
HNRNPUL2	stroma_pre	Macro_domin - other_roi_type	0.158925	0.334769	0.667218
TTC9C	stroma_pre	Macro_domin - other_roi_type	0.143029	0.0543817	0.582729
ZBTB3	stroma_pre	Macro_domin - other_roi_type	-0.0361586	0.500679	0.777048
POLR2G	stroma_pre	Macro_domin - other_roi_type	0.164049	0.164332	0.582729
TAF6L	stroma_pre	Macro_domin - other_roi_type	-0.066808	0.39451	0.701217
TMEM223	stroma_pre	Macro_domin - other_roi_type	-0.101188	0.0521108	0.582729
TMEM179B	stroma_pre	Macro_domin - other_roi_type	0.13293	0.0916703	0.582729
NXF1	stroma_pre	Macro_domin - other_roi_type	0.216425	0.154378	0.582729
STX5	stroma_pre	Macro_domin - other_roi_type	0.145891	0.0662944	0.582729
WDR74	stroma_pre	Macro_domin - other_roi_type	0.0381221	0.664847	0.864888
SLC3A2	stroma_pre	Macro_domin - other_roi_type	0.284759	0.0239557	0.49394
ATL3	stroma_pre	Macro_domin - other_roi_type	0.0799682	0.551015	0.806761
RTN3	stroma_pre	Macro_domin - other_roi_type	0.125767	0.345752	0.673921
MARK2	stroma_pre	Macro_domin - other_roi_type	0.15701	0.39234	0.700736
NAA40	stroma_pre	Macro_domin - other_roi_type	0.140639	0.218101	0.582729
COX8A	stroma_pre	Macro_domin - other_roi_type	0.206424	0.123962	0.582729
OTUB1	stroma_pre	Macro_domin - other_roi_type	0.208491	0.00722622	0.347531
MACROD1	stroma_pre	Macro_domin - other_roi_type	0.102166	0.0605484	0.582729
STIP1	stroma_pre	Macro_domin - other_roi_type	0.0916207	0.484345	0.769876
FERMT3	stroma_pre	Macro_domin - other_roi_type	0.226429	0.117728	0.582729
TRPT1	stroma_pre	Macro_domin - other_roi_type	-0.0250362	0.809477	0.935016
NUDT22	stroma_pre	Macro_domin - other_roi_type	-0.00736127	0.928514	0.977345
DNAJC4	stroma_pre	Macro_domin - other_roi_type	0.117632	0.213468	0.582729
VEGFB	stroma_pre	Macro_domin - other_roi_type	0.23711	0.317486	0.659738
FKBP2	stroma_pre	Macro_domin - other_roi_type	0.143672	0.317614	0.659892
PPP1R14B	stroma_pre	Macro_domin - other_roi_type	0.151625	0.0926939	0.582729
PLCB3	stroma_pre	Macro_domin - other_roi_type	0.035565	0.754131	0.912494
BAD	stroma_pre	Macro_domin - other_roi_type	0.0228796	0.77642	0.921768
GPR137	stroma_pre	Macro_domin - other_roi_type	0.0102762	0.848525	0.947221
ESRRA	stroma_pre	Macro_domin - other_roi_type	-0.0969341	0.351061	0.674019
TRMT112	stroma_pre	Macro_domin - other_roi_type	0.066192	0.440704	0.740279
PRDX5	stroma_pre	Macro_domin - other_roi_type	0.082777	0.477235	0.767706
CCDC88B	stroma_pre	Macro_domin - other_roi_type	0.0188435	0.872172	0.955326
RPS6KA4	stroma_pre	Macro_domin - other_roi_type	-0.0186978	0.89708	0.965388
NRXN2	stroma_pre	Macro_domin - other_roi_type	-0.280284	0.191719	0.582729
RASGRP2	stroma_pre	Macro_domin - other_roi_type	-0.191279	0.133406	0.582729
SF1	stroma_pre	Macro_domin - other_roi_type	0.050854	0.665154	0.86507
MAP4K2	stroma_pre	Macro_domin - other_roi_type	-0.0835356	0.289062	0.634527
MEN1	stroma_pre	Macro_domin - other_roi_type	0.0453215	0.602595	0.834069
CDC42BPG	stroma_pre	Macro_domin - other_roi_type	-0.0672654	0.251465	0.59839
EHD1	stroma_pre	Macro_domin - other_roi_type	0.139962	0.109883	0.582729
ATG2A	stroma_pre	Macro_domin - other_roi_type	0.110738	0.259379	0.603449
PPP2R5B	stroma_pre	Macro_domin - other_roi_type	0.221427	0.0857626	0.582729
BATF2	stroma_pre	Macro_domin - other_roi_type	-0.0486515	0.710253	0.889508
ARL2	stroma_pre	Macro_domin - other_roi_type	0.030191	0.737134	0.903643
SNX15	stroma_pre	Macro_domin - other_roi_type	0.0302807	0.811406	0.935119
SAC3D1	stroma_pre	Macro_domin - other_roi_type	-0.0654608	0.183684	0.582729
CDCA5	stroma_pre	Macro_domin - other_roi_type	-0.0688291	0.231827	0.582729
ZFPL1	stroma_pre	Macro_domin - other_roi_type	0.0453587	0.422428	0.726241
VPS51	stroma_pre	Macro_domin - other_roi_type	-0.0309534	0.65949	0.862734
TM7SF2	stroma_pre	Macro_domin - other_roi_type	-0.037733	0.624062	0.8457
ZNHIT2	stroma_pre	Macro_domin - other_roi_type	-0.0516634	0.350064	0.674019
SYVN1	stroma_pre	Macro_domin - other_roi_type	0.0336458	0.634407	0.850905
CAPN1	stroma_pre	Macro_domin - other_roi_type	0.149543	0.177685	0.582729
POLA2	stroma_pre	Macro_domin - other_roi_type	0.0826085	0.356572	0.67849
CDC42EP2	stroma_pre	Macro_domin - other_roi_type	0.0199508	0.701672	0.884629
DPF2	stroma_pre	Macro_domin - other_roi_type	0.0657605	0.192214	0.582729
SLC25A45	stroma_pre	Macro_domin - other_roi_type	-0.168668	0.224027	0.582729
FRMD8	stroma_pre	Macro_domin - other_roi_type	0.124364	0.364938	0.68398
SCYL1	stroma_pre	Macro_domin - other_roi_type	0.167787	0.0505003	0.582729
LTBP3	stroma_pre	Macro_domin - other_roi_type	0.0140457	0.8213	0.937807
FAM89B	stroma_pre	Macro_domin - other_roi_type	-0.0602891	0.459588	0.755023
EHBP1L1	stroma_pre	Macro_domin - other_roi_type	-0.0319734	0.823122	0.938446
KCNK7	stroma_pre	Macro_domin - other_roi_type	-0.0161985	0.947997	0.984949
MAP3K11	stroma_pre	Macro_domin - other_roi_type	0.148396	0.137738	0.582729
SIPA1	stroma_pre	Macro_domin - other_roi_type	-0.0205399	0.894392	0.96384
RELA	stroma_pre	Macro_domin - other_roi_type	0.185729	0.223158	0.582729
KAT5	stroma_pre	Macro_domin - other_roi_type	0.164796	0.0832267	0.582729
RNASEH2C	stroma_pre	Macro_domin - other_roi_type	0.040467	0.816718	0.936164
AP5B1	stroma_pre	Macro_domin - other_roi_type	-0.0446474	0.770156	0.919739
OVOL1	stroma_pre	Macro_domin - other_roi_type	-0.0688274	0.23191	0.582729
CFL1	stroma_pre	Macro_domin - other_roi_type	0.117836	0.36444	0.68372
MUS81	stroma_pre	Macro_domin - other_roi_type	0.0909754	0.268719	0.611437
EFEMP2	stroma_pre	Macro_domin - other_roi_type	-0.0312145	0.519213	0.78827
CTSW	stroma_pre	Macro_domin - other_roi_type	-0.0357096	0.584959	0.821965
FIBP	stroma_pre	Macro_domin - other_roi_type	0.0729347	0.404291	0.710648
CCDC85B	stroma_pre	Macro_domin - other_roi_type	0.0324633	0.578654	0.820812
FOSL1	stroma_pre	Macro_domin - other_roi_type	-0.0401637	0.474307	0.765895
C11orf68	stroma_pre	Macro_domin - other_roi_type	0.0352866	0.580484	0.820812
DRAP1	stroma_pre	Macro_domin - other_roi_type	0.333436	0.0874764	0.582729
SART1	stroma_pre	Macro_domin - other_roi_type	0.115036	0.13075	0.582729
EIF1AD	stroma_pre	Macro_domin - other_roi_type	-0.0451835	0.405858	0.712173
BANF1	stroma_pre	Macro_domin - other_roi_type	-0.0403441	0.708825	0.888357
CST6	stroma_pre	Macro_domin - other_roi_type	-0.0366514	0.498529	0.777048
CATSPER1	stroma_pre	Macro_domin - other_roi_type	-0.156623	0.348725	0.674019
SF3B2	stroma_pre	Macro_domin - other_roi_type	0.277237	0.00196017	0.19793
PACS1	stroma_pre	Macro_domin - other_roi_type	0.154341	0.103564	0.582729
KLC2	stroma_pre	Macro_domin - other_roi_type	0.0164106	0.782698	0.925352
RAB1B	stroma_pre	Macro_domin - other_roi_type	0.231191	0.119753	0.582729
YIF1A	stroma_pre	Macro_domin - other_roi_type	0.101542	0.092266	0.582729
TMEM151A	stroma_pre	Macro_domin - other_roi_type	-0.0312871	0.553337	0.807479
CD248	stroma_pre	Macro_domin - other_roi_type	-0.0688339	0.231888	0.582729
RIN1	stroma_pre	Macro_domin - other_roi_type	0.00730441	0.951613	0.98584
BRMS1	stroma_pre	Macro_domin - other_roi_type	0.130874	0.205	0.582729
B4GAT1	stroma_pre	Macro_domin - other_roi_type	-0.0531591	0.331981	0.665805
SLC29A2	stroma_pre	Macro_domin - other_roi_type	0.00163043	0.981825	0.993937
NPAS4	stroma_pre	Macro_domin - other_roi_type	-0.112787	0.114834	0.582729
PELI3	stroma_pre	Macro_domin - other_roi_type	0.0048412	0.965517	0.989868
DPP3	stroma_pre	Macro_domin - other_roi_type	0.0787532	0.298316	0.64296
BBS1	stroma_pre	Macro_domin - other_roi_type	-0.0671751	0.233514	0.582729
ZDHHC24	stroma_pre	Macro_domin - other_roi_type	0.152274	0.235189	0.583996
CTSF	stroma_pre	Macro_domin - other_roi_type	0.0755205	0.128172	0.582729
CCS	stroma_pre	Macro_domin - other_roi_type	0.0299898	0.754321	0.912544
RBM14	stroma_pre	Macro_domin - other_roi_type	0.078192	0.620358	0.843822
RBM4	stroma_pre	Macro_domin - other_roi_type	0.15759	0.120015	0.582729
RBM4B	stroma_pre	Macro_domin - other_roi_type	0.089289	0.129656	0.582729
SPTBN2	stroma_pre	Macro_domin - other_roi_type	-0.0688349	0.231891	0.582729
C11orf80	stroma_pre	Macro_domin - other_roi_type	-0.0651813	0.241297	0.588502
RCE1	stroma_pre	Macro_domin - other_roi_type	0.103882	0.109266	0.582729
PC	stroma_pre	Macro_domin - other_roi_type	-0.0448281	0.661505	0.863498
LRFN4	stroma_pre	Macro_domin - other_roi_type	-0.00382067	0.929768	0.977597
C11orf86	stroma_pre	Macro_domin - other_roi_type	0.385088	0.00576353	0.324749
RHOD	stroma_pre	Macro_domin - other_roi_type	-0.0404384	0.567226	0.814787
KDM2A	stroma_pre	Macro_domin - other_roi_type	0.0486305	0.71493	0.89244
ANKRD13D	stroma_pre	Macro_domin - other_roi_type	0.0955601	0.426103	0.728753
SSH3	stroma_pre	Macro_domin - other_roi_type	0.0879013	0.322046	0.663236
RAD9A	stroma_pre	Macro_domin - other_roi_type	0.0217714	0.681161	0.874249
POLD4	stroma_pre	Macro_domin - other_roi_type	0.0918172	0.58744	0.82338
CLCF1	stroma_pre	Macro_domin - other_roi_type	-0.0361891	0.498778	0.777048
PPP1CA	stroma_pre	Macro_domin - other_roi_type	0.0949607	0.554361	0.80808
TBC1D10C	stroma_pre	Macro_domin - other_roi_type	-0.0861773	0.414038	0.720222
RPS6KB2	stroma_pre	Macro_domin - other_roi_type	0.0460056	0.585937	0.821965
PTPRCAP	stroma_pre	Macro_domin - other_roi_type	0.00399355	0.969995	0.990475
TMEM134	stroma_pre	Macro_domin - other_roi_type	0.0737542	0.357392	0.678967
AIP	stroma_pre	Macro_domin - other_roi_type	0.0821805	0.386415	0.696958
PITPNM1	stroma_pre	Macro_domin - other_roi_type	-0.271922	0.0206167	0.467682
CDK2AP2	stroma_pre	Macro_domin - other_roi_type	0.141742	0.312711	0.655407
GSTP1	stroma_pre	Macro_domin - other_roi_type	0.107953	0.494894	0.775947
NDUFV1	stroma_pre	Macro_domin - other_roi_type	0.0632167	0.445912	0.744125
NUDT8	stroma_pre	Macro_domin - other_roi_type	-0.06846	0.193444	0.582729
ALDH3B2	stroma_pre	Macro_domin - other_roi_type	-0.0688349	0.231891	0.582729
UNC93B1	stroma_pre	Macro_domin - other_roi_type	0.255436	0.0679348	0.582729
ALDH3B1	stroma_pre	Macro_domin - other_roi_type	0.23637	0.20128	0.582729
NDUFS8	stroma_pre	Macro_domin - other_roi_type	0.16832	0.0950914	0.582729
TCIRG1	stroma_pre	Macro_domin - other_roi_type	0.167898	0.246941	0.594127
CHKA	stroma_pre	Macro_domin - other_roi_type	0.111221	0.228461	0.582729
C11orf24	stroma_pre	Macro_domin - other_roi_type	-0.0617042	0.609797	0.838882
LRP5	stroma_pre	Macro_domin - other_roi_type	-0.0916102	0.255577	0.602496
PPP6R3	stroma_pre	Macro_domin - other_roi_type	0.0390466	0.655725	0.861271
CPT1A	stroma_pre	Macro_domin - other_roi_type	-0.153936	0.372028	0.686956
IGHMBP2	stroma_pre	Macro_domin - other_roi_type	0.0422368	0.581459	0.821429
MRGPRF	stroma_pre	Macro_domin - other_roi_type	-0.0688325	0.231884	0.582729
TPCN2	stroma_pre	Macro_domin - other_roi_type	0.154771	0.174407	0.582729
MYEOV	stroma_pre	Macro_domin - other_roi_type	0.0581925	0.35372	0.67556
CCND1	stroma_pre	Macro_domin - other_roi_type	0.213821	0.0825055	0.582729
FGF4	stroma_pre	Macro_domin - other_roi_type	-0.052053	0.413801	0.720222
ANO1	stroma_pre	Macro_domin - other_roi_type	-0.0688349	0.231891	0.582729
FADD	stroma_pre	Macro_domin - other_roi_type	0.0586798	0.262803	0.606112
PPFIA1	stroma_pre	Macro_domin - other_roi_type	0.0621297	0.576826	0.820067
CTTN	stroma_pre	Macro_domin - other_roi_type	0.0158081	0.77235	0.920393
DHCR7	stroma_pre	Macro_domin - other_roi_type	-0.0778765	0.19637	0.582729
NADSYN1	stroma_pre	Macro_domin - other_roi_type	0.156322	0.193119	0.582729
KRTAP5-7	stroma_pre	Macro_domin - other_roi_type	-0.0539333	0.431824	0.733337
KRTAP5-8	stroma_pre	Macro_domin - other_roi_type	0.301803	0.0176845	0.447678
KRTAP5-10	stroma_pre	Macro_domin - other_roi_type	0.267548	0.0523457	0.582729
RNF121	stroma_pre	Macro_domin - other_roi_type	0.0476547	0.457542	0.753592
IL18BP	stroma_pre	Macro_domin - other_roi_type	-0.343573	0.193969	0.582729
NUMA1	stroma_pre	Macro_domin - other_roi_type	0.00911374	0.940171	0.982183
LRTOMT	stroma_pre	Macro_domin - other_roi_type	0.048628	0.542742	0.802163
LAMTOR1	stroma_pre	Macro_domin - other_roi_type	0.275264	0.0382722	0.571397
ANAPC15	stroma_pre	Macro_domin - other_roi_type	0.077003	0.508529	0.781128
FOLR1	stroma_pre	Macro_domin - other_roi_type	-0.0688343	0.231805	0.582729
FOLR2	stroma_pre	Macro_domin - other_roi_type	0.158055	0.699938	0.883397
INPPL1	stroma_pre	Macro_domin - other_roi_type	0.137395	0.359119	0.679712
CLPB	stroma_pre	Macro_domin - other_roi_type	-0.0227347	0.818626	0.93698
PDE2A	stroma_pre	Macro_domin - other_roi_type	0.0313663	0.763416	0.916205
ARAP1	stroma_pre	Macro_domin - other_roi_type	0.248494	0.0386579	0.571397
STARD10	stroma_pre	Macro_domin - other_roi_type	0.027682	0.58347	0.821489
ATG16L2	stroma_pre	Macro_domin - other_roi_type	0.214631	0.244719	0.59216
FCHSD2	stroma_pre	Macro_domin - other_roi_type	-0.14804	0.352178	0.674609
P2RY2	stroma_pre	Macro_domin - other_roi_type	-0.00407168	0.970143	0.990475
P2RY6	stroma_pre	Macro_domin - other_roi_type	0.0658213	0.68722	0.877652
ARHGEF17	stroma_pre	Macro_domin - other_roi_type	-0.0671813	0.233668	0.582729
RELT	stroma_pre	Macro_domin - other_roi_type	0.467679	0.00041026	0.124373
FAM168A	stroma_pre	Macro_domin - other_roi_type	-0.248448	0.137889	0.582729
PLEKHB1	stroma_pre	Macro_domin - other_roi_type	-0.0688341	0.231924	0.582729
RAB6A	stroma_pre	Macro_domin - other_roi_type	0.0796455	0.466637	0.760337
COA4	stroma_pre	Macro_domin - other_roi_type	0.109557	0.0219084	0.481787
PAAF1	stroma_pre	Macro_domin - other_roi_type	0.104906	0.278084	0.62312
DNAJB13	stroma_pre	Macro_domin - other_roi_type	-0.0688349	0.231891	0.582729
UCP2	stroma_pre	Macro_domin - other_roi_type	0.307973	0.106327	0.582729
C2CD3	stroma_pre	Macro_domin - other_roi_type	-0.0924231	0.303979	0.647776
PPME1	stroma_pre	Macro_domin - other_roi_type	0.0238384	0.576798	0.820067
PGM2L1	stroma_pre	Macro_domin - other_roi_type	-0.00382284	0.944591	0.983691
KCNE3	stroma_pre	Macro_domin - other_roi_type	0.0323097	0.81253	0.935119
POLD3	stroma_pre	Macro_domin - other_roi_type	-0.00161992	0.984785	0.994903
RNF169	stroma_pre	Macro_domin - other_roi_type	-0.0195794	0.79043	0.928663
XRRA1	stroma_pre	Macro_domin - other_roi_type	0.0166076	0.782769	0.925352
SPCS2	stroma_pre	Macro_domin - other_roi_type	0.198999	0.0955276	0.582729
NEU3	stroma_pre	Macro_domin - other_roi_type	0.0436485	0.714092	0.891667
SLCO2B1	stroma_pre	Macro_domin - other_roi_type	0.225075	0.150437	0.582729
TPBGL	stroma_pre	Macro_domin - other_roi_type	-0.0382394	0.484165	0.769876
ARRB1	stroma_pre	Macro_domin - other_roi_type	-0.13375	0.471904	0.764512
GDPD5	stroma_pre	Macro_domin - other_roi_type	-0.0893823	0.256426	0.602496
SERPINH1	stroma_pre	Macro_domin - other_roi_type	0.0935532	0.212386	0.582729
DGAT2	stroma_pre	Macro_domin - other_roi_type	-0.289025	0.0353902	0.564164
UVRAG	stroma_pre	Macro_domin - other_roi_type	-0.0492297	0.664592	0.864741
WNT11	stroma_pre	Macro_domin - other_roi_type	-0.0688349	0.231891	0.582729
LRRC32	stroma_pre	Macro_domin - other_roi_type	-0.0255437	0.778776	0.923474
TSKU	stroma_pre	Macro_domin - other_roi_type	-0.0379744	0.48862	0.770928
ACER3	stroma_pre	Macro_domin - other_roi_type	0.0246304	0.799893	0.931545
B3GNT6	stroma_pre	Macro_domin - other_roi_type	-0.0521851	0.361559	0.681378
CAPN5	stroma_pre	Macro_domin - other_roi_type	-0.0671719	0.23351	0.582729
MYO7A	stroma_pre	Macro_domin - other_roi_type	-0.303161	0.0743647	0.582729
PAK1	stroma_pre	Macro_domin - other_roi_type	0.0632085	0.592125	0.826474
CLNS1A	stroma_pre	Macro_domin - other_roi_type	0.155065	0.0844401	0.582729
AQP11	stroma_pre	Macro_domin - other_roi_type	-0.0671547	0.23354	0.582729
RSF1	stroma_pre	Macro_domin - other_roi_type	-0.00959	0.932079	0.978831
AAMDC	stroma_pre	Macro_domin - other_roi_type	0.0642658	0.367035	0.685388
INTS4	stroma_pre	Macro_domin - other_roi_type	0.0993794	0.336106	0.668223
KCTD14	stroma_pre	Macro_domin - other_roi_type	-0.0688312	0.231879	0.582729
ALG8	stroma_pre	Macro_domin - other_roi_type	0.0273732	0.544389	0.802962
KCTD21	stroma_pre	Macro_domin - other_roi_type	-0.0450854	0.563889	0.812789
USP35	stroma_pre	Macro_domin - other_roi_type	-0.117583	0.312414	0.655324
GAB2	stroma_pre	Macro_domin - other_roi_type	0.144841	0.357982	0.679244
NARS2	stroma_pre	Macro_domin - other_roi_type	-0.0137129	0.738065	0.904331
TENM4	stroma_pre	Macro_domin - other_roi_type	-0.0688339	0.231888	0.582729
FAM181B	stroma_pre	Macro_domin - other_roi_type	-0.068834	0.231888	0.582729
PRCP	stroma_pre	Macro_domin - other_roi_type	0.185689	0.240374	0.588497
DDIAS	stroma_pre	Macro_domin - other_roi_type	-0.174366	0.069941	0.582729
RAB30	stroma_pre	Macro_domin - other_roi_type	-0.0531642	0.332078	0.665805
PCF11	stroma_pre	Macro_domin - other_roi_type	0.0706185	0.614739	0.841515
ANKRD42	stroma_pre	Macro_domin - other_roi_type	0.0491692	0.550432	0.806293
CCDC90B	stroma_pre	Macro_domin - other_roi_type	0.129263	0.181788	0.582729
TMEM126B	stroma_pre	Macro_domin - other_roi_type	0.0401481	0.755724	0.91277
TMEM126A	stroma_pre	Macro_domin - other_roi_type	0.044371	0.543253	0.802434
CREBZF	stroma_pre	Macro_domin - other_roi_type	0.0160734	0.853612	0.948656
SYTL2	stroma_pre	Macro_domin - other_roi_type	-0.0671682	0.233421	0.582729
PICALM	stroma_pre	Macro_domin - other_roi_type	-0.0658406	0.542079	0.802023
EED	stroma_pre	Macro_domin - other_roi_type	0.106336	0.124096	0.582729
ME3	stroma_pre	Macro_domin - other_roi_type	-0.015707	0.802786	0.932589
PRSS23	stroma_pre	Macro_domin - other_roi_type	-0.0341642	0.526664	0.79221
FZD4	stroma_pre	Macro_domin - other_roi_type	-0.0106783	0.882202	0.958731
TMEM135	stroma_pre	Macro_domin - other_roi_type	-0.093755	0.400776	0.707857
RAB38	stroma_pre	Macro_domin - other_roi_type	0.0963539	0.341559	0.671347
CTSC	stroma_pre	Macro_domin - other_roi_type	0.375934	0.274713	0.618243
NOX4	stroma_pre	Macro_domin - other_roi_type	-0.0688349	0.231891	0.582729
TRIM49	stroma_pre	Macro_domin - other_roi_type	-0.104135	0.165482	0.582729
CHORDC1	stroma_pre	Macro_domin - other_roi_type	0.0457009	0.436058	0.736738
SLC36A4	stroma_pre	Macro_domin - other_roi_type	0.0652819	0.632032	0.850153
SMCO4	stroma_pre	Macro_domin - other_roi_type	-0.0499725	0.7823	0.925066
CEP295	stroma_pre	Macro_domin - other_roi_type	0.0310585	0.747804	0.908459
TAF1D	stroma_pre	Macro_domin - other_roi_type	0.114941	0.135035	0.582729
C11orf54	stroma_pre	Macro_domin - other_roi_type	0.0702229	0.40154	0.707932
MED17	stroma_pre	Macro_domin - other_roi_type	0.0403962	0.478788	0.76836
VSTM5	stroma_pre	Macro_domin - other_roi_type	-0.0711148	0.207783	0.582729
PANX1	stroma_pre	Macro_domin - other_roi_type	0.141669	0.0204737	0.466167
ANKRD49	stroma_pre	Macro_domin - other_roi_type	0.0845783	0.445915	0.744125
FUT4	stroma_pre	Macro_domin - other_roi_type	0.027488	0.873103	0.955732
AMOTL1	stroma_pre	Macro_domin - other_roi_type	0.043492	0.360454	0.68131
CWC15	stroma_pre	Macro_domin - other_roi_type	0.146471	0.122084	0.582729
SRSF8	stroma_pre	Macro_domin - other_roi_type	-0.0166559	0.848325	0.947221
ENDOD1	stroma_pre	Macro_domin - other_roi_type	-0.0302493	0.621389	0.843978
SESN3	stroma_pre	Macro_domin - other_roi_type	-0.0799336	0.615578	0.841977
FAM76B	stroma_pre	Macro_domin - other_roi_type	0.00828974	0.938913	0.981792
CEP57	stroma_pre	Macro_domin - other_roi_type	0.132243	0.0982725	0.582729
MTMR2	stroma_pre	Macro_domin - other_roi_type	0.0605336	0.224425	0.582729
MAML2	stroma_pre	Macro_domin - other_roi_type	0.127856	0.288027	0.633857
CCDC82	stroma_pre	Macro_domin - other_roi_type	0.0625018	0.70301	0.885333
JRKL	stroma_pre	Macro_domin - other_roi_type	-0.0373075	0.731808	0.900065
ARHGAP42	stroma_pre	Macro_domin - other_roi_type	-0.0688318	0.231881	0.582729
PGR	stroma_pre	Macro_domin - other_roi_type	-0.0671365	0.233085	0.582729
TRPC6	stroma_pre	Macro_domin - other_roi_type	-0.0064971	0.922947	0.975104
YAP1	stroma_pre	Macro_domin - other_roi_type	-0.00868527	0.867255	0.953525
BIRC3	stroma_pre	Macro_domin - other_roi_type	-0.0091747	0.927213	0.977038
BIRC2	stroma_pre	Macro_domin - other_roi_type	0.27666	0.0260952	0.506397
TMEM123	stroma_pre	Macro_domin - other_roi_type	0.188994	0.143322	0.582729
MMP7	stroma_pre	Macro_domin - other_roi_type	0.0763649	0.285061	0.630394
MMP10	stroma_pre	Macro_domin - other_roi_type	-0.00823503	0.897091	0.965388
MMP1	stroma_pre	Macro_domin - other_roi_type	0.0964096	0.228944	0.582729
MMP3	stroma_pre	Macro_domin - other_roi_type	-0.0688325	0.231884	0.582729
MMP13	stroma_pre	Macro_domin - other_roi_type	-0.0688349	0.231891	0.582729
DCUN1D5	stroma_pre	Macro_domin - other_roi_type	0.017046	0.812068	0.935119
PDGFD	stroma_pre	Macro_domin - other_roi_type	-0.0688339	0.231888	0.582729
CASP4	stroma_pre	Macro_domin - other_roi_type	0.310631	0.0246342	0.50117
CASP5	stroma_pre	Macro_domin - other_roi_type	-0.229127	0.261152	0.604412
CASP1	stroma_pre	Macro_domin - other_roi_type	-0.0100817	0.936131	0.980954
CARD16	stroma_pre	Macro_domin - other_roi_type	-0.0683963	0.788431	0.928312
GRIA4	stroma_pre	Macro_domin - other_roi_type	0.0466081	0.381704	0.692139
MSANTD4	stroma_pre	Macro_domin - other_roi_type	0.0549975	0.574937	0.819128
AASDHPPT	stroma_pre	Macro_domin - other_roi_type	0.0657535	0.322656	0.663644
GUCY1A2	stroma_pre	Macro_domin - other_roi_type	-0.0671562	0.233544	0.582729
CWF19L2	stroma_pre	Macro_domin - other_roi_type	-0.00518984	0.950232	0.985286
SLC35F2	stroma_pre	Macro_domin - other_roi_type	-0.0787464	0.187716	0.582729
RAB39A	stroma_pre	Macro_domin - other_roi_type	-0.194146	0.276714	0.621535
CUL5	stroma_pre	Macro_domin - other_roi_type	0.0892602	0.0626576	0.582729
ACAT1	stroma_pre	Macro_domin - other_roi_type	-0.0572821	0.534645	0.797625
NPAT	stroma_pre	Macro_domin - other_roi_type	-0.0496802	0.525659	0.791781
ATM	stroma_pre	Macro_domin - other_roi_type	0.0740986	0.578996	0.820812
C11orf65	stroma_pre	Macro_domin - other_roi_type	0.0832004	0.525144	0.791726
EXPH5	stroma_pre	Macro_domin - other_roi_type	-0.0688247	0.231867	0.582729
DDX10	stroma_pre	Macro_domin - other_roi_type	-0.0663427	0.161737	0.582729
ZC3H12C	stroma_pre	Macro_domin - other_roi_type	0.224235	0.0155565	0.424924
RDX	stroma_pre	Macro_domin - other_roi_type	0.324032	0.002107	0.202101
FDX1	stroma_pre	Macro_domin - other_roi_type	0.264026	0.00010856	0.092935
COLCA2	stroma_pre	Macro_domin - other_roi_type	-0.0688349	0.231891	0.582729
POU2AF1	stroma_pre	Macro_domin - other_roi_type	-0.068833	0.231886	0.582729
LAYN	stroma_pre	Macro_domin - other_roi_type	-0.0688309	0.231835	0.582729
SIK2	stroma_pre	Macro_domin - other_roi_type	0.029383	0.674341	0.871214
PPP2R1B	stroma_pre	Macro_domin - other_roi_type	0.0927145	0.270752	0.613789
ALG9	stroma_pre	Macro_domin - other_roi_type	-0.00352552	0.966569	0.990051
FDXACB1	stroma_pre	Macro_domin - other_roi_type	0.132688	0.203246	0.582729
C11orf1	stroma_pre	Macro_domin - other_roi_type	-0.0394389	0.496677	0.777048
CRYAB	stroma_pre	Macro_domin - other_roi_type	-0.0688646	0.230569	0.582729
HSPB2	stroma_pre	Macro_domin - other_roi_type	-0.0688349	0.231891	0.582729
C11orf52	stroma_pre	Macro_domin - other_roi_type	-0.046747	0.379157	0.690695
DIXDC1	stroma_pre	Macro_domin - other_roi_type	0.0361456	0.487251	0.770115
DLAT	stroma_pre	Macro_domin - other_roi_type	0.250173	0.0295356	0.524782
PIH1D2	stroma_pre	Macro_domin - other_roi_type	-0.0493879	0.35066	0.674019
TIMM8B	stroma_pre	Macro_domin - other_roi_type	0.194923	0.0657768	0.582729
SDHD	stroma_pre	Macro_domin - other_roi_type	0.0949513	0.434663	0.735996
IL18	stroma_pre	Macro_domin - other_roi_type	-0.179079	0.293195	0.639281
PTS	stroma_pre	Macro_domin - other_roi_type	0.0234653	0.733541	0.901046
NCAM1	stroma_pre	Macro_domin - other_roi_type	-0.0688349	0.231891	0.582729
TTC12	stroma_pre	Macro_domin - other_roi_type	0.0588926	0.550159	0.806232
DRD2	stroma_pre	Macro_domin - other_roi_type	-0.0688219	0.23181	0.582729
ZW10	stroma_pre	Macro_domin - other_roi_type	-0.04677	0.555132	0.808152
USP28	stroma_pre	Macro_domin - other_roi_type	-0.0123611	0.875949	0.956662
HTR3A	stroma_pre	Macro_domin - other_roi_type	-0.0688316	0.231797	0.582729
ZBTB16	stroma_pre	Macro_domin - other_roi_type	-0.419207	0.131208	0.582729
NNMT	stroma_pre	Macro_domin - other_roi_type	0.0273392	0.65369	0.860166
C11orf71	stroma_pre	Macro_domin - other_roi_type	-0.000480812	0.994197	0.998082
RBM7	stroma_pre	Macro_domin - other_roi_type	0.07782	0.340058	0.671347
REXO2	stroma_pre	Macro_domin - other_roi_type	0.0198462	0.719754	0.894989
CADM1	stroma_pre	Macro_domin - other_roi_type	0.0891025	0.142524	0.582729
BUD13	stroma_pre	Macro_domin - other_roi_type	-0.073482	0.249144	0.596438
ZPR1	stroma_pre	Macro_domin - other_roi_type	0.0620252	0.281096	0.625927
APOA1	stroma_pre	Macro_domin - other_roi_type	-0.0688299	0.231908	0.582729
SIK3	stroma_pre	Macro_domin - other_roi_type	0.00658214	0.950155	0.985286
PAFAH1B2	stroma_pre	Macro_domin - other_roi_type	0.280179	0.00525839	0.310354
SIDT2	stroma_pre	Macro_domin - other_roi_type	-0.120063	0.429398	0.731802
TAGLN	stroma_pre	Macro_domin - other_roi_type	-0.367079	0.0254309	0.501693
PCSK7	stroma_pre	Macro_domin - other_roi_type	-0.0562335	0.635718	0.851175
RNF214	stroma_pre	Macro_domin - other_roi_type	0.1064	0.132358	0.582729
BACE1	stroma_pre	Macro_domin - other_roi_type	-0.146542	0.108504	0.582729
CEP164	stroma_pre	Macro_domin - other_roi_type	0.155073	0.0990952	0.582729
FXYD6	stroma_pre	Macro_domin - other_roi_type	-0.125567	0.382205	0.692638
IL10RA	stroma_pre	Macro_domin - other_roi_type	0.449266	0.293734	0.639851
TMPRSS4	stroma_pre	Macro_domin - other_roi_type	-0.0688277	0.231952	0.582729
MPZL3	stroma_pre	Macro_domin - other_roi_type	-0.0230176	0.635374	0.851175
MPZL2	stroma_pre	Macro_domin - other_roi_type	0.110524	0.0738602	0.582729
CD3E	stroma_pre	Macro_domin - other_roi_type	-0.0548648	0.514387	0.785352
CD3D	stroma_pre	Macro_domin - other_roi_type	-0.0286052	0.702552	0.885121
CD3G	stroma_pre	Macro_domin - other_roi_type	0.0431627	0.462719	0.757805
UBE4A	stroma_pre	Macro_domin - other_roi_type	0.107109	0.264672	0.607644
KMT2A	stroma_pre	Macro_domin - other_roi_type	-0.0365374	0.587979	0.823676
TTC36	stroma_pre	Macro_domin - other_roi_type	-0.0641524	0.41784	0.723339
TMEM25	stroma_pre	Macro_domin - other_roi_type	-0.0688333	0.231885	0.582729
IFT46	stroma_pre	Macro_domin - other_roi_type	0.00623562	0.940683	0.98225
ARCN1	stroma_pre	Macro_domin - other_roi_type	0.136863	0.0980719	0.582729
PHLDB1	stroma_pre	Macro_domin - other_roi_type	-0.0152824	0.810517	0.935119
DDX6	stroma_pre	Macro_domin - other_roi_type	-0.083185	0.562183	0.812473
BCL9L	stroma_pre	Macro_domin - other_roi_type	0.212444	0.0600583	0.582729
TRAPPC4	stroma_pre	Macro_domin - other_roi_type	0.0576097	0.28579	0.630977
SLC37A4	stroma_pre	Macro_domin - other_roi_type	0.190641	0.0278164	0.516374
HYOU1	stroma_pre	Macro_domin - other_roi_type	0.216416	0.0377064	0.571397
VPS11	stroma_pre	Macro_domin - other_roi_type	0.011026	0.904828	0.968307
HMBS	stroma_pre	Macro_domin - other_roi_type	-0.00258044	0.965735	0.989868
DPAGT1	stroma_pre	Macro_domin - other_roi_type	0.00228841	0.982629	0.99434
C2CD2L	stroma_pre	Macro_domin - other_roi_type	0.077824	0.316755	0.659004
HINFP	stroma_pre	Macro_domin - other_roi_type	0.04027	0.469531	0.762924
NLRX1	stroma_pre	Macro_domin - other_roi_type	-0.0271939	0.855639	0.949614
PDZD3	stroma_pre	Macro_domin - other_roi_type	-0.0862277	0.127722	0.582729
CBL	stroma_pre	Macro_domin - other_roi_type	0.0849236	0.454712	0.752642
MCAM	stroma_pre	Macro_domin - other_roi_type	-0.0688374	0.231813	0.582729
RNF26	stroma_pre	Macro_domin - other_roi_type	0.0681306	0.137674	0.582729
C1QTNF5	stroma_pre	Macro_domin - other_roi_type	-0.0688255	0.231666	0.582729
USP2	stroma_pre	Macro_domin - other_roi_type	-0.0381849	0.484874	0.769876
THY1	stroma_pre	Macro_domin - other_roi_type	-0.0688316	0.231862	0.582729
TRIM29	stroma_pre	Macro_domin - other_roi_type	-0.0688349	0.231891	0.582729
OAF	stroma_pre	Macro_domin - other_roi_type	-0.132025	0.387292	0.697124
POU2F3	stroma_pre	Macro_domin - other_roi_type	-0.0688349	0.231891	0.582729
ARHGEF12	stroma_pre	Macro_domin - other_roi_type	0.0756019	0.137784	0.582729
TBCEL	stroma_pre	Macro_domin - other_roi_type	-0.0554901	0.560552	0.811301
SC5D	stroma_pre	Macro_domin - other_roi_type	-0.0777498	0.214168	0.582729
SORL1	stroma_pre	Macro_domin - other_roi_type	0.177669	0.214695	0.582729
UBASH3B	stroma_pre	Macro_domin - other_roi_type	-0.00438536	0.970823	0.990591
CRTAM	stroma_pre	Macro_domin - other_roi_type	-0.0127141	0.881871	0.958728
HSPA8	stroma_pre	Macro_domin - other_roi_type	0.122567	0.393031	0.700829
CLMP	stroma_pre	Macro_domin - other_roi_type	-0.0428338	0.447425	0.74583
ZNF202	stroma_pre	Macro_domin - other_roi_type	0.0526976	0.358428	0.679457
VWA5A	stroma_pre	Macro_domin - other_roi_type	0.14382	0.281294	0.626249
OR8A1	stroma_pre	Macro_domin - other_roi_type	0.00194189	0.970708	0.990568
TBRG1	stroma_pre	Macro_domin - other_roi_type	0.0383276	0.644208	0.855121
SIAE	stroma_pre	Macro_domin - other_roi_type	-0.100287	0.355347	0.677398
SPA17	stroma_pre	Macro_domin - other_roi_type	-0.0398627	0.57551	0.819658
VSIG2	stroma_pre	Macro_domin - other_roi_type	-0.0688317	0.231948	0.582729
ESAM	stroma_pre	Macro_domin - other_roi_type	-0.0688349	0.231891	0.582729
MSANTD2	stroma_pre	Macro_domin - other_roi_type	0.0241694	0.711551	0.890133
ROBO4	stroma_pre	Macro_domin - other_roi_type	-0.0688388	0.231569	0.582729
SLC37A2	stroma_pre	Macro_domin - other_roi_type	0.0502058	0.702476	0.885117
TMEM218	stroma_pre	Macro_domin - other_roi_type	0.0284326	0.714037	0.891667
PKNOX2	stroma_pre	Macro_domin - other_roi_type	-0.0674515	0.233599	0.582729
FEZ1	stroma_pre	Macro_domin - other_roi_type	-0.0688313	0.231884	0.582729
EI24	stroma_pre	Macro_domin - other_roi_type	0.0587076	0.278103	0.62312
STT3A	stroma_pre	Macro_domin - other_roi_type	0.0341417	0.646527	0.856193
CHEK1	stroma_pre	Macro_domin - other_roi_type	0.0413503	0.341844	0.671347
PATE2	stroma_pre	Macro_domin - other_roi_type	-0.0280966	0.55757	0.809453
DDX25	stroma_pre	Macro_domin - other_roi_type	-0.0688349	0.231891	0.582729
CDON	stroma_pre	Macro_domin - other_roi_type	-0.0483232	0.458843	0.754357
RPUSD4	stroma_pre	Macro_domin - other_roi_type	0.0565658	0.369822	0.686173
FAM118B	stroma_pre	Macro_domin - other_roi_type	0.08458	0.312294	0.655184
FOXRED1	stroma_pre	Macro_domin - other_roi_type	0.20066	0.130757	0.582729
TIRAP	stroma_pre	Macro_domin - other_roi_type	0.112161	0.340111	0.671347
DCPS	stroma_pre	Macro_domin - other_roi_type	0.0369414	0.597093	0.830658
ST3GAL4	stroma_pre	Macro_domin - other_roi_type	-0.113151	0.461472	0.756661
ETS1	stroma_pre	Macro_domin - other_roi_type	-0.0333903	0.54027	0.800949
FLI1	stroma_pre	Macro_domin - other_roi_type	-0.00584115	0.972311	0.991189
KCNJ5	stroma_pre	Macro_domin - other_roi_type	0.0591398	0.42386	0.727271
C11orf45	stroma_pre	Macro_domin - other_roi_type	-0.0500935	0.632231	0.850153
ARHGAP32	stroma_pre	Macro_domin - other_roi_type	-0.0288046	0.744383	0.907274
BARX2	stroma_pre	Macro_domin - other_roi_type	0.0150908	0.880685	0.958342
TMEM45B	stroma_pre	Macro_domin - other_roi_type	-0.0152359	0.799492	0.931347
NFRKB	stroma_pre	Macro_domin - other_roi_type	0.132847	0.0649752	0.582729
PRDM10	stroma_pre	Macro_domin - other_roi_type	-0.0218604	0.75766	0.913625
APLP2	stroma_pre	Macro_domin - other_roi_type	0.181341	0.156166	0.582729
ST14	stroma_pre	Macro_domin - other_roi_type	0.758962	0.00640587	0.335729
ZBTB44	stroma_pre	Macro_domin - other_roi_type	0.0623368	0.441147	0.740718
ADAMTS15	stroma_pre	Macro_domin - other_roi_type	-0.0688325	0.231884	0.582729
SNX19	stroma_pre	Macro_domin - other_roi_type	-0.0142565	0.87912	0.958007
NTM	stroma_pre	Macro_domin - other_roi_type	-0.0688349	0.231891	0.582729
OPCML	stroma_pre	Macro_domin - other_roi_type	0.0215349	0.758845	0.914035
IGSF9B	stroma_pre	Macro_domin - other_roi_type	0.042247	0.552238	0.80728
JAM3	stroma_pre	Macro_domin - other_roi_type	-0.0688349	0.231891	0.582729
NCAPD3	stroma_pre	Macro_domin - other_roi_type	-0.0125501	0.902566	0.967931
VPS26B	stroma_pre	Macro_domin - other_roi_type	-0.0264384	0.82389	0.938766
THYN1	stroma_pre	Macro_domin - other_roi_type	0.0399927	0.54514	0.803048
ACAD8	stroma_pre	Macro_domin - other_roi_type	0.221363	0.0167309	0.436179
B3GAT1	stroma_pre	Macro_domin - other_roi_type	-0.0698616	0.226296	0.582729
IQSEC3	stroma_pre	Macro_domin - other_roi_type	-0.0688349	0.231891	0.582729
SLC6A12	stroma_pre	Macro_domin - other_roi_type	-0.00834578	0.92254	0.975019
KDM5A	stroma_pre	Macro_domin - other_roi_type	0.0956362	0.390369	0.699249
CCDC77	stroma_pre	Macro_domin - other_roi_type	-0.0667493	0.11712	0.582729
B4GALNT3	stroma_pre	Macro_domin - other_roi_type	0.0178223	0.864791	0.952423
NINJ2	stroma_pre	Macro_domin - other_roi_type	0.101524	0.489102	0.771165
WNK1	stroma_pre	Macro_domin - other_roi_type	-0.0497702	0.671286	0.869657
RAD52	stroma_pre	Macro_domin - other_roi_type	-0.0512036	0.343014	0.671824
ERC1	stroma_pre	Macro_domin - other_roi_type	-0.0826416	0.427405	0.729613
WNT5B	stroma_pre	Macro_domin - other_roi_type	-0.0688349	0.231891	0.582729
FBXL14	stroma_pre	Macro_domin - other_roi_type	-0.0215218	0.711364	0.890133
ADIPOR2	stroma_pre	Macro_domin - other_roi_type	0.0078371	0.924074	0.975873
DCP1B	stroma_pre	Macro_domin - other_roi_type	-0.0304367	0.740107	0.904853
CACNA1C	stroma_pre	Macro_domin - other_roi_type	-0.0688304	0.231876	0.582729
FKBP4	stroma_pre	Macro_domin - other_roi_type	0.0667897	0.579133	0.820812
ITFG2	stroma_pre	Macro_domin - other_roi_type	0.0509691	0.655172	0.861053
NRIP2	stroma_pre	Macro_domin - other_roi_type	-0.0518445	0.35036	0.674019
FOXM1	stroma_pre	Macro_domin - other_roi_type	0.0710524	0.225021	0.582729
RHNO1	stroma_pre	Macro_domin - other_roi_type	0.113661	0.162949	0.582729
TULP3	stroma_pre	Macro_domin - other_roi_type	0.0241079	0.746645	0.908174
TEAD4	stroma_pre	Macro_domin - other_roi_type	-0.0688349	0.231891	0.582729
TSPAN9	stroma_pre	Macro_domin - other_roi_type	-0.0688333	0.231885	0.582729
PRMT8	stroma_pre	Macro_domin - other_roi_type	1.63752	0.00134573	0.179379
CRACR2A	stroma_pre	Macro_domin - other_roi_type	-0.149564	0.373449	0.687708
PARP11	stroma_pre	Macro_domin - other_roi_type	-0.0198848	0.889979	0.961548
CCND2	stroma_pre	Macro_domin - other_roi_type	-0.212088	0.0575996	0.582729
FGF23	stroma_pre	Macro_domin - other_roi_type	0.0370389	0.50124	0.777048
C12orf4	stroma_pre	Macro_domin - other_roi_type	-0.00262293	0.978059	0.993261
RAD51AP1	stroma_pre	Macro_domin - other_roi_type	-0.00820736	0.85897	0.950894
DYRK4	stroma_pre	Macro_domin - other_roi_type	0.125466	0.251084	0.59839
NDUFA9	stroma_pre	Macro_domin - other_roi_type	0.164618	0.110277	0.582729
GALNT8	stroma_pre	Macro_domin - other_roi_type	-0.0688326	0.231883	0.582729
NTF3	stroma_pre	Macro_domin - other_roi_type	-0.0688349	0.231891	0.582729
ANO2	stroma_pre	Macro_domin - other_roi_type	-0.0688349	0.231891	0.582729
VWF	stroma_pre	Macro_domin - other_roi_type	0.13051	0.0927955	0.582729
CD9	stroma_pre	Macro_domin - other_roi_type	0.557499	0.00298075	0.241362
PLEKHG6	stroma_pre	Macro_domin - other_roi_type	-0.0688343	0.231848	0.582729
TNFRSF1A	stroma_pre	Macro_domin - other_roi_type	0.183024	0.182188	0.582729
SCNN1A	stroma_pre	Macro_domin - other_roi_type	0.137475	0.0666592	0.582729
LTBR	stroma_pre	Macro_domin - other_roi_type	0.186147	0.117184	0.582729
CD27	stroma_pre	Macro_domin - other_roi_type	-0.0752347	0.271003	0.613789
TAPBPL	stroma_pre	Macro_domin - other_roi_type	0.107548	0.47104	0.764049
VAMP1	stroma_pre	Macro_domin - other_roi_type	-0.0853039	0.32985	0.665805
NCAPD2	stroma_pre	Macro_domin - other_roi_type	0.0862191	0.478074	0.76804
IFFO1	stroma_pre	Macro_domin - other_roi_type	0.0660981	0.613362	0.841042
NOP2	stroma_pre	Macro_domin - other_roi_type	0.092406	0.125253	0.582729
CHD4	stroma_pre	Macro_domin - other_roi_type	0.0304624	0.77909	0.923474
LPAR5	stroma_pre	Macro_domin - other_roi_type	0.131655	0.365555	0.684164
ACRBP	stroma_pre	Macro_domin - other_roi_type	0.000939993	0.994815	0.998114
ING4	stroma_pre	Macro_domin - other_roi_type	0.174252	0.0201911	0.463204
ZNF384	stroma_pre	Macro_domin - other_roi_type	-0.126135	0.233395	0.582729
PIANP	stroma_pre	Macro_domin - other_roi_type	-0.0688326	0.231883	0.582729
COPS7A	stroma_pre	Macro_domin - other_roi_type	0.119839	0.185144	0.582729
MLF2	stroma_pre	Macro_domin - other_roi_type	0.0994953	0.259892	0.603896
PTMS	stroma_pre	Macro_domin - other_roi_type	0.244413	0.00506498	0.308379
LAG3	stroma_pre	Macro_domin - other_roi_type	-0.00311631	0.963741	0.989293
CD4	stroma_pre	Macro_domin - other_roi_type	0.271325	0.228984	0.582729
P3H3	stroma_pre	Macro_domin - other_roi_type	-0.0688349	0.231891	0.582729
GNB3	stroma_pre	Macro_domin - other_roi_type	-0.0671483	0.233358	0.582729
CDCA3	stroma_pre	Macro_domin - other_roi_type	-0.0688266	0.231865	0.582729
USP5	stroma_pre	Macro_domin - other_roi_type	0.0723801	0.505115	0.778746
TPI1	stroma_pre	Macro_domin - other_roi_type	0.619225	0.0408486	0.577795
SPSB2	stroma_pre	Macro_domin - other_roi_type	-0.0326265	0.583533	0.821489
LRRC23	stroma_pre	Macro_domin - other_roi_type	-0.0390268	0.565731	0.813548
ENO2	stroma_pre	Macro_domin - other_roi_type	0.0275013	0.722549	0.895861
ATN1	stroma_pre	Macro_domin - other_roi_type	0.0785451	0.445502	0.744054
C12orf57	stroma_pre	Macro_domin - other_roi_type	-0.00468908	0.938351	0.981555
PTPN6	stroma_pre	Macro_domin - other_roi_type	0.0278354	0.863699	0.95183
PHB2	stroma_pre	Macro_domin - other_roi_type	0.155836	0.284282	0.629694
EMG1	stroma_pre	Macro_domin - other_roi_type	0.00975932	0.844279	0.945763
LPCAT3	stroma_pre	Macro_domin - other_roi_type	0.0942858	0.279762	0.624441
C1S	stroma_pre	Macro_domin - other_roi_type	-0.0397118	0.44869	0.746616
C1R	stroma_pre	Macro_domin - other_roi_type	-0.0281372	0.543617	0.80256
C1RL	stroma_pre	Macro_domin - other_roi_type	0.0796811	0.456554	0.753215
RBP5	stroma_pre	Macro_domin - other_roi_type	-0.0688162	0.231992	0.582729
CLSTN3	stroma_pre	Macro_domin - other_roi_type	-0.128426	0.152158	0.582729
PEX5	stroma_pre	Macro_domin - other_roi_type	0.0202634	0.668298	0.867716
CD163L1	stroma_pre	Macro_domin - other_roi_type	-0.382382	0.0385901	0.571397
CD163	stroma_pre	Macro_domin - other_roi_type	0.463486	0.068251	0.582729
GDF3	stroma_pre	Macro_domin - other_roi_type	0.169126	0.0371018	0.571397
CLEC4C	stroma_pre	Macro_domin - other_roi_type	-0.0688349	0.231891	0.582729
SLC2A14	stroma_pre	Macro_domin - other_roi_type	0.206966	0.0870543	0.582729
SLC2A3	stroma_pre	Macro_domin - other_roi_type	0.636923	0.0238608	0.49394
FOXJ2	stroma_pre	Macro_domin - other_roi_type	-0.0858294	0.453407	0.751397
C3AR1	stroma_pre	Macro_domin - other_roi_type	0.161152	0.348438	0.674019
NECAP1	stroma_pre	Macro_domin - other_roi_type	0.0566925	0.456743	0.753215
CLEC4A	stroma_pre	Macro_domin - other_roi_type	-0.26293	0.0964272	0.582729
ZNF705A	stroma_pre	Macro_domin - other_roi_type	0.164721	0.0743004	0.582729
FAM90A1	stroma_pre	Macro_domin - other_roi_type	-0.0671318	0.233254	0.582729
CLEC4E	stroma_pre	Macro_domin - other_roi_type	-0.206509	0.262545	0.606112
MFAP5	stroma_pre	Macro_domin - other_roi_type	-0.208828	0.0385493	0.571397
RIMKLB	stroma_pre	Macro_domin - other_roi_type	0.0353294	0.569971	0.81592
A2ML1	stroma_pre	Macro_domin - other_roi_type	-0.0671356	0.233158	0.582729
PHC1	stroma_pre	Macro_domin - other_roi_type	0.0857166	0.358294	0.679436
M6PR	stroma_pre	Macro_domin - other_roi_type	0.189291	0.219769	0.582729
KLRG1	stroma_pre	Macro_domin - other_roi_type	-0.0557659	0.31341	0.656259
A2M	stroma_pre	Macro_domin - other_roi_type	0.522193	0.0998223	0.582729
PZP	stroma_pre	Macro_domin - other_roi_type	-0.0308277	0.863349	0.95183
KLRB1	stroma_pre	Macro_domin - other_roi_type	-0.0688255	0.231764	0.582729
CLEC2D	stroma_pre	Macro_domin - other_roi_type	-0.0181845	0.738181	0.904344
CLECL1	stroma_pre	Macro_domin - other_roi_type	-0.123628	0.347257	0.674019
CD69	stroma_pre	Macro_domin - other_roi_type	0.0320206	0.763196	0.916205
CLEC2B	stroma_pre	Macro_domin - other_roi_type	0.35695	0.0688934	0.582729
CLEC2A	stroma_pre	Macro_domin - other_roi_type	0.00285731	0.964696	0.989459
CLEC12A	stroma_pre	Macro_domin - other_roi_type	-0.372628	0.0153141	0.421724
CLEC1A	stroma_pre	Macro_domin - other_roi_type	0.0297287	0.786807	0.927667
CLEC7A	stroma_pre	Macro_domin - other_roi_type	0.229712	0.416495	0.722235
OLR1	stroma_pre	Macro_domin - other_roi_type	0.247805	0.21968	0.582729
TMEM52B	stroma_pre	Macro_domin - other_roi_type	-0.05817	0.699094	0.883249
GABARAPL1	stroma_pre	Macro_domin - other_roi_type	0.0776292	0.57186	0.816704
KLRK1	stroma_pre	Macro_domin - other_roi_type	-0.0671497	0.233562	0.582729
KLRC4	stroma_pre	Macro_domin - other_roi_type	-0.0688354	0.231843	0.582729
KLRC2	stroma_pre	Macro_domin - other_roi_type	-0.068833	0.231844	0.582729
MAGOHB	stroma_pre	Macro_domin - other_roi_type	0.137413	0.096757	0.582729
STYK1	stroma_pre	Macro_domin - other_roi_type	-0.0670849	0.234595	0.583243
YBX3	stroma_pre	Macro_domin - other_roi_type	0.158116	0.26113	0.604412
PRR4	stroma_pre	Macro_domin - other_roi_type	-0.0374055	0.677747	0.872479
TAS2R14	stroma_pre	Macro_domin - other_roi_type	-0.15043	0.119131	0.582729
TAS2R19	stroma_pre	Macro_domin - other_roi_type	-0.386709	0.0213335	0.476555
TAS2R46	stroma_pre	Macro_domin - other_roi_type	-0.183793	0.305284	0.648489
TAS2R30	stroma_pre	Macro_domin - other_roi_type	-0.136539	0.135013	0.582729
PRB3	stroma_pre	Macro_domin - other_roi_type	-0.0688339	0.231888	0.582729
ETV6	stroma_pre	Macro_domin - other_roi_type	0.0212012	0.869114	0.953907
BCL2L14	stroma_pre	Macro_domin - other_roi_type	-0.0213303	0.685594	0.87656
LRP6	stroma_pre	Macro_domin - other_roi_type	0.0666027	0.195734	0.582729
MANSC1	stroma_pre	Macro_domin - other_roi_type	-0.0136904	0.76751	0.918337
DUSP16	stroma_pre	Macro_domin - other_roi_type	0.0564942	0.371491	0.686956
CREBL2	stroma_pre	Macro_domin - other_roi_type	0.248157	0.0916788	0.582729
CDKN1B	stroma_pre	Macro_domin - other_roi_type	0.107026	0.460351	0.755885
APOLD1	stroma_pre	Macro_domin - other_roi_type	-0.084981	0.0840659	0.582729
DDX47	stroma_pre	Macro_domin - other_roi_type	0.153866	0.134506	0.582729
GPRC5A	stroma_pre	Macro_domin - other_roi_type	0.0568663	0.28348	0.628876
HEBP1	stroma_pre	Macro_domin - other_roi_type	0.112668	0.1378	0.582729
GSG1	stroma_pre	Macro_domin - other_roi_type	0.112384	0.169168	0.582729
EMP1	stroma_pre	Macro_domin - other_roi_type	0.162551	0.0752148	0.582729
GRIN2B	stroma_pre	Macro_domin - other_roi_type	-0.0688349	0.231891	0.582729
ATF7IP	stroma_pre	Macro_domin - other_roi_type	0.0541295	0.657752	0.861802
PLBD1	stroma_pre	Macro_domin - other_roi_type	0.0925443	0.543545	0.802551
WBP11	stroma_pre	Macro_domin - other_roi_type	0.141227	0.0556891	0.582729
MGP	stroma_pre	Macro_domin - other_roi_type	-0.0688443	0.231335	0.582729
ERP27	stroma_pre	Macro_domin - other_roi_type	0.0301562	0.59895	0.831444
ARHGDIB	stroma_pre	Macro_domin - other_roi_type	0.170167	0.357952	0.679244
RERG	stroma_pre	Macro_domin - other_roi_type	-0.0688349	0.231891	0.582729
PTPRO	stroma_pre	Macro_domin - other_roi_type	-0.265702	0.133691	0.582729
EPS8	stroma_pre	Macro_domin - other_roi_type	-0.256735	0.186816	0.582729
STRAP	stroma_pre	Macro_domin - other_roi_type	0.0288901	0.557338	0.809453
DERA	stroma_pre	Macro_domin - other_roi_type	0.163554	0.0539321	0.582729
MGST1	stroma_pre	Macro_domin - other_roi_type	0.0913756	0.206218	0.582729
LMO3	stroma_pre	Macro_domin - other_roi_type	-0.0688277	0.231871	0.582729
RERGL	stroma_pre	Macro_domin - other_roi_type	-0.000642372	0.995375	0.99819
PLEKHA5	stroma_pre	Macro_domin - other_roi_type	0.0571766	0.264182	0.607246
AEBP2	stroma_pre	Macro_domin - other_roi_type	0.0665548	0.395006	0.701588
PDE3A	stroma_pre	Macro_domin - other_roi_type	-0.0688283	0.231825	0.582729
SLCO1A2	stroma_pre	Macro_domin - other_roi_type	-0.0688349	0.231891	0.582729
IAPP	stroma_pre	Macro_domin - other_roi_type	-0.0301052	0.565994	0.813687
PYROXD1	stroma_pre	Macro_domin - other_roi_type	0.0177358	0.838374	0.944149
RECQL	stroma_pre	Macro_domin - other_roi_type	0.0710524	0.477164	0.767706
GOLT1B	stroma_pre	Macro_domin - other_roi_type	0.104914	0.172799	0.582729
LDHB	stroma_pre	Macro_domin - other_roi_type	0.0195489	0.806101	0.933895
KCNJ8	stroma_pre	Macro_domin - other_roi_type	-0.0688333	0.231885	0.582729
ABCC9	stroma_pre	Macro_domin - other_roi_type	-0.0688339	0.231888	0.582729
CMAS	stroma_pre	Macro_domin - other_roi_type	0.114371	0.0866341	0.582729
C2CD5	stroma_pre	Macro_domin - other_roi_type	0.0570799	0.63599	0.851175
ETNK1	stroma_pre	Macro_domin - other_roi_type	0.098326	0.487466	0.770357
SOX5	stroma_pre	Macro_domin - other_roi_type	-0.0474848	0.367988	0.685799
BCAT1	stroma_pre	Macro_domin - other_roi_type	0.214085	0.411166	0.717309
KRAS	stroma_pre	Macro_domin - other_roi_type	0.204776	0.148439	0.582729
LMNTD1	stroma_pre	Macro_domin - other_roi_type	0.0364756	0.614713	0.841515
RASSF8	stroma_pre	Macro_domin - other_roi_type	0.0787737	0.143141	0.582729
BHLHE41	stroma_pre	Macro_domin - other_roi_type	0.384475	0.0140584	0.414787
SSPN	stroma_pre	Macro_domin - other_roi_type	-0.0674319	0.155525	0.582729
ITPR2	stroma_pre	Macro_domin - other_roi_type	0.0362951	0.864686	0.952393
FGFR1OP2	stroma_pre	Macro_domin - other_roi_type	0.0934916	0.237973	0.58629
TM7SF3	stroma_pre	Macro_domin - other_roi_type	0.125836	0.0660458	0.582729
MED21	stroma_pre	Macro_domin - other_roi_type	-0.0335177	0.57839	0.820796
STK38L	stroma_pre	Macro_domin - other_roi_type	-0.0583945	0.642274	0.854611
ARNTL2	stroma_pre	Macro_domin - other_roi_type	0.144862	0.0771979	0.582729
PPFIBP1	stroma_pre	Macro_domin - other_roi_type	0.090099	0.0997263	0.582729
REP15	stroma_pre	Macro_domin - other_roi_type	-0.06883	0.231876	0.582729
MANSC4	stroma_pre	Macro_domin - other_roi_type	0.0143685	0.840504	0.944823
KLHL42	stroma_pre	Macro_domin - other_roi_type	-0.0670899	0.365339	0.684164
PTHLH	stroma_pre	Macro_domin - other_roi_type	-0.0688349	0.231891	0.582729
CCDC91	stroma_pre	Macro_domin - other_roi_type	0.118777	0.105474	0.582729
ERGIC2	stroma_pre	Macro_domin - other_roi_type	0.0375604	0.58912	0.824445
OVCH1	stroma_pre	Macro_domin - other_roi_type	-0.097221	0.22638	0.582729
TMTC1	stroma_pre	Macro_domin - other_roi_type	-0.0550943	0.525664	0.791781
IPO8	stroma_pre	Macro_domin - other_roi_type	0.000968524	0.991735	0.997445
CAPRIN2	stroma_pre	Macro_domin - other_roi_type	0.0634206	0.445845	0.744125
TSPAN11	stroma_pre	Macro_domin - other_roi_type	-0.0688349	0.231891	0.582729
DDX11	stroma_pre	Macro_domin - other_roi_type	0.0369126	0.480417	0.769661
DENND5B	stroma_pre	Macro_domin - other_roi_type	-0.0518182	0.351179	0.674019
AMN1	stroma_pre	Macro_domin - other_roi_type	-0.00831534	0.913034	0.970567
BICD1	stroma_pre	Macro_domin - other_roi_type	-0.0381392	0.485525	0.769876
FGD4	stroma_pre	Macro_domin - other_roi_type	-0.292508	0.150472	0.582729
DNM1L	stroma_pre	Macro_domin - other_roi_type	0.156218	0.1697	0.582729
YARS2	stroma_pre	Macro_domin - other_roi_type	0.0419046	0.339442	0.67129
PKP2	stroma_pre	Macro_domin - other_roi_type	-0.00153529	0.989386	0.996666
ALG10	stroma_pre	Macro_domin - other_roi_type	0.0143641	0.830127	0.940746
ALG10B	stroma_pre	Macro_domin - other_roi_type	0.00274537	0.979425	0.993482
CPNE8	stroma_pre	Macro_domin - other_roi_type	-0.0969588	0.540922	0.801073
KIF21A	stroma_pre	Macro_domin - other_roi_type	-0.0688261	0.231862	0.582729
ABCD2	stroma_pre	Macro_domin - other_roi_type	-0.0671262	0.23326	0.582729
LRRK2	stroma_pre	Macro_domin - other_roi_type	-0.243469	0.13891	0.582729
CNTN1	stroma_pre	Macro_domin - other_roi_type	-0.0688349	0.231891	0.582729
GXYLT1	stroma_pre	Macro_domin - other_roi_type	0.00993837	0.890934	0.961781
YAF2	stroma_pre	Macro_domin - other_roi_type	-0.0064304	0.912718	0.970567
PPHLN1	stroma_pre	Macro_domin - other_roi_type	0.030906	0.656641	0.861343
ZCRB1	stroma_pre	Macro_domin - other_roi_type	0.0190427	0.697296	0.883249
PRICKLE1	stroma_pre	Macro_domin - other_roi_type	-0.0688154	0.23172	0.582729
PUS7L	stroma_pre	Macro_domin - other_roi_type	-0.0191073	0.815477	0.935702
IRAK4	stroma_pre	Macro_domin - other_roi_type	-0.0506894	0.65529	0.861068
TWF1	stroma_pre	Macro_domin - other_roi_type	0.0739216	0.347069	0.674019
TMEM117	stroma_pre	Macro_domin - other_roi_type	-0.102009	0.330681	0.665805
NELL2	stroma_pre	Macro_domin - other_roi_type	-0.0688264	0.2319	0.582729
DBX2	stroma_pre	Macro_domin - other_roi_type	-0.0737063	0.235113	0.583996
ANO6	stroma_pre	Macro_domin - other_roi_type	0.0189215	0.86154	0.951438
ARID2	stroma_pre	Macro_domin - other_roi_type	-0.0966013	0.380611	0.691355
SCAF11	stroma_pre	Macro_domin - other_roi_type	-0.0345119	0.812905	0.935119
SLC38A1	stroma_pre	Macro_domin - other_roi_type	0.0631159	0.254582	0.601875
SLC38A2	stroma_pre	Macro_domin - other_roi_type	0.179139	0.215391	0.582729
AMIGO2	stroma_pre	Macro_domin - other_roi_type	0.112802	0.209592	0.582729
PCED1B	stroma_pre	Macro_domin - other_roi_type	0.0468253	0.456437	0.753215
RPAP3	stroma_pre	Macro_domin - other_roi_type	0.026662	0.731476	0.899928
RAPGEF3	stroma_pre	Macro_domin - other_roi_type	0.0872298	0.355947	0.678112
SLC48A1	stroma_pre	Macro_domin - other_roi_type	-0.072628	0.10052	0.582729
HDAC7	stroma_pre	Macro_domin - other_roi_type	0.0409151	0.654326	0.860597
VDR	stroma_pre	Macro_domin - other_roi_type	-0.0242908	0.855238	0.949466
TMEM106C	stroma_pre	Macro_domin - other_roi_type	0.235061	0.0559453	0.582729
SENP1	stroma_pre	Macro_domin - other_roi_type	0.0380797	0.553221	0.807479
PFKM	stroma_pre	Macro_domin - other_roi_type	0.0468815	0.366129	0.68491
ASB8	stroma_pre	Macro_domin - other_roi_type	0.0636372	0.496739	0.777048
CCDC184	stroma_pre	Macro_domin - other_roi_type	-0.0688332	0.231887	0.582729
ZNF641	stroma_pre	Macro_domin - other_roi_type	-0.132272	0.118903	0.582729
KANSL2	stroma_pre	Macro_domin - other_roi_type	0.0391199	0.625873	0.846245
CCNT1	stroma_pre	Macro_domin - other_roi_type	0.0662784	0.5771	0.820075
ADCY6	stroma_pre	Macro_domin - other_roi_type	-0.0688239	0.232064	0.582729
CACNB3	stroma_pre	Macro_domin - other_roi_type	0.0929159	0.0641586	0.582729
DDX23	stroma_pre	Macro_domin - other_roi_type	0.0306061	0.654362	0.860597
FKBP11	stroma_pre	Macro_domin - other_roi_type	-0.0409148	0.434194	0.735571
ARF3	stroma_pre	Macro_domin - other_roi_type	0.170943	0.336018	0.668157
WNT10B	stroma_pre	Macro_domin - other_roi_type	0.0850992	0.15195	0.582729
PRKAG1	stroma_pre	Macro_domin - other_roi_type	0.149584	0.0660904	0.582729
KMT2D	stroma_pre	Macro_domin - other_roi_type	0.103522	0.358256	0.679436
LMBR1L	stroma_pre	Macro_domin - other_roi_type	0.140527	0.0838892	0.582729
TUBA1C	stroma_pre	Macro_domin - other_roi_type	0.333263	0.150112	0.582729
TROAP	stroma_pre	Macro_domin - other_roi_type	-0.069432	0.228723	0.582729
C1QL4	stroma_pre	Macro_domin - other_roi_type	-0.0688349	0.231891	0.582729
DNAJC22	stroma_pre	Macro_domin - other_roi_type	-0.0688339	0.231888	0.582729
SPATS2	stroma_pre	Macro_domin - other_roi_type	0.0423292	0.468936	0.762458
KCNH3	stroma_pre	Macro_domin - other_roi_type	-0.0688338	0.231887	0.582729
MCRS1	stroma_pre	Macro_domin - other_roi_type	-0.0934378	0.20583	0.582729
PRPF40B	stroma_pre	Macro_domin - other_roi_type	0.102606	0.0861373	0.582729
FAM186B	stroma_pre	Macro_domin - other_roi_type	0.124162	0.254777	0.601875
FMNL3	stroma_pre	Macro_domin - other_roi_type	0.226957	0.0966207	0.582729
TMBIM6	stroma_pre	Macro_domin - other_roi_type	0.240939	0.263602	0.606861
NCKAP5L	stroma_pre	Macro_domin - other_roi_type	-0.113937	0.28559	0.630674
FAIM2	stroma_pre	Macro_domin - other_roi_type	-0.0688349	0.231891	0.582729
AQP5	stroma_pre	Macro_domin - other_roi_type	-0.0688312	0.231879	0.582729
RACGAP1	stroma_pre	Macro_domin - other_roi_type	0.0737713	0.245306	0.592377
ASIC1	stroma_pre	Macro_domin - other_roi_type	0.0430751	0.451447	0.749889
SMARCD1	stroma_pre	Macro_domin - other_roi_type	0.0284679	0.640697	0.853706
COX14	stroma_pre	Macro_domin - other_roi_type	0.0781139	0.401498	0.707932
CERS5	stroma_pre	Macro_domin - other_roi_type	-0.0724802	0.34661	0.674019
LIMA1	stroma_pre	Macro_domin - other_roi_type	-0.0182493	0.715102	0.89246
LARP4	stroma_pre	Macro_domin - other_roi_type	0.0973655	0.201877	0.582729
DIP2B	stroma_pre	Macro_domin - other_roi_type	-0.0808519	0.379299	0.690695
ATF1	stroma_pre	Macro_domin - other_roi_type	0.071705	0.121615	0.582729
TMPRSS12	stroma_pre	Macro_domin - other_roi_type	-0.0160183	0.784894	0.926581
METTL7A	stroma_pre	Macro_domin - other_roi_type	-0.350614	0.0256856	0.502537
SLC11A2	stroma_pre	Macro_domin - other_roi_type	0.070947	0.551943	0.80728
LETMD1	stroma_pre	Macro_domin - other_roi_type	0.0907786	0.309973	0.652495
CSRNP2	stroma_pre	Macro_domin - other_roi_type	0.185417	0.0231256	0.486891
TFCP2	stroma_pre	Macro_domin - other_roi_type	-0.100141	0.48137	0.769876
POU6F1	stroma_pre	Macro_domin - other_roi_type	-0.012276	0.852573	0.948434
DAZAP2	stroma_pre	Macro_domin - other_roi_type	0.223485	0.0663946	0.582729
SMAGP	stroma_pre	Macro_domin - other_roi_type	0.043885	0.540158	0.800935
BIN2	stroma_pre	Macro_domin - other_roi_type	0.0979542	0.490457	0.772213
GALNT6	stroma_pre	Macro_domin - other_roi_type	-0.0172019	0.885124	0.959544
SCN8A	stroma_pre	Macro_domin - other_roi_type	-0.0688349	0.231891	0.582729
ACVRL1	stroma_pre	Macro_domin - other_roi_type	-0.132283	0.259372	0.603449
ACVR1B	stroma_pre	Macro_domin - other_roi_type	0.0836099	0.492555	0.7735
NR4A1	stroma_pre	Macro_domin - other_roi_type	0.226391	0.344364	0.673302
ATG101	stroma_pre	Macro_domin - other_roi_type	0.0480895	0.288304	0.633896
KRT80	stroma_pre	Macro_domin - other_roi_type	-0.067168	0.233627	0.582729
KRT7	stroma_pre	Macro_domin - other_roi_type	0.00706577	0.909576	0.969884
KRT86	stroma_pre	Macro_domin - other_roi_type	-0.0688224	0.232112	0.582729
KRT81	stroma_pre	Macro_domin - other_roi_type	0.131666	0.155515	0.582729
KRT85	stroma_pre	Macro_domin - other_roi_type	0.0573155	0.299326	0.644454
KRT75	stroma_pre	Macro_domin - other_roi_type	-0.0688323	0.231925	0.582729
KRT6A	stroma_pre	Macro_domin - other_roi_type	-0.0688317	0.2318	0.582729
KRT5	stroma_pre	Macro_domin - other_roi_type	-0.068824	0.232269	0.582729
KRT8	stroma_pre	Macro_domin - other_roi_type	0.108293	0.269622	0.612649
KRT18	stroma_pre	Macro_domin - other_roi_type	0.0682315	0.401866	0.708014
EIF4B	stroma_pre	Macro_domin - other_roi_type	0.0610601	0.759321	0.91407
TNS2	stroma_pre	Macro_domin - other_roi_type	-0.0671659	0.233262	0.582729
SPRYD3	stroma_pre	Macro_domin - other_roi_type	-0.00847896	0.925358	0.976553
IGFBP6	stroma_pre	Macro_domin - other_roi_type	-0.0688533	0.23003	0.582729
CSAD	stroma_pre	Macro_domin - other_roi_type	-0.00294597	0.982325	0.994114
ZNF740	stroma_pre	Macro_domin - other_roi_type	0.0737553	0.31804	0.660374
ITGB7	stroma_pre	Macro_domin - other_roi_type	0.142138	0.268668	0.611437
RARG	stroma_pre	Macro_domin - other_roi_type	-0.0312465	0.546098	0.80357
MFSD5	stroma_pre	Macro_domin - other_roi_type	0.0949087	0.142692	0.582729
ESPL1	stroma_pre	Macro_domin - other_roi_type	0.07856	0.272562	0.614918
PFDN5	stroma_pre	Macro_domin - other_roi_type	0.209	0.295254	0.640904
AAAS	stroma_pre	Macro_domin - other_roi_type	-0.0175446	0.879396	0.958007
SP1	stroma_pre	Macro_domin - other_roi_type	-0.214881	0.127007	0.582729
PRR13	stroma_pre	Macro_domin - other_roi_type	0.235171	0.0573586	0.582729
PCBP2	stroma_pre	Macro_domin - other_roi_type	0.23238	0.244677	0.59216
MAP3K12	stroma_pre	Macro_domin - other_roi_type	-0.00128899	0.988438	0.996156
TARBP2	stroma_pre	Macro_domin - other_roi_type	-0.0621603	0.186433	0.582729
ATF7	stroma_pre	Macro_domin - other_roi_type	0.0260637	0.78519	0.926602
CALCOCO1	stroma_pre	Macro_domin - other_roi_type	0.296714	0.00737416	0.347531
HOXC13	stroma_pre	Macro_domin - other_roi_type	-0.0532784	0.375018	0.688783
HOXC6	stroma_pre	Macro_domin - other_roi_type	-0.0688349	0.231891	0.582729
HOXC4	stroma_pre	Macro_domin - other_roi_type	-0.0688349	0.231891	0.582729
SMUG1	stroma_pre	Macro_domin - other_roi_type	0.0698069	0.340915	0.671347
CBX5	stroma_pre	Macro_domin - other_roi_type	0.0461451	0.555374	0.808152
HNRNPA1	stroma_pre	Macro_domin - other_roi_type	0.0893602	0.677204	0.872446
NFE2	stroma_pre	Macro_domin - other_roi_type	-0.113985	0.584512	0.821965
COPZ1	stroma_pre	Macro_domin - other_roi_type	0.247912	0.00180703	0.192127
GPR84	stroma_pre	Macro_domin - other_roi_type	0.0761596	0.747433	0.908459
ZNF385A	stroma_pre	Macro_domin - other_roi_type	0.033748	0.891691	0.962116
ITGA5	stroma_pre	Macro_domin - other_roi_type	0.600059	0.00447744	0.2912
GTSF1	stroma_pre	Macro_domin - other_roi_type	0.206883	0.0850948	0.582729
NCKAP1L	stroma_pre	Macro_domin - other_roi_type	0.032886	0.88114	0.958429
PDE1B	stroma_pre	Macro_domin - other_roi_type	-0.579481	0.0601219	0.582729
TESPA1	stroma_pre	Macro_domin - other_roi_type	0.000590138	0.990955	0.997317
METTL7B	stroma_pre	Macro_domin - other_roi_type	0.00510691	0.956958	0.987236
ITGA7	stroma_pre	Macro_domin - other_roi_type	-0.0531146	0.331753	0.665805
BLOC1S1	stroma_pre	Macro_domin - other_roi_type	0.262622	0.088592	0.582729
RDH5	stroma_pre	Macro_domin - other_roi_type	-0.0757629	0.256613	0.602496
CD63	stroma_pre	Macro_domin - other_roi_type	0.411763	0.0527427	0.582729
GDF11	stroma_pre	Macro_domin - other_roi_type	0.022506	0.615131	0.84188
SARNP	stroma_pre	Macro_domin - other_roi_type	0.157041	0.0157482	0.424924
ORMDL2	stroma_pre	Macro_domin - other_roi_type	0.0443836	0.613709	0.841191
DNAJC14	stroma_pre	Macro_domin - other_roi_type	0.14377	0.0879145	0.582729
MMP19	stroma_pre	Macro_domin - other_roi_type	1.12658	0.00112484	0.168045
DGKA	stroma_pre	Macro_domin - other_roi_type	-0.371398	0.0767538	0.582729
PMEL	stroma_pre	Macro_domin - other_roi_type	-0.0130496	0.827973	0.940089
CDK2	stroma_pre	Macro_domin - other_roi_type	0.0981745	0.0962613	0.582729
RAB5B	stroma_pre	Macro_domin - other_roi_type	-0.00463001	0.980375	0.993856
IKZF4	stroma_pre	Macro_domin - other_roi_type	0.0742234	0.408401	0.715199
ERBB3	stroma_pre	Macro_domin - other_roi_type	-0.0688339	0.231888	0.582729
PA2G4	stroma_pre	Macro_domin - other_roi_type	-0.0587564	0.415123	0.720982
ESYT1	stroma_pre	Macro_domin - other_roi_type	0.0672254	0.57159	0.816704
MYL6B	stroma_pre	Macro_domin - other_roi_type	0.0200277	0.699429	0.883249
MYL6	stroma_pre	Macro_domin - other_roi_type	0.0548783	0.69185	0.880891
SMARCC2	stroma_pre	Macro_domin - other_roi_type	0.126599	0.188894	0.582729
RNF41	stroma_pre	Macro_domin - other_roi_type	0.115033	0.121927	0.582729
NABP2	stroma_pre	Macro_domin - other_roi_type	-0.0723213	0.0614471	0.582729
ANKRD52	stroma_pre	Macro_domin - other_roi_type	0.0182981	0.803036	0.932629
COQ10A	stroma_pre	Macro_domin - other_roi_type	-0.0603247	0.477022	0.767706
CS	stroma_pre	Macro_domin - other_roi_type	0.0361714	0.82987	0.940746
CNPY2	stroma_pre	Macro_domin - other_roi_type	0.05825	0.413523	0.719941
PAN2	stroma_pre	Macro_domin - other_roi_type	0.01597	0.858563	0.950633
STAT2	stroma_pre	Macro_domin - other_roi_type	0.213443	0.211038	0.582729
APOF	stroma_pre	Macro_domin - other_roi_type	-0.0627259	0.258667	0.603385
TIMELESS	stroma_pre	Macro_domin - other_roi_type	0.0343566	0.676985	0.872446
SPRYD4	stroma_pre	Macro_domin - other_roi_type	-0.0668613	0.262266	0.605728
RBMS2	stroma_pre	Macro_domin - other_roi_type	0.248381	0.0498991	0.582729
BAZ2A	stroma_pre	Macro_domin - other_roi_type	0.0762292	0.491745	0.773021
PTGES3	stroma_pre	Macro_domin - other_roi_type	0.145752	0.136995	0.582729
NACA	stroma_pre	Macro_domin - other_roi_type	0.10006	0.463061	0.757989
RDH16	stroma_pre	Macro_domin - other_roi_type	0.0254921	0.63554	0.851175
ZBTB39	stroma_pre	Macro_domin - other_roi_type	-0.0493348	0.35733	0.678954
NAB2	stroma_pre	Macro_domin - other_roi_type	0.0813497	0.3755	0.689271
STAT6	stroma_pre	Macro_domin - other_roi_type	0.137295	0.423284	0.726895
LRP1	stroma_pre	Macro_domin - other_roi_type	-0.107832	0.398996	0.705702
NXPH4	stroma_pre	Macro_domin - other_roi_type	-0.0688349	0.231891	0.582729
SHMT2	stroma_pre	Macro_domin - other_roi_type	0.00783949	0.902262	0.967886
NDUFA4L2	stroma_pre	Macro_domin - other_roi_type	-0.0688349	0.231891	0.582729
STAC3	stroma_pre	Macro_domin - other_roi_type	-0.193148	0.207468	0.582729
R3HDM2	stroma_pre	Macro_domin - other_roi_type	0.0491608	0.613052	0.841042
ARHGAP9	stroma_pre	Macro_domin - other_roi_type	0.0237842	0.839585	0.944398
DDIT3	stroma_pre	Macro_domin - other_roi_type	0.0728083	0.31465	0.657197
MBD6	stroma_pre	Macro_domin - other_roi_type	0.0606593	0.577655	0.820514
DCTN2	stroma_pre	Macro_domin - other_roi_type	0.0425983	0.540475	0.801016
KIF5A	stroma_pre	Macro_domin - other_roi_type	-0.0688267	0.231863	0.582729
PIP4K2C	stroma_pre	Macro_domin - other_roi_type	0.126006	0.0242667	0.497834
DTX3	stroma_pre	Macro_domin - other_roi_type	-0.0694369	0.228783	0.582729
ARHGEF25	stroma_pre	Macro_domin - other_roi_type	-0.0688349	0.231891	0.582729
SLC26A10	stroma_pre	Macro_domin - other_roi_type	0.0578895	0.30771	0.65063
OS9	stroma_pre	Macro_domin - other_roi_type	0.155886	0.288025	0.633857
AGAP2	stroma_pre	Macro_domin - other_roi_type	0.00888809	0.932288	0.978883
TSPAN31	stroma_pre	Macro_domin - other_roi_type	0.197554	0.0621078	0.582729
CDK4	stroma_pre	Macro_domin - other_roi_type	0.138178	0.0106518	0.385325
CYP27B1	stroma_pre	Macro_domin - other_roi_type	0.198147	0.0517696	0.582729
METTL1	stroma_pre	Macro_domin - other_roi_type	0.0426286	0.539051	0.800177
TSFM	stroma_pre	Macro_domin - other_roi_type	0.103477	0.279044	0.624048
AVIL	stroma_pre	Macro_domin - other_roi_type	-0.0224495	0.672852	0.870486
CTDSP2	stroma_pre	Macro_domin - other_roi_type	0.0091216	0.949426	0.984949
LRIG3	stroma_pre	Macro_domin - other_roi_type	-0.0688349	0.231891	0.582729
SLC16A7	stroma_pre	Macro_domin - other_roi_type	-0.242614	0.13821	0.582729
USP15	stroma_pre	Macro_domin - other_roi_type	0.0888283	0.559245	0.81008
MON2	stroma_pre	Macro_domin - other_roi_type	-0.111626	0.27401	0.617281
PPM1H	stroma_pre	Macro_domin - other_roi_type	-0.00321475	0.95535	0.986463
AVPR1A	stroma_pre	Macro_domin - other_roi_type	-0.0688256	0.231777	0.582729
DPY19L2	stroma_pre	Macro_domin - other_roi_type	-0.0688349	0.231891	0.582729
SRGAP1	stroma_pre	Macro_domin - other_roi_type	-0.0287206	0.628389	0.848418
C12orf66	stroma_pre	Macro_domin - other_roi_type	0.0445208	0.384704	0.695003
C12orf56	stroma_pre	Macro_domin - other_roi_type	-0.0688349	0.231891	0.582729
XPOT	stroma_pre	Macro_domin - other_roi_type	0.150516	0.168127	0.582729
TBK1	stroma_pre	Macro_domin - other_roi_type	0.234795	0.011871	0.402114
RASSF3	stroma_pre	Macro_domin - other_roi_type	-0.0478466	0.683287	0.875371
GNS	stroma_pre	Macro_domin - other_roi_type	0.226915	0.273605	0.616884
TBC1D30	stroma_pre	Macro_domin - other_roi_type	0.00488459	0.949355	0.984949
LEMD3	stroma_pre	Macro_domin - other_roi_type	-0.11009	0.114544	0.582729
MSRB3	stroma_pre	Macro_domin - other_roi_type	0.0129903	0.79599	0.930892
HMGA2	stroma_pre	Macro_domin - other_roi_type	-0.0694396	0.248972	0.596438
LLPH	stroma_pre	Macro_domin - other_roi_type	0.0735947	0.438155	0.738126
TMBIM4	stroma_pre	Macro_domin - other_roi_type	0.163521	0.143907	0.582729
IRAK3	stroma_pre	Macro_domin - other_roi_type	-0.0247549	0.860693	0.951424
HELB	stroma_pre	Macro_domin - other_roi_type	0.105458	0.319325	0.661322
CAND1	stroma_pre	Macro_domin - other_roi_type	0.10473	0.216488	0.582729
DYRK2	stroma_pre	Macro_domin - other_roi_type	0.0750457	0.148266	0.582729
IFNG	stroma_pre	Macro_domin - other_roi_type	-0.0504713	0.357615	0.67918
MDM1	stroma_pre	Macro_domin - other_roi_type	-0.0988262	0.232643	0.582729
RAP1B	stroma_pre	Macro_domin - other_roi_type	0.190742	0.052038	0.582729
NUP107	stroma_pre	Macro_domin - other_roi_type	0.0481115	0.325775	0.665805
SLC35E3	stroma_pre	Macro_domin - other_roi_type	0.0892421	0.236765	0.5854
MDM2	stroma_pre	Macro_domin - other_roi_type	-0.0327872	0.505437	0.779119
CPM	stroma_pre	Macro_domin - other_roi_type	0.339811	0.045642	0.582729
CPSF6	stroma_pre	Macro_domin - other_roi_type	0.140939	0.00768358	0.351756
LYZ	stroma_pre	Macro_domin - other_roi_type	0.40457	0.0226805	0.486891
YEATS4	stroma_pre	Macro_domin - other_roi_type	-0.0168222	0.757464	0.913625
FRS2	stroma_pre	Macro_domin - other_roi_type	0.0137378	0.810705	0.935119
CCT2	stroma_pre	Macro_domin - other_roi_type	-0.0447491	0.42613	0.728753
RAB3IP	stroma_pre	Macro_domin - other_roi_type	-0.025809	0.617669	0.842259
CNOT2	stroma_pre	Macro_domin - other_roi_type	0.0961031	0.269513	0.612516
KCNMB4	stroma_pre	Macro_domin - other_roi_type	-0.0518166	0.351523	0.674019
PTPRB	stroma_pre	Macro_domin - other_roi_type	-0.0688349	0.231891	0.582729
PTPRR	stroma_pre	Macro_domin - other_roi_type	-0.0688339	0.231888	0.582729
LGR5	stroma_pre	Macro_domin - other_roi_type	-0.0688349	0.231891	0.582729
ZFC3H1	stroma_pre	Macro_domin - other_roi_type	-0.0407504	0.716871	0.893557
THAP2	stroma_pre	Macro_domin - other_roi_type	0.0353249	0.540356	0.800949
TMEM19	stroma_pre	Macro_domin - other_roi_type	0.139731	0.233679	0.582729
RAB21	stroma_pre	Macro_domin - other_roi_type	0.12109	0.214871	0.582729
TBC1D15	stroma_pre	Macro_domin - other_roi_type	-0.0519007	0.335659	0.667768
TRHDE	stroma_pre	Macro_domin - other_roi_type	-0.0472502	0.387502	0.697172
ATXN7L3B	stroma_pre	Macro_domin - other_roi_type	0.0148445	0.901868	0.96759
GLIPR1L1	stroma_pre	Macro_domin - other_roi_type	0.120986	0.0538616	0.582729
GLIPR1	stroma_pre	Macro_domin - other_roi_type	-0.0455075	0.748276	0.908459
KRR1	stroma_pre	Macro_domin - other_roi_type	0.00373713	0.956208	0.986766
PHLDA1	stroma_pre	Macro_domin - other_roi_type	0.332064	0.0175659	0.446305
NAP1L1	stroma_pre	Macro_domin - other_roi_type	0.00825143	0.967951	0.990475
BBS10	stroma_pre	Macro_domin - other_roi_type	-0.0810061	0.551694	0.807176
OSBPL8	stroma_pre	Macro_domin - other_roi_type	0.249646	0.0588175	0.582729
ZDHHC17	stroma_pre	Macro_domin - other_roi_type	0.0583167	0.621027	0.843844
CSRP2	stroma_pre	Macro_domin - other_roi_type	-0.0688296	0.231833	0.582729
PAWR	stroma_pre	Macro_domin - other_roi_type	-0.0688339	0.231888	0.582729
PPP1R12A	stroma_pre	Macro_domin - other_roi_type	0.10541	0.363715	0.682915
PTPRQ	stroma_pre	Macro_domin - other_roi_type	-0.0279895	0.570236	0.815951
ACSS3	stroma_pre	Macro_domin - other_roi_type	-0.115992	0.11631	0.582729
CCDC59	stroma_pre	Macro_domin - other_roi_type	0.0220391	0.646565	0.856193
METTL25	stroma_pre	Macro_domin - other_roi_type	0.0115566	0.878866	0.958007
TMTC2	stroma_pre	Macro_domin - other_roi_type	-0.11279	0.532963	0.796449
RASSF9	stroma_pre	Macro_domin - other_roi_type	-0.0688349	0.231891	0.582729
C12orf29	stroma_pre	Macro_domin - other_roi_type	-0.0108661	0.819684	0.937187
TMTC3	stroma_pre	Macro_domin - other_roi_type	-0.0498529	0.375025	0.688783
KITLG	stroma_pre	Macro_domin - other_roi_type	-0.0160399	0.781081	0.924698
DUSP6	stroma_pre	Macro_domin - other_roi_type	0.106922	0.580617	0.820812
POC1B	stroma_pre	Macro_domin - other_roi_type	0.0726313	0.288212	0.633896
GALNT4	stroma_pre	Macro_domin - other_roi_type	0.118963	0.140211	0.582729
ATP2B1	stroma_pre	Macro_domin - other_roi_type	0.318186	0.0146539	0.418336
EPYC	stroma_pre	Macro_domin - other_roi_type	-0.0687399	0.23267	0.582729
LUM	stroma_pre	Macro_domin - other_roi_type	0.0240776	0.725804	0.896586
DCN	stroma_pre	Macro_domin - other_roi_type	-0.0633972	0.249347	0.596628
BTG1	stroma_pre	Macro_domin - other_roi_type	0.446106	0.168554	0.582729
PLEKHG7	stroma_pre	Macro_domin - other_roi_type	-0.0687807	0.231409	0.582729
EEA1	stroma_pre	Macro_domin - other_roi_type	-0.00356728	0.97931	0.993448
NUDT4	stroma_pre	Macro_domin - other_roi_type	0.00531383	0.919535	0.973844
UBE2N	stroma_pre	Macro_domin - other_roi_type	0.0661246	0.277255	0.622132
SOCS2	stroma_pre	Macro_domin - other_roi_type	-0.0671226	0.233016	0.582729
CRADD	stroma_pre	Macro_domin - other_roi_type	-0.0579708	0.256175	0.602496
PLXNC1	stroma_pre	Macro_domin - other_roi_type	-0.0278194	0.88856	0.960734
CEP83	stroma_pre	Macro_domin - other_roi_type	-0.000390554	0.992854	0.997832
TMCC3	stroma_pre	Macro_domin - other_roi_type	0.064525	0.401034	0.707932
NDUFA12	stroma_pre	Macro_domin - other_roi_type	0.18132	0.0358117	0.567189
NR2C1	stroma_pre	Macro_domin - other_roi_type	0.0318361	0.693998	0.881496
FGD6	stroma_pre	Macro_domin - other_roi_type	-0.0159155	0.841306	0.944874
VEZT	stroma_pre	Macro_domin - other_roi_type	0.0577734	0.222729	0.582729
METAP2	stroma_pre	Macro_domin - other_roi_type	-0.00952637	0.865138	0.952491
NTN4	stroma_pre	Macro_domin - other_roi_type	-0.0688309	0.231793	0.582729
SNRPF	stroma_pre	Macro_domin - other_roi_type	0.0912384	0.119725	0.582729
LTA4H	stroma_pre	Macro_domin - other_roi_type	0.279177	0.0852573	0.582729
ELK3	stroma_pre	Macro_domin - other_roi_type	0.148702	0.0354299	0.564164
CDK17	stroma_pre	Macro_domin - other_roi_type	0.0178419	0.796207	0.930892
NEDD1	stroma_pre	Macro_domin - other_roi_type	-0.0352584	0.626015	0.846245
TMPO	stroma_pre	Macro_domin - other_roi_type	0.188325	0.101551	0.582729
SLC25A3	stroma_pre	Macro_domin - other_roi_type	0.0845867	0.504359	0.77844
IKBIP	stroma_pre	Macro_domin - other_roi_type	-0.00366328	0.947023	0.984379
APAF1	stroma_pre	Macro_domin - other_roi_type	-0.0730723	0.57129	0.816596
UHRF1BP1L	stroma_pre	Macro_domin - other_roi_type	0.0865058	0.316234	0.659004
ACTR6	stroma_pre	Macro_domin - other_roi_type	0.0134009	0.834225	0.942587
SCYL2	stroma_pre	Macro_domin - other_roi_type	0.218857	0.0253075	0.501693
GAS2L3	stroma_pre	Macro_domin - other_roi_type	0.0209263	0.744712	0.907368
ANO4	stroma_pre	Macro_domin - other_roi_type	-0.0538353	0.37283	0.6877
UTP20	stroma_pre	Macro_domin - other_roi_type	0.0534385	0.330483	0.665805
ARL1	stroma_pre	Macro_domin - other_roi_type	0.0372029	0.519565	0.78827
MYBPC1	stroma_pre	Macro_domin - other_roi_type	0.0070681	0.907665	0.96909
CHPT1	stroma_pre	Macro_domin - other_roi_type	0.0256389	0.641572	0.854241
GNPTAB	stroma_pre	Macro_domin - other_roi_type	0.128441	0.315668	0.658423
DRAM1	stroma_pre	Macro_domin - other_roi_type	0.310888	0.0723695	0.582729
NUP37	stroma_pre	Macro_domin - other_roi_type	0.093752	0.143909	0.582729
PARPBP	stroma_pre	Macro_domin - other_roi_type	0.0652651	0.322476	0.663568
IGF1	stroma_pre	Macro_domin - other_roi_type	-0.0800182	0.18179	0.582729
NT5DC3	stroma_pre	Macro_domin - other_roi_type	-0.00951823	0.865071	0.952491
HSP90B1	stroma_pre	Macro_domin - other_roi_type	-0.00270598	0.985749	0.995486
TDG	stroma_pre	Macro_domin - other_roi_type	0.0887517	0.314469	0.65693
GLT8D2	stroma_pre	Macro_domin - other_roi_type	-0.0688339	0.231888	0.582729
HCFC2	stroma_pre	Macro_domin - other_roi_type	-0.00958597	0.907554	0.969072
NFYB	stroma_pre	Macro_domin - other_roi_type	-0.0190487	0.769225	0.919027
TXNRD1	stroma_pre	Macro_domin - other_roi_type	0.454481	0.00357742	0.260901
EID3	stroma_pre	Macro_domin - other_roi_type	0.0177012	0.776202	0.921688
CHST11	stroma_pre	Macro_domin - other_roi_type	0.109531	0.204525	0.582729
SLC41A2	stroma_pre	Macro_domin - other_roi_type	0.164921	0.0405054	0.577795
ALDH1L2	stroma_pre	Macro_domin - other_roi_type	-0.0485845	0.37299	0.6877
APPL2	stroma_pre	Macro_domin - other_roi_type	0.0594333	0.280412	0.624952
C12orf75	stroma_pre	Macro_domin - other_roi_type	-0.0479551	0.373945	0.687922
NUAK1	stroma_pre	Macro_domin - other_roi_type	-0.0380547	0.486914	0.770068
CKAP4	stroma_pre	Macro_domin - other_roi_type	0.0459813	0.643041	0.854715
TCP11L2	stroma_pre	Macro_domin - other_roi_type	0.0279202	0.782275	0.925066
POLR3B	stroma_pre	Macro_domin - other_roi_type	-0.121262	0.0996797	0.582729
RIC8B	stroma_pre	Macro_domin - other_roi_type	-0.126658	0.0329076	0.5472
TMEM263	stroma_pre	Macro_domin - other_roi_type	-0.000937567	0.985955	0.995486
CRY1	stroma_pre	Macro_domin - other_roi_type	0.0630016	0.184865	0.582729
BTBD11	stroma_pre	Macro_domin - other_roi_type	0.0194274	0.838711	0.944149
PWP1	stroma_pre	Macro_domin - other_roi_type	0.0221799	0.748097	0.908459
PRDM4	stroma_pre	Macro_domin - other_roi_type	0.174235	0.0283756	0.517061
CMKLR1	stroma_pre	Macro_domin - other_roi_type	0.0820012	0.60768	0.837667
SART3	stroma_pre	Macro_domin - other_roi_type	0.135865	0.176963	0.582729
ISCU	stroma_pre	Macro_domin - other_roi_type	0.259954	0.0414658	0.57996
TMEM119	stroma_pre	Macro_domin - other_roi_type	-0.0234235	0.677327	0.872446
SELPLG	stroma_pre	Macro_domin - other_roi_type	0.230327	0.272594	0.614918
CORO1C	stroma_pre	Macro_domin - other_roi_type	0.297807	0.0701931	0.582729
SSH1	stroma_pre	Macro_domin - other_roi_type	0.12197	0.379803	0.690845
SVOP	stroma_pre	Macro_domin - other_roi_type	0.0036166	0.97007	0.990475
USP30	stroma_pre	Macro_domin - other_roi_type	0.119179	0.401646	0.707932
ALKBH2	stroma_pre	Macro_domin - other_roi_type	0.0514115	0.287215	0.633085
UNG	stroma_pre	Macro_domin - other_roi_type	-0.06717	0.233438	0.582729
ACACB	stroma_pre	Macro_domin - other_roi_type	-0.0360876	0.502036	0.777048
KCTD10	stroma_pre	Macro_domin - other_roi_type	0.252753	0.00737313	0.347531
UBE3B	stroma_pre	Macro_domin - other_roi_type	0.118199	0.140435	0.582729
MMAB	stroma_pre	Macro_domin - other_roi_type	-0.0316565	0.534063	0.797313
MVK	stroma_pre	Macro_domin - other_roi_type	0.0681167	0.452209	0.750021
TRPV4	stroma_pre	Macro_domin - other_roi_type	0.132589	0.166303	0.582729
GLTP	stroma_pre	Macro_domin - other_roi_type	-0.0458643	0.619796	0.843252
TCHP	stroma_pre	Macro_domin - other_roi_type	0.0481532	0.614332	0.841436
GIT2	stroma_pre	Macro_domin - other_roi_type	0.131927	0.245725	0.592951
ANKRD13A	stroma_pre	Macro_domin - other_roi_type	0.160838	0.126439	0.582729
C12orf76	stroma_pre	Macro_domin - other_roi_type	-0.0446568	0.457307	0.753592
IFT81	stroma_pre	Macro_domin - other_roi_type	-0.0330495	0.528368	0.79346
ATP2A2	stroma_pre	Macro_domin - other_roi_type	0.176781	0.187913	0.582729
ANAPC7	stroma_pre	Macro_domin - other_roi_type	0.0100208	0.879646	0.958007
ARPC3	stroma_pre	Macro_domin - other_roi_type	0.185837	0.240858	0.588502
GPN3	stroma_pre	Macro_domin - other_roi_type	0.0713816	0.297492	0.642088
FAM216A	stroma_pre	Macro_domin - other_roi_type	-0.157003	0.000938491	0.156101
VPS29	stroma_pre	Macro_domin - other_roi_type	0.239799	0.129989	0.582729
RAD9B	stroma_pre	Macro_domin - other_roi_type	-0.068816	0.231708	0.582729
PPTC7	stroma_pre	Macro_domin - other_roi_type	0.0803951	0.398838	0.705525
TCTN1	stroma_pre	Macro_domin - other_roi_type	-0.0363962	0.368741	0.68603
HVCN1	stroma_pre	Macro_domin - other_roi_type	-0.00229208	0.983246	0.9944
PPP1CC	stroma_pre	Macro_domin - other_roi_type	0.15658	0.225225	0.582729
SH2B3	stroma_pre	Macro_domin - other_roi_type	0.188102	0.175556	0.582729
ATXN2	stroma_pre	Macro_domin - other_roi_type	0.110634	0.254932	0.6019
BRAP	stroma_pre	Macro_domin - other_roi_type	-0.116529	0.149611	0.582729
ACAD10	stroma_pre	Macro_domin - other_roi_type	-0.0566226	0.719426	0.894763
ALDH2	stroma_pre	Macro_domin - other_roi_type	0.137435	0.508179	0.781128
MAPKAPK5	stroma_pre	Macro_domin - other_roi_type	0.00797431	0.850261	0.947221
TMEM116	stroma_pre	Macro_domin - other_roi_type	-0.00855298	0.895465	0.964615
ERP29	stroma_pre	Macro_domin - other_roi_type	0.406031	0.0655385	0.582729
NAA25	stroma_pre	Macro_domin - other_roi_type	-0.00373286	0.94938	0.984949
TRAFD1	stroma_pre	Macro_domin - other_roi_type	0.0843142	0.443484	0.742542
HECTD4	stroma_pre	Macro_domin - other_roi_type	0.0722749	0.400165	0.707156
PTPN11	stroma_pre	Macro_domin - other_roi_type	0.0590283	0.44676	0.745128
OAS1	stroma_pre	Macro_domin - other_roi_type	0.745735	0.000856526	0.156101
OAS3	stroma_pre	Macro_domin - other_roi_type	0.798767	0.000719442	0.156101
OAS2	stroma_pre	Macro_domin - other_roi_type	0.68886	0.00734787	0.347531
DTX1	stroma_pre	Macro_domin - other_roi_type	-0.0518714	0.349695	0.674019
DDX54	stroma_pre	Macro_domin - other_roi_type	0.115512	0.0761298	0.582729
RITA1	stroma_pre	Macro_domin - other_roi_type	-0.0721168	0.161428	0.582729
IQCD	stroma_pre	Macro_domin - other_roi_type	0.062944	0.242279	0.589288
TPCN1	stroma_pre	Macro_domin - other_roi_type	0.0702492	0.545014	0.803048
SLC8B1	stroma_pre	Macro_domin - other_roi_type	0.121223	0.393709	0.701217
PLBD2	stroma_pre	Macro_domin - other_roi_type	0.162766	0.22576	0.582729
SDS	stroma_pre	Macro_domin - other_roi_type	0.537268	0.0234104	0.487907
RBM19	stroma_pre	Macro_domin - other_roi_type	0.0287593	0.614209	0.841436
TBX3	stroma_pre	Macro_domin - other_roi_type	-0.0688289	0.231873	0.582729
MED13L	stroma_pre	Macro_domin - other_roi_type	-0.0447731	0.692499	0.880891
HRK	stroma_pre	Macro_domin - other_roi_type	-0.0688304	0.231877	0.582729
FBXW8	stroma_pre	Macro_domin - other_roi_type	-0.0173207	0.775473	0.921616
TESC	stroma_pre	Macro_domin - other_roi_type	-0.165131	0.209666	0.582729
FBXO21	stroma_pre	Macro_domin - other_roi_type	-0.111426	0.0568177	0.582729
NOS1	stroma_pre	Macro_domin - other_roi_type	-0.0694373	0.228785	0.582729
RFC5	stroma_pre	Macro_domin - other_roi_type	-0.0162094	0.820736	0.937807
WSB2	stroma_pre	Macro_domin - other_roi_type	0.181868	0.0543965	0.582729
VSIG10	stroma_pre	Macro_domin - other_roi_type	-0.033974	0.499474	0.777048
PEBP1	stroma_pre	Macro_domin - other_roi_type	0.206219	0.00115898	0.168045
TAOK3	stroma_pre	Macro_domin - other_roi_type	0.107038	0.368425	0.685932
SUDS3	stroma_pre	Macro_domin - other_roi_type	0.0278714	0.707547	0.887361
HSPB8	stroma_pre	Macro_domin - other_roi_type	-0.0688339	0.231888	0.582729
PRKAB1	stroma_pre	Macro_domin - other_roi_type	0.0857446	0.375455	0.689271
CIT	stroma_pre	Macro_domin - other_roi_type	-0.0518486	0.350244	0.674019
RAB35	stroma_pre	Macro_domin - other_roi_type	0.2244	0.031385	0.540249
PXN	stroma_pre	Macro_domin - other_roi_type	0.00509882	0.967259	0.990217
MSI1	stroma_pre	Macro_domin - other_roi_type	-0.0688349	0.231891	0.582729
COX6A1	stroma_pre	Macro_domin - other_roi_type	0.198284	0.0722702	0.582729
TRIAP1	stroma_pre	Macro_domin - other_roi_type	0.00327001	0.941753	0.982912
GATC	stroma_pre	Macro_domin - other_roi_type	-0.0157691	0.807918	0.93437
SRSF9	stroma_pre	Macro_domin - other_roi_type	0.230443	0.206617	0.582729
DYNLL1	stroma_pre	Macro_domin - other_roi_type	0.0257307	0.821059	0.937807
COQ5	stroma_pre	Macro_domin - other_roi_type	-0.00349577	0.954001	0.986359
RNF10	stroma_pre	Macro_domin - other_roi_type	0.205185	0.00227571	0.214039
POP5	stroma_pre	Macro_domin - other_roi_type	0.111173	0.189792	0.582729
CABP1	stroma_pre	Macro_domin - other_roi_type	0.0455409	0.396172	0.702844
MLEC	stroma_pre	Macro_domin - other_roi_type	0.0118625	0.911912	0.970567
UNC119B	stroma_pre	Macro_domin - other_roi_type	0.0121704	0.786086	0.927237
ACADS	stroma_pre	Macro_domin - other_roi_type	0.0767483	0.353519	0.67556
SPPL3	stroma_pre	Macro_domin - other_roi_type	0.118448	0.0756494	0.582729
C12orf43	stroma_pre	Macro_domin - other_roi_type	-0.0111506	0.879269	0.958007
OASL	stroma_pre	Macro_domin - other_roi_type	0.299497	0.00068016	0.154046
P2RX7	stroma_pre	Macro_domin - other_roi_type	-0.0277458	0.860416	0.951336
P2RX4	stroma_pre	Macro_domin - other_roi_type	0.13735	0.351075	0.674019
CAMKK2	stroma_pre	Macro_domin - other_roi_type	0.0356641	0.693168	0.881016
ANAPC5	stroma_pre	Macro_domin - other_roi_type	0.170974	0.0424429	0.582729
RNF34	stroma_pre	Macro_domin - other_roi_type	0.0276978	0.57399	0.818541
KDM2B	stroma_pre	Macro_domin - other_roi_type	0.138974	0.143305	0.582729
ORAI1	stroma_pre	Macro_domin - other_roi_type	0.222595	0.0135447	0.413177
MORN3	stroma_pre	Macro_domin - other_roi_type	0.0311088	0.669995	0.868801
TMEM120B	stroma_pre	Macro_domin - other_roi_type	0.158282	0.0109773	0.392454
RHOF	stroma_pre	Macro_domin - other_roi_type	0.253216	0.0626768	0.582729
SETD1B	stroma_pre	Macro_domin - other_roi_type	0.0450007	0.520024	0.78827
PSMD9	stroma_pre	Macro_domin - other_roi_type	0.082728	0.31937	0.661322
BCL7A	stroma_pre	Macro_domin - other_roi_type	-0.068823	0.23183	0.582729
MLXIP	stroma_pre	Macro_domin - other_roi_type	-0.101539	0.424353	0.727914
DIABLO	stroma_pre	Macro_domin - other_roi_type	0.120491	0.194579	0.582729
VPS33A	stroma_pre	Macro_domin - other_roi_type	-0.0506454	0.563448	0.812703
CLIP1	stroma_pre	Macro_domin - other_roi_type	-0.0129765	0.927697	0.977109
ZCCHC8	stroma_pre	Macro_domin - other_roi_type	0.0408189	0.603817	0.8346
RSRC2	stroma_pre	Macro_domin - other_roi_type	0.159318	0.0893855	0.582729
KNTC1	stroma_pre	Macro_domin - other_roi_type	0.0389901	0.694737	0.88174
HCAR2	stroma_pre	Macro_domin - other_roi_type	0.794643	0.000410594	0.124373
HCAR1	stroma_pre	Macro_domin - other_roi_type	-0.0671755	0.233176	0.582729
DENR	stroma_pre	Macro_domin - other_roi_type	0.155884	0.0110335	0.393313
HIP1R	stroma_pre	Macro_domin - other_roi_type	0.00144542	0.981799	0.993937
VPS37B	stroma_pre	Macro_domin - other_roi_type	0.0328453	0.53341	0.796726
ABCB9	stroma_pre	Macro_domin - other_roi_type	-0.00344684	0.958379	0.987886
OGFOD2	stroma_pre	Macro_domin - other_roi_type	0.0477196	0.590097	0.825384
ARL6IP4	stroma_pre	Macro_domin - other_roi_type	0.341151	0.00250649	0.222078
MPHOSPH9	stroma_pre	Macro_domin - other_roi_type	0.0697171	0.308293	0.651208
CDK2AP1	stroma_pre	Macro_domin - other_roi_type	0.0849277	0.626012	0.846245
SBNO1	stroma_pre	Macro_domin - other_roi_type	0.043719	0.556799	0.80903
RILPL2	stroma_pre	Macro_domin - other_roi_type	0.234997	0.0621717	0.582729
SNRNP35	stroma_pre	Macro_domin - other_roi_type	0.0306635	0.734878	0.901738
RILPL1	stroma_pre	Macro_domin - other_roi_type	-0.053161	0.331509	0.665805
TMED2	stroma_pre	Macro_domin - other_roi_type	0.174594	0.0712116	0.582729
DDX55	stroma_pre	Macro_domin - other_roi_type	-0.0241629	0.657531	0.861697
EIF2B1	stroma_pre	Macro_domin - other_roi_type	0.0683317	0.369049	0.68603
GTF2H3	stroma_pre	Macro_domin - other_roi_type	-0.117574	0.0902742	0.582729
TCTN2	stroma_pre	Macro_domin - other_roi_type	-0.0573984	0.492103	0.773119
ATP6V0A2	stroma_pre	Macro_domin - other_roi_type	0.151053	0.0539524	0.582729
DNAH10	stroma_pre	Macro_domin - other_roi_type	-0.0486184	0.368081	0.685799
CCDC92	stroma_pre	Macro_domin - other_roi_type	0.0929066	0.209344	0.582729
ZNF664	stroma_pre	Macro_domin - other_roi_type	0.00943617	0.870108	0.954325
NCOR2	stroma_pre	Macro_domin - other_roi_type	0.286523	0.128309	0.582729
SCARB1	stroma_pre	Macro_domin - other_roi_type	0.20319	0.147335	0.582729
DHX37	stroma_pre	Macro_domin - other_roi_type	0.00192272	0.969526	0.990475
BRI3BP	stroma_pre	Macro_domin - other_roi_type	0.0106842	0.927933	0.977149
AACS	stroma_pre	Macro_domin - other_roi_type	0.0255161	0.831284	0.941271
TMEM132C	stroma_pre	Macro_domin - other_roi_type	-0.0688028	0.231806	0.582729
SLC15A4	stroma_pre	Macro_domin - other_roi_type	0.0711607	0.502749	0.777231
GLT1D1	stroma_pre	Macro_domin - other_roi_type	-0.355741	0.0329833	0.5472
FZD10	stroma_pre	Macro_domin - other_roi_type	-0.0688349	0.231891	0.582729
STX2	stroma_pre	Macro_domin - other_roi_type	0.0144587	0.861678	0.951438
RAN	stroma_pre	Macro_domin - other_roi_type	0.0469513	0.724659	0.896449
SFSWAP	stroma_pre	Macro_domin - other_roi_type	0.136981	0.0988249	0.582729
ULK1	stroma_pre	Macro_domin - other_roi_type	-0.109447	0.307075	0.650122
PUS1	stroma_pre	Macro_domin - other_roi_type	-0.0234536	0.563145	0.81262
EP400	stroma_pre	Macro_domin - other_roi_type	-0.030591	0.699258	0.883249
DDX51	stroma_pre	Macro_domin - other_roi_type	0.0105395	0.806495	0.933991
NOC4L	stroma_pre	Macro_domin - other_roi_type	-0.0183191	0.781797	0.924918
FBRSL1	stroma_pre	Macro_domin - other_roi_type	-0.00509106	0.949248	0.984949
POLE	stroma_pre	Macro_domin - other_roi_type	-0.129433	0.0488958	0.582729
PXMP2	stroma_pre	Macro_domin - other_roi_type	-0.0012495	0.982015	0.994046
PGAM5	stroma_pre	Macro_domin - other_roi_type	0.0444861	0.4279	0.729957
ANKLE2	stroma_pre	Macro_domin - other_roi_type	0.183028	0.118677	0.582729
GOLGA3	stroma_pre	Macro_domin - other_roi_type	0.0941581	0.228453	0.582729
CHFR	stroma_pre	Macro_domin - other_roi_type	0.0344285	0.777796	0.922998
ZNF605	stroma_pre	Macro_domin - other_roi_type	-0.107266	0.025203	0.501693
ZNF26	stroma_pre	Macro_domin - other_roi_type	-0.0892898	0.187449	0.582729
ZNF84	stroma_pre	Macro_domin - other_roi_type	-0.0520311	0.434484	0.735794
ZNF140	stroma_pre	Macro_domin - other_roi_type	0.195322	0.0926403	0.582729
ZNF891	stroma_pre	Macro_domin - other_roi_type	0.0634843	0.490572	0.772271
ZNF10	stroma_pre	Macro_domin - other_roi_type	-0.131341	0.0557916	0.582729
ZNF268	stroma_pre	Macro_domin - other_roi_type	-0.0517344	0.454586	0.752569
MPHOSPH8	stroma_pre	Macro_domin - other_roi_type	0.0863714	0.280018	0.624441
PSPC1	stroma_pre	Macro_domin - other_roi_type	0.0148721	0.836659	0.943537
ZMYM5	stroma_pre	Macro_domin - other_roi_type	0.00794814	0.887038	0.960656
ZMYM2	stroma_pre	Macro_domin - other_roi_type	-0.0678771	0.552404	0.80728
GJA3	stroma_pre	Macro_domin - other_roi_type	0.165387	0.0688761	0.582729
GJB2	stroma_pre	Macro_domin - other_roi_type	0.237115	0.0225011	0.486891
CRYL1	stroma_pre	Macro_domin - other_roi_type	-0.139894	0.328031	0.665805
IL17D	stroma_pre	Macro_domin - other_roi_type	-0.0688196	0.231847	0.582729
XPO4	stroma_pre	Macro_domin - other_roi_type	0.0189247	0.809179	0.934879
LATS2	stroma_pre	Macro_domin - other_roi_type	0.0586776	0.231237	0.582729
SAP18	stroma_pre	Macro_domin - other_roi_type	0.229906	0.0147975	0.418816
SKA3	stroma_pre	Macro_domin - other_roi_type	-0.040214	0.47343	0.765287
ZDHHC20	stroma_pre	Macro_domin - other_roi_type	-0.0990804	0.576128	0.819869
MICU2	stroma_pre	Macro_domin - other_roi_type	0.119635	0.246992	0.594131
SGCG	stroma_pre	Macro_domin - other_roi_type	0.107326	0.203127	0.582729
SACS	stroma_pre	Macro_domin - other_roi_type	-0.076208	0.219688	0.582729
TNFRSF19	stroma_pre	Macro_domin - other_roi_type	-0.0688298	0.231959	0.582729
MIPEP	stroma_pre	Macro_domin - other_roi_type	0.0218716	0.820207	0.93761
C1QTNF9B	stroma_pre	Macro_domin - other_roi_type	-0.0433044	0.339823	0.67129
SPATA13	stroma_pre	Macro_domin - other_roi_type	0.181556	0.212402	0.582729
PARP4	stroma_pre	Macro_domin - other_roi_type	0.213998	0.17596	0.582729
PABPC3	stroma_pre	Macro_domin - other_roi_type	-0.0153684	0.913655	0.970977
MTMR6	stroma_pre	Macro_domin - other_roi_type	0.0114281	0.9176	0.972985
SHISA2	stroma_pre	Macro_domin - other_roi_type	-0.0688349	0.231891	0.582729
RNF6	stroma_pre	Macro_domin - other_roi_type	0.0897049	0.31328	0.656198
CDK8	stroma_pre	Macro_domin - other_roi_type	0.0234846	0.684522	0.876329
WASF3	stroma_pre	Macro_domin - other_roi_type	-0.0688332	0.231885	0.582729
GPR12	stroma_pre	Macro_domin - other_roi_type	-0.0688019	0.231557	0.582729
USP12	stroma_pre	Macro_domin - other_roi_type	0.296189	0.028306	0.516651
RASL11A	stroma_pre	Macro_domin - other_roi_type	-0.0898249	0.517105	0.787133
GTF3A	stroma_pre	Macro_domin - other_roi_type	0.0509965	0.705223	0.886204
MTIF3	stroma_pre	Macro_domin - other_roi_type	-0.00676167	0.94326	0.98331
LNX2	stroma_pre	Macro_domin - other_roi_type	-0.0322463	0.677734	0.872479
POLR1D	stroma_pre	Macro_domin - other_roi_type	0.109582	0.0467143	0.582729
CDX2	stroma_pre	Macro_domin - other_roi_type	0.225426	0.0486751	0.582729
PAN3	stroma_pre	Macro_domin - other_roi_type	0.00278831	0.978121	0.993261
FLT1	stroma_pre	Macro_domin - other_roi_type	0.13045	0.162051	0.582729
POMP	stroma_pre	Macro_domin - other_roi_type	0.266671	0.127649	0.582729
SLC46A3	stroma_pre	Macro_domin - other_roi_type	-0.231133	0.117193	0.582729
SLC7A1	stroma_pre	Macro_domin - other_roi_type	0.106105	0.0659399	0.582729
UBL3	stroma_pre	Macro_domin - other_roi_type	0.0774063	0.382808	0.693011
KATNAL1	stroma_pre	Macro_domin - other_roi_type	0.00436598	0.95173	0.98584
HMGB1	stroma_pre	Macro_domin - other_roi_type	-0.0354746	0.828513	0.940245
USPL1	stroma_pre	Macro_domin - other_roi_type	-0.0652154	0.529337	0.794039
ALOX5AP	stroma_pre	Macro_domin - other_roi_type	0.095529	0.69153	0.880891
MEDAG	stroma_pre	Macro_domin - other_roi_type	-0.0688349	0.231891	0.582729
TEX26	stroma_pre	Macro_domin - other_roi_type	-0.0688174	0.231802	0.582729
HSPH1	stroma_pre	Macro_domin - other_roi_type	0.0735418	0.309998	0.652495
FRY	stroma_pre	Macro_domin - other_roi_type	-0.273635	0.0651112	0.582729
BRCA2	stroma_pre	Macro_domin - other_roi_type	0.133055	0.12027	0.582729
N4BP2L2	stroma_pre	Macro_domin - other_roi_type	0.0891512	0.386761	0.697124
PDS5B	stroma_pre	Macro_domin - other_roi_type	-0.0368255	0.779133	0.923474
STARD13	stroma_pre	Macro_domin - other_roi_type	0.0358055	0.690854	0.880545
RFC3	stroma_pre	Macro_domin - other_roi_type	0.0177348	0.829879	0.940746
DCLK1	stroma_pre	Macro_domin - other_roi_type	-0.0688319	0.231881	0.582729
CCDC169	stroma_pre	Macro_domin - other_roi_type	-0.0694223	0.228589	0.582729
CCNA1	stroma_pre	Macro_domin - other_roi_type	-0.0688303	0.231834	0.582729
RFXAP	stroma_pre	Macro_domin - other_roi_type	0.0620402	0.632768	0.850297
ALG5	stroma_pre	Macro_domin - other_roi_type	0.0420877	0.584331	0.821881
EXOSC8	stroma_pre	Macro_domin - other_roi_type	-0.0617191	0.357939	0.679244
SUPT20H	stroma_pre	Macro_domin - other_roi_type	0.0749934	0.556635	0.808887
CSNK1A1L	stroma_pre	Macro_domin - other_roi_type	0.0919858	0.266397	0.609884
POSTN	stroma_pre	Macro_domin - other_roi_type	-0.0401216	0.474975	0.766029
UFM1	stroma_pre	Macro_domin - other_roi_type	0.0999475	0.136447	0.582729
PROSER1	stroma_pre	Macro_domin - other_roi_type	-0.0670146	0.39445	0.701217
NHLRC3	stroma_pre	Macro_domin - other_roi_type	0.0695162	0.531819	0.795864
COG6	stroma_pre	Macro_domin - other_roi_type	-0.0317724	0.697534	0.883249
FOXO1	stroma_pre	Macro_domin - other_roi_type	-0.145562	0.00621156	0.332099
SLC25A15	stroma_pre	Macro_domin - other_roi_type	-0.0290862	0.725113	0.896464
ELF1	stroma_pre	Macro_domin - other_roi_type	0.23988	0.0808702	0.582729
WBP4	stroma_pre	Macro_domin - other_roi_type	0.113616	0.0344917	0.55649
KBTBD6	stroma_pre	Macro_domin - other_roi_type	-0.0671746	0.233184	0.582729
KBTBD7	stroma_pre	Macro_domin - other_roi_type	-0.0209442	0.749788	0.909129
MTRF1	stroma_pre	Macro_domin - other_roi_type	0.0199887	0.799138	0.931347
NAA16	stroma_pre	Macro_domin - other_roi_type	0.0848415	0.654798	0.860884
RGCC	stroma_pre	Macro_domin - other_roi_type	0.348727	0.0123759	0.403519
VWA8	stroma_pre	Macro_domin - other_roi_type	0.0584388	0.604594	0.83503
DGKH	stroma_pre	Macro_domin - other_roi_type	0.0290888	0.638051	0.852054
AKAP11	stroma_pre	Macro_domin - other_roi_type	0.0602399	0.498435	0.777048
EPSTI1	stroma_pre	Macro_domin - other_roi_type	0.687544	0.0407788	0.577795
DNAJC15	stroma_pre	Macro_domin - other_roi_type	0.142258	0.267794	0.610826
CCDC122	stroma_pre	Macro_domin - other_roi_type	-0.0284986	0.702956	0.885333
LACC1	stroma_pre	Macro_domin - other_roi_type	-0.0380806	0.838572	0.944149
TSC22D1	stroma_pre	Macro_domin - other_roi_type	0.432598	0.00738073	0.347531
NUFIP1	stroma_pre	Macro_domin - other_roi_type	-0.0626995	0.322261	0.663347
GPALPP1	stroma_pre	Macro_domin - other_roi_type	0.212876	0.270675	0.613789
GTF2F2	stroma_pre	Macro_domin - other_roi_type	0.184367	0.0101439	0.380459
SLC25A30	stroma_pre	Macro_domin - other_roi_type	0.0174108	0.876073	0.956662
COG3	stroma_pre	Macro_domin - other_roi_type	0.0357252	0.588344	0.823924
ZC3H13	stroma_pre	Macro_domin - other_roi_type	0.107432	0.205407	0.582729
LCP1	stroma_pre	Macro_domin - other_roi_type	0.0289152	0.89953	0.966735
LRCH1	stroma_pre	Macro_domin - other_roi_type	0.117588	0.216422	0.582729
ESD	stroma_pre	Macro_domin - other_roi_type	-0.10483	0.308428	0.651208
SUCLA2	stroma_pre	Macro_domin - other_roi_type	-0.166405	0.161022	0.582729
NUDT15	stroma_pre	Macro_domin - other_roi_type	-0.0148339	0.735007	0.901738
MED4	stroma_pre	Macro_domin - other_roi_type	0.102247	0.122334	0.582729
ITM2B	stroma_pre	Macro_domin - other_roi_type	0.155359	0.244956	0.592263
RB1	stroma_pre	Macro_domin - other_roi_type	0.0499957	0.646967	0.856193
LPAR6	stroma_pre	Macro_domin - other_roi_type	-0.191663	0.354705	0.67663
RCBTB2	stroma_pre	Macro_domin - other_roi_type	-0.155832	0.288948	0.634527
FNDC3A	stroma_pre	Macro_domin - other_roi_type	-0.192459	0.0685154	0.582729
CDADC1	stroma_pre	Macro_domin - other_roi_type	0.0398603	0.555461	0.808152
CAB39L	stroma_pre	Macro_domin - other_roi_type	-0.153104	0.0943404	0.582729
SETDB2	stroma_pre	Macro_domin - other_roi_type	0.0520346	0.491008	0.772559
PHF11	stroma_pre	Macro_domin - other_roi_type	0.152151	0.244588	0.59216
RCBTB1	stroma_pre	Macro_domin - other_roi_type	-0.218566	0.0679033	0.582729
ARL11	stroma_pre	Macro_domin - other_roi_type	-0.139541	0.509743	0.78207
EBPL	stroma_pre	Macro_domin - other_roi_type	-0.000951412	0.987387	0.995776
KPNA3	stroma_pre	Macro_domin - other_roi_type	-0.0179813	0.923706	0.975568
SPRYD7	stroma_pre	Macro_domin - other_roi_type	-0.0326813	0.657383	0.861676
TRIM13	stroma_pre	Macro_domin - other_roi_type	0.0388998	0.544986	0.803048
RNASEH2B	stroma_pre	Macro_domin - other_roi_type	-0.131265	0.165684	0.582729
FAM124A	stroma_pre	Macro_domin - other_roi_type	0.105676	0.197187	0.582729
INTS6	stroma_pre	Macro_domin - other_roi_type	0.0290215	0.585243	0.821965
WDFY2	stroma_pre	Macro_domin - other_roi_type	0.131343	0.449068	0.747144
DHRS12	stroma_pre	Macro_domin - other_roi_type	0.0615845	0.309473	0.651952
ATP7B	stroma_pre	Macro_domin - other_roi_type	-0.0688334	0.231846	0.582729
UTP14C	stroma_pre	Macro_domin - other_roi_type	-0.0498193	0.479727	0.769113
NEK3	stroma_pre	Macro_domin - other_roi_type	-4.23942e-05	0.999664	0.999962
VPS36	stroma_pre	Macro_domin - other_roi_type	-0.0232024	0.826546	0.939673
CKAP2	stroma_pre	Macro_domin - other_roi_type	0.0276157	0.789285	0.928374
SUGT1	stroma_pre	Macro_domin - other_roi_type	0.0687827	0.322153	0.663236
PCDH17	stroma_pre	Macro_domin - other_roi_type	-0.0688349	0.231891	0.582729
DIAPH3	stroma_pre	Macro_domin - other_roi_type	-0.0671614	0.23302	0.582729
TDRD3	stroma_pre	Macro_domin - other_roi_type	-0.00319354	0.978813	0.993356
DACH1	stroma_pre	Macro_domin - other_roi_type	0.0458815	0.623532	0.845506
MZT1	stroma_pre	Macro_domin - other_roi_type	0.103786	0.117548	0.582729
BORA	stroma_pre	Macro_domin - other_roi_type	-0.0671151	0.233074	0.582729
DIS3	stroma_pre	Macro_domin - other_roi_type	-0.0507124	0.469104	0.762629
PIBF1	stroma_pre	Macro_domin - other_roi_type	0.0430562	0.509869	0.78207
KLF5	stroma_pre	Macro_domin - other_roi_type	-0.0671703	0.233452	0.582729
KLF12	stroma_pre	Macro_domin - other_roi_type	0.0328461	0.520504	0.788369
TBC1D4	stroma_pre	Macro_domin - other_roi_type	-0.025916	0.813666	0.935405
COMMD6	stroma_pre	Macro_domin - other_roi_type	-0.00959153	0.951679	0.98584
UCHL3	stroma_pre	Macro_domin - other_roi_type	0.0109228	0.862705	0.95183
LMO7	stroma_pre	Macro_domin - other_roi_type	-0.0110941	0.919083	0.973545
KCTD12	stroma_pre	Macro_domin - other_roi_type	-0.163685	0.135524	0.582729
CLN5	stroma_pre	Macro_domin - other_roi_type	0.0422529	0.617586	0.842259
FBXL3	stroma_pre	Macro_domin - other_roi_type	0.127321	0.134645	0.582729
MYCBP2	stroma_pre	Macro_domin - other_roi_type	-0.0419277	0.753722	0.912181
SCEL	stroma_pre	Macro_domin - other_roi_type	-0.0688349	0.231891	0.582729
SLAIN1	stroma_pre	Macro_domin - other_roi_type	-0.068827	0.231931	0.582729
EDNRB	stroma_pre	Macro_domin - other_roi_type	-0.100876	0.489646	0.771608
RBM26	stroma_pre	Macro_domin - other_roi_type	0.0968054	0.333455	0.666227
NDFIP2	stroma_pre	Macro_domin - other_roi_type	-0.0688349	0.231891	0.582729
SPRY2	stroma_pre	Macro_domin - other_roi_type	0.0474629	0.635348	0.851175
SLITRK6	stroma_pre	Macro_domin - other_roi_type	-0.0688091	0.231655	0.582729
TGDS	stroma_pre	Macro_domin - other_roi_type	-0.113334	0.0234237	0.487907
GPR180	stroma_pre	Macro_domin - other_roi_type	0.0695192	0.405374	0.71163
ABCC4	stroma_pre	Macro_domin - other_roi_type	-0.0267032	0.758882	0.914035
CLDN10	stroma_pre	Macro_domin - other_roi_type	-0.0688368	0.231769	0.582729
DNAJC3	stroma_pre	Macro_domin - other_roi_type	0.229876	0.0969156	0.582729
MBNL2	stroma_pre	Macro_domin - other_roi_type	0.111832	0.377605	0.690332
RAP2A	stroma_pre	Macro_domin - other_roi_type	0.0965207	0.422677	0.7264
IPO5	stroma_pre	Macro_domin - other_roi_type	0.0506971	0.51439	0.785352
FARP1	stroma_pre	Macro_domin - other_roi_type	0.160549	0.0311619	0.539683
STK24	stroma_pre	Macro_domin - other_roi_type	0.407475	0.000707771	0.156101
SLC15A1	stroma_pre	Macro_domin - other_roi_type	0.117319	0.0994909	0.582729
DOCK9	stroma_pre	Macro_domin - other_roi_type	0.023393	0.605944	0.836122
UBAC2	stroma_pre	Macro_domin - other_roi_type	0.292201	0.00211572	0.202101
GPR18	stroma_pre	Macro_domin - other_roi_type	0.0689145	0.550192	0.806232
GPR183	stroma_pre	Macro_domin - other_roi_type	0.581881	0.00408196	0.277279
TM9SF2	stroma_pre	Macro_domin - other_roi_type	0.0820095	0.46962	0.762961
PCCA	stroma_pre	Macro_domin - other_roi_type	-0.00940486	0.885081	0.959544
TMTC4	stroma_pre	Macro_domin - other_roi_type	0.125077	0.0419593	0.581674
NALCN	stroma_pre	Macro_domin - other_roi_type	-0.0229295	0.695745	0.882277
ITGBL1	stroma_pre	Macro_domin - other_roi_type	-0.0536764	0.345706	0.673921
TPP2	stroma_pre	Macro_domin - other_roi_type	0.168663	0.190499	0.582729
TEX30	stroma_pre	Macro_domin - other_roi_type	0.0565419	0.257078	0.603107
BIVM	stroma_pre	Macro_domin - other_roi_type	-0.0671784	0.233424	0.582729
ERCC5	stroma_pre	Macro_domin - other_roi_type	0.0316129	0.762322	0.915714
EFNB2	stroma_pre	Macro_domin - other_roi_type	-0.0688339	0.231888	0.582729
ARGLU1	stroma_pre	Macro_domin - other_roi_type	0.033245	0.653795	0.860212
LIG4	stroma_pre	Macro_domin - other_roi_type	-0.103441	0.429852	0.731802
ABHD13	stroma_pre	Macro_domin - other_roi_type	0.00955291	0.909753	0.969964
IRS2	stroma_pre	Macro_domin - other_roi_type	0.213561	0.246446	0.593865
COL4A1	stroma_pre	Macro_domin - other_roi_type	-0.0361614	0.501386	0.777048
COL4A2	stroma_pre	Macro_domin - other_roi_type	-0.0361154	0.501779	0.777048
RAB20	stroma_pre	Macro_domin - other_roi_type	0.387067	0.0600754	0.582729
CARS2	stroma_pre	Macro_domin - other_roi_type	-0.021927	0.858063	0.950593
ING1	stroma_pre	Macro_domin - other_roi_type	0.179613	0.0264053	0.508251
ANKRD10	stroma_pre	Macro_domin - other_roi_type	0.144306	0.356277	0.678376
ARHGEF7	stroma_pre	Macro_domin - other_roi_type	0.140422	0.163465	0.582729
TEX29	stroma_pre	Macro_domin - other_roi_type	-0.0670897	0.23333	0.582729
TUBGCP3	stroma_pre	Macro_domin - other_roi_type	-0.0164225	0.865486	0.952588
ATP11A	stroma_pre	Macro_domin - other_roi_type	0.0454192	0.799246	0.931347
MCF2L	stroma_pre	Macro_domin - other_roi_type	-0.0688291	0.231916	0.582729
F10	stroma_pre	Macro_domin - other_roi_type	-0.0688231	0.231943	0.582729
PCID2	stroma_pre	Macro_domin - other_roi_type	0.102016	0.029971	0.527588
CUL4A	stroma_pre	Macro_domin - other_roi_type	0.152139	0.167131	0.582729
LAMP1	stroma_pre	Macro_domin - other_roi_type	0.477255	0.0299577	0.527588
GRTP1	stroma_pre	Macro_domin - other_roi_type	-0.0688349	0.231891	0.582729
ADPRHL1	stroma_pre	Macro_domin - other_roi_type	0.0224398	0.818105	0.936871
DCUN1D2	stroma_pre	Macro_domin - other_roi_type	0.0190974	0.82114	0.937807
TMCO3	stroma_pre	Macro_domin - other_roi_type	0.00949305	0.909599	0.969884
TFDP1	stroma_pre	Macro_domin - other_roi_type	0.182361	0.0450667	0.582729
TMEM255B	stroma_pre	Macro_domin - other_roi_type	0.142827	0.232682	0.582729
GAS6	stroma_pre	Macro_domin - other_roi_type	0.0163823	0.873002	0.955732
RASA3	stroma_pre	Macro_domin - other_roi_type	0.083273	0.525596	0.791781
CDC16	stroma_pre	Macro_domin - other_roi_type	0.0602409	0.419849	0.72461
UPF3A	stroma_pre	Macro_domin - other_roi_type	0.13545	0.200695	0.582729
CHAMP1	stroma_pre	Macro_domin - other_roi_type	0.091708	0.188627	0.582729
TTC5	stroma_pre	Macro_domin - other_roi_type	0.0584128	0.303537	0.647354
CCNB1IP1	stroma_pre	Macro_domin - other_roi_type	-0.0922292	0.134791	0.582729
PARP2	stroma_pre	Macro_domin - other_roi_type	0.0389039	0.435755	0.736738
TEP1	stroma_pre	Macro_domin - other_roi_type	-0.093164	0.577174	0.820075
OSGEP	stroma_pre	Macro_domin - other_roi_type	0.0362835	0.772704	0.920459
APEX1	stroma_pre	Macro_domin - other_roi_type	-0.057746	0.622704	0.844757
PNP	stroma_pre	Macro_domin - other_roi_type	0.120196	0.101934	0.582729
RNASE4	stroma_pre	Macro_domin - other_roi_type	-0.027932	0.724892	0.896464
ANG	stroma_pre	Macro_domin - other_roi_type	-0.108263	0.332808	0.665997
RNASE6	stroma_pre	Macro_domin - other_roi_type	-0.191664	0.342099	0.671347
RNASE1	stroma_pre	Macro_domin - other_roi_type	0.92979	0.00769653	0.351756
RNASE3	stroma_pre	Macro_domin - other_roi_type	-0.211149	0.171262	0.582729
METTL17	stroma_pre	Macro_domin - other_roi_type	0.118161	0.336909	0.66863
NDRG2	stroma_pre	Macro_domin - other_roi_type	-0.0232371	0.820747	0.937807
RNASE13	stroma_pre	Macro_domin - other_roi_type	-0.0546903	0.279069	0.624048
ARHGEF40	stroma_pre	Macro_domin - other_roi_type	0.00504943	0.979513	0.993488
ZNF219	stroma_pre	Macro_domin - other_roi_type	0.0510736	0.439459	0.738941
HNRNPC	stroma_pre	Macro_domin - other_roi_type	0.0341454	0.80667	0.933991
SUPT16H	stroma_pre	Macro_domin - other_roi_type	-0.0566403	0.591843	0.826175
CHD8	stroma_pre	Macro_domin - other_roi_type	-0.0616629	0.418997	0.72461
RAB2B	stroma_pre	Macro_domin - other_roi_type	0.000205147	0.997668	0.999197
TOX4	stroma_pre	Macro_domin - other_roi_type	0.0961336	0.230223	0.582729
METTL3	stroma_pre	Macro_domin - other_roi_type	0.0548693	0.506834	0.7797
SALL2	stroma_pre	Macro_domin - other_roi_type	-0.0688349	0.231891	0.582729
DAD1	stroma_pre	Macro_domin - other_roi_type	0.134259	0.165298	0.582729
ABHD4	stroma_pre	Macro_domin - other_roi_type	0.10209	0.163172	0.582729
OXA1L	stroma_pre	Macro_domin - other_roi_type	0.164737	0.0360755	0.569234
SLC7A7	stroma_pre	Macro_domin - other_roi_type	0.151803	0.339567	0.67129
MMP14	stroma_pre	Macro_domin - other_roi_type	0.733325	0.00381617	0.266631
LRP10	stroma_pre	Macro_domin - other_roi_type	0.196256	0.0826381	0.582729
REM2	stroma_pre	Macro_domin - other_roi_type	0.0329179	0.821064	0.937807
RBM23	stroma_pre	Macro_domin - other_roi_type	0.0853489	0.433525	0.735
PRMT5	stroma_pre	Macro_domin - other_roi_type	0.046263	0.416041	0.721737
HAUS4	stroma_pre	Macro_domin - other_roi_type	0.0933087	0.405613	0.711846
AJUBA	stroma_pre	Macro_domin - other_roi_type	-0.0688349	0.231891	0.582729
PSMB5	stroma_pre	Macro_domin - other_roi_type	0.0173536	0.706646	0.887101
ACIN1	stroma_pre	Macro_domin - other_roi_type	0.0881128	0.443335	0.742455
C14orf119	stroma_pre	Macro_domin - other_roi_type	0.128503	0.0576717	0.582729
SLC7A8	stroma_pre	Macro_domin - other_roi_type	0.233372	0.0157601	0.424924
RNF212B	stroma_pre	Macro_domin - other_roi_type	-0.060549	0.312721	0.655407
HOMEZ	stroma_pre	Macro_domin - other_roi_type	-0.00376906	0.95359	0.986359
PPP1R3E	stroma_pre	Macro_domin - other_roi_type	-0.00179088	0.98627	0.99566
BCL2L2	stroma_pre	Macro_domin - other_roi_type	0.0452418	0.717516	0.893557
PABPN1	stroma_pre	Macro_domin - other_roi_type	0.0866873	0.461021	0.756326
SLC22A17	stroma_pre	Macro_domin - other_roi_type	-0.0688349	0.231891	0.582729
EFS	stroma_pre	Macro_domin - other_roi_type	-0.0688349	0.231891	0.582729
NGDN	stroma_pre	Macro_domin - other_roi_type	-0.0617028	0.178156	0.582729
ZFHX2	stroma_pre	Macro_domin - other_roi_type	-0.00884488	0.939774	0.982182
THTPA	stroma_pre	Macro_domin - other_roi_type	0.212564	0.0335501	0.551367
AP1G2	stroma_pre	Macro_domin - other_roi_type	-0.107107	0.344526	0.673302
JPH4	stroma_pre	Macro_domin - other_roi_type	-0.246811	0.140715	0.582729
DHRS2	stroma_pre	Macro_domin - other_roi_type	-0.0688349	0.231891	0.582729
DHRS4	stroma_pre	Macro_domin - other_roi_type	5.42425e-05	0.999704	0.999962
NRL	stroma_pre	Macro_domin - other_roi_type	0.0319553	0.704213	0.886119
PCK2	stroma_pre	Macro_domin - other_roi_type	-0.0401734	0.721949	0.895861
DCAF11	stroma_pre	Macro_domin - other_roi_type	0.0503803	0.582764	0.821489
FITM1	stroma_pre	Macro_domin - other_roi_type	-0.0114747	0.860458	0.951336
PSME1	stroma_pre	Macro_domin - other_roi_type	0.285493	0.203224	0.582729
EMC9	stroma_pre	Macro_domin - other_roi_type	-0.115718	0.0406484	0.577795
PSME2	stroma_pre	Macro_domin - other_roi_type	0.124906	0.590197	0.825384
RNF31	stroma_pre	Macro_domin - other_roi_type	0.0884514	0.221598	0.582729
IRF9	stroma_pre	Macro_domin - other_roi_type	0.153161	0.296739	0.641791
REC8	stroma_pre	Macro_domin - other_roi_type	0.141452	0.22207	0.582729
IPO4	stroma_pre	Macro_domin - other_roi_type	-0.15558	0.0114867	0.398999
TM9SF1	stroma_pre	Macro_domin - other_roi_type	0.0389661	0.408222	0.71509
CHMP4A	stroma_pre	Macro_domin - other_roi_type	0.135112	0.333022	0.666099
MDP1	stroma_pre	Macro_domin - other_roi_type	-0.0274976	0.623489	0.845506
NEDD8	stroma_pre	Macro_domin - other_roi_type	0.126764	0.284357	0.629694
GMPR2	stroma_pre	Macro_domin - other_roi_type	0.158227	0.12595	0.582729
TINF2	stroma_pre	Macro_domin - other_roi_type	0.196344	0.0749501	0.582729
TGM1	stroma_pre	Macro_domin - other_roi_type	-0.106739	0.100263	0.582729
RABGGTA	stroma_pre	Macro_domin - other_roi_type	0.0603746	0.397441	0.70397
DHRS1	stroma_pre	Macro_domin - other_roi_type	0.316787	0.138229	0.582729
NOP9	stroma_pre	Macro_domin - other_roi_type	0.0306708	0.765006	0.917214
CIDEB	stroma_pre	Macro_domin - other_roi_type	-0.225172	0.175912	0.582729
LTB4R2	stroma_pre	Macro_domin - other_roi_type	-0.376851	0.00234306	0.217687
LTB4R	stroma_pre	Macro_domin - other_roi_type	-0.131455	0.35159	0.674019
ADCY4	stroma_pre	Macro_domin - other_roi_type	-0.0200592	0.708179	0.887729
RIPK3	stroma_pre	Macro_domin - other_roi_type	-0.0305166	0.814217	0.935482
NFATC4	stroma_pre	Macro_domin - other_roi_type	-0.0688349	0.231891	0.582729
NYNRIN	stroma_pre	Macro_domin - other_roi_type	-0.0172416	0.810365	0.935119
CBLN3	stroma_pre	Macro_domin - other_roi_type	0.0924572	0.123615	0.582729
KHNYN	stroma_pre	Macro_domin - other_roi_type	0.104767	0.21875	0.582729
SDR39U1	stroma_pre	Macro_domin - other_roi_type	0.0773104	0.264854	0.607805
CMA1	stroma_pre	Macro_domin - other_roi_type	0.103883	0.161768	0.582729
GZMH	stroma_pre	Macro_domin - other_roi_type	-0.0291776	0.555438	0.808152
GZMB	stroma_pre	Macro_domin - other_roi_type	-0.0688349	0.231891	0.582729
STXBP6	stroma_pre	Macro_domin - other_roi_type	-0.0688271	0.231826	0.582729
FOXG1	stroma_pre	Macro_domin - other_roi_type	0.0544011	0.353538	0.67556
PRKD1	stroma_pre	Macro_domin - other_roi_type	-0.0688349	0.231891	0.582729
G2E3	stroma_pre	Macro_domin - other_roi_type	-0.0162552	0.853318	0.948644
SCFD1	stroma_pre	Macro_domin - other_roi_type	0.115938	0.126563	0.582729
COCH	stroma_pre	Macro_domin - other_roi_type	-0.0224925	0.671141	0.86956
STRN3	stroma_pre	Macro_domin - other_roi_type	0.00923411	0.910602	0.970281
AP4S1	stroma_pre	Macro_domin - other_roi_type	-0.057307	0.61804	0.842259
HECTD1	stroma_pre	Macro_domin - other_roi_type	0.0799728	0.360677	0.681378
HEATR5A	stroma_pre	Macro_domin - other_roi_type	-0.136737	0.210667	0.582729
DTD2	stroma_pre	Macro_domin - other_roi_type	0.0349162	0.744774	0.907368
NUBPL	stroma_pre	Macro_domin - other_roi_type	-0.0361514	0.500725	0.777048
ARHGAP5	stroma_pre	Macro_domin - other_roi_type	-0.0666052	0.233979	0.582729
NPAS3	stroma_pre	Macro_domin - other_roi_type	-0.0688339	0.231888	0.582729
EGLN3	stroma_pre	Macro_domin - other_roi_type	0.107844	0.328887	0.665805
EAPP	stroma_pre	Macro_domin - other_roi_type	0.0814093	0.37152	0.686956
SNX6	stroma_pre	Macro_domin - other_roi_type	0.367319	0.0111571	0.396004
CFL2	stroma_pre	Macro_domin - other_roi_type	-0.0607506	0.249928	0.5972
BAZ1A	stroma_pre	Macro_domin - other_roi_type	0.0495973	0.607128	0.837094
SRP54	stroma_pre	Macro_domin - other_roi_type	-0.0955757	0.284093	0.629694
FAM177A1	stroma_pre	Macro_domin - other_roi_type	0.137042	0.0937987	0.582729
PPP2R3C	stroma_pre	Macro_domin - other_roi_type	0.10425	0.319384	0.661322
PSMA6	stroma_pre	Macro_domin - other_roi_type	0.324324	0.0184315	0.456259
NFKBIA	stroma_pre	Macro_domin - other_roi_type	0.738472	0.0164547	0.434539
RALGAPA1	stroma_pre	Macro_domin - other_roi_type	-0.0901122	0.409835	0.716112
MBIP	stroma_pre	Macro_domin - other_roi_type	-0.00189889	0.975412	0.99188
SFTA3	stroma_pre	Macro_domin - other_roi_type	-0.0688008	0.231562	0.582729
NKX2-1	stroma_pre	Macro_domin - other_roi_type	-0.0688349	0.231891	0.582729
MIPOL1	stroma_pre	Macro_domin - other_roi_type	-0.013998	0.853604	0.948656
FOXA1	stroma_pre	Macro_domin - other_roi_type	-0.0688305	0.231793	0.582729
CLEC14A	stroma_pre	Macro_domin - other_roi_type	-0.0688349	0.231891	0.582729
SEC23A	stroma_pre	Macro_domin - other_roi_type	-0.120479	0.555659	0.808152
GEMIN2	stroma_pre	Macro_domin - other_roi_type	0.0940242	0.241628	0.588639
TRAPPC6B	stroma_pre	Macro_domin - other_roi_type	0.0733002	0.414242	0.720289
PNN	stroma_pre	Macro_domin - other_roi_type	0.0452855	0.685128	0.87656
MIA2	stroma_pre	Macro_domin - other_roi_type	-0.0899497	0.168761	0.582729
FBXO33	stroma_pre	Macro_domin - other_roi_type	0.10283	0.214367	0.582729
C14orf28	stroma_pre	Macro_domin - other_roi_type	0.0927292	0.308017	0.650999
KLHL28	stroma_pre	Macro_domin - other_roi_type	0.128129	0.0498385	0.582729
PRPF39	stroma_pre	Macro_domin - other_roi_type	0.0505166	0.575975	0.819842
FKBP3	stroma_pre	Macro_domin - other_roi_type	0.0951634	0.45161	0.750021
MIS18BP1	stroma_pre	Macro_domin - other_roi_type	-0.15887	0.459609	0.755023
LRR1	stroma_pre	Macro_domin - other_roi_type	-0.04838	0.4358	0.736738
MGAT2	stroma_pre	Macro_domin - other_roi_type	-0.0318592	0.699955	0.883397
DNAAF2	stroma_pre	Macro_domin - other_roi_type	0.0187064	0.762465	0.915714
POLE2	stroma_pre	Macro_domin - other_roi_type	0.00895753	0.905555	0.968485
KLHDC1	stroma_pre	Macro_domin - other_roi_type	0.069405	0.276786	0.621535
KLHDC2	stroma_pre	Macro_domin - other_roi_type	0.0659893	0.316645	0.659004
NEMF	stroma_pre	Macro_domin - other_roi_type	0.220576	0.052169	0.582729
ARF6	stroma_pre	Macro_domin - other_roi_type	0.315838	0.0637442	0.582729
VCPKMT	stroma_pre	Macro_domin - other_roi_type	-0.0227035	0.796659	0.930892
SOS2	stroma_pre	Macro_domin - other_roi_type	-0.0264095	0.79871	0.931143
MAP4K5	stroma_pre	Macro_domin - other_roi_type	-0.0133293	0.836515	0.943461
ATL1	stroma_pre	Macro_domin - other_roi_type	-0.0671589	0.233199	0.582729
SAV1	stroma_pre	Macro_domin - other_roi_type	0.0102857	0.852855	0.948434
NIN	stroma_pre	Macro_domin - other_roi_type	-0.0827086	0.594904	0.828745
PYGL	stroma_pre	Macro_domin - other_roi_type	0.0379411	0.845486	0.946248
TRIM9	stroma_pre	Macro_domin - other_roi_type	0.114818	0.130138	0.582729
TMX1	stroma_pre	Macro_domin - other_roi_type	0.0232556	0.855273	0.949466
FRMD6	stroma_pre	Macro_domin - other_roi_type	-0.0688283	0.231911	0.582729
GNG2	stroma_pre	Macro_domin - other_roi_type	-0.228392	0.152823	0.582729
NID2	stroma_pre	Macro_domin - other_roi_type	-0.0688322	0.231798	0.582729
PTGER2	stroma_pre	Macro_domin - other_roi_type	-0.176081	0.228578	0.582729
TXNDC16	stroma_pre	Macro_domin - other_roi_type	-0.0961846	0.177879	0.582729
GPR137C	stroma_pre	Macro_domin - other_roi_type	-0.0671379	0.233403	0.582729
PSMC6	stroma_pre	Macro_domin - other_roi_type	0.145007	0.0870497	0.582729
STYX	stroma_pre	Macro_domin - other_roi_type	3.274e-05	0.999617	0.999962
GNPNAT1	stroma_pre	Macro_domin - other_roi_type	-0.0194298	0.723469	0.896309
FERMT2	stroma_pre	Macro_domin - other_roi_type	-0.0302734	0.613315	0.841042
DDHD1	stroma_pre	Macro_domin - other_roi_type	0.11341	0.332757	0.665997
BMP4	stroma_pre	Macro_domin - other_roi_type	-0.0688341	0.23197	0.582729
CDKN3	stroma_pre	Macro_domin - other_roi_type	-0.0381103	0.485585	0.769876
CNIH1	stroma_pre	Macro_domin - other_roi_type	0.0760527	0.35357	0.67556
GMFB	stroma_pre	Macro_domin - other_roi_type	0.0240511	0.806557	0.933991
CGRRF1	stroma_pre	Macro_domin - other_roi_type	0.0869968	0.25364	0.600552
SAMD4A	stroma_pre	Macro_domin - other_roi_type	0.132606	0.155751	0.582729
GCH1	stroma_pre	Macro_domin - other_roi_type	-0.0128297	0.921666	0.974847
WDHD1	stroma_pre	Macro_domin - other_roi_type	0.0202542	0.728487	0.898621
SOCS4	stroma_pre	Macro_domin - other_roi_type	-0.0780589	0.324785	0.665456
MAPK1IP1L	stroma_pre	Macro_domin - other_roi_type	0.144451	0.309006	0.651897
LGALS3	stroma_pre	Macro_domin - other_roi_type	0.824816	0.0109125	0.391282
DLGAP5	stroma_pre	Macro_domin - other_roi_type	-0.068829	0.231832	0.582729
FBXO34	stroma_pre	Macro_domin - other_roi_type	0.129555	0.336912	0.66863
ATG14	stroma_pre	Macro_domin - other_roi_type	0.0618709	0.455543	0.752896
KTN1	stroma_pre	Macro_domin - other_roi_type	0.146698	0.0954143	0.582729
PELI2	stroma_pre	Macro_domin - other_roi_type	-0.212178	0.014221	0.414787
TMEM260	stroma_pre	Macro_domin - other_roi_type	-0.121786	0.183386	0.582729
EXOC5	stroma_pre	Macro_domin - other_roi_type	0.045188	0.634612	0.850905
AP5M1	stroma_pre	Macro_domin - other_roi_type	-0.0327976	0.783516	0.925609
NAA30	stroma_pre	Macro_domin - other_roi_type	0.0989057	0.306644	0.650122
ACTR10	stroma_pre	Macro_domin - other_roi_type	0.12545	0.318674	0.660894
PSMA3	stroma_pre	Macro_domin - other_roi_type	0.168373	0.101776	0.582729
ARID4A	stroma_pre	Macro_domin - other_roi_type	0.0441589	0.601018	0.832802
TIMM9	stroma_pre	Macro_domin - other_roi_type	-0.0199665	0.672713	0.870399
KIAA0586	stroma_pre	Macro_domin - other_roi_type	-0.0529355	0.419445	0.72461
DACT1	stroma_pre	Macro_domin - other_roi_type	-0.0671581	0.233105	0.582729
DAAM1	stroma_pre	Macro_domin - other_roi_type	0.0138433	0.814628	0.935518
GPR135	stroma_pre	Macro_domin - other_roi_type	-0.151326	0.0718274	0.582729
L3HYPDH	stroma_pre	Macro_domin - other_roi_type	-0.0477611	0.526244	0.792092
JKAMP	stroma_pre	Macro_domin - other_roi_type	0.112882	0.178276	0.582729
RTN1	stroma_pre	Macro_domin - other_roi_type	0.0258129	0.941431	0.98266
DHRS7	stroma_pre	Macro_domin - other_roi_type	0.170689	0.22327	0.582729
PPM1A	stroma_pre	Macro_domin - other_roi_type	0.151802	0.137401	0.582729
SIX1	stroma_pre	Macro_domin - other_roi_type	-0.0688349	0.231891	0.582729
SIX4	stroma_pre	Macro_domin - other_roi_type	-0.0688349	0.231891	0.582729
MNAT1	stroma_pre	Macro_domin - other_roi_type	0.026458	0.641093	0.853789
SLC38A6	stroma_pre	Macro_domin - other_roi_type	0.169124	0.11074	0.582729
PRKCH	stroma_pre	Macro_domin - other_roi_type	0.0538875	0.465913	0.760144
TMEM30B	stroma_pre	Macro_domin - other_roi_type	-0.0688339	0.231888	0.582729
HIF1A	stroma_pre	Macro_domin - other_roi_type	0.290146	0.0459065	0.582729
SNAPC1	stroma_pre	Macro_domin - other_roi_type	0.293445	0.0455078	0.582729
PPP2R5E	stroma_pre	Macro_domin - other_roi_type	-0.0658674	0.369676	0.686173
WDR89	stroma_pre	Macro_domin - other_roi_type	-0.0960214	0.377911	0.690332
SGPP1	stroma_pre	Macro_domin - other_roi_type	-0.00875243	0.937069	0.981164
SYNE2	stroma_pre	Macro_domin - other_roi_type	-0.0238818	0.706829	0.887193
MTHFD1	stroma_pre	Macro_domin - other_roi_type	0.0790553	0.462859	0.757918
ZBTB25	stroma_pre	Macro_domin - other_roi_type	0.0290681	0.810824	0.935119
ZBTB1	stroma_pre	Macro_domin - other_roi_type	0.1324	0.22279	0.582729
HSPA2	stroma_pre	Macro_domin - other_roi_type	-0.033168	0.526359	0.792098
PLEKHG3	stroma_pre	Macro_domin - other_roi_type	-0.0385594	0.404474	0.710766
SPTB	stroma_pre	Macro_domin - other_roi_type	-0.0688349	0.231891	0.582729
CHURC1	stroma_pre	Macro_domin - other_roi_type	-0.0080641	0.943857	0.983596
FNTB	stroma_pre	Macro_domin - other_roi_type	-0.117773	0.309241	0.651952
MAX	stroma_pre	Macro_domin - other_roi_type	0.486996	0.0126328	0.40651
FUT8	stroma_pre	Macro_domin - other_roi_type	-0.00221741	0.981056	0.993937
GPHN	stroma_pre	Macro_domin - other_roi_type	0.0177133	0.753577	0.912133
MPP5	stroma_pre	Macro_domin - other_roi_type	0.0488669	0.422676	0.7264
ATP6V1D	stroma_pre	Macro_domin - other_roi_type	0.0646167	0.377305	0.690277
EIF2S1	stroma_pre	Macro_domin - other_roi_type	0.148776	0.0315481	0.540249
PLEK2	stroma_pre	Macro_domin - other_roi_type	0.171395	0.0257165	0.502537
TMEM229B	stroma_pre	Macro_domin - other_roi_type	-0.0818144	0.635977	0.851175
PLEKHH1	stroma_pre	Macro_domin - other_roi_type	-0.0688313	0.231309	0.582729
PIGH	stroma_pre	Macro_domin - other_roi_type	-0.0400869	0.670188	0.868801
VTI1B	stroma_pre	Macro_domin - other_roi_type	0.227688	0.154201	0.582729
RDH11	stroma_pre	Macro_domin - other_roi_type	0.0881775	0.455913	0.753101
ZFYVE26	stroma_pre	Macro_domin - other_roi_type	0.229919	0.0136482	0.414087
RAD51B	stroma_pre	Macro_domin - other_roi_type	0.0519378	0.612608	0.840857
ZFP36L1	stroma_pre	Macro_domin - other_roi_type	0.249959	0.118143	0.582729
ACTN1	stroma_pre	Macro_domin - other_roi_type	-0.0686862	0.684679	0.876329
DCAF5	stroma_pre	Macro_domin - other_roi_type	0.0232246	0.763603	0.916238
EXD2	stroma_pre	Macro_domin - other_roi_type	-0.00232732	0.968769	0.990475
ERH	stroma_pre	Macro_domin - other_roi_type	0.135737	0.107139	0.582729
SLC39A9	stroma_pre	Macro_domin - other_roi_type	-0.0606725	0.556234	0.808529
SUSD6	stroma_pre	Macro_domin - other_roi_type	0.209155	0.270301	0.613789
SRSF5	stroma_pre	Macro_domin - other_roi_type	0.19039	0.145501	0.582729
COX16	stroma_pre	Macro_domin - other_roi_type	0.0852801	0.551546	0.807176
SYNJ2BP	stroma_pre	Macro_domin - other_roi_type	-0.0962073	0.264891	0.607805
MED6	stroma_pre	Macro_domin - other_roi_type	0.0988966	0.245156	0.592377
TTC9	stroma_pre	Macro_domin - other_roi_type	-0.0365096	0.673627	0.870813
MAP3K9	stroma_pre	Macro_domin - other_roi_type	-0.0308301	0.57966	0.820812
SIPA1L1	stroma_pre	Macro_domin - other_roi_type	0.201352	0.181645	0.582729
DCAF4	stroma_pre	Macro_domin - other_roi_type	-0.0512402	0.420153	0.72461
ZFYVE1	stroma_pre	Macro_domin - other_roi_type	-0.00762796	0.944131	0.983681
RBM25	stroma_pre	Macro_domin - other_roi_type	-0.0894452	0.243852	0.590996
PSEN1	stroma_pre	Macro_domin - other_roi_type	-0.110932	0.387334	0.697124
PAPLN	stroma_pre	Macro_domin - other_roi_type	0.00939755	0.917983	0.973063
NUMB	stroma_pre	Macro_domin - other_roi_type	0.175206	0.187659	0.582729
ACOT1	stroma_pre	Macro_domin - other_roi_type	0.0292087	0.692979	0.880958
ACOT2	stroma_pre	Macro_domin - other_roi_type	0.0273533	0.786108	0.927237
ACOT4	stroma_pre	Macro_domin - other_roi_type	-0.00567528	0.93696	0.981164
ACOT6	stroma_pre	Macro_domin - other_roi_type	-0.0869664	0.135526	0.582729
DNAL1	stroma_pre	Macro_domin - other_roi_type	-0.0578088	0.378471	0.690638
PNMA1	stroma_pre	Macro_domin - other_roi_type	0.0660473	0.199843	0.582729
PTGR2	stroma_pre	Macro_domin - other_roi_type	-0.130136	0.156795	0.582729
ZNF410	stroma_pre	Macro_domin - other_roi_type	0.00603626	0.953447	0.986359
FAM161B	stroma_pre	Macro_domin - other_roi_type	-0.168534	0.105308	0.582729
COQ6	stroma_pre	Macro_domin - other_roi_type	-0.0460903	0.396664	0.703411
ENTPD5	stroma_pre	Macro_domin - other_roi_type	-0.0797243	0.43347	0.735
ALDH6A1	stroma_pre	Macro_domin - other_roi_type	0.00314149	0.964523	0.989365
ABCD4	stroma_pre	Macro_domin - other_roi_type	0.114169	0.164112	0.582729
NPC2	stroma_pre	Macro_domin - other_roi_type	0.0481042	0.698896	0.883249
ISCA2	stroma_pre	Macro_domin - other_roi_type	0.0858901	0.342443	0.671494
LTBP2	stroma_pre	Macro_domin - other_roi_type	0.0530577	0.530065	0.794726
AREL1	stroma_pre	Macro_domin - other_roi_type	-0.132077	0.147537	0.582729
FCF1	stroma_pre	Macro_domin - other_roi_type	-0.039973	0.738743	0.904344
YLPM1	stroma_pre	Macro_domin - other_roi_type	0.0554564	0.562594	0.81262
DLST	stroma_pre	Macro_domin - other_roi_type	0.0293822	0.748295	0.908459
RPS6KL1	stroma_pre	Macro_domin - other_roi_type	-0.0401982	0.473991	0.765783
PGF	stroma_pre	Macro_domin - other_roi_type	0.023847	0.68141	0.874249
EIF2B2	stroma_pre	Macro_domin - other_roi_type	-0.122953	0.179	0.582729
MLH3	stroma_pre	Macro_domin - other_roi_type	0.015717	0.846528	0.946706
ACYP1	stroma_pre	Macro_domin - other_roi_type	-0.0605675	0.265655	0.609183
NEK9	stroma_pre	Macro_domin - other_roi_type	-0.0805747	0.46653	0.760264
TMED10	stroma_pre	Macro_domin - other_roi_type	0.0158886	0.912542	0.970567
FOS	stroma_pre	Macro_domin - other_roi_type	0.315401	0.300731	0.645094
JDP2	stroma_pre	Macro_domin - other_roi_type	0.300652	0.100996	0.582729
BATF	stroma_pre	Macro_domin - other_roi_type	0.055577	0.478586	0.768245
FLVCR2	stroma_pre	Macro_domin - other_roi_type	-0.170572	0.241129	0.588502
TTLL5	stroma_pre	Macro_domin - other_roi_type	0.0256196	0.741612	0.906121
IFT43	stroma_pre	Macro_domin - other_roi_type	0.0856239	0.0972527	0.582729
TGFB3	stroma_pre	Macro_domin - other_roi_type	-0.0688349	0.231891	0.582729
GPATCH2L	stroma_pre	Macro_domin - other_roi_type	0.169779	0.22217	0.582729
VASH1	stroma_pre	Macro_domin - other_roi_type	-0.199702	0.292765	0.638764
ANGEL1	stroma_pre	Macro_domin - other_roi_type	0.12736	0.46713	0.76088
IRF2BPL	stroma_pre	Macro_domin - other_roi_type	0.0083589	0.938365	0.981555
CIPC	stroma_pre	Macro_domin - other_roi_type	-0.0833705	0.461224	0.756559
TMEM63C	stroma_pre	Macro_domin - other_roi_type	-0.0241416	0.656521	0.861343
POMT2	stroma_pre	Macro_domin - other_roi_type	-0.0584504	0.410881	0.717309
GSTZ1	stroma_pre	Macro_domin - other_roi_type	-0.0346363	0.729557	0.899157
TMED8	stroma_pre	Macro_domin - other_roi_type	0.0358871	0.774435	0.921188
VIPAS39	stroma_pre	Macro_domin - other_roi_type	-0.0567345	0.528775	0.793862
AHSA1	stroma_pre	Macro_domin - other_roi_type	0.0569941	0.413907	0.720222
ISM2	stroma_pre	Macro_domin - other_roi_type	-0.0688319	0.231881	0.582729
SPTLC2	stroma_pre	Macro_domin - other_roi_type	0.0371878	0.846276	0.946525
ALKBH1	stroma_pre	Macro_domin - other_roi_type	-0.0432325	0.580013	0.820812
SLIRP	stroma_pre	Macro_domin - other_roi_type	0.220863	0.0636335	0.582729
SNW1	stroma_pre	Macro_domin - other_roi_type	0.139725	0.0810821	0.582729
DIO2	stroma_pre	Macro_domin - other_roi_type	-0.0688319	0.231881	0.582729
CEP128	stroma_pre	Macro_domin - other_roi_type	-0.112473	0.395941	0.702535
TSHR	stroma_pre	Macro_domin - other_roi_type	-0.0577968	0.296379	0.641726
GTF2A1	stroma_pre	Macro_domin - other_roi_type	-0.072578	0.367043	0.685388
STON2	stroma_pre	Macro_domin - other_roi_type	0.0859972	0.288424	0.633969
SEL1L	stroma_pre	Macro_domin - other_roi_type	-0.12523	0.616645	0.842259
FLRT2	stroma_pre	Macro_domin - other_roi_type	-0.068828	0.231786	0.582729
GALC	stroma_pre	Macro_domin - other_roi_type	0.014504	0.933542	0.97961
GPR65	stroma_pre	Macro_domin - other_roi_type	-0.162999	0.203343	0.582729
SPATA7	stroma_pre	Macro_domin - other_roi_type	-0.0403389	0.517037	0.787133
PTPN21	stroma_pre	Macro_domin - other_roi_type	-0.0688328	0.231887	0.582729
ZC3H14	stroma_pre	Macro_domin - other_roi_type	0.0378124	0.522324	0.789642
EML5	stroma_pre	Macro_domin - other_roi_type	-0.0644212	0.256525	0.602496
TTC8	stroma_pre	Macro_domin - other_roi_type	-0.0229235	0.711503	0.890133
FOXN3	stroma_pre	Macro_domin - other_roi_type	0.183439	0.0844855	0.582729
EFCAB11	stroma_pre	Macro_domin - other_roi_type	-0.063362	0.294147	0.640066
TDP1	stroma_pre	Macro_domin - other_roi_type	-0.0908715	0.144117	0.582729
KCNK13	stroma_pre	Macro_domin - other_roi_type	-0.397527	0.0426332	0.582729
PSMC1	stroma_pre	Macro_domin - other_roi_type	0.145053	0.0261337	0.506397
NRDE2	stroma_pre	Macro_domin - other_roi_type	-0.0726719	0.371558	0.686956
CALM1	stroma_pre	Macro_domin - other_roi_type	0.149225	0.437923	0.737939
TTC7B	stroma_pre	Macro_domin - other_roi_type	-0.0663082	0.44303	0.742248
GPR68	stroma_pre	Macro_domin - other_roi_type	0.0668255	0.275561	0.619582
CCDC88C	stroma_pre	Macro_domin - other_roi_type	-0.012064	0.88967	0.961395
TC2N	stroma_pre	Macro_domin - other_roi_type	-0.102021	0.0925857	0.582729
FBLN5	stroma_pre	Macro_domin - other_roi_type	-0.0688391	0.231411	0.582729
TRIP11	stroma_pre	Macro_domin - other_roi_type	0.124655	0.221164	0.582729
ATXN3	stroma_pre	Macro_domin - other_roi_type	0.151208	0.229096	0.582729
NDUFB1	stroma_pre	Macro_domin - other_roi_type	0.0638921	0.606321	0.836453
CPSF2	stroma_pre	Macro_domin - other_roi_type	-0.140781	0.421283	0.725599
SLC24A4	stroma_pre	Macro_domin - other_roi_type	-0.317413	0.0801491	0.582729
RIN3	stroma_pre	Macro_domin - other_roi_type	0.155215	0.409859	0.716112
LGMN	stroma_pre	Macro_domin - other_roi_type	1.0936	0.00164908	0.183303
GOLGA5	stroma_pre	Macro_domin - other_roi_type	-0.0481954	0.612372	0.840722
CHGA	stroma_pre	Macro_domin - other_roi_type	-0.0670643	0.233382	0.582729
ITPK1	stroma_pre	Macro_domin - other_roi_type	0.111359	0.344701	0.673484
MOAP1	stroma_pre	Macro_domin - other_roi_type	-0.026997	0.718271	0.894236
TMEM251	stroma_pre	Macro_domin - other_roi_type	0.110496	0.331453	0.665805
UBR7	stroma_pre	Macro_domin - other_roi_type	0.0233094	0.79652	0.930892
BTBD7	stroma_pre	Macro_domin - other_roi_type	0.116453	0.0804644	0.582729
PRIMA1	stroma_pre	Macro_domin - other_roi_type	-0.0688349	0.231891	0.582729
FAM181A	stroma_pre	Macro_domin - other_roi_type	-0.0688349	0.231891	0.582729
ASB2	stroma_pre	Macro_domin - other_roi_type	-0.0434253	0.426154	0.728753
DDX24	stroma_pre	Macro_domin - other_roi_type	0.0659681	0.385112	0.695534
IFI27L1	stroma_pre	Macro_domin - other_roi_type	0.0236938	0.69259	0.880891
IFI27	stroma_pre	Macro_domin - other_roi_type	1.36932	0.0020452	0.200053
IFI27L2	stroma_pre	Macro_domin - other_roi_type	0.00480854	0.969438	0.990475
SERPINA1	stroma_pre	Macro_domin - other_roi_type	0.334693	0.0328046	0.5472
SERPINA4	stroma_pre	Macro_domin - other_roi_type	-0.0724776	0.194361	0.582729
SERPINA5	stroma_pre	Macro_domin - other_roi_type	-0.0688188	0.231917	0.582729
SERPINA3	stroma_pre	Macro_domin - other_roi_type	-0.0533025	0.30609	0.649411
GSC	stroma_pre	Macro_domin - other_roi_type	-0.0688349	0.231891	0.582729
DICER1	stroma_pre	Macro_domin - other_roi_type	0.0920091	0.518597	0.788142
CLMN	stroma_pre	Macro_domin - other_roi_type	0.043457	0.691255	0.880689
SYNE3	stroma_pre	Macro_domin - other_roi_type	-0.0706334	0.56583	0.813548
GLRX5	stroma_pre	Macro_domin - other_roi_type	-0.0342959	0.660551	0.863249
ATG2B	stroma_pre	Macro_domin - other_roi_type	-0.0201068	0.888532	0.960734
GSKIP	stroma_pre	Macro_domin - other_roi_type	0.01868	0.745393	0.907657
PAPOLA	stroma_pre	Macro_domin - other_roi_type	0.108883	0.379977	0.691058
VRK1	stroma_pre	Macro_domin - other_roi_type	-0.0190932	0.691995	0.880891
BCL11B	stroma_pre	Macro_domin - other_roi_type	0.0272162	0.730357	0.899483
SETD3	stroma_pre	Macro_domin - other_roi_type	-0.0369927	0.790209	0.928595
CCNK	stroma_pre	Macro_domin - other_roi_type	0.0894831	0.193096	0.582729
CCDC85C	stroma_pre	Macro_domin - other_roi_type	0.00309578	0.969335	0.990475
CYP46A1	stroma_pre	Macro_domin - other_roi_type	0.0318539	0.632029	0.850153
EML1	stroma_pre	Macro_domin - other_roi_type	-0.0688339	0.231888	0.582729
EVL	stroma_pre	Macro_domin - other_roi_type	0.100789	0.599243	0.831643
DEGS2	stroma_pre	Macro_domin - other_roi_type	0.0491361	0.784439	0.926251
YY1	stroma_pre	Macro_domin - other_roi_type	0.0202738	0.813918	0.935405
SLC25A29	stroma_pre	Macro_domin - other_roi_type	0.0394411	0.386527	0.696958
SLC25A47	stroma_pre	Macro_domin - other_roi_type	0.0165159	0.755074	0.912763
WDR25	stroma_pre	Macro_domin - other_roi_type	-0.199978	0.00680248	0.343144
BEGAIN	stroma_pre	Macro_domin - other_roi_type	0.00781477	0.973899	0.99166
DIO3	stroma_pre	Macro_domin - other_roi_type	-0.093994	0.162024	0.582729
PPP2R5C	stroma_pre	Macro_domin - other_roi_type	0.0147444	0.891222	0.961781
DYNC1H1	stroma_pre	Macro_domin - other_roi_type	-0.13012	0.357085	0.678838
HSP90AA1	stroma_pre	Macro_domin - other_roi_type	0.121375	0.434838	0.73619
WDR20	stroma_pre	Macro_domin - other_roi_type	-0.0520201	0.377162	0.690277
MOK	stroma_pre	Macro_domin - other_roi_type	0.0347014	0.444773	0.743742
ZNF839	stroma_pre	Macro_domin - other_roi_type	-0.0461597	0.604779	0.835081
CINP	stroma_pre	Macro_domin - other_roi_type	-0.10185	0.121836	0.582729
TECPR2	stroma_pre	Macro_domin - other_roi_type	-0.163417	0.0979791	0.582729
ANKRD9	stroma_pre	Macro_domin - other_roi_type	0.103616	0.228264	0.582729
RCOR1	stroma_pre	Macro_domin - other_roi_type	-0.0560431	0.568912	0.814868
TRAF3	stroma_pre	Macro_domin - other_roi_type	0.0478839	0.516788	0.787133
CDC42BPB	stroma_pre	Macro_domin - other_roi_type	-0.000644834	0.994945	0.998114
TNFAIP2	stroma_pre	Macro_domin - other_roi_type	0.353691	0.187715	0.582729
EIF5	stroma_pre	Macro_domin - other_roi_type	0.199243	0.121482	0.582729
MARK3	stroma_pre	Macro_domin - other_roi_type	0.130726	0.246079	0.593337
CKB	stroma_pre	Macro_domin - other_roi_type	0.3901	0.00476104	0.298529
TRMT61A	stroma_pre	Macro_domin - other_roi_type	0.00265799	0.967278	0.990217
BAG5	stroma_pre	Macro_domin - other_roi_type	0.0508301	0.448	0.746381
KLC1	stroma_pre	Macro_domin - other_roi_type	0.0657688	0.52485	0.791518
XRCC3	stroma_pre	Macro_domin - other_roi_type	-0.183303	0.136525	0.582729
ZFYVE21	stroma_pre	Macro_domin - other_roi_type	-0.00618289	0.900796	0.967077
PPP1R13B	stroma_pre	Macro_domin - other_roi_type	-0.0307957	0.545139	0.803048
TDRD9	stroma_pre	Macro_domin - other_roi_type	0.200312	0.0434634	0.582729
KIF26A	stroma_pre	Macro_domin - other_roi_type	-0.0688349	0.231891	0.582729
INF2	stroma_pre	Macro_domin - other_roi_type	0.275914	0.0067406	0.343144
SIVA1	stroma_pre	Macro_domin - other_roi_type	0.107577	0.166198	0.582729
AKT1	stroma_pre	Macro_domin - other_roi_type	0.297965	0.0251228	0.501693
ZBTB42	stroma_pre	Macro_domin - other_roi_type	-0.0316003	0.583234	0.821489
CEP170B	stroma_pre	Macro_domin - other_roi_type	-0.0312325	0.554436	0.808082
PLD4	stroma_pre	Macro_domin - other_roi_type	-0.00601029	0.95532	0.986463
AHNAK2	stroma_pre	Macro_domin - other_roi_type	-0.0688272	0.231914	0.582729
CDCA4	stroma_pre	Macro_domin - other_roi_type	0.07124	0.266093	0.609674
GPR132	stroma_pre	Macro_domin - other_roi_type	0.339261	0.0161822	0.432009
JAG2	stroma_pre	Macro_domin - other_roi_type	-0.0381845	0.484611	0.769876
NUDT14	stroma_pre	Macro_domin - other_roi_type	0.0587451	0.261008	0.604412
BRF1	stroma_pre	Macro_domin - other_roi_type	0.0542051	0.498233	0.777048
BTBD6	stroma_pre	Macro_domin - other_roi_type	0.131987	0.430298	0.732347
PACS2	stroma_pre	Macro_domin - other_roi_type	0.167108	0.125378	0.582729
TEX22	stroma_pre	Macro_domin - other_roi_type	-0.100824	0.319577	0.661478
MTA1	stroma_pre	Macro_domin - other_roi_type	0.0236799	0.791717	0.929199
CRIP2	stroma_pre	Macro_domin - other_roi_type	-0.068829	0.23202	0.582729
CRIP1	stroma_pre	Macro_domin - other_roi_type	0.377932	0.144198	0.582729
TMEM121	stroma_pre	Macro_domin - other_roi_type	-0.102696	0.212229	0.582729
GOLGA6L6	stroma_pre	Macro_domin - other_roi_type	0.256585	0.0168416	0.436829
NIPA1	stroma_pre	Macro_domin - other_roi_type	0.182492	0.0448493	0.582729
NIPA2	stroma_pre	Macro_domin - other_roi_type	-0.0507252	0.377418	0.690305
CYFIP1	stroma_pre	Macro_domin - other_roi_type	0.0439432	0.806173	0.933895
TUBGCP5	stroma_pre	Macro_domin - other_roi_type	0.00407784	0.962091	0.988611
GOLGA8S	stroma_pre	Macro_domin - other_roi_type	-0.112211	0.585617	0.821965
MKRN3	stroma_pre	Macro_domin - other_roi_type	-0.0688339	0.231888	0.582729
NDN	stroma_pre	Macro_domin - other_roi_type	-0.148791	0.169935	0.582729
SNRPN	stroma_pre	Macro_domin - other_roi_type	0.040581	0.543961	0.802583
SNURF	stroma_pre	Macro_domin - other_roi_type	-0.0806115	0.178563	0.582729
UBE3A	stroma_pre	Macro_domin - other_roi_type	-0.10238	0.247243	0.594502
ATP10A	stroma_pre	Macro_domin - other_roi_type	-0.0517928	0.338113	0.670072
OCA2	stroma_pre	Macro_domin - other_roi_type	-0.0688349	0.231891	0.582729
HERC2	stroma_pre	Macro_domin - other_roi_type	0.0234412	0.793277	0.929806
GOLGA8F	stroma_pre	Macro_domin - other_roi_type	-0.0512709	0.341021	0.671347
APBA2	stroma_pre	Macro_domin - other_roi_type	0.0669651	0.194326	0.582729
TJP1	stroma_pre	Macro_domin - other_roi_type	-0.0688354	0.231843	0.582729
GOLGA8J	stroma_pre	Macro_domin - other_roi_type	0.140804	0.0301517	0.52893
CHRFAM7A	stroma_pre	Macro_domin - other_roi_type	0.61245	0.0065079	0.33666
ARHGAP11B	stroma_pre	Macro_domin - other_roi_type	0.0786719	0.141974	0.582729
FAN1	stroma_pre	Macro_domin - other_roi_type	-0.0780203	0.188645	0.582729
MTMR10	stroma_pre	Macro_domin - other_roi_type	-0.166659	0.165442	0.582729
KLF13	stroma_pre	Macro_domin - other_roi_type	0.0761272	0.630479	0.849649
GOLGA8N	stroma_pre	Macro_domin - other_roi_type	-0.170226	0.201193	0.582729
ARHGAP11A	stroma_pre	Macro_domin - other_roi_type	0.0385756	0.455975	0.753101
SCG5	stroma_pre	Macro_domin - other_roi_type	-0.067173	0.233592	0.582729
GREM1	stroma_pre	Macro_domin - other_roi_type	0.00701029	0.921806	0.974847
FMN1	stroma_pre	Macro_domin - other_roi_type	0.0328736	0.853219	0.948644
RYR3	stroma_pre	Macro_domin - other_roi_type	0.0314117	0.557431	0.809453
AVEN	stroma_pre	Macro_domin - other_roi_type	0.0100433	0.856607	0.949838
EMC7	stroma_pre	Macro_domin - other_roi_type	0.134157	0.0684688	0.582729
PGBD4	stroma_pre	Macro_domin - other_roi_type	-0.00985056	0.894093	0.963603
EMC4	stroma_pre	Macro_domin - other_roi_type	0.0149052	0.849014	0.947221
NOP10	stroma_pre	Macro_domin - other_roi_type	0.275552	0.0962465	0.582729
LPCAT4	stroma_pre	Macro_domin - other_roi_type	-0.0374252	0.509934	0.78207
GOLGA8A	stroma_pre	Macro_domin - other_roi_type	0.0701847	0.501873	0.777048
ACTC1	stroma_pre	Macro_domin - other_roi_type	-0.0688349	0.231891	0.582729
AQR	stroma_pre	Macro_domin - other_roi_type	0.04451	0.568344	0.814868
ZNF770	stroma_pre	Macro_domin - other_roi_type	-0.0340201	0.624603	0.845709
MEIS2	stroma_pre	Macro_domin - other_roi_type	-0.0688349	0.231891	0.582729
SPRED1	stroma_pre	Macro_domin - other_roi_type	0.273472	0.0279441	0.516374
FAM98B	stroma_pre	Macro_domin - other_roi_type	-0.0071379	0.917548	0.972985
THBS1	stroma_pre	Macro_domin - other_roi_type	-0.26332	0.310589	0.653064
GPR176	stroma_pre	Macro_domin - other_roi_type	-0.0688343	0.231848	0.582729
EIF2AK4	stroma_pre	Macro_domin - other_roi_type	0.0770663	0.42663	0.729058
SRP14	stroma_pre	Macro_domin - other_roi_type	0.106042	0.465531	0.75975
BMF	stroma_pre	Macro_domin - other_roi_type	-0.0843532	0.46767	0.761349
BUB1B	stroma_pre	Macro_domin - other_roi_type	-0.0608602	0.34076	0.671347
PAK6	stroma_pre	Macro_domin - other_roi_type	-0.0688329	0.231801	0.582729
PLCB2	stroma_pre	Macro_domin - other_roi_type	-0.0664034	0.79712	0.930892
DISP2	stroma_pre	Macro_domin - other_roi_type	-0.100705	0.253515	0.600489
KNSTRN	stroma_pre	Macro_domin - other_roi_type	-0.0750017	0.316165	0.659004
IVD	stroma_pre	Macro_domin - other_roi_type	-0.0315204	0.653878	0.860229
BAHD1	stroma_pre	Macro_domin - other_roi_type	-0.121194	0.287428	0.633179
CHST14	stroma_pre	Macro_domin - other_roi_type	0.0922699	0.206235	0.582729
RAD51	stroma_pre	Macro_domin - other_roi_type	-0.0531857	0.330799	0.665805
RMDN3	stroma_pre	Macro_domin - other_roi_type	0.0955487	0.26428	0.607246
GCHFR	stroma_pre	Macro_domin - other_roi_type	0.251338	0.122987	0.582729
DNAJC17	stroma_pre	Macro_domin - other_roi_type	-0.0836275	0.330854	0.665805
C15orf62	stroma_pre	Macro_domin - other_roi_type	-0.0670372	0.234732	0.583347
ZFYVE19	stroma_pre	Macro_domin - other_roi_type	-0.0231109	0.812507	0.935119
PPP1R14D	stroma_pre	Macro_domin - other_roi_type	-0.0626684	0.259696	0.603785
SPINT1	stroma_pre	Macro_domin - other_roi_type	0.158549	0.00527959	0.310354
RHOV	stroma_pre	Macro_domin - other_roi_type	-0.0688349	0.231891	0.582729
VPS18	stroma_pre	Macro_domin - other_roi_type	0.0616932	0.49304	0.773964
DLL4	stroma_pre	Macro_domin - other_roi_type	-0.0671648	0.233586	0.582729
CHAC1	stroma_pre	Macro_domin - other_roi_type	-0.0677728	0.230432	0.582729
INO80	stroma_pre	Macro_domin - other_roi_type	-0.0325236	0.660945	0.863304
CHP1	stroma_pre	Macro_domin - other_roi_type	0.0679417	0.550356	0.806293
NUSAP1	stroma_pre	Macro_domin - other_roi_type	-0.00386192	0.95248	0.986024
NDUFAF1	stroma_pre	Macro_domin - other_roi_type	-0.0113059	0.848155	0.947221
RTF1	stroma_pre	Macro_domin - other_roi_type	-0.0110359	0.879787	0.958007
LTK	stroma_pre	Macro_domin - other_roi_type	-0.0531791	0.331325	0.665805
RPAP1	stroma_pre	Macro_domin - other_roi_type	0.0867506	0.391394	0.700259
TYRO3	stroma_pre	Macro_domin - other_roi_type	-0.0698862	0.226066	0.582729
MGA	stroma_pre	Macro_domin - other_roi_type	0.0570831	0.412123	0.71822
MAPKBP1	stroma_pre	Macro_domin - other_roi_type	0.164613	0.307169	0.650122
JMJD7	stroma_pre	Macro_domin - other_roi_type	-0.0218038	0.842242	0.945013
PLA2G4B	stroma_pre	Macro_domin - other_roi_type	-0.291785	0.0602329	0.582729
EHD4	stroma_pre	Macro_domin - other_roi_type	0.183444	0.157865	0.582729
PLA2G4F	stroma_pre	Macro_domin - other_roi_type	-0.0688349	0.231891	0.582729
VPS39	stroma_pre	Macro_domin - other_roi_type	-0.0664009	0.625613	0.846169
TMEM87A	stroma_pre	Macro_domin - other_roi_type	0.0442604	0.565651	0.813548
GANC	stroma_pre	Macro_domin - other_roi_type	-0.0286615	0.846149	0.946525
CAPN3	stroma_pre	Macro_domin - other_roi_type	0.124528	0.183355	0.582729
ZNF106	stroma_pre	Macro_domin - other_roi_type	-0.0504005	0.723528	0.896309
SNAP23	stroma_pre	Macro_domin - other_roi_type	-0.131915	0.193747	0.582729
LRRC57	stroma_pre	Macro_domin - other_roi_type	-0.0555369	0.671749	0.869907
STARD9	stroma_pre	Macro_domin - other_roi_type	0.0167861	0.75572	0.91277
CDAN1	stroma_pre	Macro_domin - other_roi_type	-0.138816	0.0891886	0.582729
TTBK2	stroma_pre	Macro_domin - other_roi_type	-0.163686	0.209035	0.582729
UBR1	stroma_pre	Macro_domin - other_roi_type	-0.161876	0.145327	0.582729
TMEM62	stroma_pre	Macro_domin - other_roi_type	0.0421751	0.462719	0.757805
CCNDBP1	stroma_pre	Macro_domin - other_roi_type	0.139189	0.0806751	0.582729
LCMT2	stroma_pre	Macro_domin - other_roi_type	-0.0697426	0.225562	0.582729
ZSCAN29	stroma_pre	Macro_domin - other_roi_type	-0.0774308	0.216604	0.582729
TUBGCP4	stroma_pre	Macro_domin - other_roi_type	0.0734938	0.297049	0.641791
TP53BP1	stroma_pre	Macro_domin - other_roi_type	0.0349653	0.613356	0.841042
MAP1A	stroma_pre	Macro_domin - other_roi_type	-0.0688329	0.231844	0.582729
PPIP5K1	stroma_pre	Macro_domin - other_roi_type	-0.0200748	0.855007	0.94943
STRC	stroma_pre	Macro_domin - other_roi_type	0.031504	0.568176	0.814868
CATSPER2	stroma_pre	Macro_domin - other_roi_type	-0.0937116	0.518628	0.788142
CKMT1A	stroma_pre	Macro_domin - other_roi_type	-0.0688349	0.231891	0.582729
PDIA3	stroma_pre	Macro_domin - other_roi_type	0.168386	0.346506	0.674019
ELL3	stroma_pre	Macro_domin - other_roi_type	0.0493923	0.423423	0.726999
SERF2	stroma_pre	Macro_domin - other_roi_type	0.160705	0.260735	0.604308
SERINC4	stroma_pre	Macro_domin - other_roi_type	-0.0244743	0.631683	0.850153
HYPK	stroma_pre	Macro_domin - other_roi_type	0.0146705	0.795052	0.930892
MFAP1	stroma_pre	Macro_domin - other_roi_type	-0.0503921	0.425615	0.728749
CTDSPL2	stroma_pre	Macro_domin - other_roi_type	-0.0243279	0.788617	0.928374
EIF3J	stroma_pre	Macro_domin - other_roi_type	0.12219	0.0218857	0.481787
SPG11	stroma_pre	Macro_domin - other_roi_type	-0.0216809	0.867611	0.953622
PATL2	stroma_pre	Macro_domin - other_roi_type	-0.154023	0.165713	0.582729
B2M	stroma_pre	Macro_domin - other_roi_type	0.344238	0.0777703	0.582729
SORD	stroma_pre	Macro_domin - other_roi_type	-0.050961	0.561932	0.812421
DUOX2	stroma_pre	Macro_domin - other_roi_type	0.0173379	0.73914	0.904398
DUOXA1	stroma_pre	Macro_domin - other_roi_type	-0.0688349	0.231891	0.582729
DUOX1	stroma_pre	Macro_domin - other_roi_type	-0.0203584	0.69738	0.883249
SHF	stroma_pre	Macro_domin - other_roi_type	-0.0062478	0.921643	0.974847
SLC28A2	stroma_pre	Macro_domin - other_roi_type	0.012744	0.891156	0.961781
GATM	stroma_pre	Macro_domin - other_roi_type	-0.607945	0.225019	0.582729
SPATA5L1	stroma_pre	Macro_domin - other_roi_type	-0.0266572	0.662758	0.864341
C15orf48	stroma_pre	Macro_domin - other_roi_type	1.50457	0.000265087	0.111766
SLC30A4	stroma_pre	Macro_domin - other_roi_type	0.102883	0.116192	0.582729
BLOC1S6	stroma_pre	Macro_domin - other_roi_type	0.0350645	0.723708	0.896345
MYEF2	stroma_pre	Macro_domin - other_roi_type	-0.0693638	0.208384	0.582729
CTXN2	stroma_pre	Macro_domin - other_roi_type	-0.0688349	0.231891	0.582729
DUT	stroma_pre	Macro_domin - other_roi_type	0.016892	0.848703	0.947221
FBN1	stroma_pre	Macro_domin - other_roi_type	-0.0688338	0.231802	0.582729
EID1	stroma_pre	Macro_domin - other_roi_type	0.0396065	0.768928	0.918917
SECISBP2L	stroma_pre	Macro_domin - other_roi_type	0.142871	0.115	0.582729
COPS2	stroma_pre	Macro_domin - other_roi_type	-0.0262687	0.764926	0.917214
GALK2	stroma_pre	Macro_domin - other_roi_type	0.089911	0.253503	0.600489
FAM227B	stroma_pre	Macro_domin - other_roi_type	-0.0688363	0.231768	0.582729
FGF7	stroma_pre	Macro_domin - other_roi_type	-0.0688336	0.231975	0.582729
DTWD1	stroma_pre	Macro_domin - other_roi_type	-0.0274466	0.826978	0.939773
ATP8B4	stroma_pre	Macro_domin - other_roi_type	-0.320256	0.0376985	0.571397
SLC27A2	stroma_pre	Macro_domin - other_roi_type	-0.0671576	0.233436	0.582729
HDC	stroma_pre	Macro_domin - other_roi_type	-0.0688171	0.23175	0.582729
GABPB1	stroma_pre	Macro_domin - other_roi_type	0.0394166	0.5889	0.824325
USP8	stroma_pre	Macro_domin - other_roi_type	0.0692328	0.46092	0.756326
USP50	stroma_pre	Macro_domin - other_roi_type	0.0085521	0.874466	0.955876
TRPM7	stroma_pre	Macro_domin - other_roi_type	0.0876803	0.320386	0.661478
SPPL2A	stroma_pre	Macro_domin - other_roi_type	0.196837	0.0641356	0.582729
AP4E1	stroma_pre	Macro_domin - other_roi_type	0.0663114	0.510996	0.782555
TNFAIP8L3	stroma_pre	Macro_domin - other_roi_type	0.0314599	0.720198	0.895241
DMXL2	stroma_pre	Macro_domin - other_roi_type	0.340597	0.0939747	0.582729
LYSMD2	stroma_pre	Macro_domin - other_roi_type	0.147329	0.320158	0.661478
TMOD3	stroma_pre	Macro_domin - other_roi_type	-0.0310887	0.880832	0.958349
LEO1	stroma_pre	Macro_domin - other_roi_type	-0.0955093	0.115287	0.582729
MAPK6	stroma_pre	Macro_domin - other_roi_type	0.227192	0.0213732	0.476555
BCL2L10	stroma_pre	Macro_domin - other_roi_type	-0.0628607	0.258508	0.603385
GNB5	stroma_pre	Macro_domin - other_roi_type	0.0107522	0.825256	0.939152
MYO5C	stroma_pre	Macro_domin - other_roi_type	-0.0512165	0.341891	0.671347
MYO5A	stroma_pre	Macro_domin - other_roi_type	-0.141564	0.320419	0.661478
ARPP19	stroma_pre	Macro_domin - other_roi_type	0.160681	0.181223	0.582729
FAM214A	stroma_pre	Macro_domin - other_roi_type	-0.0579588	0.445151	0.743865
ONECUT1	stroma_pre	Macro_domin - other_roi_type	-0.0417131	0.379385	0.690695
WDR72	stroma_pre	Macro_domin - other_roi_type	-0.0688349	0.231891	0.582729
RAB27A	stroma_pre	Macro_domin - other_roi_type	-0.0531555	0.624204	0.8457
PIGBOS1	stroma_pre	Macro_domin - other_roi_type	0.0177878	0.870528	0.954529
PYGO1	stroma_pre	Macro_domin - other_roi_type	-0.0688349	0.231891	0.582729
NEDD4	stroma_pre	Macro_domin - other_roi_type	0.0118525	0.918466	0.973188
RFX7	stroma_pre	Macro_domin - other_roi_type	-0.0718004	0.52647	0.792167
ZNF280D	stroma_pre	Macro_domin - other_roi_type	-0.0959253	0.3402	0.671347
TCF12	stroma_pre	Macro_domin - other_roi_type	0.263725	0.0236067	0.490882
CGNL1	stroma_pre	Macro_domin - other_roi_type	-0.0688349	0.231891	0.582729
MYZAP	stroma_pre	Macro_domin - other_roi_type	0.00214876	0.977299	0.992808
POLR2M	stroma_pre	Macro_domin - other_roi_type	0.172282	0.296918	0.641791
ALDH1A2	stroma_pre	Macro_domin - other_roi_type	-0.0386562	0.480096	0.769348
AQP9	stroma_pre	Macro_domin - other_roi_type	0.158654	0.47979	0.769113
ADAM10	stroma_pre	Macro_domin - other_roi_type	0.0228041	0.826925	0.939773
RNF111	stroma_pre	Macro_domin - other_roi_type	0.0381044	0.72466	0.896449
SLTM	stroma_pre	Macro_domin - other_roi_type	0.0729754	0.367925	0.685799
CCNB2	stroma_pre	Macro_domin - other_roi_type	0.0617853	0.216923	0.582729
MYO1E	stroma_pre	Macro_domin - other_roi_type	0.00668354	0.937804	0.981471
LDHAL6B	stroma_pre	Macro_domin - other_roi_type	0.29491	0.0351575	0.563396
FAM81A	stroma_pre	Macro_domin - other_roi_type	-0.0670779	0.2327	0.582729
GCNT3	stroma_pre	Macro_domin - other_roi_type	-0.0688228	0.231814	0.582729
GTF2A2	stroma_pre	Macro_domin - other_roi_type	0.0620379	0.240197	0.588497
BNIP2	stroma_pre	Macro_domin - other_roi_type	0.0823881	0.55004	0.806203
FOXB1	stroma_pre	Macro_domin - other_roi_type	-0.0832564	0.17251	0.582729
ANXA2	stroma_pre	Macro_domin - other_roi_type	0.552351	0.0105504	0.385325
ICE2	stroma_pre	Macro_domin - other_roi_type	0.0277547	0.787848	0.927947
RORA	stroma_pre	Macro_domin - other_roi_type	-0.00110212	0.9886	0.996177
VPS13C	stroma_pre	Macro_domin - other_roi_type	-0.197893	0.260071	0.603983
C2CD4B	stroma_pre	Macro_domin - other_roi_type	-0.0693408	0.231345	0.582729
TLN2	stroma_pre	Macro_domin - other_roi_type	-0.105092	0.134596	0.582729
TPM1	stroma_pre	Macro_domin - other_roi_type	-0.107323	0.396459	0.703251
LACTB	stroma_pre	Macro_domin - other_roi_type	0.43979	0.0299329	0.527588
RAB8B	stroma_pre	Macro_domin - other_roi_type	-0.0293303	0.808848	0.934585
APH1B	stroma_pre	Macro_domin - other_roi_type	-0.109967	0.474108	0.765783
CA12	stroma_pre	Macro_domin - other_roi_type	-0.00163356	0.982262	0.994114
USP3	stroma_pre	Macro_domin - other_roi_type	0.136643	0.171006	0.582729
HERC1	stroma_pre	Macro_domin - other_roi_type	0.106481	0.370097	0.686196
DAPK2	stroma_pre	Macro_domin - other_roi_type	0.0858315	0.401404	0.707932
SNX1	stroma_pre	Macro_domin - other_roi_type	0.227793	0.0964605	0.582729
SNX22	stroma_pre	Macro_domin - other_roi_type	-0.0603249	0.329184	0.665805
PPIB	stroma_pre	Macro_domin - other_roi_type	0.154998	0.302559	0.646362
CSNK1G1	stroma_pre	Macro_domin - other_roi_type	0.0178783	0.84737	0.946935
TRIP4	stroma_pre	Macro_domin - other_roi_type	0.159884	0.214508	0.582729
ZNF609	stroma_pre	Macro_domin - other_roi_type	0.0251028	0.878701	0.958007
OAZ2	stroma_pre	Macro_domin - other_roi_type	0.236188	0.256159	0.602496
RBPMS2	stroma_pre	Macro_domin - other_roi_type	-0.0688339	0.231888	0.582729
PLEKHO2	stroma_pre	Macro_domin - other_roi_type	0.283558	0.111915	0.582729
ANKDD1A	stroma_pre	Macro_domin - other_roi_type	0.0705259	0.373454	0.687708
SPG21	stroma_pre	Macro_domin - other_roi_type	0.215582	0.0388436	0.571397
MTFMT	stroma_pre	Macro_domin - other_roi_type	-0.0332156	0.564269	0.812789
RASL12	stroma_pre	Macro_domin - other_roi_type	-0.0688349	0.231891	0.582729
UBAP1L	stroma_pre	Macro_domin - other_roi_type	0.0387725	0.596609	0.830174
PDCD7	stroma_pre	Macro_domin - other_roi_type	0.0652862	0.194944	0.582729
CLPX	stroma_pre	Macro_domin - other_roi_type	-0.0224584	0.781398	0.924894
CILP	stroma_pre	Macro_domin - other_roi_type	-0.0686317	0.23304	0.582729
PARP16	stroma_pre	Macro_domin - other_roi_type	0.00245877	0.962505	0.988837
IGDCC3	stroma_pre	Macro_domin - other_roi_type	-0.0688299	0.231875	0.582729
IGDCC4	stroma_pre	Macro_domin - other_roi_type	-0.0644561	0.256577	0.602496
DPP8	stroma_pre	Macro_domin - other_roi_type	-0.115257	0.214505	0.582729
SLC24A1	stroma_pre	Macro_domin - other_roi_type	0.00125646	0.983961	0.994453
DENND4A	stroma_pre	Macro_domin - other_roi_type	-0.226801	0.0211939	0.474612
RAB11A	stroma_pre	Macro_domin - other_roi_type	0.0939948	0.32356	0.664209
DIS3L	stroma_pre	Macro_domin - other_roi_type	0.0900493	0.367015	0.685388
TIPIN	stroma_pre	Macro_domin - other_roi_type	-0.00966566	0.841094	0.944874
MAP2K1	stroma_pre	Macro_domin - other_roi_type	0.201456	0.109774	0.582729
SNAPC5	stroma_pre	Macro_domin - other_roi_type	0.0433392	0.568671	0.814868
ZWILCH	stroma_pre	Macro_domin - other_roi_type	0.0716798	0.35128	0.674019
SMAD6	stroma_pre	Macro_domin - other_roi_type	-0.0671781	0.234018	0.582729
SMAD3	stroma_pre	Macro_domin - other_roi_type	-0.0811373	0.12906	0.582729
AAGAB	stroma_pre	Macro_domin - other_roi_type	0.13955	0.056624	0.582729
C15orf61	stroma_pre	Macro_domin - other_roi_type	-0.0862216	0.143449	0.582729
MAP2K5	stroma_pre	Macro_domin - other_roi_type	0.0267072	0.846671	0.946706
PIAS1	stroma_pre	Macro_domin - other_roi_type	0.0359899	0.736338	0.902758
CALML4	stroma_pre	Macro_domin - other_roi_type	-0.141514	0.183134	0.582729
CLN6	stroma_pre	Macro_domin - other_roi_type	0.202816	0.0490866	0.582729
FEM1B	stroma_pre	Macro_domin - other_roi_type	0.0258124	0.843588	0.945595
ITGA11	stroma_pre	Macro_domin - other_roi_type	-0.049289	0.36155	0.681378
CORO2B	stroma_pre	Macro_domin - other_roi_type	-0.0671601	0.233009	0.582729
ANP32A	stroma_pre	Macro_domin - other_roi_type	0.119705	0.394693	0.701339
GLCE	stroma_pre	Macro_domin - other_roi_type	-0.00952043	0.906404	0.968619
PAQR5	stroma_pre	Macro_domin - other_roi_type	0.177389	0.0681321	0.582729
KIF23	stroma_pre	Macro_domin - other_roi_type	-0.0536653	0.304901	0.648127
TLE3	stroma_pre	Macro_domin - other_roi_type	0.0976331	0.508134	0.781128
UACA	stroma_pre	Macro_domin - other_roi_type	0.025837	0.660838	0.863304
LARP6	stroma_pre	Macro_domin - other_roi_type	-0.0688321	0.231882	0.582729
THSD4	stroma_pre	Macro_domin - other_roi_type	-0.0482553	0.399175	0.705916
MYO9A	stroma_pre	Macro_domin - other_roi_type	0.0622386	0.546102	0.80357
PKM	stroma_pre	Macro_domin - other_roi_type	0.635669	0.0114568	0.398999
PARP6	stroma_pre	Macro_domin - other_roi_type	0.10948	0.322453	0.663568
CELF6	stroma_pre	Macro_domin - other_roi_type	0.139904	0.0709395	0.582729
HEXA	stroma_pre	Macro_domin - other_roi_type	0.4557	0.00874599	0.363201
ARIH1	stroma_pre	Macro_domin - other_roi_type	0.0935095	0.524683	0.791518
BBS4	stroma_pre	Macro_domin - other_roi_type	-0.0454534	0.45192	0.750021
ADPGK	stroma_pre	Macro_domin - other_roi_type	0.337339	0.013544	0.413177
NEO1	stroma_pre	Macro_domin - other_roi_type	-0.0688349	0.231891	0.582729
HCN4	stroma_pre	Macro_domin - other_roi_type	-0.0164543	0.727882	0.898064
NPTN	stroma_pre	Macro_domin - other_roi_type	-0.118753	0.409473	0.716049
CD276	stroma_pre	Macro_domin - other_roi_type	0.208287	0.0688477	0.582729
LOXL1	stroma_pre	Macro_domin - other_roi_type	-0.105407	0.137287	0.582729
STOML1	stroma_pre	Macro_domin - other_roi_type	0.0747153	0.271098	0.613789
PML	stroma_pre	Macro_domin - other_roi_type	0.207399	0.0953574	0.582729
ISLR	stroma_pre	Macro_domin - other_roi_type	-0.0688347	0.231808	0.582729
STRA6	stroma_pre	Macro_domin - other_roi_type	-0.0688349	0.231891	0.582729
CCDC33	stroma_pre	Macro_domin - other_roi_type	-0.0688349	0.231891	0.582729
SEMA7A	stroma_pre	Macro_domin - other_roi_type	-0.0361919	0.500523	0.777048
UBL7	stroma_pre	Macro_domin - other_roi_type	0.127652	0.147826	0.582729
ARID3B	stroma_pre	Macro_domin - other_roi_type	0.0218812	0.706262	0.886963
CLK3	stroma_pre	Macro_domin - other_roi_type	0.174787	0.0105578	0.385325
EDC3	stroma_pre	Macro_domin - other_roi_type	0.0987052	0.0879328	0.582729
CSK	stroma_pre	Macro_domin - other_roi_type	0.097566	0.538799	0.800177
ULK3	stroma_pre	Macro_domin - other_roi_type	0.0725834	0.297293	0.641885
SCAMP2	stroma_pre	Macro_domin - other_roi_type	0.141743	0.258813	0.603385
MPI	stroma_pre	Macro_domin - other_roi_type	0.0393764	0.563667	0.812789
FAM219B	stroma_pre	Macro_domin - other_roi_type	-0.0104183	0.906051	0.968619
COX5A	stroma_pre	Macro_domin - other_roi_type	0.0708585	0.566734	0.81449
RPP25	stroma_pre	Macro_domin - other_roi_type	0.1156	0.135856	0.582729
SCAMP5	stroma_pre	Macro_domin - other_roi_type	0.00938899	0.865242	0.952491
PPCDC	stroma_pre	Macro_domin - other_roi_type	0.0566166	0.371827	0.686956
C15orf39	stroma_pre	Macro_domin - other_roi_type	-0.141257	0.30126	0.645613
COMMD4	stroma_pre	Macro_domin - other_roi_type	0.243055	0.0229223	0.486891
SIN3A	stroma_pre	Macro_domin - other_roi_type	-0.008505	0.900082	0.966735
PTPN9	stroma_pre	Macro_domin - other_roi_type	0.0727816	0.303425	0.647354
SNUPN	stroma_pre	Macro_domin - other_roi_type	-0.0245081	0.841391	0.944874
IMP3	stroma_pre	Macro_domin - other_roi_type	-0.0105743	0.842291	0.945013
SNX33	stroma_pre	Macro_domin - other_roi_type	-0.200951	0.101584	0.582729
CSPG4	stroma_pre	Macro_domin - other_roi_type	0.0155319	0.824723	0.938992
UBE2Q2	stroma_pre	Macro_domin - other_roi_type	0.0326028	0.774514	0.921188
FBXO22	stroma_pre	Macro_domin - other_roi_type	0.0302521	0.540364	0.800949
NRG4	stroma_pre	Macro_domin - other_roi_type	-0.0688236	0.231816	0.582729
ETFA	stroma_pre	Macro_domin - other_roi_type	0.075891	0.551379	0.807176
ISL2	stroma_pre	Macro_domin - other_roi_type	-0.0717006	0.687793	0.878109
SCAPER	stroma_pre	Macro_domin - other_roi_type	-0.0848557	0.462192	0.757434
RCN2	stroma_pre	Macro_domin - other_roi_type	0.0223733	0.715791	0.892917
PSTPIP1	stroma_pre	Macro_domin - other_roi_type	-0.229878	0.158159	0.582729
TSPAN3	stroma_pre	Macro_domin - other_roi_type	0.141203	0.125601	0.582729
PEAK1	stroma_pre	Macro_domin - other_roi_type	0.126552	0.263826	0.606924
HMG20A	stroma_pre	Macro_domin - other_roi_type	-0.0641417	0.48295	0.769876
LINGO1	stroma_pre	Macro_domin - other_roi_type	-0.0688349	0.231891	0.582729
TBC1D2B	stroma_pre	Macro_domin - other_roi_type	0.0673773	0.615765	0.841977
CIB2	stroma_pre	Macro_domin - other_roi_type	-0.0585908	0.236629	0.58528
IDH3A	stroma_pre	Macro_domin - other_roi_type	-0.0133435	0.861249	0.951438
DNAJA4	stroma_pre	Macro_domin - other_roi_type	0.0838954	0.229984	0.582729
WDR61	stroma_pre	Macro_domin - other_roi_type	0.0740453	0.207396	0.582729
CRABP1	stroma_pre	Macro_domin - other_roi_type	-0.0688349	0.231891	0.582729
IREB2	stroma_pre	Macro_domin - other_roi_type	0.198544	0.155899	0.582729
PSMA4	stroma_pre	Macro_domin - other_roi_type	0.128154	0.384255	0.694806
CHRNB4	stroma_pre	Macro_domin - other_roi_type	0.111207	0.0740136	0.582729
ADAMTS7	stroma_pre	Macro_domin - other_roi_type	-0.0678301	0.230954	0.582729
MORF4L1	stroma_pre	Macro_domin - other_roi_type	0.147929	0.341437	0.671347
CTSH	stroma_pre	Macro_domin - other_roi_type	0.0610089	0.675628	0.871509
TMED3	stroma_pre	Macro_domin - other_roi_type	0.0944758	0.0516302	0.582729
MTHFS	stroma_pre	Macro_domin - other_roi_type	-0.00446119	0.962715	0.988837
ST20	stroma_pre	Macro_domin - other_roi_type	-0.0275262	0.780429	0.924194
BCL2A1	stroma_pre	Macro_domin - other_roi_type	0.0658321	0.762558	0.915714
ZFAND6	stroma_pre	Macro_domin - other_roi_type	0.201381	0.141043	0.582729
FAH	stroma_pre	Macro_domin - other_roi_type	0.000287118	0.998064	0.999367
ARNT2	stroma_pre	Macro_domin - other_roi_type	-0.0671742	0.233742	0.582729
ABHD17C	stroma_pre	Macro_domin - other_roi_type	0.180039	0.118935	0.582729
CEMIP	stroma_pre	Macro_domin - other_roi_type	0.281912	0.064899	0.582729
IL16	stroma_pre	Macro_domin - other_roi_type	0.0342922	0.816607	0.936164
STARD5	stroma_pre	Macro_domin - other_roi_type	-0.011906	0.939686	0.982182
MEX3B	stroma_pre	Macro_domin - other_roi_type	0.0373665	0.659396	0.862734
GOLGA6L9	stroma_pre	Macro_domin - other_roi_type	0.0256459	0.659936	0.863091
WHAMM	stroma_pre	Macro_domin - other_roi_type	0.174664	0.00138589	0.179379
HOMER2	stroma_pre	Macro_domin - other_roi_type	0.0560876	0.225572	0.582729
C15orf40	stroma_pre	Macro_domin - other_roi_type	0.0372586	0.569941	0.81592
BTBD1	stroma_pre	Macro_domin - other_roi_type	0.0182231	0.870874	0.954822
TM6SF1	stroma_pre	Macro_domin - other_roi_type	-0.0772343	0.673843	0.870847
BNC1	stroma_pre	Macro_domin - other_roi_type	-0.0688343	0.231848	0.582729
ADAMTSL3	stroma_pre	Macro_domin - other_roi_type	-0.067129	0.232405	0.582729
UBE2Q2L	stroma_pre	Macro_domin - other_roi_type	0.0890638	0.270523	0.613789
WDR73	stroma_pre	Macro_domin - other_roi_type	0.0333636	0.529277	0.794039
NMB	stroma_pre	Macro_domin - other_roi_type	0.0381113	0.472013	0.764512
SEC11A	stroma_pre	Macro_domin - other_roi_type	0.184795	0.170268	0.582729
ZNF592	stroma_pre	Macro_domin - other_roi_type	-0.0834871	0.393858	0.701217
PDE8A	stroma_pre	Macro_domin - other_roi_type	0.0826849	0.426779	0.729108
AKAP13	stroma_pre	Macro_domin - other_roi_type	0.0424227	0.722153	0.895861
KLHL25	stroma_pre	Macro_domin - other_roi_type	-0.0382136	0.484642	0.769876
NTRK3	stroma_pre	Macro_domin - other_roi_type	0.0701943	0.272435	0.614918
DET1	stroma_pre	Macro_domin - other_roi_type	-0.091778	0.303309	0.647354
AEN	stroma_pre	Macro_domin - other_roi_type	0.0713936	0.392209	0.700736
ISG20	stroma_pre	Macro_domin - other_roi_type	0.216567	0.0442166	0.582729
HAPLN3	stroma_pre	Macro_domin - other_roi_type	0.0604328	0.37272	0.687679
MFGE8	stroma_pre	Macro_domin - other_roi_type	0.0803873	0.25017	0.597544
ABHD2	stroma_pre	Macro_domin - other_roi_type	0.128571	0.400926	0.707887
FANCI	stroma_pre	Macro_domin - other_roi_type	0.0206983	0.711394	0.890133
POLG	stroma_pre	Macro_domin - other_roi_type	-0.00474786	0.976046	0.992029
TICRR	stroma_pre	Macro_domin - other_roi_type	-0.0688225	0.231825	0.582729
KIF7	stroma_pre	Macro_domin - other_roi_type	-0.0688349	0.231891	0.582729
PEX11A	stroma_pre	Macro_domin - other_roi_type	-0.0381576	0.485118	0.769876
MESP1	stroma_pre	Macro_domin - other_roi_type	0.0744154	0.268797	0.611437
ANPEP	stroma_pre	Macro_domin - other_roi_type	0.282904	0.14628	0.582729
AP3S2	stroma_pre	Macro_domin - other_roi_type	-0.0547766	0.510351	0.782159
ARPIN	stroma_pre	Macro_domin - other_roi_type	0.150511	0.341459	0.671347
ZNF710	stroma_pre	Macro_domin - other_roi_type	-0.0542116	0.609897	0.838925
IDH2	stroma_pre	Macro_domin - other_roi_type	0.117883	0.255726	0.602496
SEMA4B	stroma_pre	Macro_domin - other_roi_type	-0.0521996	0.590688	0.825473
CIB1	stroma_pre	Macro_domin - other_roi_type	0.143596	0.222659	0.582729
NGRN	stroma_pre	Macro_domin - other_roi_type	0.124548	0.133948	0.582729
IQGAP1	stroma_pre	Macro_domin - other_roi_type	0.104698	0.37562	0.689338
CRTC3	stroma_pre	Macro_domin - other_roi_type	-0.122771	0.216164	0.582729
BLM	stroma_pre	Macro_domin - other_roi_type	0.0812478	0.3001	0.64476
FURIN	stroma_pre	Macro_domin - other_roi_type	0.296498	0.0441917	0.582729
FES	stroma_pre	Macro_domin - other_roi_type	0.138531	0.318709	0.660894
MAN2A2	stroma_pre	Macro_domin - other_roi_type	0.1743	0.076786	0.582729
HDDC3	stroma_pre	Macro_domin - other_roi_type	0.0133571	0.899105	0.966735
UNC45A	stroma_pre	Macro_domin - other_roi_type	0.111026	0.141968	0.582729
RCCD1	stroma_pre	Macro_domin - other_roi_type	0.0376789	0.480912	0.769876
PRC1	stroma_pre	Macro_domin - other_roi_type	0.100061	0.0577388	0.582729
VPS33B	stroma_pre	Macro_domin - other_roi_type	-0.101606	0.274636	0.618243
SLCO3A1	stroma_pre	Macro_domin - other_roi_type	0.0238878	0.842397	0.945013
FAM174B	stroma_pre	Macro_domin - other_roi_type	-0.0469628	0.436308	0.736738
CHD2	stroma_pre	Macro_domin - other_roi_type	0.252121	0.0141975	0.414787
RGMA	stroma_pre	Macro_domin - other_roi_type	-0.0903856	0.299844	0.644457
MCTP2	stroma_pre	Macro_domin - other_roi_type	-0.185952	0.26365	0.606861
NR2F2	stroma_pre	Macro_domin - other_roi_type	-0.0688349	0.231891	0.582729
ARRDC4	stroma_pre	Macro_domin - other_roi_type	-0.0333738	0.789421	0.928374
FAM169B	stroma_pre	Macro_domin - other_roi_type	0.166873	0.236805	0.5854
IGF1R	stroma_pre	Macro_domin - other_roi_type	0.136219	0.358392	0.679457
SYNM	stroma_pre	Macro_domin - other_roi_type	0.0039337	0.979079	0.993383
TTC23	stroma_pre	Macro_domin - other_roi_type	0.0547048	0.392703	0.700736
LRRC28	stroma_pre	Macro_domin - other_roi_type	-0.0363825	0.60845	0.838161
MEF2A	stroma_pre	Macro_domin - other_roi_type	0.00615022	0.961643	0.988611
LYSMD4	stroma_pre	Macro_domin - other_roi_type	0.148006	0.0829666	0.582729
ADAMTS17	stroma_pre	Macro_domin - other_roi_type	-0.0249832	0.644726	0.855552
ASB7	stroma_pre	Macro_domin - other_roi_type	0.0214075	0.833147	0.942567
ALDH1A3	stroma_pre	Macro_domin - other_roi_type	-0.0688331	0.231885	0.582729
LRRK1	stroma_pre	Macro_domin - other_roi_type	-0.259971	0.0497682	0.582729
CHSY1	stroma_pre	Macro_domin - other_roi_type	-0.109738	0.424999	0.728203
SNRPA1	stroma_pre	Macro_domin - other_roi_type	0.0964804	0.0306895	0.534032
PCSK6	stroma_pre	Macro_domin - other_roi_type	0.0623439	0.297643	0.642301
TM2D3	stroma_pre	Macro_domin - other_roi_type	0.178202	0.0362642	0.569926
POLR3K	stroma_pre	Macro_domin - other_roi_type	-0.0443505	0.64234	0.854611
SNRNP25	stroma_pre	Macro_domin - other_roi_type	-0.108833	0.151227	0.582729
RHBDF1	stroma_pre	Macro_domin - other_roi_type	-0.0688341	0.231805	0.582729
MPG	stroma_pre	Macro_domin - other_roi_type	0.0312556	0.704949	0.886204
NPRL3	stroma_pre	Macro_domin - other_roi_type	-0.0454202	0.744548	0.907274
HBZ	stroma_pre	Macro_domin - other_roi_type	0.138954	0.142074	0.582729
HBA2	stroma_pre	Macro_domin - other_roi_type	0.298012	0.0569079	0.582729
HBA1	stroma_pre	Macro_domin - other_roi_type	0.188411	0.0737288	0.582729
LUC7L	stroma_pre	Macro_domin - other_roi_type	0.194559	0.122851	0.582729
PDIA2	stroma_pre	Macro_domin - other_roi_type	-0.0688333	0.231885	0.582729
AXIN1	stroma_pre	Macro_domin - other_roi_type	-0.061803	0.568635	0.814868
NME4	stroma_pre	Macro_domin - other_roi_type	0.0580487	0.509035	0.781611
DECR2	stroma_pre	Macro_domin - other_roi_type	-0.0112236	0.88567	0.959941
RAB11FIP3	stroma_pre	Macro_domin - other_roi_type	-0.0740798	0.599365	0.831643
CAPN15	stroma_pre	Macro_domin - other_roi_type	0.10837	0.365362	0.684164
PIGQ	stroma_pre	Macro_domin - other_roi_type	0.0981019	0.392641	0.700736
RAB40C	stroma_pre	Macro_domin - other_roi_type	0.0855276	0.397183	0.703615
WDR90	stroma_pre	Macro_domin - other_roi_type	-0.00395063	0.958515	0.987926
RHOT2	stroma_pre	Macro_domin - other_roi_type	0.117054	0.361465	0.681378
STUB1	stroma_pre	Macro_domin - other_roi_type	0.0379505	0.632501	0.850153
JMJD8	stroma_pre	Macro_domin - other_roi_type	0.154376	0.121756	0.582729
WDR24	stroma_pre	Macro_domin - other_roi_type	-0.0376466	0.499858	0.777048
METRN	stroma_pre	Macro_domin - other_roi_type	0.0640064	0.656697	0.861343
CCDC78	stroma_pre	Macro_domin - other_roi_type	-0.068829	0.231847	0.582729
HAGHL	stroma_pre	Macro_domin - other_roi_type	-0.00363204	0.962035	0.988611
MSLN	stroma_pre	Macro_domin - other_roi_type	0.0106914	0.849442	0.947221
RPUSD1	stroma_pre	Macro_domin - other_roi_type	-0.0315615	0.602197	0.833869
CHTF18	stroma_pre	Macro_domin - other_roi_type	-0.0199635	0.697487	0.883249
LMF1	stroma_pre	Macro_domin - other_roi_type	-0.106981	0.224213	0.582729
TPSG1	stroma_pre	Macro_domin - other_roi_type	-0.0614018	0.2747	0.618243
TPSAB1	stroma_pre	Macro_domin - other_roi_type	0.443442	0.000397373	0.124373
UBE2I	stroma_pre	Macro_domin - other_roi_type	-0.0128967	0.937667	0.981412
BAIAP3	stroma_pre	Macro_domin - other_roi_type	-0.0572745	0.354935	0.67693
TSR3	stroma_pre	Macro_domin - other_roi_type	0.0590556	0.476698	0.767627
GNPTG	stroma_pre	Macro_domin - other_roi_type	0.0557357	0.722768	0.895913
UNKL	stroma_pre	Macro_domin - other_roi_type	-0.119333	0.145716	0.582729
C16orf91	stroma_pre	Macro_domin - other_roi_type	0.0130441	0.895584	0.964615
CCDC154	stroma_pre	Macro_domin - other_roi_type	0.100561	0.111397	0.582729
CLCN7	stroma_pre	Macro_domin - other_roi_type	0.440064	0.0147463	0.418336
TELO2	stroma_pre	Macro_domin - other_roi_type	-0.0771228	0.448351	0.746481
IFT140	stroma_pre	Macro_domin - other_roi_type	-0.0517517	0.351837	0.674175
TMEM204	stroma_pre	Macro_domin - other_roi_type	-0.0688281	0.232035	0.582729
MAPK8IP3	stroma_pre	Macro_domin - other_roi_type	0.088337	0.38065	0.691355
NME3	stroma_pre	Macro_domin - other_roi_type	0.102486	0.419217	0.72461
EME2	stroma_pre	Macro_domin - other_roi_type	0.0229304	0.896491	0.965251
SPSB3	stroma_pre	Macro_domin - other_roi_type	0.176844	0.0287787	0.519492
NUBP2	stroma_pre	Macro_domin - other_roi_type	0.144449	0.170419	0.582729
HAGH	stroma_pre	Macro_domin - other_roi_type	0.258558	0.035791	0.567189
FAHD1	stroma_pre	Macro_domin - other_roi_type	-0.040416	0.68206	0.874716
HS3ST6	stroma_pre	Macro_domin - other_roi_type	-0.0688349	0.231891	0.582729
MSRB1	stroma_pre	Macro_domin - other_roi_type	-0.0920748	0.532036	0.795864
NDUFB10	stroma_pre	Macro_domin - other_roi_type	0.189198	0.203515	0.582729
TBL3	stroma_pre	Macro_domin - other_roi_type	-0.022533	0.582836	0.821489
GFER	stroma_pre	Macro_domin - other_roi_type	-0.00920836	0.874744	0.956064
SYNGR3	stroma_pre	Macro_domin - other_roi_type	-0.0688249	0.231778	0.582729
ZNF598	stroma_pre	Macro_domin - other_roi_type	0.0874687	0.218896	0.582729
SLC9A3R2	stroma_pre	Macro_domin - other_roi_type	0.0221137	0.73749	0.903919
NTHL1	stroma_pre	Macro_domin - other_roi_type	-0.058619	0.371923	0.686956
TSC2	stroma_pre	Macro_domin - other_roi_type	0.141141	0.0397922	0.577795
PKD1	stroma_pre	Macro_domin - other_roi_type	-0.0873612	0.358705	0.679656
RAB26	stroma_pre	Macro_domin - other_roi_type	-0.0688333	0.231885	0.582729
TRAF7	stroma_pre	Macro_domin - other_roi_type	-0.0877661	0.456524	0.753215
MLST8	stroma_pre	Macro_domin - other_roi_type	-0.0151058	0.899049	0.966735
BRICD5	stroma_pre	Macro_domin - other_roi_type	0.0260697	0.839305	0.944326
PGP	stroma_pre	Macro_domin - other_roi_type	0.155611	0.0730883	0.582729
E4F1	stroma_pre	Macro_domin - other_roi_type	0.0840779	0.166613	0.582729
DNASE1L2	stroma_pre	Macro_domin - other_roi_type	-0.047263	0.387418	0.697124
ECI1	stroma_pre	Macro_domin - other_roi_type	0.148239	0.0860551	0.582729
RNPS1	stroma_pre	Macro_domin - other_roi_type	0.10601	0.158234	0.582729
ABCA3	stroma_pre	Macro_domin - other_roi_type	-0.0166565	0.756001	0.91277
CCNF	stroma_pre	Macro_domin - other_roi_type	-0.0342057	0.517395	0.787133
TBC1D24	stroma_pre	Macro_domin - other_roi_type	-0.0268324	0.790297	0.928595
ATP6V0C	stroma_pre	Macro_domin - other_roi_type	0.501246	0.000396759	0.124373
AMDHD2	stroma_pre	Macro_domin - other_roi_type	0.286576	0.0723484	0.582729
PDPK1	stroma_pre	Macro_domin - other_roi_type	0.1327	0.0750699	0.582729
KCTD5	stroma_pre	Macro_domin - other_roi_type	-0.0816557	0.467157	0.76088
SRRM2	stroma_pre	Macro_domin - other_roi_type	0.0863203	0.560152	0.810867
PRSS21	stroma_pre	Macro_domin - other_roi_type	-0.0128261	0.869683	0.954116
PRSS22	stroma_pre	Macro_domin - other_roi_type	-0.0688354	0.231843	0.582729
FLYWCH2	stroma_pre	Macro_domin - other_roi_type	0.105435	0.29514	0.640904
FLYWCH1	stroma_pre	Macro_domin - other_roi_type	-0.043637	0.629493	0.84903
PKMYT1	stroma_pre	Macro_domin - other_roi_type	0.154079	0.0751584	0.582729
PAQR4	stroma_pre	Macro_domin - other_roi_type	0.0436181	0.624712	0.845709
CLDN9	stroma_pre	Macro_domin - other_roi_type	-0.0688349	0.231891	0.582729
CLDN6	stroma_pre	Macro_domin - other_roi_type	-0.0688349	0.231891	0.582729
TNFRSF12A	stroma_pre	Macro_domin - other_roi_type	0.0350491	0.591542	0.826038
HCFC1R1	stroma_pre	Macro_domin - other_roi_type	0.174128	0.239295	0.587723
THOC6	stroma_pre	Macro_domin - other_roi_type	0.178746	0.00237235	0.218096
MMP25	stroma_pre	Macro_domin - other_roi_type	-0.0117362	0.889685	0.961395
IL32	stroma_pre	Macro_domin - other_roi_type	-0.229898	0.310707	0.653202
ZNF205	stroma_pre	Macro_domin - other_roi_type	-0.0174725	0.75532	0.912763
ZNF213	stroma_pre	Macro_domin - other_roi_type	0.0320539	0.838552	0.944149
ZNF200	stroma_pre	Macro_domin - other_roi_type	-0.0388746	0.669692	0.868696
ZNF263	stroma_pre	Macro_domin - other_roi_type	-0.0161605	0.786402	0.927495
ZSCAN32	stroma_pre	Macro_domin - other_roi_type	-0.0345415	0.674783	0.871439
ZNF174	stroma_pre	Macro_domin - other_roi_type	-0.00402536	0.963541	0.989293
ZNF597	stroma_pre	Macro_domin - other_roi_type	-0.0434214	0.476803	0.767684
NAA60	stroma_pre	Macro_domin - other_roi_type	0.0539501	0.503991	0.778188
CLUAP1	stroma_pre	Macro_domin - other_roi_type	-0.0680682	0.176214	0.582729
NLRC3	stroma_pre	Macro_domin - other_roi_type	-0.0671745	0.233457	0.582729
SLX4	stroma_pre	Macro_domin - other_roi_type	-0.0467786	0.456783	0.753215
DNASE1	stroma_pre	Macro_domin - other_roi_type	-0.0167425	0.885783	0.959965
TRAP1	stroma_pre	Macro_domin - other_roi_type	0.0137899	0.855922	0.949718
CREBBP	stroma_pre	Macro_domin - other_roi_type	-0.0326635	0.777833	0.922998
ADCY9	stroma_pre	Macro_domin - other_roi_type	-0.155978	0.113656	0.582729
TFAP4	stroma_pre	Macro_domin - other_roi_type	-0.0693235	0.545514	0.80313
GLIS2	stroma_pre	Macro_domin - other_roi_type	-0.0688346	0.231731	0.582729
PAM16	stroma_pre	Macro_domin - other_roi_type	-0.0338902	0.516976	0.787133
CORO7	stroma_pre	Macro_domin - other_roi_type	0.094347	0.55455	0.808082
VASN	stroma_pre	Macro_domin - other_roi_type	-0.0688349	0.231891	0.582729
DNAJA3	stroma_pre	Macro_domin - other_roi_type	0.0690708	0.388962	0.697936
NMRAL1	stroma_pre	Macro_domin - other_roi_type	-0.0405396	0.655403	0.8611
HMOX2	stroma_pre	Macro_domin - other_roi_type	0.0245448	0.721955	0.895861
CDIP1	stroma_pre	Macro_domin - other_roi_type	-0.00472235	0.966146	0.989868
UBALD1	stroma_pre	Macro_domin - other_roi_type	-0.0319538	0.602343	0.833977
MGRN1	stroma_pre	Macro_domin - other_roi_type	0.0584318	0.727711	0.898064
ANKS3	stroma_pre	Macro_domin - other_roi_type	0.02627	0.547257	0.804135
ZNF500	stroma_pre	Macro_domin - other_roi_type	-0.159845	0.0417995	0.581228
SMIM22	stroma_pre	Macro_domin - other_roi_type	-0.0688262	0.231781	0.582729
ROGDI	stroma_pre	Macro_domin - other_roi_type	0.176899	0.290026	0.6357
GLYR1	stroma_pre	Macro_domin - other_roi_type	-0.0391008	0.76341	0.916205
UBN1	stroma_pre	Macro_domin - other_roi_type	0.136468	0.0384417	0.571397
PPL	stroma_pre	Macro_domin - other_roi_type	-0.0671616	0.233538	0.582729
EEF2KMT	stroma_pre	Macro_domin - other_roi_type	0.131565	0.347171	0.674019
TMEM114	stroma_pre	Macro_domin - other_roi_type	0.192106	0.138305	0.582729
METTL22	stroma_pre	Macro_domin - other_roi_type	0.110655	0.250822	0.59805
ABAT	stroma_pre	Macro_domin - other_roi_type	0.023966	0.799495	0.931347
TMEM186	stroma_pre	Macro_domin - other_roi_type	-0.048483	0.402639	0.708968
PMM2	stroma_pre	Macro_domin - other_roi_type	0.0252824	0.785185	0.926602
CARHSP1	stroma_pre	Macro_domin - other_roi_type	0.0635393	0.405235	0.711585
USP7	stroma_pre	Macro_domin - other_roi_type	-0.136514	0.195626	0.582729
C16orf72	stroma_pre	Macro_domin - other_roi_type	-0.0389664	0.701338	0.884321
GRIN2A	stroma_pre	Macro_domin - other_roi_type	-0.0688339	0.231888	0.582729
ATF7IP2	stroma_pre	Macro_domin - other_roi_type	-0.0245423	0.656437	0.861343
EMP2	stroma_pre	Macro_domin - other_roi_type	0.02126	0.708121	0.887729
TEKT5	stroma_pre	Macro_domin - other_roi_type	0.197893	0.034499	0.55649
NUBP1	stroma_pre	Macro_domin - other_roi_type	-0.0292601	0.81658	0.936164
CIITA	stroma_pre	Macro_domin - other_roi_type	-0.0519963	0.812007	0.935119
DEXI	stroma_pre	Macro_domin - other_roi_type	0.17405	0.00739004	0.347531
CLEC16A	stroma_pre	Macro_domin - other_roi_type	0.0177971	0.884147	0.959396
RMI2	stroma_pre	Macro_domin - other_roi_type	-0.0671701	0.233545	0.582729
SOCS1	stroma_pre	Macro_domin - other_roi_type	0.0429412	0.590762	0.825473
LITAF	stroma_pre	Macro_domin - other_roi_type	0.532221	0.02225	0.485804
SNN	stroma_pre	Macro_domin - other_roi_type	0.146805	0.167768	0.582729
TXNDC11	stroma_pre	Macro_domin - other_roi_type	0.047772	0.618713	0.84271
ZC3H7A	stroma_pre	Macro_domin - other_roi_type	0.123974	0.198149	0.582729
RSL1D1	stroma_pre	Macro_domin - other_roi_type	0.0412729	0.517361	0.787133
GSPT1	stroma_pre	Macro_domin - other_roi_type	0.0794478	0.340535	0.671347
TNFRSF17	stroma_pre	Macro_domin - other_roi_type	-0.0688317	0.231882	0.582729
SNX29	stroma_pre	Macro_domin - other_roi_type	0.0648716	0.719525	0.894796
CPPED1	stroma_pre	Macro_domin - other_roi_type	-0.0756842	0.642479	0.854611
ERCC4	stroma_pre	Macro_domin - other_roi_type	-0.00458153	0.956014	0.986766
PARN	stroma_pre	Macro_domin - other_roi_type	0.0587001	0.631031	0.849967
BFAR	stroma_pre	Macro_domin - other_roi_type	0.0490704	0.553508	0.807479
PLA2G10	stroma_pre	Macro_domin - other_roi_type	-0.0247036	0.64777	0.856577
NPIPA1	stroma_pre	Macro_domin - other_roi_type	0.128238	0.354388	0.676467
PDXDC1	stroma_pre	Macro_domin - other_roi_type	0.181779	0.118721	0.582729
NTAN1	stroma_pre	Macro_domin - other_roi_type	0.131649	0.166469	0.582729
RRN3	stroma_pre	Macro_domin - other_roi_type	0.0669407	0.659323	0.862734
MPV17L	stroma_pre	Macro_domin - other_roi_type	0.0590461	0.440103	0.739556
NDE1	stroma_pre	Macro_domin - other_roi_type	0.0410851	0.720023	0.895233
MYH11	stroma_pre	Macro_domin - other_roi_type	-0.0342385	0.515859	0.786668
ABCC1	stroma_pre	Macro_domin - other_roi_type	0.0798799	0.422748	0.7264
ABCC6	stroma_pre	Macro_domin - other_roi_type	-0.0366659	0.495069	0.775947
NOMO3	stroma_pre	Macro_domin - other_roi_type	0.165184	0.0963147	0.582729
XYLT1	stroma_pre	Macro_domin - other_roi_type	-0.141702	0.121025	0.582729
ARL6IP1	stroma_pre	Macro_domin - other_roi_type	0.285825	0.0264539	0.508251
SMG1	stroma_pre	Macro_domin - other_roi_type	0.13823	0.230668	0.582729
COQ7	stroma_pre	Macro_domin - other_roi_type	0.0224431	0.858555	0.950633
ITPRIPL2	stroma_pre	Macro_domin - other_roi_type	-0.0833132	0.640946	0.853706
SYT17	stroma_pre	Macro_domin - other_roi_type	0.0410501	0.533172	0.796566
GDE1	stroma_pre	Macro_domin - other_roi_type	0.187712	0.107019	0.582729
CCP110	stroma_pre	Macro_domin - other_roi_type	-0.0175591	0.756362	0.912846
KNOP1	stroma_pre	Macro_domin - other_roi_type	0.0380033	0.473347	0.765287
IQCK	stroma_pre	Macro_domin - other_roi_type	-0.0688259	0.231863	0.582729
GPRC5B	stroma_pre	Macro_domin - other_roi_type	-0.0688209	0.232116	0.582729
ACSM5	stroma_pre	Macro_domin - other_roi_type	0.607206	0.00164488	0.183303
ACSM2B	stroma_pre	Macro_domin - other_roi_type	-0.0442911	0.408293	0.715112
ACSM3	stroma_pre	Macro_domin - other_roi_type	-0.0688274	0.231801	0.582729
THUMPD1	stroma_pre	Macro_domin - other_roi_type	0.0670861	0.393679	0.701217
ERI2	stroma_pre	Macro_domin - other_roi_type	0.0713724	0.632591	0.850153
DCUN1D3	stroma_pre	Macro_domin - other_roi_type	0.126535	0.23877	0.587057
LYRM1	stroma_pre	Macro_domin - other_roi_type	0.00995895	0.859084	0.95091
TMEM159	stroma_pre	Macro_domin - other_roi_type	0.0135104	0.790021	0.928595
NPIPB3	stroma_pre	Macro_domin - other_roi_type	0.626964	0.01342	0.413177
METTL9	stroma_pre	Macro_domin - other_roi_type	0.0914337	0.142531	0.582729
IGSF6	stroma_pre	Macro_domin - other_roi_type	-0.380634	0.00342136	0.260901
OTOA	stroma_pre	Macro_domin - other_roi_type	1.20743	0.000814313	0.156101
UQCRC2	stroma_pre	Macro_domin - other_roi_type	0.240395	0.146901	0.582729
SDR42E2	stroma_pre	Macro_domin - other_roi_type	-0.103588	0.505131	0.778746
EEF2K	stroma_pre	Macro_domin - other_roi_type	0.171082	0.225329	0.582729
POLR3E	stroma_pre	Macro_domin - other_roi_type	-0.0292618	0.615603	0.841977
CDR2	stroma_pre	Macro_domin - other_roi_type	-0.0638099	0.222966	0.582729
HS3ST2	stroma_pre	Macro_domin - other_roi_type	0.611976	0.0818647	0.582729
USP31	stroma_pre	Macro_domin - other_roi_type	-0.0594924	0.386544	0.696958
COG7	stroma_pre	Macro_domin - other_roi_type	0.0232116	0.687772	0.878109
GGA2	stroma_pre	Macro_domin - other_roi_type	0.166975	0.150807	0.582729
EARS2	stroma_pre	Macro_domin - other_roi_type	-0.0534763	0.271753	0.614409
UBFD1	stroma_pre	Macro_domin - other_roi_type	0.103411	0.0684074	0.582729
NDUFAB1	stroma_pre	Macro_domin - other_roi_type	0.00188331	0.987167	0.99566
DCTN5	stroma_pre	Macro_domin - other_roi_type	0.0332027	0.701727	0.884629
PLK1	stroma_pre	Macro_domin - other_roi_type	-0.0380521	0.486728	0.769986
PRKCB	stroma_pre	Macro_domin - other_roi_type	-0.151744	0.553808	0.807659
RBBP6	stroma_pre	Macro_domin - other_roi_type	0.0776264	0.179056	0.582729
TNRC6A	stroma_pre	Macro_domin - other_roi_type	-0.031105	0.770198	0.919739
ARHGAP17	stroma_pre	Macro_domin - other_roi_type	-0.0234719	0.789809	0.928524
LCMT1	stroma_pre	Macro_domin - other_roi_type	0.0739628	0.26165	0.604986
ZKSCAN2	stroma_pre	Macro_domin - other_roi_type	-0.0146035	0.879529	0.958007
NSMCE1	stroma_pre	Macro_domin - other_roi_type	0.120613	0.251964	0.59839
IL4R	stroma_pre	Macro_domin - other_roi_type	0.0408488	0.755865	0.91277
IL21R	stroma_pre	Macro_domin - other_roi_type	0.116397	0.330417	0.665805
GTF3C1	stroma_pre	Macro_domin - other_roi_type	0.0821075	0.139886	0.582729
GSG1L	stroma_pre	Macro_domin - other_roi_type	-0.0688349	0.231891	0.582729
XPO6	stroma_pre	Macro_domin - other_roi_type	0.139942	0.193371	0.582729
SBK1	stroma_pre	Macro_domin - other_roi_type	-0.0688349	0.231891	0.582729
NPIPB6	stroma_pre	Macro_domin - other_roi_type	0.22335	0.0508433	0.582729
CLN3	stroma_pre	Macro_domin - other_roi_type	-0.237107	0.055265	0.582729
APOBR	stroma_pre	Macro_domin - other_roi_type	0.293572	0.107399	0.582729
IL27	stroma_pre	Macro_domin - other_roi_type	-0.115644	0.485509	0.769876
NUPR1	stroma_pre	Macro_domin - other_roi_type	0.785596	0.0425126	0.582729
SULT1A2	stroma_pre	Macro_domin - other_roi_type	-0.0209493	0.690541	0.880405
EIF3C	stroma_pre	Macro_domin - other_roi_type	0.0313383	0.850582	0.947228
ATXN2L	stroma_pre	Macro_domin - other_roi_type	0.141414	0.289069	0.634527
TUFM	stroma_pre	Macro_domin - other_roi_type	0.0469455	0.71401	0.891667
SH2B1	stroma_pre	Macro_domin - other_roi_type	-0.0245652	0.814446	0.935484
RABEP2	stroma_pre	Macro_domin - other_roi_type	0.0482407	0.557686	0.809453
CD19	stroma_pre	Macro_domin - other_roi_type	-0.0518255	0.351311	0.674019
NFATC2IP	stroma_pre	Macro_domin - other_roi_type	0.100292	0.134619	0.582729
SPNS1	stroma_pre	Macro_domin - other_roi_type	0.108916	0.21754	0.582729
LAT	stroma_pre	Macro_domin - other_roi_type	0.071352	0.479218	0.768849
SULT1A4	stroma_pre	Macro_domin - other_roi_type	-0.0127047	0.899899	0.966735
SPN	stroma_pre	Macro_domin - other_roi_type	-0.0738396	0.519597	0.78827
QPRT	stroma_pre	Macro_domin - other_roi_type	0.0190632	0.728062	0.898196
C16orf54	stroma_pre	Macro_domin - other_roi_type	-0.00284445	0.982095	0.994046
KIF22	stroma_pre	Macro_domin - other_roi_type	0.0964974	0.210133	0.582729
MAZ	stroma_pre	Macro_domin - other_roi_type	-0.0205516	0.90307	0.968122
PRRT2	stroma_pre	Macro_domin - other_roi_type	-0.0382097	0.484757	0.769876
PAGR1	stroma_pre	Macro_domin - other_roi_type	0.0101513	0.813781	0.935405
MVP	stroma_pre	Macro_domin - other_roi_type	0.0183345	0.917426	0.972985
CDIPT	stroma_pre	Macro_domin - other_roi_type	0.0798972	0.53561	0.798124
SEZ6L2	stroma_pre	Macro_domin - other_roi_type	-0.0688343	0.231848	0.582729
ASPHD1	stroma_pre	Macro_domin - other_roi_type	-0.0688283	0.231787	0.582729
KCTD13	stroma_pre	Macro_domin - other_roi_type	0.0951526	0.316292	0.659004
TMEM219	stroma_pre	Macro_domin - other_roi_type	0.249167	0.10734	0.582729
TAOK2	stroma_pre	Macro_domin - other_roi_type	0.0270613	0.830429	0.940765
HIRIP3	stroma_pre	Macro_domin - other_roi_type	-0.0807746	0.213285	0.582729
INO80E	stroma_pre	Macro_domin - other_roi_type	0.244582	0.00453901	0.293643
ALDOA	stroma_pre	Macro_domin - other_roi_type	0.465208	0.0321413	0.544412
PPP4C	stroma_pre	Macro_domin - other_roi_type	0.209783	0.140232	0.582729
TBX6	stroma_pre	Macro_domin - other_roi_type	-0.0346298	0.873952	0.955876
YPEL3	stroma_pre	Macro_domin - other_roi_type	0.134749	0.321788	0.663176
GDPD3	stroma_pre	Macro_domin - other_roi_type	-0.0840544	0.462514	0.757805
MAPK3	stroma_pre	Macro_domin - other_roi_type	0.0625726	0.501961	0.777048
CORO1A	stroma_pre	Macro_domin - other_roi_type	-0.0415986	0.836458	0.943461
BOLA2B	stroma_pre	Macro_domin - other_roi_type	0.130271	0.148079	0.582729
SLX1A	stroma_pre	Macro_domin - other_roi_type	0.112229	0.27377	0.617031
CD2BP2	stroma_pre	Macro_domin - other_roi_type	0.0348932	0.639348	0.85286
TBC1D10B	stroma_pre	Macro_domin - other_roi_type	0.0584712	0.518894	0.78827
ZNF771	stroma_pre	Macro_domin - other_roi_type	-0.0393263	0.626774	0.846897
DCTPP1	stroma_pre	Macro_domin - other_roi_type	0.0650243	0.24322	0.590349
SEPHS2	stroma_pre	Macro_domin - other_roi_type	0.0949573	0.155714	0.582729
ITGAL	stroma_pre	Macro_domin - other_roi_type	0.103124	0.602748	0.834132
ZNF768	stroma_pre	Macro_domin - other_roi_type	0.0966067	0.12333	0.582729
ZNF764	stroma_pre	Macro_domin - other_roi_type	0.00746842	0.953778	0.986359
ZNF688	stroma_pre	Macro_domin - other_roi_type	-0.0210423	0.823468	0.938529
ZNF785	stroma_pre	Macro_domin - other_roi_type	-0.0488817	0.650773	0.858176
PRR14	stroma_pre	Macro_domin - other_roi_type	0.112551	0.199518	0.582729
FBRS	stroma_pre	Macro_domin - other_roi_type	0.0487509	0.6587	0.862582
SRCAP	stroma_pre	Macro_domin - other_roi_type	0.189971	0.0931389	0.582729
PHKG2	stroma_pre	Macro_domin - other_roi_type	0.00153819	0.983754	0.994418
RNF40	stroma_pre	Macro_domin - other_roi_type	0.0381225	0.723996	0.896345
BCL7C	stroma_pre	Macro_domin - other_roi_type	0.13854	0.40429	0.710648
CTF1	stroma_pre	Macro_domin - other_roi_type	-0.0381265	0.48538	0.769876
FBXL19	stroma_pre	Macro_domin - other_roi_type	-0.00139229	0.989692	0.996784
ORAI3	stroma_pre	Macro_domin - other_roi_type	0.132766	0.320634	0.661669
SETD1A	stroma_pre	Macro_domin - other_roi_type	0.0623085	0.185294	0.582729
HSD3B7	stroma_pre	Macro_domin - other_roi_type	0.0767076	0.443509	0.742542
STX1B	stroma_pre	Macro_domin - other_roi_type	0.166318	0.0460886	0.582729
STX4	stroma_pre	Macro_domin - other_roi_type	0.315408	0.0520248	0.582729
ZNF668	stroma_pre	Macro_domin - other_roi_type	0.0312341	0.686187	0.876882
ZNF646	stroma_pre	Macro_domin - other_roi_type	-0.0261499	0.806969	0.93418
PRSS53	stroma_pre	Macro_domin - other_roi_type	0.0712889	0.348641	0.674019
VKORC1	stroma_pre	Macro_domin - other_roi_type	0.190371	0.188368	0.582729
BCKDK	stroma_pre	Macro_domin - other_roi_type	0.274646	0.0529191	0.582729
KAT8	stroma_pre	Macro_domin - other_roi_type	0.0405519	0.571719	0.816704
PRSS8	stroma_pre	Macro_domin - other_roi_type	-0.0688343	0.231848	0.582729
PRSS36	stroma_pre	Macro_domin - other_roi_type	-0.0274101	0.808683	0.934483
FUS	stroma_pre	Macro_domin - other_roi_type	0.0256941	0.866124	0.953118
PYCARD	stroma_pre	Macro_domin - other_roi_type	0.187391	0.343469	0.672151
TRIM72	stroma_pre	Macro_domin - other_roi_type	0.120055	0.108389	0.582729
ITGAM	stroma_pre	Macro_domin - other_roi_type	0.0370709	0.840457	0.944823
ITGAX	stroma_pre	Macro_domin - other_roi_type	0.256265	0.221866	0.582729
ITGAD	stroma_pre	Macro_domin - other_roi_type	0.493627	0.000680338	0.154046
COX6A2	stroma_pre	Macro_domin - other_roi_type	-0.0688892	0.233552	0.582729
ARMC5	stroma_pre	Macro_domin - other_roi_type	0.0354694	0.678102	0.872588
TGFB1I1	stroma_pre	Macro_domin - other_roi_type	-0.0688342	0.231846	0.582729
ZNF720	stroma_pre	Macro_domin - other_roi_type	-0.117615	0.0780431	0.582729
ZNF267	stroma_pre	Macro_domin - other_roi_type	0.207578	0.0192141	0.463204
SHCBP1	stroma_pre	Macro_domin - other_roi_type	-0.00272684	0.967853	0.990475
VPS35	stroma_pre	Macro_domin - other_roi_type	0.0683579	0.517824	0.787491
ORC6	stroma_pre	Macro_domin - other_roi_type	-0.0276059	0.592452	0.82669
C16orf87	stroma_pre	Macro_domin - other_roi_type	-0.058552	0.370603	0.686677
GPT2	stroma_pre	Macro_domin - other_roi_type	-0.0671582	0.233416	0.582729
DNAJA2	stroma_pre	Macro_domin - other_roi_type	0.0958273	0.331081	0.665805
NETO2	stroma_pre	Macro_domin - other_roi_type	0.0599096	0.398471	0.705187
ITFG1	stroma_pre	Macro_domin - other_roi_type	0.110298	0.250579	0.597855
PHKB	stroma_pre	Macro_domin - other_roi_type	-0.0588611	0.70512	0.886204
LONP2	stroma_pre	Macro_domin - other_roi_type	-0.00792255	0.95188	0.98585
SIAH1	stroma_pre	Macro_domin - other_roi_type	0.0200361	0.693642	0.881341
N4BP1	stroma_pre	Macro_domin - other_roi_type	0.154465	0.156529	0.582729
CBLN1	stroma_pre	Macro_domin - other_roi_type	-0.049002	0.388771	0.697936
ZNF423	stroma_pre	Macro_domin - other_roi_type	-0.0688349	0.231891	0.582729
CNEP1R1	stroma_pre	Macro_domin - other_roi_type	0.0900091	0.420794	0.725063
HEATR3	stroma_pre	Macro_domin - other_roi_type	0.0514025	0.739425	0.904508
ADCY7	stroma_pre	Macro_domin - other_roi_type	0.111466	0.478485	0.768245
BRD7	stroma_pre	Macro_domin - other_roi_type	0.0606824	0.534459	0.797625
NKD1	stroma_pre	Macro_domin - other_roi_type	-0.0873892	0.241427	0.588502
SNX20	stroma_pre	Macro_domin - other_roi_type	-0.057293	0.691251	0.880689
CYLD	stroma_pre	Macro_domin - other_roi_type	0.211404	0.071099	0.582729
CHD9	stroma_pre	Macro_domin - other_roi_type	-0.0579149	0.631244	0.849967
RBL2	stroma_pre	Macro_domin - other_roi_type	-0.0965529	0.56371	0.812789
AKTIP	stroma_pre	Macro_domin - other_roi_type	-0.0187748	0.716949	0.893557
FTO	stroma_pre	Macro_domin - other_roi_type	-0.0961014	0.367245	0.685439
IRX3	stroma_pre	Macro_domin - other_roi_type	-0.0688349	0.231891	0.582729
IRX6	stroma_pre	Macro_domin - other_roi_type	-0.0688359	0.231854	0.582729
MMP2	stroma_pre	Macro_domin - other_roi_type	0.242845	0.0680434	0.582729
LPCAT2	stroma_pre	Macro_domin - other_roi_type	-0.238436	0.183197	0.582729
CES1	stroma_pre	Macro_domin - other_roi_type	-0.370378	0.0925091	0.582729
AMFR	stroma_pre	Macro_domin - other_roi_type	0.12309	0.34236	0.671484
NUDT21	stroma_pre	Macro_domin - other_roi_type	0.0166551	0.872193	0.955326
OGFOD1	stroma_pre	Macro_domin - other_roi_type	-0.0174213	0.75051	0.909374
BBS2	stroma_pre	Macro_domin - other_roi_type	0.0476074	0.470148	0.763311
MT3	stroma_pre	Macro_domin - other_roi_type	-0.0136104	0.869326	0.953907
MT2A	stroma_pre	Macro_domin - other_roi_type	0.857355	0.0641106	0.582729
MT1E	stroma_pre	Macro_domin - other_roi_type	0.247132	0.0198869	0.463204
MT1M	stroma_pre	Macro_domin - other_roi_type	0.190199	0.0575933	0.582729
MT1A	stroma_pre	Macro_domin - other_roi_type	0.0682063	0.294308	0.640181
MT1F	stroma_pre	Macro_domin - other_roi_type	0.206217	0.00523294	0.310354
MT1G	stroma_pre	Macro_domin - other_roi_type	0.81602	0.00148582	0.17962
MT1H	stroma_pre	Macro_domin - other_roi_type	0.51663	0.00114373	0.168045
MT1X	stroma_pre	Macro_domin - other_roi_type	0.267322	0.135336	0.582729
NUP93	stroma_pre	Macro_domin - other_roi_type	0.0177638	0.869175	0.953907
HERPUD1	stroma_pre	Macro_domin - other_roi_type	0.149676	0.385369	0.695792
NLRC5	stroma_pre	Macro_domin - other_roi_type	-0.0698871	0.648868	0.857017
CPNE2	stroma_pre	Macro_domin - other_roi_type	0.173638	0.248996	0.596438
RSPRY1	stroma_pre	Macro_domin - other_roi_type	0.0521346	0.399273	0.705989
ARL2BP	stroma_pre	Macro_domin - other_roi_type	0.0666674	0.507554	0.780612
PLLP	stroma_pre	Macro_domin - other_roi_type	-0.0683755	0.236197	0.584729
CCL22	stroma_pre	Macro_domin - other_roi_type	0.0815853	0.395926	0.702535
CX3CL1	stroma_pre	Macro_domin - other_roi_type	-0.0688349	0.231891	0.582729
CCL17	stroma_pre	Macro_domin - other_roi_type	-0.0209014	0.702785	0.885246
CIAPIN1	stroma_pre	Macro_domin - other_roi_type	-0.0212423	0.720249	0.895241
COQ9	stroma_pre	Macro_domin - other_roi_type	-0.0898203	0.258489	0.603385
POLR2C	stroma_pre	Macro_domin - other_roi_type	0.00186567	0.974044	0.991726
DOK4	stroma_pre	Macro_domin - other_roi_type	-0.0688327	0.231968	0.582729
CCDC102A	stroma_pre	Macro_domin - other_roi_type	-0.0688332	0.231885	0.582729
KATNB1	stroma_pre	Macro_domin - other_roi_type	-0.0285747	0.731528	0.899928
KIFC3	stroma_pre	Macro_domin - other_roi_type	0.176276	0.115419	0.582729
TEPP	stroma_pre	Macro_domin - other_roi_type	-0.0694488	0.228131	0.582729
ZNF319	stroma_pre	Macro_domin - other_roi_type	0.0121956	0.912517	0.970567
USB1	stroma_pre	Macro_domin - other_roi_type	0.120766	0.312542	0.655407
MMP15	stroma_pre	Macro_domin - other_roi_type	-0.0688354	0.231843	0.582729
CFAP20	stroma_pre	Macro_domin - other_roi_type	0.00389457	0.949585	0.984949
CSNK2A2	stroma_pre	Macro_domin - other_roi_type	0.0450006	0.546141	0.80357
NDRG4	stroma_pre	Macro_domin - other_roi_type	0.0503894	0.389268	0.698156
SETD6	stroma_pre	Macro_domin - other_roi_type	-0.101596	0.0708434	0.582729
CNOT1	stroma_pre	Macro_domin - other_roi_type	0.188437	0.0588109	0.582729
SLC38A7	stroma_pre	Macro_domin - other_roi_type	-0.133659	0.28002	0.624441
GOT2	stroma_pre	Macro_domin - other_roi_type	-0.0814961	0.1007	0.582729
CDH11	stroma_pre	Macro_domin - other_roi_type	-0.0688326	0.231972	0.582729
CDH5	stroma_pre	Macro_domin - other_roi_type	-0.0688349	0.231891	0.582729
BEAN1	stroma_pre	Macro_domin - other_roi_type	0.0805826	0.28557	0.630674
TK2	stroma_pre	Macro_domin - other_roi_type	-0.127159	0.380876	0.69156
CKLF	stroma_pre	Macro_domin - other_roi_type	0.255523	0.154597	0.582729
CMTM1	stroma_pre	Macro_domin - other_roi_type	0.126163	0.0659035	0.582729
CMTM2	stroma_pre	Macro_domin - other_roi_type	0.265493	0.00922867	0.367543
CMTM3	stroma_pre	Macro_domin - other_roi_type	0.134188	0.327499	0.665805
CMTM4	stroma_pre	Macro_domin - other_roi_type	-0.0382999	0.617727	0.842259
DYNC1LI2	stroma_pre	Macro_domin - other_roi_type	-0.0921629	0.410926	0.717309
NAE1	stroma_pre	Macro_domin - other_roi_type	-0.0156137	0.845378	0.946248
RRAD	stroma_pre	Macro_domin - other_roi_type	0.0326166	0.544942	0.803048
CES2	stroma_pre	Macro_domin - other_roi_type	-0.102336	0.31863	0.660894
CES4A	stroma_pre	Macro_domin - other_roi_type	-0.0112807	0.929094	0.977422
CBFB	stroma_pre	Macro_domin - other_roi_type	0.0835061	0.541391	0.801319
C16orf70	stroma_pre	Macro_domin - other_roi_type	0.102981	0.188577	0.582729
B3GNT9	stroma_pre	Macro_domin - other_roi_type	-0.0688295	0.231963	0.582729
TRADD	stroma_pre	Macro_domin - other_roi_type	0.184097	0.0551789	0.582729
FBXL8	stroma_pre	Macro_domin - other_roi_type	0.00561065	0.968983	0.990475
HSF4	stroma_pre	Macro_domin - other_roi_type	0.10029	0.18043	0.582729
NOL3	stroma_pre	Macro_domin - other_roi_type	0.148749	0.0254436	0.501693
KIAA0895L	stroma_pre	Macro_domin - other_roi_type	0.069473	0.279809	0.624441
E2F4	stroma_pre	Macro_domin - other_roi_type	0.137162	0.110282	0.582729
ELMO3	stroma_pre	Macro_domin - other_roi_type	-0.0808835	0.293211	0.639281
TMEM208	stroma_pre	Macro_domin - other_roi_type	-0.0323375	0.593407	0.827021
FHOD1	stroma_pre	Macro_domin - other_roi_type	0.0579347	0.574371	0.818749
PLEKHG4	stroma_pre	Macro_domin - other_roi_type	-0.0688266	0.231952	0.582729
LRRC36	stroma_pre	Macro_domin - other_roi_type	-0.0688339	0.231888	0.582729
TPPP3	stroma_pre	Macro_domin - other_roi_type	-0.0323379	0.654795	0.860884
ZDHHC1	stroma_pre	Macro_domin - other_roi_type	-0.0267465	0.833428	0.942567
HSD11B2	stroma_pre	Macro_domin - other_roi_type	-0.0688349	0.231891	0.582729
ATP6V0D1	stroma_pre	Macro_domin - other_roi_type	0.246581	0.0923321	0.582729
CTCF	stroma_pre	Macro_domin - other_roi_type	0.0765327	0.576843	0.820067
ACD	stroma_pre	Macro_domin - other_roi_type	0.00946759	0.874356	0.955876
ENKD1	stroma_pre	Macro_domin - other_roi_type	0.0428348	0.45005	0.748471
GFOD2	stroma_pre	Macro_domin - other_roi_type	-0.00488518	0.936174	0.980954
RANBP10	stroma_pre	Macro_domin - other_roi_type	0.173818	0.0224526	0.486891
CENPT	stroma_pre	Macro_domin - other_roi_type	-0.0565395	0.382516	0.692756
THAP11	stroma_pre	Macro_domin - other_roi_type	-0.00534892	0.907569	0.969072
NUTF2	stroma_pre	Macro_domin - other_roi_type	0.0712794	0.371959	0.686956
EDC4	stroma_pre	Macro_domin - other_roi_type	0.252415	0.0302575	0.529268
NRN1L	stroma_pre	Macro_domin - other_roi_type	-0.0422	0.433594	0.735
PSKH1	stroma_pre	Macro_domin - other_roi_type	-0.0162328	0.888602	0.960734
CTRL	stroma_pre	Macro_domin - other_roi_type	0.107514	0.247326	0.594575
PSMB10	stroma_pre	Macro_domin - other_roi_type	0.227353	0.229996	0.582729
LCAT	stroma_pre	Macro_domin - other_roi_type	-0.123985	0.0707796	0.582729
SLC12A4	stroma_pre	Macro_domin - other_roi_type	0.0541795	0.622212	0.844277
DPEP2	stroma_pre	Macro_domin - other_roi_type	-0.102761	0.435088	0.736409
DDX28	stroma_pre	Macro_domin - other_roi_type	-0.0737205	0.289074	0.634527
NFATC3	stroma_pre	Macro_domin - other_roi_type	-0.017	0.899583	0.966735
ESRP2	stroma_pre	Macro_domin - other_roi_type	-0.0688298	0.231919	0.582729
PLA2G15	stroma_pre	Macro_domin - other_roi_type	0.173117	0.173521	0.582729
SLC7A6	stroma_pre	Macro_domin - other_roi_type	0.111193	0.268579	0.611437
SLC7A6OS	stroma_pre	Macro_domin - other_roi_type	0.0270829	0.744519	0.907274
PRMT7	stroma_pre	Macro_domin - other_roi_type	-0.0381593	0.664445	0.864641
SMPD3	stroma_pre	Macro_domin - other_roi_type	-0.0443217	0.445034	0.743865
ZFP90	stroma_pre	Macro_domin - other_roi_type	0.0482828	0.685722	0.87656
CDH3	stroma_pre	Macro_domin - other_roi_type	-0.344233	0.135671	0.582729
CDH1	stroma_pre	Macro_domin - other_roi_type	-0.0688345	0.231806	0.582729
CHTF8	stroma_pre	Macro_domin - other_roi_type	0.030014	0.719405	0.894763
SNTB2	stroma_pre	Macro_domin - other_roi_type	0.0170218	0.845908	0.94644
VPS4A	stroma_pre	Macro_domin - other_roi_type	-0.00630063	0.946976	0.984379
COG8	stroma_pre	Macro_domin - other_roi_type	0.0993888	0.0997361	0.582729
PDF	stroma_pre	Macro_domin - other_roi_type	-0.0582685	0.367507	0.685799
NIP7	stroma_pre	Macro_domin - other_roi_type	0.0146149	0.785141	0.926602
TERF2	stroma_pre	Macro_domin - other_roi_type	-0.0205324	0.783154	0.92545
CYB5B	stroma_pre	Macro_domin - other_roi_type	0.0842702	0.435519	0.73673
NFAT5	stroma_pre	Macro_domin - other_roi_type	0.164363	0.0888955	0.582729
NQO1	stroma_pre	Macro_domin - other_roi_type	0.0383683	0.521856	0.789597
NOB1	stroma_pre	Macro_domin - other_roi_type	0.0284891	0.638089	0.852054
WWP2	stroma_pre	Macro_domin - other_roi_type	-0.128147	0.268838	0.611437
CLEC18A	stroma_pre	Macro_domin - other_roi_type	0.0398514	0.636314	0.851236
PDPR	stroma_pre	Macro_domin - other_roi_type	-0.106476	0.31423	0.656655
CLEC18C	stroma_pre	Macro_domin - other_roi_type	-0.0688285	0.231788	0.582729
EXOSC6	stroma_pre	Macro_domin - other_roi_type	0.0909287	0.296304	0.641677
DDX19B	stroma_pre	Macro_domin - other_roi_type	0.0953675	0.297965	0.642655
DDX19A	stroma_pre	Macro_domin - other_roi_type	0.133798	0.190046	0.582729
ST3GAL2	stroma_pre	Macro_domin - other_roi_type	0.0973548	0.334186	0.666729
COG4	stroma_pre	Macro_domin - other_roi_type	-0.00810663	0.940366	0.982219
SF3B3	stroma_pre	Macro_domin - other_roi_type	-0.181935	0.332665	0.665928
IL34	stroma_pre	Macro_domin - other_roi_type	-0.0688339	0.231888	0.582729
VAC14	stroma_pre	Macro_domin - other_roi_type	0.186726	0.182411	0.582729
HYDIN	stroma_pre	Macro_domin - other_roi_type	-0.0688417	0.231229	0.582729
CMTR2	stroma_pre	Macro_domin - other_roi_type	0.0447425	0.555353	0.808152
CALB2	stroma_pre	Macro_domin - other_roi_type	-0.0671671	0.233553	0.582729
ZNF23	stroma_pre	Macro_domin - other_roi_type	0.000661866	0.993946	0.998082
MARVELD3	stroma_pre	Macro_domin - other_roi_type	-0.0688349	0.231891	0.582729
AP1G1	stroma_pre	Macro_domin - other_roi_type	0.0190356	0.779594	0.923474
ATXN1L	stroma_pre	Macro_domin - other_roi_type	-0.0136651	0.851	0.947389
IST1	stroma_pre	Macro_domin - other_roi_type	0.246645	0.15223	0.582729
ZNF821	stroma_pre	Macro_domin - other_roi_type	0.0373636	0.501745	0.777048
DHODH	stroma_pre	Macro_domin - other_roi_type	-0.120533	0.128355	0.582729
TXNL4B	stroma_pre	Macro_domin - other_roi_type	-0.0153237	0.809829	0.935119
HP	stroma_pre	Macro_domin - other_roi_type	-0.0688187	0.232868	0.582729
DHX38	stroma_pre	Macro_domin - other_roi_type	0.0803146	0.292926	0.638992
PMFBP1	stroma_pre	Macro_domin - other_roi_type	1.12121	0.00367016	0.260901
ZFHX3	stroma_pre	Macro_domin - other_roi_type	0.0286358	0.80409	0.932829
PSMD7	stroma_pre	Macro_domin - other_roi_type	0.149796	0.0953901	0.582729
GLG1	stroma_pre	Macro_domin - other_roi_type	-0.0600771	0.73109	0.899843
RFWD3	stroma_pre	Macro_domin - other_roi_type	0.0318783	0.603984	0.834736
MLKL	stroma_pre	Macro_domin - other_roi_type	0.090746	0.530495	0.794889
FA2H	stroma_pre	Macro_domin - other_roi_type	-0.0688349	0.231891	0.582729
WDR59	stroma_pre	Macro_domin - other_roi_type	0.0317	0.690219	0.880103
ZNRF1	stroma_pre	Macro_domin - other_roi_type	0.0627522	0.23368	0.582729
ZFP1	stroma_pre	Macro_domin - other_roi_type	-0.0904533	0.254523	0.601875
CTRB1	stroma_pre	Macro_domin - other_roi_type	0.0117231	0.818572	0.93698
BCAR1	stroma_pre	Macro_domin - other_roi_type	-0.0361092	0.501822	0.777048
CFDP1	stroma_pre	Macro_domin - other_roi_type	-0.0652699	0.504005	0.778188
TMEM170A	stroma_pre	Macro_domin - other_roi_type	0.0457053	0.633647	0.850905
TMEM231	stroma_pre	Macro_domin - other_roi_type	-0.0330968	0.492249	0.773119
GABARAPL2	stroma_pre	Macro_domin - other_roi_type	0.0811837	0.540082	0.800919
ADAT1	stroma_pre	Macro_domin - other_roi_type	-0.0364245	0.639169	0.852792
TERF2IP	stroma_pre	Macro_domin - other_roi_type	-0.017971	0.791723	0.929199
MON1B	stroma_pre	Macro_domin - other_roi_type	-0.228604	0.191798	0.582729
NUDT7	stroma_pre	Macro_domin - other_roi_type	-0.134248	0.289214	0.634527
WWOX	stroma_pre	Macro_domin - other_roi_type	-0.0110343	0.88355	0.959173
MAF	stroma_pre	Macro_domin - other_roi_type	0.295564	0.344472	0.673302
CMC2	stroma_pre	Macro_domin - other_roi_type	-0.00109001	0.986998	0.99566
CENPN	stroma_pre	Macro_domin - other_roi_type	0.0379696	0.601721	0.833591
ATMIN	stroma_pre	Macro_domin - other_roi_type	-0.0449018	0.565715	0.813548
C16orf46	stroma_pre	Macro_domin - other_roi_type	-0.0448929	0.394461	0.701217
GCSH	stroma_pre	Macro_domin - other_roi_type	-0.0332931	0.536841	0.798826
GAN	stroma_pre	Macro_domin - other_roi_type	-0.14325	0.0705684	0.582729
CMIP	stroma_pre	Macro_domin - other_roi_type	-0.119795	0.345709	0.673921
PLCG2	stroma_pre	Macro_domin - other_roi_type	-0.0646661	0.734824	0.901738
MPHOSPH6	stroma_pre	Macro_domin - other_roi_type	-0.181968	0.114427	0.582729
HSBP1	stroma_pre	Macro_domin - other_roi_type	0.000654441	0.994606	0.998114
MLYCD	stroma_pre	Macro_domin - other_roi_type	-0.146547	0.262635	0.606112
OSGIN1	stroma_pre	Macro_domin - other_roi_type	0.222895	0.102534	0.582729
NECAB2	stroma_pre	Macro_domin - other_roi_type	-0.0340823	0.535293	0.797892
MBTPS1	stroma_pre	Macro_domin - other_roi_type	-0.137869	0.418993	0.72461
HSDL1	stroma_pre	Macro_domin - other_roi_type	0.103197	0.394137	0.701217
TAF1C	stroma_pre	Macro_domin - other_roi_type	-0.0603574	0.32287	0.663644
COTL1	stroma_pre	Macro_domin - other_roi_type	0.0569091	0.758328	0.914023
KLHL36	stroma_pre	Macro_domin - other_roi_type	0.0203826	0.838459	0.944149
USP10	stroma_pre	Macro_domin - other_roi_type	0.0249638	0.783931	0.925881
CRISPLD2	stroma_pre	Macro_domin - other_roi_type	-0.251415	0.0864718	0.582729
ZDHHC7	stroma_pre	Macro_domin - other_roi_type	0.0986234	0.479672	0.769113
KIAA0513	stroma_pre	Macro_domin - other_roi_type	-0.332497	0.0299403	0.527588
GSE1	stroma_pre	Macro_domin - other_roi_type	0.138951	0.258358	0.603385
GINS2	stroma_pre	Macro_domin - other_roi_type	-0.0531808	0.330659	0.665805
C16orf74	stroma_pre	Macro_domin - other_roi_type	-0.0259383	0.784273	0.926145
EMC8	stroma_pre	Macro_domin - other_roi_type	-0.0448699	0.471158	0.764139
COX4I1	stroma_pre	Macro_domin - other_roi_type	0.120149	0.415662	0.721407
IRF8	stroma_pre	Macro_domin - other_roi_type	-0.00243354	0.986394	0.99566
MTHFSD	stroma_pre	Macro_domin - other_roi_type	-0.056912	0.519209	0.78827
FOXC2	stroma_pre	Macro_domin - other_roi_type	-0.0694383	0.228789	0.582729
FBXO31	stroma_pre	Macro_domin - other_roi_type	0.0223543	0.707537	0.887361
MAP1LC3B	stroma_pre	Macro_domin - other_roi_type	0.264329	0.0326776	0.5472
ZCCHC14	stroma_pre	Macro_domin - other_roi_type	0.00421903	0.959219	0.988031
JPH3	stroma_pre	Macro_domin - other_roi_type	-0.0688332	0.231886	0.582729
KLHDC4	stroma_pre	Macro_domin - other_roi_type	0.0392492	0.501075	0.777048
SLC7A5	stroma_pre	Macro_domin - other_roi_type	0.201104	0.0147284	0.418336
CA5A	stroma_pre	Macro_domin - other_roi_type	-0.0670641	0.233842	0.582729
BANP	stroma_pre	Macro_domin - other_roi_type	0.0634284	0.39385	0.701217
ZNF469	stroma_pre	Macro_domin - other_roi_type	0.0162654	0.845043	0.946218
ZFPM1	stroma_pre	Macro_domin - other_roi_type	-0.0268452	0.836137	0.943461
ZC3H18	stroma_pre	Macro_domin - other_roi_type	-0.0905868	0.470682	0.763721
CYBA	stroma_pre	Macro_domin - other_roi_type	0.237266	0.0465021	0.582729
MVD	stroma_pre	Macro_domin - other_roi_type	0.0877648	0.454048	0.752052
RNF166	stroma_pre	Macro_domin - other_roi_type	0.00568622	0.972079	0.991189
CTU2	stroma_pre	Macro_domin - other_roi_type	-0.118209	0.0275631	0.514682
PIEZO1	stroma_pre	Macro_domin - other_roi_type	-0.0760936	0.615917	0.84209
CDT1	stroma_pre	Macro_domin - other_roi_type	-0.0531576	0.331931	0.665805
APRT	stroma_pre	Macro_domin - other_roi_type	-0.0679696	0.493741	0.774846
GALNS	stroma_pre	Macro_domin - other_roi_type	0.11886	0.389004	0.697936
TRAPPC2L	stroma_pre	Macro_domin - other_roi_type	-0.0109429	0.887469	0.960734
CBFA2T3	stroma_pre	Macro_domin - other_roi_type	-0.0812403	0.590856	0.825473
ACSF3	stroma_pre	Macro_domin - other_roi_type	-0.190855	0.251521	0.59839
SLC22A31	stroma_pre	Macro_domin - other_roi_type	-0.0497604	0.356991	0.678838
ZNF778	stroma_pre	Macro_domin - other_roi_type	-0.170527	0.0165455	0.435708
ANKRD11	stroma_pre	Macro_domin - other_roi_type	0.0740587	0.544468	0.802962
SPG7	stroma_pre	Macro_domin - other_roi_type	0.0458729	0.670313	0.868801
CPNE7	stroma_pre	Macro_domin - other_roi_type	-0.0688193	0.23193	0.582729
DPEP1	stroma_pre	Macro_domin - other_roi_type	-0.0688349	0.231891	0.582729
CHMP1A	stroma_pre	Macro_domin - other_roi_type	0.135003	0.185049	0.582729
SPATA33	stroma_pre	Macro_domin - other_roi_type	-0.0935591	0.116832	0.582729
CDK10	stroma_pre	Macro_domin - other_roi_type	0.0576437	0.458469	0.753984
SPATA2L	stroma_pre	Macro_domin - other_roi_type	0.0704095	0.713656	0.891487
VPS9D1	stroma_pre	Macro_domin - other_roi_type	0.0802697	0.36231	0.681848
ZNF276	stroma_pre	Macro_domin - other_roi_type	-0.0502696	0.535134	0.797892
FANCA	stroma_pre	Macro_domin - other_roi_type	-0.0417337	0.685791	0.87656
SPIRE2	stroma_pre	Macro_domin - other_roi_type	-0.0396015	0.64243	0.854611
TCF25	stroma_pre	Macro_domin - other_roi_type	0.00563517	0.964395	0.989365
MC1R	stroma_pre	Macro_domin - other_roi_type	-0.233647	0.0373491	0.571397
TUBB3	stroma_pre	Macro_domin - other_roi_type	-0.0282298	0.587484	0.82338
DEF8	stroma_pre	Macro_domin - other_roi_type	0.11836	0.150068	0.582729
CENPBD1	stroma_pre	Macro_domin - other_roi_type	-0.0501015	0.548855	0.805245
GAS8	stroma_pre	Macro_domin - other_roi_type	-0.0267304	0.631472	0.850144
SCGB1C2	stroma_pre	Macro_domin - other_roi_type	-0.0688354	0.231843	0.582729
DOC2B	stroma_pre	Macro_domin - other_roi_type	-0.0408097	0.509882	0.78207
RPH3AL	stroma_pre	Macro_domin - other_roi_type	-0.0254208	0.833403	0.942567
C17orf97	stroma_pre	Macro_domin - other_roi_type	-0.0889613	0.261957	0.605357
VPS53	stroma_pre	Macro_domin - other_roi_type	0.0199848	0.847569	0.947014
GEMIN4	stroma_pre	Macro_domin - other_roi_type	0.0137469	0.795536	0.930892
GLOD4	stroma_pre	Macro_domin - other_roi_type	0.164098	0.135824	0.582729
NXN	stroma_pre	Macro_domin - other_roi_type	0.0957746	0.0588329	0.582729
TIMM22	stroma_pre	Macro_domin - other_roi_type	-0.0266928	0.646729	0.856193
ABR	stroma_pre	Macro_domin - other_roi_type	0.0247031	0.884884	0.959544
YWHAE	stroma_pre	Macro_domin - other_roi_type	0.0696159	0.687154	0.877652
CRK	stroma_pre	Macro_domin - other_roi_type	0.0782017	0.250594	0.597855
MYO1C	stroma_pre	Macro_domin - other_roi_type	0.148118	0.149826	0.582729
INPP5K	stroma_pre	Macro_domin - other_roi_type	0.0414922	0.512961	0.78406
PITPNA	stroma_pre	Macro_domin - other_roi_type	0.143111	0.135964	0.582729
SLC43A2	stroma_pre	Macro_domin - other_roi_type	-0.153543	0.372548	0.687568
SCARF1	stroma_pre	Macro_domin - other_roi_type	0.231952	0.0584154	0.582729
RILP	stroma_pre	Macro_domin - other_roi_type	0.108276	0.485918	0.769876
PRPF8	stroma_pre	Macro_domin - other_roi_type	-0.101428	0.582885	0.821489
TLCD2	stroma_pre	Macro_domin - other_roi_type	-0.153119	0.054489	0.582729
WDR81	stroma_pre	Macro_domin - other_roi_type	-0.164361	0.334277	0.666754
SERPINF1	stroma_pre	Macro_domin - other_roi_type	0.222618	0.0994986	0.582729
SMYD4	stroma_pre	Macro_domin - other_roi_type	0.0810869	0.378466	0.690638
RPA1	stroma_pre	Macro_domin - other_roi_type	0.0165409	0.904668	0.968307
DPH1	stroma_pre	Macro_domin - other_roi_type	0.0757887	0.158518	0.582729
HIC1	stroma_pre	Macro_domin - other_roi_type	-0.076562	0.518299	0.787921
SMG6	stroma_pre	Macro_domin - other_roi_type	-0.0423984	0.677015	0.872446
SRR	stroma_pre	Macro_domin - other_roi_type	-0.00439464	0.957281	0.987453
TSR1	stroma_pre	Macro_domin - other_roi_type	0.0131007	0.843972	0.945763
SGSM2	stroma_pre	Macro_domin - other_roi_type	-0.0431573	0.68545	0.87656
MNT	stroma_pre	Macro_domin - other_roi_type	-0.040407	0.718493	0.894331
METTL16	stroma_pre	Macro_domin - other_roi_type	0.059541	0.623762	0.8457
PAFAH1B1	stroma_pre	Macro_domin - other_roi_type	0.189341	0.142119	0.582729
CLUH	stroma_pre	Macro_domin - other_roi_type	0.0720973	0.580686	0.820814
RAP1GAP2	stroma_pre	Macro_domin - other_roi_type	-0.0811461	0.296617	0.641791
SHPK	stroma_pre	Macro_domin - other_roi_type	0.0399834	0.485419	0.769876
CTNS	stroma_pre	Macro_domin - other_roi_type	-0.103695	0.340637	0.671347
TAX1BP3	stroma_pre	Macro_domin - other_roi_type	0.03026	0.748787	0.908459
EMC6	stroma_pre	Macro_domin - other_roi_type	0.057161	0.376817	0.690208
P2RX5	stroma_pre	Macro_domin - other_roi_type	-0.0531868	0.330767	0.665805
ITGAE	stroma_pre	Macro_domin - other_roi_type	-0.108538	0.212171	0.582729
CAMKK1	stroma_pre	Macro_domin - other_roi_type	-0.0608375	0.656276	0.861343
P2RX1	stroma_pre	Macro_domin - other_roi_type	-0.377438	0.0526981	0.582729
ATP2A3	stroma_pre	Macro_domin - other_roi_type	-0.122548	0.342067	0.671347
ZZEF1	stroma_pre	Macro_domin - other_roi_type	-0.0254856	0.856248	0.949838
CYB5D2	stroma_pre	Macro_domin - other_roi_type	0.0151836	0.837844	0.94409
ANKFY1	stroma_pre	Macro_domin - other_roi_type	0.0281463	0.838077	0.944149
UBE2G1	stroma_pre	Macro_domin - other_roi_type	0.127378	0.0313447	0.540249
SPNS2	stroma_pre	Macro_domin - other_roi_type	-0.0688324	0.231883	0.582729
MYBBP1A	stroma_pre	Macro_domin - other_roi_type	0.0758665	0.377264	0.690277
GGT6	stroma_pre	Macro_domin - other_roi_type	-0.0688349	0.231891	0.582729
ALOX15	stroma_pre	Macro_domin - other_roi_type	-0.0688265	0.231995	0.582729
PELP1	stroma_pre	Macro_domin - other_roi_type	0.0723461	0.235438	0.584164
ARRB2	stroma_pre	Macro_domin - other_roi_type	0.283564	0.0461652	0.582729
MED11	stroma_pre	Macro_domin - other_roi_type	-0.0990448	0.532493	0.796038
CXCL16	stroma_pre	Macro_domin - other_roi_type	0.415964	0.0299889	0.527588
ZMYND15	stroma_pre	Macro_domin - other_roi_type	-0.00332293	0.981179	0.993937
PSMB6	stroma_pre	Macro_domin - other_roi_type	0.171806	0.0469517	0.582729
PLD2	stroma_pre	Macro_domin - other_roi_type	0.151169	0.0831144	0.582729
MINK1	stroma_pre	Macro_domin - other_roi_type	0.200629	0.132742	0.582729
CHRNE	stroma_pre	Macro_domin - other_roi_type	0.240828	0.0911337	0.582729
C17orf107	stroma_pre	Macro_domin - other_roi_type	0.139798	0.221079	0.582729
SLC25A11	stroma_pre	Macro_domin - other_roi_type	0.0983415	0.437439	0.737428
RNF167	stroma_pre	Macro_domin - other_roi_type	0.123291	0.141944	0.582729
PFN1	stroma_pre	Macro_domin - other_roi_type	0.195327	0.134048	0.582729
ENO3	stroma_pre	Macro_domin - other_roi_type	0.0447903	0.406863	0.713426
SPAG7	stroma_pre	Macro_domin - other_roi_type	0.0241595	0.833487	0.942567
CAMTA2	stroma_pre	Macro_domin - other_roi_type	-0.00479041	0.953028	0.986178
KIF1C	stroma_pre	Macro_domin - other_roi_type	-0.0727602	0.306336	0.64971
ZFP3	stroma_pre	Macro_domin - other_roi_type	-0.122375	0.410373	0.716702
ZNF232	stroma_pre	Macro_domin - other_roi_type	-0.115953	0.107825	0.582729
ZNF594	stroma_pre	Macro_domin - other_roi_type	-0.0670715	0.233977	0.582729
SCIMP	stroma_pre	Macro_domin - other_roi_type	-0.23282	0.25868	0.603385
RABEP1	stroma_pre	Macro_domin - other_roi_type	0.0543314	0.447273	0.745678
NUP88	stroma_pre	Macro_domin - other_roi_type	-0.12462	0.019892	0.463204
RPAIN	stroma_pre	Macro_domin - other_roi_type	0.124515	0.0530338	0.582729
C1QBP	stroma_pre	Macro_domin - other_roi_type	-0.0366076	0.669926	0.868801
DHX33	stroma_pre	Macro_domin - other_roi_type	0.0464269	0.39204	0.700736
DERL2	stroma_pre	Macro_domin - other_roi_type	0.00827667	0.882121	0.958728
MIS12	stroma_pre	Macro_domin - other_roi_type	0.0430377	0.507753	0.780819
NLRP1	stroma_pre	Macro_domin - other_roi_type	-0.0310451	0.697735	0.883249
PITPNM3	stroma_pre	Macro_domin - other_roi_type	-0.0153709	0.8529	0.948434
KIAA0753	stroma_pre	Macro_domin - other_roi_type	0.11504	0.0478519	0.582729
TXNDC17	stroma_pre	Macro_domin - other_roi_type	0.0354633	0.704008	0.885952
MED31	stroma_pre	Macro_domin - other_roi_type	-0.0569602	0.339556	0.67129
XAF1	stroma_pre	Macro_domin - other_roi_type	0.432678	0.0348502	0.559904
RNASEK	stroma_pre	Macro_domin - other_roi_type	0.301191	0.0904146	0.582729
C17orf49	stroma_pre	Macro_domin - other_roi_type	0.321994	0.00771625	0.351756
BCL6B	stroma_pre	Macro_domin - other_roi_type	-0.0688349	0.231891	0.582729
SLC16A13	stroma_pre	Macro_domin - other_roi_type	-0.0458722	0.397109	0.703589
CLEC10A	stroma_pre	Macro_domin - other_roi_type	-0.338841	0.132272	0.582729
ASGR2	stroma_pre	Macro_domin - other_roi_type	-0.177618	0.373237	0.6877
DLG4	stroma_pre	Macro_domin - other_roi_type	0.0385931	0.772758	0.920459
ACADVL	stroma_pre	Macro_domin - other_roi_type	0.10744	0.568791	0.814868
DVL2	stroma_pre	Macro_domin - other_roi_type	0.0533051	0.437681	0.737633
PHF23	stroma_pre	Macro_domin - other_roi_type	-0.0809814	0.100471	0.582729
GABARAP	stroma_pre	Macro_domin - other_roi_type	0.0794453	0.431104	0.732608
CTDNEP1	stroma_pre	Macro_domin - other_roi_type	0.270487	0.122555	0.582729
ELP5	stroma_pre	Macro_domin - other_roi_type	-0.0495669	0.445132	0.743865
CLDN7	stroma_pre	Macro_domin - other_roi_type	0.0689525	0.2848	0.630157
YBX2	stroma_pre	Macro_domin - other_roi_type	-0.0688354	0.231843	0.582729
EIF5A	stroma_pre	Macro_domin - other_roi_type	0.0926428	0.517313	0.787133
GPS2	stroma_pre	Macro_domin - other_roi_type	0.152035	0.261318	0.604566
NEURL4	stroma_pre	Macro_domin - other_roi_type	-0.123137	0.0891433	0.582729
KCTD11	stroma_pre	Macro_domin - other_roi_type	0.0099672	0.945712	0.983903
TNK1	stroma_pre	Macro_domin - other_roi_type	-0.0688264	0.23182	0.582729
TMEM256	stroma_pre	Macro_domin - other_roi_type	0.105283	0.339142	0.671094
NLGN2	stroma_pre	Macro_domin - other_roi_type	-0.0688254	0.231954	0.582729
TMEM102	stroma_pre	Macro_domin - other_roi_type	0.0818309	0.345177	0.673871
FGF11	stroma_pre	Macro_domin - other_roi_type	0.0451497	0.574606	0.818886
CHRNB1	stroma_pre	Macro_domin - other_roi_type	0.0654858	0.456677	0.753215
ZBTB4	stroma_pre	Macro_domin - other_roi_type	0.00696257	0.954583	0.986359
SLC35G6	stroma_pre	Macro_domin - other_roi_type	0.0980967	0.141906	0.582729
POLR2A	stroma_pre	Macro_domin - other_roi_type	0.198271	0.167116	0.582729
TNFSF12	stroma_pre	Macro_domin - other_roi_type	-0.196578	0.215325	0.582729
TNFSF13	stroma_pre	Macro_domin - other_roi_type	-0.0629686	0.682753	0.875104
SENP3	stroma_pre	Macro_domin - other_roi_type	-0.263096	0.266921	0.61022
EIF4A1	stroma_pre	Macro_domin - other_roi_type	0.235117	0.252057	0.598428
CD68	stroma_pre	Macro_domin - other_roi_type	0.580377	0.00191988	0.197264
MPDU1	stroma_pre	Macro_domin - other_roi_type	0.113392	0.380952	0.691596
FXR2	stroma_pre	Macro_domin - other_roi_type	0.11977	0.201578	0.582729
SAT2	stroma_pre	Macro_domin - other_roi_type	0.181465	0.0596871	0.582729
TP53	stroma_pre	Macro_domin - other_roi_type	0.055873	0.664245	0.864588
WRAP53	stroma_pre	Macro_domin - other_roi_type	0.0515409	0.583313	0.821489
DNAH2	stroma_pre	Macro_domin - other_roi_type	-0.0688236	0.231816	0.582729
KDM6B	stroma_pre	Macro_domin - other_roi_type	0.118325	0.169459	0.582729
TMEM88	stroma_pre	Macro_domin - other_roi_type	0.0365008	0.562945	0.81262
NAA38	stroma_pre	Macro_domin - other_roi_type	0.135454	0.280205	0.624739
CYB5D1	stroma_pre	Macro_domin - other_roi_type	0.0685221	0.243295	0.590349
CHD3	stroma_pre	Macro_domin - other_roi_type	0.170371	0.204024	0.582729
KCNAB3	stroma_pre	Macro_domin - other_roi_type	0.0306453	0.701211	0.884252
TRAPPC1	stroma_pre	Macro_domin - other_roi_type	0.141793	0.368002	0.685799
CNTROB	stroma_pre	Macro_domin - other_roi_type	-0.0476814	0.398712	0.705506
ALOX15B	stroma_pre	Macro_domin - other_roi_type	0.38391	0.0197308	0.463204
ALOXE3	stroma_pre	Macro_domin - other_roi_type	-0.0512676	0.341982	0.671347
HES7	stroma_pre	Macro_domin - other_roi_type	-0.0266399	0.644261	0.855121
PER1	stroma_pre	Macro_domin - other_roi_type	0.166891	0.422066	0.725869
VAMP2	stroma_pre	Macro_domin - other_roi_type	0.133829	0.114661	0.582729
TMEM107	stroma_pre	Macro_domin - other_roi_type	0.286723	0.038548	0.571397
AURKB	stroma_pre	Macro_domin - other_roi_type	0.079485	0.227724	0.582729
CTC1	stroma_pre	Macro_domin - other_roi_type	-0.137153	0.224245	0.582729
PFAS	stroma_pre	Macro_domin - other_roi_type	0.0657633	0.657417	0.861676
SLC25A35	stroma_pre	Macro_domin - other_roi_type	0.173139	0.229373	0.582729
RANGRF	stroma_pre	Macro_domin - other_roi_type	-0.0639504	0.243604	0.590631
ARHGEF15	stroma_pre	Macro_domin - other_roi_type	-0.0688349	0.231891	0.582729
KRBA2	stroma_pre	Macro_domin - other_roi_type	-0.0498632	0.361702	0.681378
NDEL1	stroma_pre	Macro_domin - other_roi_type	0.0697009	0.377769	0.690332
MYH10	stroma_pre	Macro_domin - other_roi_type	-0.0381174	0.552064	0.80728
MFSD6L	stroma_pre	Macro_domin - other_roi_type	-0.00443519	0.935821	0.980954
PIK3R6	stroma_pre	Macro_domin - other_roi_type	-0.26529	0.15146	0.582729
PIK3R5	stroma_pre	Macro_domin - other_roi_type	0.264851	0.248903	0.596438
NTN1	stroma_pre	Macro_domin - other_roi_type	-0.0518469	0.350452	0.674019
STX8	stroma_pre	Macro_domin - other_roi_type	-0.0180173	0.889499	0.961363
GAS7	stroma_pre	Macro_domin - other_roi_type	-0.180033	0.35573	0.67781
MYH3	stroma_pre	Macro_domin - other_roi_type	-0.206599	0.162151	0.582729
SCO1	stroma_pre	Macro_domin - other_roi_type	-0.105766	0.192633	0.582729
DNAH9	stroma_pre	Macro_domin - other_roi_type	-0.0644842	0.255953	0.602496
ZNF18	stroma_pre	Macro_domin - other_roi_type	-0.0598715	0.635507	0.851175
MAP2K4	stroma_pre	Macro_domin - other_roi_type	-0.0220716	0.730965	0.899843
MYOCD	stroma_pre	Macro_domin - other_roi_type	0.114501	0.326775	0.665805
ARHGAP44	stroma_pre	Macro_domin - other_roi_type	-0.0688349	0.231891	0.582729
ELAC2	stroma_pre	Macro_domin - other_roi_type	-0.0193396	0.845149	0.946218
HS3ST3A1	stroma_pre	Macro_domin - other_roi_type	-0.0694383	0.228789	0.582729
COX10	stroma_pre	Macro_domin - other_roi_type	0.0475165	0.619284	0.842924
HS3ST3B1	stroma_pre	Macro_domin - other_roi_type	0.289332	0.00834263	0.363008
PMP22	stroma_pre	Macro_domin - other_roi_type	0.406167	0.00366292	0.260901
TEKT3	stroma_pre	Macro_domin - other_roi_type	-0.0687782	0.230871	0.582729
CDRT4	stroma_pre	Macro_domin - other_roi_type	-0.0272844	0.659134	0.862734
ZNF286A	stroma_pre	Macro_domin - other_roi_type	-0.0671604	0.23311	0.582729
ZSWIM7	stroma_pre	Macro_domin - other_roi_type	0.0082405	0.922737	0.975019
TTC19	stroma_pre	Macro_domin - other_roi_type	0.0194141	0.798114	0.93092
NCOR1	stroma_pre	Macro_domin - other_roi_type	0.132703	0.14797	0.582729
PIGL	stroma_pre	Macro_domin - other_roi_type	0.0283778	0.772477	0.920393
CENPV	stroma_pre	Macro_domin - other_roi_type	-0.00657656	0.912355	0.970567
UBB	stroma_pre	Macro_domin - other_roi_type	0.318072	0.0832261	0.582729
TRPV2	stroma_pre	Macro_domin - other_roi_type	0.0495931	0.741823	0.906121
ZNF624	stroma_pre	Macro_domin - other_roi_type	-0.137873	0.191847	0.582729
CCDC144A	stroma_pre	Macro_domin - other_roi_type	-0.0588613	0.357181	0.678838
TNFRSF13B	stroma_pre	Macro_domin - other_roi_type	-0.0702406	0.224834	0.582729
MPRIP	stroma_pre	Macro_domin - other_roi_type	0.040674	0.796629	0.930892
PLD6	stroma_pre	Macro_domin - other_roi_type	-0.108287	0.0837152	0.582729
FLCN	stroma_pre	Macro_domin - other_roi_type	0.177732	0.170233	0.582729
COPS3	stroma_pre	Macro_domin - other_roi_type	0.0206593	0.740804	0.905329
MED9	stroma_pre	Macro_domin - other_roi_type	0.0257211	0.685271	0.87656
RASD1	stroma_pre	Macro_domin - other_roi_type	-0.0671731	0.233102	0.582729
PEMT	stroma_pre	Macro_domin - other_roi_type	-0.0425533	0.369168	0.68603
RAI1	stroma_pre	Macro_domin - other_roi_type	-0.0405834	0.483102	0.769876
SREBF1	stroma_pre	Macro_domin - other_roi_type	0.247737	0.0778332	0.582729
TOM1L2	stroma_pre	Macro_domin - other_roi_type	0.0431234	0.633877	0.850905
ATPAF2	stroma_pre	Macro_domin - other_roi_type	0.00415092	0.964191	0.989293
GID4	stroma_pre	Macro_domin - other_roi_type	-0.000764742	0.991639	0.997431
DRG2	stroma_pre	Macro_domin - other_roi_type	0.0515521	0.563269	0.81262
ALKBH5	stroma_pre	Macro_domin - other_roi_type	0.217963	0.0263346	0.508251
LLGL1	stroma_pre	Macro_domin - other_roi_type	-0.053161	0.331444	0.665805
FLII	stroma_pre	Macro_domin - other_roi_type	0.080797	0.494993	0.775947
MIEF2	stroma_pre	Macro_domin - other_roi_type	0.0149201	0.825709	0.939332
TOP3A	stroma_pre	Macro_domin - other_roi_type	-0.0832417	0.34971	0.674019
SMCR8	stroma_pre	Macro_domin - other_roi_type	-0.171847	0.133851	0.582729
SHMT1	stroma_pre	Macro_domin - other_roi_type	-0.0103651	0.916286	0.972178
LGALS9C	stroma_pre	Macro_domin - other_roi_type	0.0164945	0.762495	0.915714
FAM106A	stroma_pre	Macro_domin - other_roi_type	-0.323104	0.0253525	0.501693
TRIM16L	stroma_pre	Macro_domin - other_roi_type	0.210466	0.029375	0.524629
FBXW10	stroma_pre	Macro_domin - other_roi_type	-0.0443196	0.398474	0.705187
TVP23B	stroma_pre	Macro_domin - other_roi_type	0.0726019	0.271413	0.614081
PRPSAP2	stroma_pre	Macro_domin - other_roi_type	0.127335	0.0230892	0.486891
SLC5A10	stroma_pre	Macro_domin - other_roi_type	0.0562799	0.411132	0.717309
FAM83G	stroma_pre	Macro_domin - other_roi_type	-0.0204811	0.696407	0.882837
GRAP	stroma_pre	Macro_domin - other_roi_type	-0.0530238	0.332934	0.666052
GRAPL	stroma_pre	Macro_domin - other_roi_type	0.0352388	0.553786	0.807659
EPN2	stroma_pre	Macro_domin - other_roi_type	-0.0671366	0.233433	0.582729
B9D1	stroma_pre	Macro_domin - other_roi_type	-0.0688354	0.231843	0.582729
MAPK7	stroma_pre	Macro_domin - other_roi_type	-0.155072	0.231028	0.582729
MFAP4	stroma_pre	Macro_domin - other_roi_type	-0.0605899	0.284438	0.629694
SLC47A1	stroma_pre	Macro_domin - other_roi_type	0.284552	0.0375702	0.571397
ALDH3A2	stroma_pre	Macro_domin - other_roi_type	0.171197	0.115174	0.582729
ALDH3A1	stroma_pre	Macro_domin - other_roi_type	-0.0688312	0.231879	0.582729
ULK2	stroma_pre	Macro_domin - other_roi_type	-0.193009	0.254947	0.6019
AKAP10	stroma_pre	Macro_domin - other_roi_type	-0.151688	0.236985	0.585456
SPECC1	stroma_pre	Macro_domin - other_roi_type	-0.0247821	0.819112	0.93698
CDRT15L2	stroma_pre	Macro_domin - other_roi_type	0.046854	0.699197	0.883249
CCDC144NL	stroma_pre	Macro_domin - other_roi_type	-0.0688278	0.23187	0.582729
USP22	stroma_pre	Macro_domin - other_roi_type	0.0464717	0.76586	0.917324
DHRS7B	stroma_pre	Macro_domin - other_roi_type	-0.0931548	0.338945	0.670922
TMEM11	stroma_pre	Macro_domin - other_roi_type	-0.00386792	0.954147	0.986359
NATD1	stroma_pre	Macro_domin - other_roi_type	0.0344943	0.692063	0.880891
MAP2K3	stroma_pre	Macro_domin - other_roi_type	0.210449	0.0376782	0.571397
KCNJ12	stroma_pre	Macro_domin - other_roi_type	-0.00588007	0.92926	0.977465
MTRNR2L1	stroma_pre	Macro_domin - other_roi_type	0.129037	0.0557466	0.582729
WSB1	stroma_pre	Macro_domin - other_roi_type	0.206539	0.120999	0.582729
KSR1	stroma_pre	Macro_domin - other_roi_type	-0.218474	0.0763509	0.582729
NOS2	stroma_pre	Macro_domin - other_roi_type	-1.26771e-05	0.999858	0.999962
LYRM9	stroma_pre	Macro_domin - other_roi_type	-0.0642136	0.420048	0.72461
NLK	stroma_pre	Macro_domin - other_roi_type	0.0921728	0.27913	0.624048
TMEM97	stroma_pre	Macro_domin - other_roi_type	-0.0321293	0.50846	0.781128
IFT20	stroma_pre	Macro_domin - other_roi_type	-0.0376094	0.743065	0.906913
TNFAIP1	stroma_pre	Macro_domin - other_roi_type	0.696569	0.198947	0.582729
POLDIP2	stroma_pre	Macro_domin - other_roi_type	0.125717	0.0865196	0.582729
TMEM199	stroma_pre	Macro_domin - other_roi_type	0.0350194	0.734968	0.901738
SARM1	stroma_pre	Macro_domin - other_roi_type	-0.0775687	0.408589	0.715221
SLC46A1	stroma_pre	Macro_domin - other_roi_type	0.0767497	0.699901	0.883397
SLC13A2	stroma_pre	Macro_domin - other_roi_type	0.0273409	0.637665	0.852054
UNC119	stroma_pre	Macro_domin - other_roi_type	0.06428	0.321906	0.663176
PIGS	stroma_pre	Macro_domin - other_roi_type	0.0583352	0.561128	0.81175
ALDOC	stroma_pre	Macro_domin - other_roi_type	-0.00603187	0.956235	0.986766
KIAA0100	stroma_pre	Macro_domin - other_roi_type	-0.0375059	0.813878	0.935405
SDF2	stroma_pre	Macro_domin - other_roi_type	0.0257033	0.673675	0.870813
SUPT6H	stroma_pre	Macro_domin - other_roi_type	0.24208	0.0178388	0.448796
RAB34	stroma_pre	Macro_domin - other_roi_type	0.00427378	0.946868	0.984379
TLCD1	stroma_pre	Macro_domin - other_roi_type	-0.0518484	0.350121	0.674019
NEK8	stroma_pre	Macro_domin - other_roi_type	-0.0752682	0.23821	0.58629
TRAF4	stroma_pre	Macro_domin - other_roi_type	-0.0164433	0.759091	0.914035
FAM222B	stroma_pre	Macro_domin - other_roi_type	0.0721391	0.155139	0.582729
ERAL1	stroma_pre	Macro_domin - other_roi_type	0.0106983	0.825317	0.939152
FLOT2	stroma_pre	Macro_domin - other_roi_type	0.184147	0.248903	0.596438
DHRS13	stroma_pre	Macro_domin - other_roi_type	-0.0523881	0.34626	0.674019
PHF12	stroma_pre	Macro_domin - other_roi_type	0.0887716	0.381867	0.692332
PIPOX	stroma_pre	Macro_domin - other_roi_type	-0.0861751	0.55148	0.807176
MYO18A	stroma_pre	Macro_domin - other_roi_type	-0.0228167	0.832843	0.942363
NUFIP2	stroma_pre	Macro_domin - other_roi_type	0.0591542	0.493409	0.774443
TAOK1	stroma_pre	Macro_domin - other_roi_type	0.0769437	0.445264	0.743953
ABHD15	stroma_pre	Macro_domin - other_roi_type	0.0721124	0.23707	0.585456
TP53I13	stroma_pre	Macro_domin - other_roi_type	0.0833887	0.196401	0.582729
GIT1	stroma_pre	Macro_domin - other_roi_type	0.0240996	0.819255	0.93698
ANKRD13B	stroma_pre	Macro_domin - other_roi_type	-0.0688349	0.231891	0.582729
SSH2	stroma_pre	Macro_domin - other_roi_type	-0.00065796	0.996832	0.998855
EFCAB5	stroma_pre	Macro_domin - other_roi_type	-0.0268464	0.643118	0.854715
NSRP1	stroma_pre	Macro_domin - other_roi_type	-0.0528907	0.49126	0.772657
BLMH	stroma_pre	Macro_domin - other_roi_type	-0.0380057	0.799635	0.931422
CPD	stroma_pre	Macro_domin - other_roi_type	-0.107038	0.364072	0.68327
GOSR1	stroma_pre	Macro_domin - other_roi_type	0.0260406	0.7065	0.887079
CRLF3	stroma_pre	Macro_domin - other_roi_type	-0.221776	0.102246	0.582729
TEFM	stroma_pre	Macro_domin - other_roi_type	0.0193268	0.82613	0.939555
ADAP2	stroma_pre	Macro_domin - other_roi_type	0.0330166	0.833321	0.942567
RNF135	stroma_pre	Macro_domin - other_roi_type	-0.0319251	0.795211	0.930892
NF1	stroma_pre	Macro_domin - other_roi_type	0.156012	0.454388	0.752411
EVI2B	stroma_pre	Macro_domin - other_roi_type	0.00801871	0.961303	0.988598
EVI2A	stroma_pre	Macro_domin - other_roi_type	0.274421	0.231115	0.582729
RAB11FIP4	stroma_pre	Macro_domin - other_roi_type	-0.0196642	0.708978	0.888456
COPRS	stroma_pre	Macro_domin - other_roi_type	0.129439	0.025729	0.502537
UTP6	stroma_pre	Macro_domin - other_roi_type	0.0696065	0.569193	0.815123
SUZ12	stroma_pre	Macro_domin - other_roi_type	0.114175	0.304246	0.647776
LRRC37B	stroma_pre	Macro_domin - other_roi_type	0.0502183	0.573319	0.818115
RHOT1	stroma_pre	Macro_domin - other_roi_type	-0.0315911	0.813027	0.935119
RHBDL3	stroma_pre	Macro_domin - other_roi_type	0.0344042	0.534903	0.797752
C17orf75	stroma_pre	Macro_domin - other_roi_type	0.00333096	0.971528	0.991145
ZNF207	stroma_pre	Macro_domin - other_roi_type	0.250331	0.0936236	0.582729
PSMD11	stroma_pre	Macro_domin - other_roi_type	0.10859	0.218043	0.582729
CDK5R1	stroma_pre	Macro_domin - other_roi_type	-0.0312481	0.554904	0.808152
MYO1D	stroma_pre	Macro_domin - other_roi_type	-0.0300127	0.580426	0.820812
TMEM98	stroma_pre	Macro_domin - other_roi_type	-0.0688349	0.231891	0.582729
CCL2	stroma_pre	Macro_domin - other_roi_type	0.449295	0.0112803	0.396004
CCL11	stroma_pre	Macro_domin - other_roi_type	-0.0669083	0.241564	0.588639
CCL8	stroma_pre	Macro_domin - other_roi_type	0.0990876	0.731374	0.899928
CCL13	stroma_pre	Macro_domin - other_roi_type	1.11578	0.00297162	0.241362
ZNF830	stroma_pre	Macro_domin - other_roi_type	0.0289498	0.632331	0.850153
LIG3	stroma_pre	Macro_domin - other_roi_type	-0.0391706	0.563043	0.81262
RFFL	stroma_pre	Macro_domin - other_roi_type	-0.0507832	0.547226	0.804135
RAD51D	stroma_pre	Macro_domin - other_roi_type	-0.0381405	0.484979	0.769876
NLE1	stroma_pre	Macro_domin - other_roi_type	0.0824832	0.0896841	0.582729
SLFN5	stroma_pre	Macro_domin - other_roi_type	0.0159414	0.86743	0.953525
SLFN11	stroma_pre	Macro_domin - other_roi_type	-0.00255001	0.987142	0.99566
SLFN12	stroma_pre	Macro_domin - other_roi_type	-0.0536783	0.66409	0.864588
SLFN13	stroma_pre	Macro_domin - other_roi_type	-0.00819842	0.878894	0.958007
SLFN12L	stroma_pre	Macro_domin - other_roi_type	-0.0688268	0.232038	0.582729
PEX12	stroma_pre	Macro_domin - other_roi_type	0.0270356	0.653638	0.860166
AP2B1	stroma_pre	Macro_domin - other_roi_type	0.0211965	0.870375	0.954529
TAF15	stroma_pre	Macro_domin - other_roi_type	-0.0486132	0.811033	0.935119
MMP28	stroma_pre	Macro_domin - other_roi_type	-0.0688333	0.231885	0.582729
CCL5	stroma_pre	Macro_domin - other_roi_type	0.380553	0.0192868	0.463204
RDM1	stroma_pre	Macro_domin - other_roi_type	-0.0688243	0.231815	0.582729
CCL14	stroma_pre	Macro_domin - other_roi_type	-0.0688349	0.231891	0.582729
CCL18	stroma_pre	Macro_domin - other_roi_type	1.25426	0.000489758	0.130305
CCL3	stroma_pre	Macro_domin - other_roi_type	1.18983	0.000602429	0.150325
CCL3L3	stroma_pre	Macro_domin - other_roi_type	0.894791	0.00358173	0.260901
ZNHIT3	stroma_pre	Macro_domin - other_roi_type	0.132217	0.390083	0.699142
MYO19	stroma_pre	Macro_domin - other_roi_type	0.0800686	0.247507	0.594668
PIGW	stroma_pre	Macro_domin - other_roi_type	-0.0290792	0.583513	0.821489
GGNBP2	stroma_pre	Macro_domin - other_roi_type	0.0576816	0.480709	0.769876
DHRS11	stroma_pre	Macro_domin - other_roi_type	-0.0644862	0.260402	0.604048
MRM1	stroma_pre	Macro_domin - other_roi_type	-0.117093	0.163344	0.582729
LHX1	stroma_pre	Macro_domin - other_roi_type	-0.0688349	0.231891	0.582729
AATF	stroma_pre	Macro_domin - other_roi_type	0.0828787	0.160819	0.582729
ACACA	stroma_pre	Macro_domin - other_roi_type	0.0394071	0.455057	0.752749
TADA2A	stroma_pre	Macro_domin - other_roi_type	-0.0727277	0.579874	0.820812
DUSP14	stroma_pre	Macro_domin - other_roi_type	-0.0518188	0.350839	0.674019
SYNRG	stroma_pre	Macro_domin - other_roi_type	-0.1662	0.411097	0.717309
DDX52	stroma_pre	Macro_domin - other_roi_type	0.0423628	0.48718	0.770103
SOCS7	stroma_pre	Macro_domin - other_roi_type	-0.0491779	0.368977	0.68603
ARHGAP23	stroma_pre	Macro_domin - other_roi_type	0.015149	0.756283	0.91284
MLLT6	stroma_pre	Macro_domin - other_roi_type	0.0633909	0.605891	0.836122
CISD3	stroma_pre	Macro_domin - other_roi_type	-0.00450629	0.954667	0.986359
PCGF2	stroma_pre	Macro_domin - other_roi_type	0.0738562	0.132903	0.582729
PSMB3	stroma_pre	Macro_domin - other_roi_type	0.245607	0.0290765	0.522443
PIP4K2B	stroma_pre	Macro_domin - other_roi_type	-0.0602635	0.580031	0.820812
CWC25	stroma_pre	Macro_domin - other_roi_type	0.0814613	0.191429	0.582729
LASP1	stroma_pre	Macro_domin - other_roi_type	0.0218908	0.880166	0.958007
PLXDC1	stroma_pre	Macro_domin - other_roi_type	-0.0671668	0.233762	0.582729
STAC2	stroma_pre	Macro_domin - other_roi_type	-0.06883	0.232048	0.582729
FBXL20	stroma_pre	Macro_domin - other_roi_type	0.172665	0.15637	0.582729
MED1	stroma_pre	Macro_domin - other_roi_type	0.0351629	0.664356	0.864618
CDK12	stroma_pre	Macro_domin - other_roi_type	0.0439067	0.620874	0.843844
PPP1R1B	stroma_pre	Macro_domin - other_roi_type	-0.0688349	0.231891	0.582729
STARD3	stroma_pre	Macro_domin - other_roi_type	0.0854827	0.547944	0.80448
TCAP	stroma_pre	Macro_domin - other_roi_type	-0.0916565	0.320374	0.661478
PGAP3	stroma_pre	Macro_domin - other_roi_type	-0.104999	0.600339	0.832333
ERBB2	stroma_pre	Macro_domin - other_roi_type	0.0112115	0.832627	0.942266
MIEN1	stroma_pre	Macro_domin - other_roi_type	0.0435798	0.522243	0.789642
GRB7	stroma_pre	Macro_domin - other_roi_type	-0.06883	0.232229	0.582729
IKZF3	stroma_pre	Macro_domin - other_roi_type	-0.0282222	0.518703	0.788142
GSDMB	stroma_pre	Macro_domin - other_roi_type	-0.00555921	0.95139	0.98584
ORMDL3	stroma_pre	Macro_domin - other_roi_type	-0.0357722	0.509461	0.781873
GSDMA	stroma_pre	Macro_domin - other_roi_type	0.429482	0.00829764	0.36234
PSMD3	stroma_pre	Macro_domin - other_roi_type	0.112891	0.104895	0.582729
MED24	stroma_pre	Macro_domin - other_roi_type	-0.0206656	0.795479	0.930892
THRA	stroma_pre	Macro_domin - other_roi_type	0.0945926	0.127467	0.582729
NR1D1	stroma_pre	Macro_domin - other_roi_type	-0.0269082	0.747079	0.908367
MSL1	stroma_pre	Macro_domin - other_roi_type	0.0171153	0.895112	0.964361
CASC3	stroma_pre	Macro_domin - other_roi_type	0.0351882	0.53862	0.800177
RAPGEFL1	stroma_pre	Macro_domin - other_roi_type	0.0246963	0.817116	0.936439
WIPF2	stroma_pre	Macro_domin - other_roi_type	0.116069	0.304852	0.648127
CDC6	stroma_pre	Macro_domin - other_roi_type	-0.0688287	0.231743	0.582729
RARA	stroma_pre	Macro_domin - other_roi_type	-0.111672	0.53075	0.794889
TOP2A	stroma_pre	Macro_domin - other_roi_type	-0.0829693	0.128925	0.582729
IGFBP4	stroma_pre	Macro_domin - other_roi_type	-0.131374	0.490008	0.772078
TNS4	stroma_pre	Macro_domin - other_roi_type	-0.068829	0.231832	0.582729
CCR7	stroma_pre	Macro_domin - other_roi_type	0.29354	0.00536596	0.313452
SMARCE1	stroma_pre	Macro_domin - other_roi_type	0.0611275	0.631892	0.850153
KRT23	stroma_pre	Macro_domin - other_roi_type	-0.062204	0.271096	0.613789
KRTAP3-2	stroma_pre	Macro_domin - other_roi_type	-0.032933	0.548945	0.805273
KRTAP2-2	stroma_pre	Macro_domin - other_roi_type	-0.0823636	0.160431	0.582729
KRTAP2-3	stroma_pre	Macro_domin - other_roi_type	-0.0694383	0.228789	0.582729
KRTAP4-7	stroma_pre	Macro_domin - other_roi_type	0.0485079	0.389141	0.698067
KRTAP4-1	stroma_pre	Macro_domin - other_roi_type	0.0374822	0.552237	0.80728
KRTAP16-1	stroma_pre	Macro_domin - other_roi_type	0.0490618	0.54854	0.805066
KRTAP17-1	stroma_pre	Macro_domin - other_roi_type	-0.0646712	0.226294	0.582729
KRT34	stroma_pre	Macro_domin - other_roi_type	-0.0167188	0.752254	0.910996
KRT36	stroma_pre	Macro_domin - other_roi_type	0.579294	0.0014711	0.17962
KRT15	stroma_pre	Macro_domin - other_roi_type	-0.0688336	0.231975	0.582729
KRT19	stroma_pre	Macro_domin - other_roi_type	-0.0296292	0.608424	0.838161
KRT14	stroma_pre	Macro_domin - other_roi_type	-0.0688311	0.232	0.582729
KRT16	stroma_pre	Macro_domin - other_roi_type	-0.0669466	0.240159	0.588497
KRT17	stroma_pre	Macro_domin - other_roi_type	-0.0688336	0.231975	0.582729
EIF1	stroma_pre	Macro_domin - other_roi_type	0.367325	0.0271201	0.512927
JUP	stroma_pre	Macro_domin - other_roi_type	0.13765	0.347352	0.674019
P3H4	stroma_pre	Macro_domin - other_roi_type	-0.00210441	0.963786	0.989293
FKBP10	stroma_pre	Macro_domin - other_roi_type	-0.0688354	0.231843	0.582729
NT5C3B	stroma_pre	Macro_domin - other_roi_type	-0.00851657	0.860203	0.951286
KLHL11	stroma_pre	Macro_domin - other_roi_type	-0.0671391	0.233652	0.582729
ACLY	stroma_pre	Macro_domin - other_roi_type	-0.00750511	0.945772	0.983903
CNP	stroma_pre	Macro_domin - other_roi_type	0.19339	0.101198	0.582729
DNAJC7	stroma_pre	Macro_domin - other_roi_type	0.00961259	0.916218	0.972178
NKIRAS2	stroma_pre	Macro_domin - other_roi_type	0.0906679	0.276117	0.620489
ZNF385C	stroma_pre	Macro_domin - other_roi_type	-0.0860542	0.295868	0.641289
DHX58	stroma_pre	Macro_domin - other_roi_type	0.138161	0.320433	0.661478
KAT2A	stroma_pre	Macro_domin - other_roi_type	-0.00623627	0.929499	0.977465
RAB5C	stroma_pre	Macro_domin - other_roi_type	0.393442	0.0284934	0.517666
HCRT	stroma_pre	Macro_domin - other_roi_type	-0.0386309	0.480479	0.769661
STAT5B	stroma_pre	Macro_domin - other_roi_type	-0.232776	0.243792	0.590968
STAT5A	stroma_pre	Macro_domin - other_roi_type	0.108242	0.418798	0.72461
STAT3	stroma_pre	Macro_domin - other_roi_type	-0.083729	0.564638	0.812789
ATP6V0A1	stroma_pre	Macro_domin - other_roi_type	0.189771	0.0760244	0.582729
NAGLU	stroma_pre	Macro_domin - other_roi_type	0.0381817	0.682792	0.875104
COASY	stroma_pre	Macro_domin - other_roi_type	0.0686014	0.351406	0.674019
MLX	stroma_pre	Macro_domin - other_roi_type	0.180026	0.409829	0.716112
TUBG1	stroma_pre	Macro_domin - other_roi_type	-0.0193001	0.711112	0.890133
TUBG2	stroma_pre	Macro_domin - other_roi_type	-0.0380853	0.486595	0.769876
PLEKHH3	stroma_pre	Macro_domin - other_roi_type	-0.0512952	0.341824	0.671347
CCR10	stroma_pre	Macro_domin - other_roi_type	-0.0369198	0.487093	0.770098
EZH1	stroma_pre	Macro_domin - other_roi_type	0.0614304	0.558901	0.80987
RAMP2	stroma_pre	Macro_domin - other_roi_type	-0.0688349	0.231891	0.582729
VPS25	stroma_pre	Macro_domin - other_roi_type	0.227555	0.00617247	0.332099
COA3	stroma_pre	Macro_domin - other_roi_type	0.0854758	0.295486	0.640928
BECN1	stroma_pre	Macro_domin - other_roi_type	0.0397199	0.674077	0.871057
PSME3	stroma_pre	Macro_domin - other_roi_type	0.232555	0.0014524	0.179379
AOC3	stroma_pre	Macro_domin - other_roi_type	-0.0346534	0.510265	0.782125
AARSD1	stroma_pre	Macro_domin - other_roi_type	-0.0175226	0.766827	0.917955
RUNDC1	stroma_pre	Macro_domin - other_roi_type	0.0400539	0.64978	0.857328
IFI35	stroma_pre	Macro_domin - other_roi_type	0.430995	0.0542338	0.582729
VAT1	stroma_pre	Macro_domin - other_roi_type	0.335016	0.120721	0.582729
BRCA1	stroma_pre	Macro_domin - other_roi_type	0.0842399	0.379546	0.690695
NBR1	stroma_pre	Macro_domin - other_roi_type	0.112956	0.378871	0.690695
TMEM106A	stroma_pre	Macro_domin - other_roi_type	0.0226928	0.858486	0.950633
ARL4D	stroma_pre	Macro_domin - other_roi_type	-0.00201413	0.971037	0.990727
DHX8	stroma_pre	Macro_domin - other_roi_type	0.0479167	0.583164	0.821489
ETV4	stroma_pre	Macro_domin - other_roi_type	-0.0688333	0.231885	0.582729
MEOX1	stroma_pre	Macro_domin - other_roi_type	-0.0688339	0.231888	0.582729
DUSP3	stroma_pre	Macro_domin - other_roi_type	0.266586	0.0687043	0.582729
MPP3	stroma_pre	Macro_domin - other_roi_type	-0.140466	0.0158223	0.424924
PYY	stroma_pre	Macro_domin - other_roi_type	-0.0688349	0.231891	0.582729
TMEM101	stroma_pre	Macro_domin - other_roi_type	0.0917838	0.251821	0.59839
LSM12	stroma_pre	Macro_domin - other_roi_type	0.214865	0.0315412	0.540249
G6PC3	stroma_pre	Macro_domin - other_roi_type	0.125849	0.212042	0.582729
HDAC5	stroma_pre	Macro_domin - other_roi_type	0.12582	0.187747	0.582729
TMUB2	stroma_pre	Macro_domin - other_roi_type	0.134552	0.278831	0.624048
ATXN7L3	stroma_pre	Macro_domin - other_roi_type	0.0974138	0.318282	0.660608
UBTF	stroma_pre	Macro_domin - other_roi_type	0.0246285	0.802021	0.932336
SLC25A39	stroma_pre	Macro_domin - other_roi_type	0.208079	0.140765	0.582729
GRN	stroma_pre	Macro_domin - other_roi_type	0.481937	6.78214e-05	0.0829252
FAM171A2	stroma_pre	Macro_domin - other_roi_type	-0.0688349	0.231891	0.582729
GPATCH8	stroma_pre	Macro_domin - other_roi_type	0.154814	0.0762417	0.582729
CCDC43	stroma_pre	Macro_domin - other_roi_type	0.0478175	0.430767	0.732379
DBF4B	stroma_pre	Macro_domin - other_roi_type	0.0604421	0.263523	0.606861
GJC1	stroma_pre	Macro_domin - other_roi_type	-0.0671402	0.233369	0.582729
EFTUD2	stroma_pre	Macro_domin - other_roi_type	0.087474	0.586721	0.822753
KIF18B	stroma_pre	Macro_domin - other_roi_type	-0.0688293	0.231914	0.582729
C1QL1	stroma_pre	Macro_domin - other_roi_type	-0.0688349	0.231891	0.582729
DCAKD	stroma_pre	Macro_domin - other_roi_type	0.150932	0.0287464	0.519492
NMT1	stroma_pre	Macro_domin - other_roi_type	0.0135347	0.915315	0.971996
PLCD3	stroma_pre	Macro_domin - other_roi_type	-0.00524895	0.942235	0.983159
ACBD4	stroma_pre	Macro_domin - other_roi_type	-0.0312848	0.542757	0.802163
HEXIM1	stroma_pre	Macro_domin - other_roi_type	0.301708	0.0383929	0.571397
HEXIM2	stroma_pre	Macro_domin - other_roi_type	0.0640566	0.302452	0.646362
FMNL1	stroma_pre	Macro_domin - other_roi_type	0.331299	0.168613	0.582729
MAP3K14	stroma_pre	Macro_domin - other_roi_type	0.0414636	0.581433	0.821429
ARHGAP27	stroma_pre	Macro_domin - other_roi_type	0.0598027	0.619752	0.843252
PLEKHM1	stroma_pre	Macro_domin - other_roi_type	0.275829	0.163075	0.582729
MAPT	stroma_pre	Macro_domin - other_roi_type	-0.0688299	0.231824	0.582729
KANSL1	stroma_pre	Macro_domin - other_roi_type	0.0681932	0.442835	0.742109
ARL17B	stroma_pre	Macro_domin - other_roi_type	-0.110488	0.151551	0.582729
LRRC37A2	stroma_pre	Macro_domin - other_roi_type	0.0392104	0.656241	0.861343
NSF	stroma_pre	Macro_domin - other_roi_type	-0.0214282	0.842816	0.945013
WNT3	stroma_pre	Macro_domin - other_roi_type	-0.0688349	0.231891	0.582729
GOSR2	stroma_pre	Macro_domin - other_roi_type	0.0420982	0.497906	0.777048
CDC27	stroma_pre	Macro_domin - other_roi_type	0.0499988	0.545271	0.803048
ITGB3	stroma_pre	Macro_domin - other_roi_type	0.43484	0.00875142	0.363201
EFCAB13	stroma_pre	Macro_domin - other_roi_type	-0.123773	0.39711	0.703589
NPEPPS	stroma_pre	Macro_domin - other_roi_type	-0.0545084	0.534289	0.797552
KPNB1	stroma_pre	Macro_domin - other_roi_type	0.0550338	0.739196	0.904398
TBKBP1	stroma_pre	Macro_domin - other_roi_type	0.0319983	0.625156	0.845882
TBX21	stroma_pre	Macro_domin - other_roi_type	-0.0671705	0.232811	0.582729
OSBPL7	stroma_pre	Macro_domin - other_roi_type	0.0605151	0.292298	0.638243
SCRN2	stroma_pre	Macro_domin - other_roi_type	-0.0938967	0.232117	0.582729
SP6	stroma_pre	Macro_domin - other_roi_type	-0.0688349	0.231891	0.582729
SP2	stroma_pre	Macro_domin - other_roi_type	0.118591	0.121917	0.582729
PNPO	stroma_pre	Macro_domin - other_roi_type	0.039052	0.696692	0.883064
PRR15L	stroma_pre	Macro_domin - other_roi_type	-0.0688349	0.231891	0.582729
CDK5RAP3	stroma_pre	Macro_domin - other_roi_type	0.223955	0.183298	0.582729
COPZ2	stroma_pre	Macro_domin - other_roi_type	-0.0518686	0.349725	0.674019
NFE2L1	stroma_pre	Macro_domin - other_roi_type	0.0385626	0.786095	0.927237
CBX1	stroma_pre	Macro_domin - other_roi_type	-0.00143382	0.988076	0.996126
SNX11	stroma_pre	Macro_domin - other_roi_type	0.0739485	0.475806	0.766695
SKAP1	stroma_pre	Macro_domin - other_roi_type	0.0229326	0.756779	0.912989
HOXB2	stroma_pre	Macro_domin - other_roi_type	0.102033	0.135949	0.582729
HOXB3	stroma_pre	Macro_domin - other_roi_type	-0.0828918	0.173758	0.582729
HOXB4	stroma_pre	Macro_domin - other_roi_type	-0.0688339	0.231888	0.582729
HOXB5	stroma_pre	Macro_domin - other_roi_type	-0.0688333	0.231885	0.582729
HOXB6	stroma_pre	Macro_domin - other_roi_type	-0.0531734	0.331005	0.665805
HOXB7	stroma_pre	Macro_domin - other_roi_type	-0.0688261	0.231822	0.582729
HOXB8	stroma_pre	Macro_domin - other_roi_type	-0.0688349	0.231891	0.582729
HOXB9	stroma_pre	Macro_domin - other_roi_type	-0.0688349	0.231891	0.582729
PRAC1	stroma_pre	Macro_domin - other_roi_type	-0.0688312	0.232065	0.582729
PRAC2	stroma_pre	Macro_domin - other_roi_type	-0.0688354	0.231843	0.582729
TTLL6	stroma_pre	Macro_domin - other_roi_type	-0.057289	0.305017	0.648148
CALCOCO2	stroma_pre	Macro_domin - other_roi_type	0.0394227	0.744131	0.907259
UBE2Z	stroma_pre	Macro_domin - other_roi_type	0.265795	0.0651351	0.582729
SNF8	stroma_pre	Macro_domin - other_roi_type	0.161921	0.0530396	0.582729
GIP	stroma_pre	Macro_domin - other_roi_type	-0.0688303	0.231877	0.582729
IGF2BP1	stroma_pre	Macro_domin - other_roi_type	-0.0688349	0.231891	0.582729
GNGT2	stroma_pre	Macro_domin - other_roi_type	-0.070697	0.637997	0.852054
ABI3	stroma_pre	Macro_domin - other_roi_type	0.0212285	0.891394	0.961881
PHOSPHO1	stroma_pre	Macro_domin - other_roi_type	-0.0189519	0.725764	0.896586
ZNF652	stroma_pre	Macro_domin - other_roi_type	0.0656799	0.405483	0.71172
PHB	stroma_pre	Macro_domin - other_roi_type	0.0889488	0.255832	0.602496
NGFR	stroma_pre	Macro_domin - other_roi_type	-0.0688307	0.231878	0.582729
NXPH3	stroma_pre	Macro_domin - other_roi_type	-0.0452528	0.401601	0.707932
SPOP	stroma_pre	Macro_domin - other_roi_type	0.16074	0.0700991	0.582729
SLC35B1	stroma_pre	Macro_domin - other_roi_type	0.109902	0.165499	0.582729
FAM117A	stroma_pre	Macro_domin - other_roi_type	-0.126394	0.292083	0.638243
KAT7	stroma_pre	Macro_domin - other_roi_type	0.036094	0.760917	0.915181
DLX3	stroma_pre	Macro_domin - other_roi_type	-0.0688349	0.231891	0.582729
ITGA3	stroma_pre	Macro_domin - other_roi_type	0.00230352	0.96798	0.990475
PDK2	stroma_pre	Macro_domin - other_roi_type	0.0498085	0.432646	0.734309
PPP1R9B	stroma_pre	Macro_domin - other_roi_type	0.0105541	0.933005	0.979298
SGCA	stroma_pre	Macro_domin - other_roi_type	-0.0358309	0.616321	0.842259
COL1A1	stroma_pre	Macro_domin - other_roi_type	0.313634	0.0295718	0.524782
XYLT2	stroma_pre	Macro_domin - other_roi_type	-0.00932287	0.886498	0.960241
LRRC59	stroma_pre	Macro_domin - other_roi_type	-0.014459	0.812454	0.935119
ACSF2	stroma_pre	Macro_domin - other_roi_type	-0.0597589	0.767722	0.918397
CHAD	stroma_pre	Macro_domin - other_roi_type	0.125256	0.0932485	0.582729
RSAD1	stroma_pre	Macro_domin - other_roi_type	-0.0828915	0.33217	0.665805
EPN3	stroma_pre	Macro_domin - other_roi_type	-0.0688339	0.231888	0.582729
SPATA20	stroma_pre	Macro_domin - other_roi_type	0.0871819	0.313736	0.656429
CACNA1G	stroma_pre	Macro_domin - other_roi_type	0.0908195	0.249496	0.59675
ABCC3	stroma_pre	Macro_domin - other_roi_type	0.0788631	0.579893	0.820812
ANKRD40	stroma_pre	Macro_domin - other_roi_type	0.0280346	0.724236	0.8964
LUC7L3	stroma_pre	Macro_domin - other_roi_type	0.0552663	0.474648	0.766009
TOB1	stroma_pre	Macro_domin - other_roi_type	0.150108	0.0575556	0.582729
SPAG9	stroma_pre	Macro_domin - other_roi_type	0.161533	0.126582	0.582729
NME1	stroma_pre	Macro_domin - other_roi_type	0.0637245	0.270327	0.613789
NME2	stroma_pre	Macro_domin - other_roi_type	0.241323	0.139386	0.582729
MBTD1	stroma_pre	Macro_domin - other_roi_type	0.0713758	0.41119	0.717309
UTP18	stroma_pre	Macro_domin - other_roi_type	-0.0137573	0.881998	0.958728
TOM1L1	stroma_pre	Macro_domin - other_roi_type	0.0677061	0.188794	0.582729
COX11	stroma_pre	Macro_domin - other_roi_type	0.0744015	0.170599	0.582729
STXBP4	stroma_pre	Macro_domin - other_roi_type	0.0271449	0.728764	0.898621
MMD	stroma_pre	Macro_domin - other_roi_type	0.243935	0.0751721	0.582729
TMEM100	stroma_pre	Macro_domin - other_roi_type	-0.0688274	0.232039	0.582729
PCTP	stroma_pre	Macro_domin - other_roi_type	0.13829	0.161582	0.582729
NOG	stroma_pre	Macro_domin - other_roi_type	-0.0688275	0.231868	0.582729
DGKE	stroma_pre	Macro_domin - other_roi_type	-0.0787778	0.229983	0.582729
TRIM25	stroma_pre	Macro_domin - other_roi_type	0.121858	0.320495	0.661495
COIL	stroma_pre	Macro_domin - other_roi_type	0.0377517	0.787578	0.927778
SCPEP1	stroma_pre	Macro_domin - other_roi_type	0.112971	0.48956	0.771571
AKAP1	stroma_pre	Macro_domin - other_roi_type	0.106099	0.128269	0.582729
MSI2	stroma_pre	Macro_domin - other_roi_type	-0.106877	0.379397	0.690695
CUEDC1	stroma_pre	Macro_domin - other_roi_type	0.262012	0.0321458	0.544412
VEZF1	stroma_pre	Macro_domin - other_roi_type	0.139174	0.169436	0.582729
SRSF1	stroma_pre	Macro_domin - other_roi_type	0.0876359	0.411066	0.717309
DYNLL2	stroma_pre	Macro_domin - other_roi_type	0.200613	0.0860092	0.582729
MKS1	stroma_pre	Macro_domin - other_roi_type	-0.0288977	0.691774	0.880891
MPO	stroma_pre	Macro_domin - other_roi_type	-0.0382475	0.823557	0.938544
SUPT4H1	stroma_pre	Macro_domin - other_roi_type	0.117807	0.292288	0.638243
RNF43	stroma_pre	Macro_domin - other_roi_type	-0.0755953	0.279422	0.624441
MTMR4	stroma_pre	Macro_domin - other_roi_type	-0.0104931	0.85477	0.949367
RAD51C	stroma_pre	Macro_domin - other_roi_type	0.0680793	0.196624	0.582729
TRIM37	stroma_pre	Macro_domin - other_roi_type	-0.0880866	0.424611	0.728005
SKA2	stroma_pre	Macro_domin - other_roi_type	0.0422769	0.63426	0.850905
PRR11	stroma_pre	Macro_domin - other_roi_type	-0.00246387	0.972382	0.991189
SMG8	stroma_pre	Macro_domin - other_roi_type	0.0133677	0.842504	0.945013
GDPD1	stroma_pre	Macro_domin - other_roi_type	0.0941062	0.376175	0.689766
YPEL2	stroma_pre	Macro_domin - other_roi_type	-0.218246	0.0743465	0.582729
DHX40	stroma_pre	Macro_domin - other_roi_type	0.0560257	0.62415	0.8457
CLTC	stroma_pre	Macro_domin - other_roi_type	0.0951272	0.539108	0.800177
PTRH2	stroma_pre	Macro_domin - other_roi_type	0.0312693	0.686334	0.876935
VMP1	stroma_pre	Macro_domin - other_roi_type	0.0446184	0.675389	0.871509
TUBD1	stroma_pre	Macro_domin - other_roi_type	-0.00272789	0.961995	0.988611
RPS6KB1	stroma_pre	Macro_domin - other_roi_type	0.127329	0.172825	0.582729
RNFT1	stroma_pre	Macro_domin - other_roi_type	-0.00149348	0.990082	0.996971
USP32	stroma_pre	Macro_domin - other_roi_type	0.134239	0.384186	0.694806
APPBP2	stroma_pre	Macro_domin - other_roi_type	0.0737327	0.519763	0.78827
PPM1D	stroma_pre	Macro_domin - other_roi_type	0.100684	0.0630947	0.582729
BCAS3	stroma_pre	Macro_domin - other_roi_type	0.114875	0.331919	0.665805
TBX2	stroma_pre	Macro_domin - other_roi_type	-0.0688363	0.231852	0.582729
INTS2	stroma_pre	Macro_domin - other_roi_type	0.0539332	0.598758	0.831272
MED13	stroma_pre	Macro_domin - other_roi_type	0.00063122	0.99476	0.998114
EFCAB3	stroma_pre	Macro_domin - other_roi_type	0.138576	0.0958212	0.582729
TLK2	stroma_pre	Macro_domin - other_roi_type	0.254776	0.0252765	0.501693
MRC2	stroma_pre	Macro_domin - other_roi_type	0.123217	0.0822549	0.582729
TANC2	stroma_pre	Macro_domin - other_roi_type	0.0970835	0.434232	0.735571
CYB561	stroma_pre	Macro_domin - other_roi_type	0.014081	0.771753	0.920338
ACE	stroma_pre	Macro_domin - other_roi_type	0.193795	0.00679658	0.343144
KCNH6	stroma_pre	Macro_domin - other_roi_type	-0.0205057	0.663621	0.86449
DCAF7	stroma_pre	Macro_domin - other_roi_type	0.252109	0.0560597	0.582729
TACO1	stroma_pre	Macro_domin - other_roi_type	0.0266873	0.804749	0.933021
MAP3K3	stroma_pre	Macro_domin - other_roi_type	-0.116699	0.55555	0.808152
LIMD2	stroma_pre	Macro_domin - other_roi_type	0.00548071	0.975026	0.991782
STRADA	stroma_pre	Macro_domin - other_roi_type	0.12761	0.340713	0.671347
CCDC47	stroma_pre	Macro_domin - other_roi_type	0.112229	0.318133	0.660409
DDX42	stroma_pre	Macro_domin - other_roi_type	0.118754	0.210058	0.582729
FTSJ3	stroma_pre	Macro_domin - other_roi_type	0.0723814	0.571071	0.816474
PSMC5	stroma_pre	Macro_domin - other_roi_type	0.193892	0.164153	0.582729
SMARCD2	stroma_pre	Macro_domin - other_roi_type	0.1245	0.312108	0.655132
GH1	stroma_pre	Macro_domin - other_roi_type	0.0566661	0.363911	0.683073
CD79B	stroma_pre	Macro_domin - other_roi_type	0.0126295	0.875319	0.956452
PRR29	stroma_pre	Macro_domin - other_roi_type	-0.0748413	0.524833	0.791518
ICAM2	stroma_pre	Macro_domin - other_roi_type	-0.126758	0.474113	0.765783
ERN1	stroma_pre	Macro_domin - other_roi_type	-0.00793299	0.910619	0.970281
TEX2	stroma_pre	Macro_domin - other_roi_type	0.0409926	0.677594	0.872479
PECAM1	stroma_pre	Macro_domin - other_roi_type	-0.117037	0.420484	0.724685
MILR1	stroma_pre	Macro_domin - other_roi_type	-0.0104876	0.948684	0.984949
POLG2	stroma_pre	Macro_domin - other_roi_type	0.0197078	0.792317	0.929361
DDX5	stroma_pre	Macro_domin - other_roi_type	0.063838	0.633628	0.850905
CEP95	stroma_pre	Macro_domin - other_roi_type	0.0810738	0.313034	0.655837
SMURF2	stroma_pre	Macro_domin - other_roi_type	0.113654	0.265453	0.608948
GNA13	stroma_pre	Macro_domin - other_roi_type	0.593914	0.00110798	0.168045
RGS9	stroma_pre	Macro_domin - other_roi_type	0.088965	0.334653	0.667218
AXIN2	stroma_pre	Macro_domin - other_roi_type	-0.0688224	0.23194	0.582729
CEP112	stroma_pre	Macro_domin - other_roi_type	-0.0671362	0.233333	0.582729
PRKCA	stroma_pre	Macro_domin - other_roi_type	-0.0246752	0.649362	0.857131
CACNG4	stroma_pre	Macro_domin - other_roi_type	-0.0671713	0.233492	0.582729
CACNG1	stroma_pre	Macro_domin - other_roi_type	-0.0301001	0.621051	0.843844
HELZ	stroma_pre	Macro_domin - other_roi_type	0.19605	0.132211	0.582729
PSMD12	stroma_pre	Macro_domin - other_roi_type	0.149967	0.066712	0.582729
PITPNC1	stroma_pre	Macro_domin - other_roi_type	0.0391643	0.622844	0.844855
NOL11	stroma_pre	Macro_domin - other_roi_type	0.0442075	0.499918	0.777048
BPTF	stroma_pre	Macro_domin - other_roi_type	0.151975	0.0782571	0.582729
C17orf58	stroma_pre	Macro_domin - other_roi_type	-0.0458373	0.583035	0.821489
KPNA2	stroma_pre	Macro_domin - other_roi_type	0.18892	0.0270942	0.512927
AMZ2	stroma_pre	Macro_domin - other_roi_type	0.166016	0.027742	0.516374
ARSG	stroma_pre	Macro_domin - other_roi_type	0.0309093	0.671676	0.869907
SLC16A6	stroma_pre	Macro_domin - other_roi_type	-0.00174241	0.990567	0.997173
WIPI1	stroma_pre	Macro_domin - other_roi_type	0.23606	0.206297	0.582729
PRKAR1A	stroma_pre	Macro_domin - other_roi_type	0.0225421	0.87676	0.957003
FAM20A	stroma_pre	Macro_domin - other_roi_type	0.0183242	0.914761	0.971576
ABCA6	stroma_pre	Macro_domin - other_roi_type	0.0857362	0.239743	0.587932
ABCA10	stroma_pre	Macro_domin - other_roi_type	0.0558585	0.367099	0.685388
ABCA5	stroma_pre	Macro_domin - other_roi_type	0.0138544	0.791679	0.929199
MAP2K6	stroma_pre	Macro_domin - other_roi_type	0.0616843	0.491734	0.773021
KCNJ2	stroma_pre	Macro_domin - other_roi_type	-0.0806486	0.646631	0.856193
SOX9	stroma_pre	Macro_domin - other_roi_type	-0.0688349	0.231891	0.582729
SLC39A11	stroma_pre	Macro_domin - other_roi_type	0.310683	0.0789154	0.582729
SSTR2	stroma_pre	Macro_domin - other_roi_type	0.116456	0.15341	0.582729
COG1	stroma_pre	Macro_domin - other_roi_type	0.0604325	0.401971	0.708098
FAM104A	stroma_pre	Macro_domin - other_roi_type	0.0615484	0.40278	0.709036
C17orf80	stroma_pre	Macro_domin - other_roi_type	-0.00429033	0.953223	0.986212
CPSF4L	stroma_pre	Macro_domin - other_roi_type	-0.0841336	0.114927	0.582729
CDC42EP4	stroma_pre	Macro_domin - other_roi_type	0.164004	0.00116822	0.168045
TTYH2	stroma_pre	Macro_domin - other_roi_type	0.108378	0.437639	0.737633
DNAI2	stroma_pre	Macro_domin - other_roi_type	0.279124	0.0141636	0.414787
GPRC5C	stroma_pre	Macro_domin - other_roi_type	-0.0426783	0.512883	0.78406
CD300A	stroma_pre	Macro_domin - other_roi_type	0.210199	0.331539	0.665805
CD300E	stroma_pre	Macro_domin - other_roi_type	-0.249254	0.285601	0.630674
RAB37	stroma_pre	Macro_domin - other_roi_type	-0.113037	0.0639239	0.582729
CD300LF	stroma_pre	Macro_domin - other_roi_type	-0.257247	0.0670883	0.582729
SLC9A3R1	stroma_pre	Macro_domin - other_roi_type	-0.0200765	0.803191	0.932633
NAT9	stroma_pre	Macro_domin - other_roi_type	0.0521176	0.350585	0.674019
TMEM104	stroma_pre	Macro_domin - other_roi_type	-0.0932594	0.381606	0.692139
GRIN2C	stroma_pre	Macro_domin - other_roi_type	-0.0382005	0.48553	0.769876
FDXR	stroma_pre	Macro_domin - other_roi_type	0.0493418	0.740882	0.905333
HID1	stroma_pre	Macro_domin - other_roi_type	-0.0688209	0.23195	0.582729
CDR2L	stroma_pre	Macro_domin - other_roi_type	-0.0671761	0.233472	0.582729
KCTD2	stroma_pre	Macro_domin - other_roi_type	0.0817331	0.362628	0.682137
SLC16A5	stroma_pre	Macro_domin - other_roi_type	0.121174	0.333568	0.666318
ARMC7	stroma_pre	Macro_domin - other_roi_type	-0.134448	0.0757742	0.582729
NT5C	stroma_pre	Macro_domin - other_roi_type	-0.106406	0.324297	0.665074
SUMO2	stroma_pre	Macro_domin - other_roi_type	0.237836	0.00245064	0.221159
NUP85	stroma_pre	Macro_domin - other_roi_type	0.00256388	0.981587	0.993937
GGA3	stroma_pre	Macro_domin - other_roi_type	0.134855	0.154531	0.582729
MIF4GD	stroma_pre	Macro_domin - other_roi_type	0.110396	0.0975702	0.582729
SLC25A19	stroma_pre	Macro_domin - other_roi_type	0.0659313	0.621833	0.844139
GRB2	stroma_pre	Macro_domin - other_roi_type	0.311776	0.0319564	0.543436
CASKIN2	stroma_pre	Macro_domin - other_roi_type	-0.0295862	0.598728	0.831272
TSEN54	stroma_pre	Macro_domin - other_roi_type	-0.0167771	0.720842	0.895578
LLGL2	stroma_pre	Macro_domin - other_roi_type	0.0556581	0.301007	0.645347
RECQL5	stroma_pre	Macro_domin - other_roi_type	0.0381759	0.75	0.909168
SMIM5	stroma_pre	Macro_domin - other_roi_type	-0.150146	0.0141647	0.414787
SMIM6	stroma_pre	Macro_domin - other_roi_type	-0.0688296	0.231873	0.582729
SAP30BP	stroma_pre	Macro_domin - other_roi_type	0.0867425	0.267444	0.610693
ITGB4	stroma_pre	Macro_domin - other_roi_type	-0.0688243	0.2318	0.582729
GALK1	stroma_pre	Macro_domin - other_roi_type	-0.0110744	0.930044	0.977701
UNK	stroma_pre	Macro_domin - other_roi_type	0.205851	0.00787375	0.35307
UNC13D	stroma_pre	Macro_domin - other_roi_type	0.0971444	0.650417	0.857891
WBP2	stroma_pre	Macro_domin - other_roi_type	0.331881	0.0334577	0.551367
TRIM47	stroma_pre	Macro_domin - other_roi_type	0.0274466	0.59818	0.831169
TRIM65	stroma_pre	Macro_domin - other_roi_type	-0.039815	0.699477	0.883249
FBF1	stroma_pre	Macro_domin - other_roi_type	-0.0414174	0.526843	0.792271
ACOX1	stroma_pre	Macro_domin - other_roi_type	-0.0631177	0.491449	0.772755
TEN1	stroma_pre	Macro_domin - other_roi_type	-0.0494157	0.353328	0.675444
EVPL	stroma_pre	Macro_domin - other_roi_type	-0.0688339	0.231888	0.582729
SRP68	stroma_pre	Macro_domin - other_roi_type	0.0577564	0.388391	0.69783
EXOC7	stroma_pre	Macro_domin - other_roi_type	0.126427	0.393996	0.701217
FOXJ1	stroma_pre	Macro_domin - other_roi_type	-0.0688339	0.231888	0.582729
UBALD2	stroma_pre	Macro_domin - other_roi_type	0.413527	0.0149439	0.418935
QRICH2	stroma_pre	Macro_domin - other_roi_type	-0.0142943	0.826335	0.939555
PRPSAP1	stroma_pre	Macro_domin - other_roi_type	0.0540594	0.386419	0.696958
SPHK1	stroma_pre	Macro_domin - other_roi_type	0.319179	0.0273092	0.513633
UBE2O	stroma_pre	Macro_domin - other_roi_type	0.0873251	0.141493	0.582729
AANAT	stroma_pre	Macro_domin - other_roi_type	-0.0301885	0.69755	0.883249
RHBDF2	stroma_pre	Macro_domin - other_roi_type	0.151757	0.419384	0.72461
CYGB	stroma_pre	Macro_domin - other_roi_type	-0.0518739	0.349506	0.674019
ST6GALNAC2	stroma_pre	Macro_domin - other_roi_type	0.047754	0.439944	0.739511
ST6GALNAC1	stroma_pre	Macro_domin - other_roi_type	-0.0688333	0.231885	0.582729
MXRA7	stroma_pre	Macro_domin - other_roi_type	0.0833888	0.435799	0.736738
JMJD6	stroma_pre	Macro_domin - other_roi_type	0.125224	0.055172	0.582729
METTL23	stroma_pre	Macro_domin - other_roi_type	0.0705689	0.308116	0.650999
SRSF2	stroma_pre	Macro_domin - other_roi_type	0.273903	0.15059	0.582729
MFSD11	stroma_pre	Macro_domin - other_roi_type	0.109642	0.179556	0.582729
SEC14L1	stroma_pre	Macro_domin - other_roi_type	0.248494	0.0755987	0.582729
TNRC6C	stroma_pre	Macro_domin - other_roi_type	0.0152229	0.798436	0.931001
TMC6	stroma_pre	Macro_domin - other_roi_type	0.241127	0.0152867	0.421724
TMC8	stroma_pre	Macro_domin - other_roi_type	-0.0350883	0.861533	0.951438
C17orf99	stroma_pre	Macro_domin - other_roi_type	-0.0317349	0.79757	0.930892
SYNGR2	stroma_pre	Macro_domin - other_roi_type	0.565008	0.00028302	0.11202
TK1	stroma_pre	Macro_domin - other_roi_type	0.190845	0.0251376	0.501693
AFMID	stroma_pre	Macro_domin - other_roi_type	0.0983208	0.39433	0.701217
BIRC5	stroma_pre	Macro_domin - other_roi_type	-0.0200185	0.712478	0.890661
SOCS3	stroma_pre	Macro_domin - other_roi_type	0.412441	0.0232969	0.487758
PGS1	stroma_pre	Macro_domin - other_roi_type	0.155056	0.305084	0.648177
CYTH1	stroma_pre	Macro_domin - other_roi_type	0.126772	0.434354	0.735677
USP36	stroma_pre	Macro_domin - other_roi_type	0.135507	0.046914	0.582729
TIMP2	stroma_pre	Macro_domin - other_roi_type	-0.00915301	0.937227	0.981164
LGALS3BP	stroma_pre	Macro_domin - other_roi_type	0.752943	4.91115e-05	0.076127
CANT1	stroma_pre	Macro_domin - other_roi_type	0.135316	0.17073	0.582729
C1QTNF1	stroma_pre	Macro_domin - other_roi_type	-0.0187002	0.762901	0.915946
ENGASE	stroma_pre	Macro_domin - other_roi_type	0.106886	0.357173	0.678838
RBFOX3	stroma_pre	Macro_domin - other_roi_type	-0.0536719	0.345492	0.673871
CBX2	stroma_pre	Macro_domin - other_roi_type	-0.0688333	0.231885	0.582729
CBX8	stroma_pre	Macro_domin - other_roi_type	0.0102663	0.882469	0.958775
CBX4	stroma_pre	Macro_domin - other_roi_type	0.169428	0.0538647	0.582729
TBC1D16	stroma_pre	Macro_domin - other_roi_type	-0.00712374	0.923212	0.975198
CCDC40	stroma_pre	Macro_domin - other_roi_type	-0.0381031	0.485801	0.769876
GAA	stroma_pre	Macro_domin - other_roi_type	0.167938	0.206234	0.582729
EIF4A3	stroma_pre	Macro_domin - other_roi_type	0.195721	0.0457898	0.582729
CARD14	stroma_pre	Macro_domin - other_roi_type	-0.0126958	0.833893	0.942587
SGSH	stroma_pre	Macro_domin - other_roi_type	-0.0424065	0.761836	0.915714
SLC26A11	stroma_pre	Macro_domin - other_roi_type	0.0670868	0.527341	0.792429
RNF213	stroma_pre	Macro_domin - other_roi_type	0.195634	0.271824	0.614455
ENDOV	stroma_pre	Macro_domin - other_roi_type	-0.00121669	0.988121	0.996126
NPTX1	stroma_pre	Macro_domin - other_roi_type	-0.0688196	0.231847	0.582729
RPTOR	stroma_pre	Macro_domin - other_roi_type	-0.0161792	0.851509	0.947869
CHMP6	stroma_pre	Macro_domin - other_roi_type	0.0395219	0.697578	0.883249
BAIAP2	stroma_pre	Macro_domin - other_roi_type	0.000108379	0.998891	0.999921
CEP131	stroma_pre	Macro_domin - other_roi_type	-0.0830014	0.187836	0.582729
SLC38A10	stroma_pre	Macro_domin - other_roi_type	-0.0897467	0.539635	0.800743
FSCN2	stroma_pre	Macro_domin - other_roi_type	0.0153345	0.844236	0.945763
NPLOC4	stroma_pre	Macro_domin - other_roi_type	0.202868	0.031712	0.542298
OXLD1	stroma_pre	Macro_domin - other_roi_type	0.0457083	0.63999	0.853343
CCDC137	stroma_pre	Macro_domin - other_roi_type	0.122105	0.236851	0.5854
ARL16	stroma_pre	Macro_domin - other_roi_type	0.0790734	0.189495	0.582729
HGS	stroma_pre	Macro_domin - other_roi_type	0.171689	0.0166443	0.435708
SLC25A10	stroma_pre	Macro_domin - other_roi_type	-0.0496136	0.312076	0.655132
P4HB	stroma_pre	Macro_domin - other_roi_type	0.186977	0.292421	0.638243
ARHGDIA	stroma_pre	Macro_domin - other_roi_type	0.258638	0.211456	0.582729
ALYREF	stroma_pre	Macro_domin - other_roi_type	-0.0568336	0.455291	0.752749
ANAPC11	stroma_pre	Macro_domin - other_roi_type	0.181646	0.0404882	0.577795
NPB	stroma_pre	Macro_domin - other_roi_type	-0.0694344	0.228823	0.582729
PCYT2	stroma_pre	Macro_domin - other_roi_type	-0.110062	0.102658	0.582729
SIRT7	stroma_pre	Macro_domin - other_roi_type	0.155892	0.0318561	0.542874
MAFG	stroma_pre	Macro_domin - other_roi_type	0.212755	0.0265937	0.508859
PYCR1	stroma_pre	Macro_domin - other_roi_type	-0.0688349	0.231891	0.582729
NOTUM	stroma_pre	Macro_domin - other_roi_type	-0.0688349	0.231891	0.582729
ASPSCR1	stroma_pre	Macro_domin - other_roi_type	0.138887	0.0420907	0.581735
LRRC45	stroma_pre	Macro_domin - other_roi_type	0.016974	0.833482	0.942567
RAC3	stroma_pre	Macro_domin - other_roi_type	-0.0688307	0.23192	0.582729
DCXR	stroma_pre	Macro_domin - other_roi_type	0.119517	0.359829	0.680698
RFNG	stroma_pre	Macro_domin - other_roi_type	0.0927567	0.225557	0.582729
GPS1	stroma_pre	Macro_domin - other_roi_type	0.146173	0.110106	0.582729
DUS1L	stroma_pre	Macro_domin - other_roi_type	0.182304	0.262616	0.606112
FASN	stroma_pre	Macro_domin - other_roi_type	-0.0601319	0.158852	0.582729
CCDC57	stroma_pre	Macro_domin - other_roi_type	0.0251459	0.760356	0.914777
SLC16A3	stroma_pre	Macro_domin - other_roi_type	0.617465	0.00364439	0.260901
CSNK1D	stroma_pre	Macro_domin - other_roi_type	0.287248	0.0103347	0.384804
CD7	stroma_pre	Macro_domin - other_roi_type	0.017735	0.723776	0.896345
SECTM1	stroma_pre	Macro_domin - other_roi_type	0.272065	0.126339	0.582729
TEX19	stroma_pre	Macro_domin - other_roi_type	-0.0624964	0.2589	0.603425
OGFOD3	stroma_pre	Macro_domin - other_roi_type	0.00830526	0.896755	0.965286
NARF	stroma_pre	Macro_domin - other_roi_type	0.0711882	0.326642	0.665805
FOXK2	stroma_pre	Macro_domin - other_roi_type	0.115506	0.135431	0.582729
WDR45B	stroma_pre	Macro_domin - other_roi_type	0.234631	0.00377848	0.265514
RAB40B	stroma_pre	Macro_domin - other_roi_type	-0.112993	0.044459	0.582729
FN3KRP	stroma_pre	Macro_domin - other_roi_type	-0.0170503	0.814579	0.935518
FN3K	stroma_pre	Macro_domin - other_roi_type	-0.0531614	0.331514	0.665805
TBCD	stroma_pre	Macro_domin - other_roi_type	0.0455455	0.673634	0.870813
ZNF750	stroma_pre	Macro_domin - other_roi_type	-0.0688356	0.23181	0.582729
B3GNTL1	stroma_pre	Macro_domin - other_roi_type	-0.199182	0.164106	0.582729
METRNL	stroma_pre	Macro_domin - other_roi_type	0.247715	0.142644	0.582729
USP14	stroma_pre	Macro_domin - other_roi_type	0.047939	0.588177	0.823784
THOC1	stroma_pre	Macro_domin - other_roi_type	0.0851935	0.364964	0.68398
COLEC12	stroma_pre	Macro_domin - other_roi_type	0.360866	0.0243916	0.498723
TYMS	stroma_pre	Macro_domin - other_roi_type	-0.0347586	0.456665	0.753215
ENOSF1	stroma_pre	Macro_domin - other_roi_type	0.0113285	0.904627	0.968307
YES1	stroma_pre	Macro_domin - other_roi_type	-0.0160227	0.795069	0.930892
ADCYAP1	stroma_pre	Macro_domin - other_roi_type	-0.0688325	0.231799	0.582729
METTL4	stroma_pre	Macro_domin - other_roi_type	-0.0403314	0.527357	0.792429
NDC80	stroma_pre	Macro_domin - other_roi_type	-0.0392815	0.488806	0.771078
SMCHD1	stroma_pre	Macro_domin - other_roi_type	0.0801949	0.501555	0.777048
EMILIN2	stroma_pre	Macro_domin - other_roi_type	0.336075	0.0181323	0.452457
LPIN2	stroma_pre	Macro_domin - other_roi_type	0.214005	0.0808998	0.582729
MYL12A	stroma_pre	Macro_domin - other_roi_type	0.157126	0.332944	0.666052
MYL12B	stroma_pre	Macro_domin - other_roi_type	0.12846	0.258149	0.603385
TGIF1	stroma_pre	Macro_domin - other_roi_type	0.305482	0.00938852	0.367543
DLGAP1	stroma_pre	Macro_domin - other_roi_type	-0.0381825	0.48438	0.769876
ZBTB14	stroma_pre	Macro_domin - other_roi_type	-0.134276	0.229487	0.582729
EPB41L3	stroma_pre	Macro_domin - other_roi_type	0.0356843	0.873825	0.955876
L3MBTL4	stroma_pre	Macro_domin - other_roi_type	-0.162758	0.134828	0.582729
LAMA1	stroma_pre	Macro_domin - other_roi_type	-0.0381673	0.484564	0.769876
PTPRM	stroma_pre	Macro_domin - other_roi_type	0.132446	0.0982253	0.582729
RAB12	stroma_pre	Macro_domin - other_roi_type	0.144613	0.407924	0.714773
MTCL1	stroma_pre	Macro_domin - other_roi_type	-0.0688321	0.231799	0.582729
NDUFV2	stroma_pre	Macro_domin - other_roi_type	0.0354906	0.715824	0.892917
ANKRD12	stroma_pre	Macro_domin - other_roi_type	-0.0259512	0.698251	0.883249
TWSG1	stroma_pre	Macro_domin - other_roi_type	0.011785	0.793118	0.929806
RALBP1	stroma_pre	Macro_domin - other_roi_type	0.215747	0.0693571	0.582729
PPP4R1	stroma_pre	Macro_domin - other_roi_type	0.137462	0.235486	0.584164
RAB31	stroma_pre	Macro_domin - other_roi_type	0.11023	0.519499	0.78827
VAPA	stroma_pre	Macro_domin - other_roi_type	0.185106	0.169283	0.582729
APCDD1	stroma_pre	Macro_domin - other_roi_type	-0.0687186	0.233066	0.582729
NAPG	stroma_pre	Macro_domin - other_roi_type	0.0826851	0.307102	0.650122
CHMP1B	stroma_pre	Macro_domin - other_roi_type	0.436227	0.00406609	0.277279
MPPE1	stroma_pre	Macro_domin - other_roi_type	0.104043	0.203995	0.582729
IMPA2	stroma_pre	Macro_domin - other_roi_type	-0.0719912	0.400793	0.707857
TUBB6	stroma_pre	Macro_domin - other_roi_type	0.121745	0.21014	0.582729
AFG3L2	stroma_pre	Macro_domin - other_roi_type	0.186771	0.0195886	0.463204
SPIRE1	stroma_pre	Macro_domin - other_roi_type	0.120069	0.0370009	0.571397
PSMG2	stroma_pre	Macro_domin - other_roi_type	0.161001	0.0374336	0.571397
CEP76	stroma_pre	Macro_domin - other_roi_type	0.0805354	0.317048	0.659182
PTPN2	stroma_pre	Macro_domin - other_roi_type	0.0517378	0.646628	0.856193
SEH1L	stroma_pre	Macro_domin - other_roi_type	-0.0986582	0.195434	0.582729
CEP192	stroma_pre	Macro_domin - other_roi_type	-0.0794924	0.482359	0.769876
LDLRAD4	stroma_pre	Macro_domin - other_roi_type	-0.0877061	0.430568	0.732379
FAM210A	stroma_pre	Macro_domin - other_roi_type	-0.0109437	0.904968	0.968307
RNMT	stroma_pre	Macro_domin - other_roi_type	-0.0111057	0.861485	0.951438
ZNF519	stroma_pre	Macro_domin - other_roi_type	-0.00628035	0.947882	0.984949
ROCK1	stroma_pre	Macro_domin - other_roi_type	0.0189467	0.856452	0.949838
ESCO1	stroma_pre	Macro_domin - other_roi_type	-0.0905193	0.2536	0.600552
SNRPD1	stroma_pre	Macro_domin - other_roi_type	0.0779265	0.281502	0.626443
ABHD3	stroma_pre	Macro_domin - other_roi_type	0.159134	0.0691565	0.582729
MIB1	stroma_pre	Macro_domin - other_roi_type	0.0536008	0.624258	0.8457
GATA6	stroma_pre	Macro_domin - other_roi_type	-0.0688364	0.231811	0.582729
RBBP8	stroma_pre	Macro_domin - other_roi_type	0.110866	0.0555555	0.582729
CABLES1	stroma_pre	Macro_domin - other_roi_type	0.00935573	0.884736	0.959544
TMEM241	stroma_pre	Macro_domin - other_roi_type	0.021203	0.773578	0.920807
RIOK3	stroma_pre	Macro_domin - other_roi_type	0.0435675	0.673313	0.870799
NPC1	stroma_pre	Macro_domin - other_roi_type	0.335351	0.0373956	0.571397
LAMA3	stroma_pre	Macro_domin - other_roi_type	-0.067168	0.232984	0.582729
TTC39C	stroma_pre	Macro_domin - other_roi_type	-0.0239638	0.660392	0.863249
CABYR	stroma_pre	Macro_domin - other_roi_type	-0.0531718	0.331156	0.665805
OSBPL1A	stroma_pre	Macro_domin - other_roi_type	0.0708934	0.460724	0.756245
IMPACT	stroma_pre	Macro_domin - other_roi_type	0.0459215	0.711626	0.890133
ZNF521	stroma_pre	Macro_domin - other_roi_type	-0.0688236	0.231889	0.582729
SS18	stroma_pre	Macro_domin - other_roi_type	0.0307949	0.747944	0.908459
TAF4B	stroma_pre	Macro_domin - other_roi_type	-0.102608	0.100072	0.582729
KCTD1	stroma_pre	Macro_domin - other_roi_type	-0.0688349	0.231891	0.582729
AQP4	stroma_pre	Macro_domin - other_roi_type	-0.0485319	0.367123	0.685388
CDH2	stroma_pre	Macro_domin - other_roi_type	-0.0688349	0.231891	0.582729
DSC2	stroma_pre	Macro_domin - other_roi_type	0.0428452	0.76208	0.915714
DSG2	stroma_pre	Macro_domin - other_roi_type	-0.0752445	0.189547	0.582729
TRAPPC8	stroma_pre	Macro_domin - other_roi_type	-0.049799	0.63291	0.850301
RNF125	stroma_pre	Macro_domin - other_roi_type	-0.0530875	0.640583	0.853706
RNF138	stroma_pre	Macro_domin - other_roi_type	0.0315252	0.754242	0.912539
KLHL14	stroma_pre	Macro_domin - other_roi_type	-0.0688349	0.231891	0.582729
DTNA	stroma_pre	Macro_domin - other_roi_type	0.0129063	0.86789	0.953688
MAPRE2	stroma_pre	Macro_domin - other_roi_type	-0.191992	0.0906349	0.582729
ZNF397	stroma_pre	Macro_domin - other_roi_type	-0.00400427	0.968219	0.990475
ZNF24	stroma_pre	Macro_domin - other_roi_type	-0.00466549	0.94307	0.98331
ZNF396	stroma_pre	Macro_domin - other_roi_type	-0.0537219	0.4814	0.769876
INO80C	stroma_pre	Macro_domin - other_roi_type	0.058257	0.326746	0.665805
GALNT1	stroma_pre	Macro_domin - other_roi_type	0.268873	0.417748	0.723339
C18orf21	stroma_pre	Macro_domin - other_roi_type	0.0111437	0.859669	0.951007
RPRD1A	stroma_pre	Macro_domin - other_roi_type	0.102673	0.186749	0.582729
SLC39A6	stroma_pre	Macro_domin - other_roi_type	0.0298501	0.756583	0.912926
ELP2	stroma_pre	Macro_domin - other_roi_type	0.0352215	0.518065	0.78776
MOCOS	stroma_pre	Macro_domin - other_roi_type	-0.0671641	0.233072	0.582729
FHOD3	stroma_pre	Macro_domin - other_roi_type	-0.0688325	0.231884	0.582729
TPGS2	stroma_pre	Macro_domin - other_roi_type	0.0610696	0.45023	0.748669
KIAA1328	stroma_pre	Macro_domin - other_roi_type	0.0138632	0.861003	0.951438
CELF4	stroma_pre	Macro_domin - other_roi_type	-0.0688349	0.231891	0.582729
PIK3C3	stroma_pre	Macro_domin - other_roi_type	0.0438611	0.716757	0.893557
SYT4	stroma_pre	Macro_domin - other_roi_type	-0.0781073	0.16992	0.582729
SETBP1	stroma_pre	Macro_domin - other_roi_type	-0.0688349	0.231891	0.582729
EPG5	stroma_pre	Macro_domin - other_roi_type	0.222229	0.0987386	0.582729
PSTPIP2	stroma_pre	Macro_domin - other_roi_type	-0.095397	0.629492	0.84903
HAUS1	stroma_pre	Macro_domin - other_roi_type	0.16958	0.166551	0.582729
C18orf25	stroma_pre	Macro_domin - other_roi_type	0.142104	0.150957	0.582729
RNF165	stroma_pre	Macro_domin - other_roi_type	-0.0688288	0.231831	0.582729
PIAS2	stroma_pre	Macro_domin - other_roi_type	0.122717	0.19589	0.582729
HDHD2	stroma_pre	Macro_domin - other_roi_type	0.0263002	0.812413	0.935119
IER3IP1	stroma_pre	Macro_domin - other_roi_type	0.114582	0.171345	0.582729
SMAD2	stroma_pre	Macro_domin - other_roi_type	0.0686911	0.592685	0.82669
ZBTB7C	stroma_pre	Macro_domin - other_roi_type	-0.0783205	0.33345	0.666227
CTIF	stroma_pre	Macro_domin - other_roi_type	-0.116735	0.259286	0.603449
SMAD7	stroma_pre	Macro_domin - other_roi_type	0.209482	0.034075	0.556151
DYM	stroma_pre	Macro_domin - other_roi_type	0.00523146	0.959384	0.988031
C18orf32	stroma_pre	Macro_domin - other_roi_type	0.0937799	0.299152	0.644337
LIPG	stroma_pre	Macro_domin - other_roi_type	-0.0816649	0.225088	0.582729
ACAA2	stroma_pre	Macro_domin - other_roi_type	-0.0305609	0.793982	0.930333
MYO5B	stroma_pre	Macro_domin - other_roi_type	-0.0688416	0.231219	0.582729
MBD1	stroma_pre	Macro_domin - other_roi_type	0.0494263	0.507968	0.781052
CXXC1	stroma_pre	Macro_domin - other_roi_type	0.128199	0.474733	0.766009
ME2	stroma_pre	Macro_domin - other_roi_type	-0.0591789	0.616751	0.842259
ELAC1	stroma_pre	Macro_domin - other_roi_type	-0.046329	0.574164	0.818676
SMAD4	stroma_pre	Macro_domin - other_roi_type	0.142338	0.111072	0.582729
MEX3C	stroma_pre	Macro_domin - other_roi_type	0.028523	0.735493	0.902084
MBD2	stroma_pre	Macro_domin - other_roi_type	0.00730446	0.962433	0.988837
POLI	stroma_pre	Macro_domin - other_roi_type	0.0235566	0.828109	0.940089
CCDC68	stroma_pre	Macro_domin - other_roi_type	-0.0524169	0.324029	0.664637
TCF4	stroma_pre	Macro_domin - other_roi_type	0.206625	0.0894064	0.582729
TXNL1	stroma_pre	Macro_domin - other_roi_type	0.087943	0.215924	0.582729
WDR7	stroma_pre	Macro_domin - other_roi_type	0.00612105	0.96168	0.988611
ONECUT2	stroma_pre	Macro_domin - other_roi_type	-0.0529196	0.335109	0.667438
FECH	stroma_pre	Macro_domin - other_roi_type	0.114843	0.503978	0.778188
ATP8B1	stroma_pre	Macro_domin - other_roi_type	-0.0494921	0.348671	0.674019
NEDD4L	stroma_pre	Macro_domin - other_roi_type	0.0409036	0.604524	0.83503
ALPK2	stroma_pre	Macro_domin - other_roi_type	0.0717091	0.271208	0.613789
MALT1	stroma_pre	Macro_domin - other_roi_type	0.0717466	0.371852	0.686956
ZNF532	stroma_pre	Macro_domin - other_roi_type	0.138498	0.352872	0.675195
SEC11C	stroma_pre	Macro_domin - other_roi_type	0.0796618	0.337197	0.668868
LMAN1	stroma_pre	Macro_domin - other_roi_type	0.0448229	0.72302	0.895953
PMAIP1	stroma_pre	Macro_domin - other_roi_type	0.271199	0.0052793	0.310354
MC4R	stroma_pre	Macro_domin - other_roi_type	-0.114758	0.101314	0.582729
RNF152	stroma_pre	Macro_domin - other_roi_type	-0.0671617	0.23336	0.582729
PIGN	stroma_pre	Macro_domin - other_roi_type	-0.373883	0.0068959	0.345558
ZCCHC2	stroma_pre	Macro_domin - other_roi_type	0.108057	0.410258	0.716608
PHLPP1	stroma_pre	Macro_domin - other_roi_type	-0.013542	0.811782	0.935119
BCL2	stroma_pre	Macro_domin - other_roi_type	0.179338	0.116727	0.582729
KDSR	stroma_pre	Macro_domin - other_roi_type	-0.0135567	0.821413	0.937848
VPS4B	stroma_pre	Macro_domin - other_roi_type	0.0762911	0.365089	0.684025
SERPINB7	stroma_pre	Macro_domin - other_roi_type	0.155998	0.190834	0.582729
SERPINB8	stroma_pre	Macro_domin - other_roi_type	0.0269492	0.834992	0.943049
TMX3	stroma_pre	Macro_domin - other_roi_type	-0.0490808	0.720899	0.895578
CCDC102B	stroma_pre	Macro_domin - other_roi_type	-0.0499184	0.361654	0.681378
DOK6	stroma_pre	Macro_domin - other_roi_type	-0.0688233	0.23186	0.582729
CD226	stroma_pre	Macro_domin - other_roi_type	-0.0515319	0.706954	0.887193
SOCS6	stroma_pre	Macro_domin - other_roi_type	-0.0436369	0.643188	0.854715
FBXO15	stroma_pre	Macro_domin - other_roi_type	-0.00114225	0.983096	0.9944
TIMM21	stroma_pre	Macro_domin - other_roi_type	-0.0260408	0.667939	0.86771
CYB5A	stroma_pre	Macro_domin - other_roi_type	0.245684	0.151644	0.582729
CNDP2	stroma_pre	Macro_domin - other_roi_type	0.238057	0.0642458	0.582729
CNDP1	stroma_pre	Macro_domin - other_roi_type	0.0199282	0.704421	0.886198
ZNF407	stroma_pre	Macro_domin - other_roi_type	-0.0875065	0.487674	0.770412
ZADH2	stroma_pre	Macro_domin - other_roi_type	-0.117859	0.505836	0.77942
TSHZ1	stroma_pre	Macro_domin - other_roi_type	-0.13434	0.402556	0.708922
ZNF516	stroma_pre	Macro_domin - other_roi_type	-0.218492	0.230969	0.582729
ZNF236	stroma_pre	Macro_domin - other_roi_type	0.0372335	0.649237	0.857131
MBP	stroma_pre	Macro_domin - other_roi_type	0.189349	0.122086	0.582729
ATP9B	stroma_pre	Macro_domin - other_roi_type	-0.0571058	0.571668	0.816704
NFATC1	stroma_pre	Macro_domin - other_roi_type	-0.0158662	0.806577	0.933991
CTDP1	stroma_pre	Macro_domin - other_roi_type	0.124202	0.179663	0.582729
KCNG2	stroma_pre	Macro_domin - other_roi_type	-0.26417	0.183112	0.582729
TXNL4A	stroma_pre	Macro_domin - other_roi_type	0.0587408	0.519201	0.78827
RBFA	stroma_pre	Macro_domin - other_roi_type	-0.0921538	0.15574	0.582729
ADNP2	stroma_pre	Macro_domin - other_roi_type	-0.0173582	0.850124	0.947221
PARD6G	stroma_pre	Macro_domin - other_roi_type	-0.0688338	0.231786	0.582729
MIER2	stroma_pre	Macro_domin - other_roi_type	0.0355118	0.689746	0.879592
ODF3L2	stroma_pre	Macro_domin - other_roi_type	-0.00324498	0.954999	0.986433
MADCAM1	stroma_pre	Macro_domin - other_roi_type	-0.0397054	0.8273	0.93983
TPGS1	stroma_pre	Macro_domin - other_roi_type	0.0671224	0.297802	0.642418
CDC34	stroma_pre	Macro_domin - other_roi_type	0.203472	0.0861822	0.582729
GZMM	stroma_pre	Macro_domin - other_roi_type	-0.0304215	0.579357	0.820812
BSG	stroma_pre	Macro_domin - other_roi_type	0.164873	0.336575	0.668394
HCN2	stroma_pre	Macro_domin - other_roi_type	-0.0389601	0.470513	0.763701
POLRMT	stroma_pre	Macro_domin - other_roi_type	-0.030831	0.67114	0.86956
RNF126	stroma_pre	Macro_domin - other_roi_type	-0.00734375	0.915837	0.972135
FSTL3	stroma_pre	Macro_domin - other_roi_type	-0.0699878	0.285241	0.63045
PALM	stroma_pre	Macro_domin - other_roi_type	-0.0688349	0.231891	0.582729
MISP	stroma_pre	Macro_domin - other_roi_type	-0.0688349	0.231891	0.582729
PTBP1	stroma_pre	Macro_domin - other_roi_type	0.104879	0.491441	0.772755
PRTN3	stroma_pre	Macro_domin - other_roi_type	0.0869856	0.254781	0.601875
CFD	stroma_pre	Macro_domin - other_roi_type	0.619323	0.0299834	0.527588
MED16	stroma_pre	Macro_domin - other_roi_type	0.0274538	0.812015	0.935119
R3HDM4	stroma_pre	Macro_domin - other_roi_type	0.126346	0.436316	0.736738
ARID3A	stroma_pre	Macro_domin - other_roi_type	0.0798973	0.403703	0.710124
WDR18	stroma_pre	Macro_domin - other_roi_type	0.0626289	0.248722	0.596298
TMEM259	stroma_pre	Macro_domin - other_roi_type	0.269852	0.0230077	0.486891
CNN2	stroma_pre	Macro_domin - other_roi_type	-0.122036	0.481545	0.769876
ABCA7	stroma_pre	Macro_domin - other_roi_type	0.0185017	0.818773	0.93698
POLR2E	stroma_pre	Macro_domin - other_roi_type	0.388439	0.0218156	0.481479
GPX4	stroma_pre	Macro_domin - other_roi_type	0.533516	0.0202511	0.463204
SBNO2	stroma_pre	Macro_domin - other_roi_type	0.149415	0.321407	0.662706
STK11	stroma_pre	Macro_domin - other_roi_type	-0.0110012	0.933267	0.979489
MIDN	stroma_pre	Macro_domin - other_roi_type	0.13089	0.198695	0.582729
CIRBP	stroma_pre	Macro_domin - other_roi_type	0.121607	0.329569	0.665805
NDUFS7	stroma_pre	Macro_domin - other_roi_type	0.114224	0.224508	0.582729
DAZAP1	stroma_pre	Macro_domin - other_roi_type	0.16283	0.19517	0.582729
APC2	stroma_pre	Macro_domin - other_roi_type	0.176974	0.310125	0.652651
C19orf25	stroma_pre	Macro_domin - other_roi_type	0.0857736	0.356445	0.678433
ADAMTSL5	stroma_pre	Macro_domin - other_roi_type	-0.0694383	0.228789	0.582729
PLK5	stroma_pre	Macro_domin - other_roi_type	0.0762817	0.200528	0.582729
MEX3D	stroma_pre	Macro_domin - other_roi_type	0.0866975	0.242265	0.589288
MBD3	stroma_pre	Macro_domin - other_roi_type	0.0104027	0.951029	0.985694
UQCR11	stroma_pre	Macro_domin - other_roi_type	0.157786	0.24429	0.591824
TCF3	stroma_pre	Macro_domin - other_roi_type	0.101293	0.177195	0.582729
REXO1	stroma_pre	Macro_domin - other_roi_type	0.0603353	0.579461	0.820812
KLF16	stroma_pre	Macro_domin - other_roi_type	-0.0196353	0.904942	0.968307
ABHD17A	stroma_pre	Macro_domin - other_roi_type	0.0125164	0.95418	0.986359
SCAMP4	stroma_pre	Macro_domin - other_roi_type	0.208166	0.0624736	0.582729
ADAT3	stroma_pre	Macro_domin - other_roi_type	0.134036	0.10262	0.582729
CSNK1G2	stroma_pre	Macro_domin - other_roi_type	-0.0573554	0.725728	0.896586
BTBD2	stroma_pre	Macro_domin - other_roi_type	0.0638613	0.574403	0.818749
MKNK2	stroma_pre	Macro_domin - other_roi_type	0.0635193	0.585725	0.821965
MOB3A	stroma_pre	Macro_domin - other_roi_type	0.112669	0.470712	0.763721
IZUMO4	stroma_pre	Macro_domin - other_roi_type	0.0360429	0.67764	0.872479
AP3D1	stroma_pre	Macro_domin - other_roi_type	0.225904	0.0851378	0.582729
DOT1L	stroma_pre	Macro_domin - other_roi_type	0.130421	0.0709401	0.582729
PLEKHJ1	stroma_pre	Macro_domin - other_roi_type	0.00100737	0.991868	0.997497
SF3A2	stroma_pre	Macro_domin - other_roi_type	0.0274673	0.837343	0.943687
AMH	stroma_pre	Macro_domin - other_roi_type	-0.0519778	0.351066	0.674019
JSRP1	stroma_pre	Macro_domin - other_roi_type	-0.0663586	0.239798	0.587932
OAZ1	stroma_pre	Macro_domin - other_roi_type	0.325839	0.0693213	0.582729
LSM7	stroma_pre	Macro_domin - other_roi_type	0.0734189	0.544677	0.802962
SPPL2B	stroma_pre	Macro_domin - other_roi_type	-0.0141418	0.83718	0.943687
TIMM13	stroma_pre	Macro_domin - other_roi_type	0.112305	0.095242	0.582729
LMNB2	stroma_pre	Macro_domin - other_roi_type	0.057307	0.705697	0.886527
GADD45B	stroma_pre	Macro_domin - other_roi_type	0.620004	0.0434781	0.582729
GNG7	stroma_pre	Macro_domin - other_roi_type	-0.0458077	0.592566	0.82669
DIRAS1	stroma_pre	Macro_domin - other_roi_type	-0.0536941	0.327437	0.665805
SLC39A3	stroma_pre	Macro_domin - other_roi_type	0.0973337	0.145291	0.582729
SGTA	stroma_pre	Macro_domin - other_roi_type	0.082692	0.337892	0.669826
THOP1	stroma_pre	Macro_domin - other_roi_type	0.0195599	0.812271	0.935119
ZNF554	stroma_pre	Macro_domin - other_roi_type	-0.0502081	0.571277	0.816596
TLE6	stroma_pre	Macro_domin - other_roi_type	-0.0380907	0.485907	0.769876
TLE2	stroma_pre	Macro_domin - other_roi_type	-0.0688349	0.231891	0.582729
GNA11	stroma_pre	Macro_domin - other_roi_type	0.00458398	0.959673	0.98815
GNA15	stroma_pre	Macro_domin - other_roi_type	0.105905	0.51055	0.782366
S1PR4	stroma_pre	Macro_domin - other_roi_type	-0.0287164	0.849983	0.947221
NCLN	stroma_pre	Macro_domin - other_roi_type	-0.0386736	0.703797	0.885876
CELF5	stroma_pre	Macro_domin - other_roi_type	-0.0466701	0.379209	0.690695
NFIC	stroma_pre	Macro_domin - other_roi_type	0.134516	0.269147	0.611911
DOHH	stroma_pre	Macro_domin - other_roi_type	-0.000528907	0.995467	0.99819
FZR1	stroma_pre	Macro_domin - other_roi_type	0.0577866	0.365009	0.68398
MFSD12	stroma_pre	Macro_domin - other_roi_type	0.379569	0.0354362	0.564164
HMG20B	stroma_pre	Macro_domin - other_roi_type	0.204068	0.0816838	0.582729
TBXA2R	stroma_pre	Macro_domin - other_roi_type	-0.0688349	0.231891	0.582729
CACTIN	stroma_pre	Macro_domin - other_roi_type	0.0344366	0.793304	0.929806
PIP5K1C	stroma_pre	Macro_domin - other_roi_type	0.0479539	0.754974	0.912763
TJP3	stroma_pre	Macro_domin - other_roi_type	-0.0688351	0.231849	0.582729
APBA3	stroma_pre	Macro_domin - other_roi_type	0.0441549	0.691091	0.880663
RAX2	stroma_pre	Macro_domin - other_roi_type	-0.0428188	0.509974	0.78207
MATK	stroma_pre	Macro_domin - other_roi_type	0.110014	0.157646	0.582729
NMRK2	stroma_pre	Macro_domin - other_roi_type	-0.0114383	0.88621	0.9601
DAPK3	stroma_pre	Macro_domin - other_roi_type	0.0577188	0.257657	0.603385
PIAS4	stroma_pre	Macro_domin - other_roi_type	0.152064	0.0719395	0.582729
ZBTB7A	stroma_pre	Macro_domin - other_roi_type	0.0410877	0.737673	0.904032
MAP2K2	stroma_pre	Macro_domin - other_roi_type	0.0246058	0.85967	0.951007
SIRT6	stroma_pre	Macro_domin - other_roi_type	0.0822544	0.684036	0.87588
EBI3	stroma_pre	Macro_domin - other_roi_type	0.468525	0.000334408	0.120259
STAP2	stroma_pre	Macro_domin - other_roi_type	-0.068835	0.231606	0.582729
MPND	stroma_pre	Macro_domin - other_roi_type	-0.0207498	0.856455	0.949838
SH3GL1	stroma_pre	Macro_domin - other_roi_type	0.177492	0.00754325	0.349027
CHAF1A	stroma_pre	Macro_domin - other_roi_type	-0.0468495	0.369734	0.686173
UBXN6	stroma_pre	Macro_domin - other_roi_type	0.0904924	0.487895	0.770436
PLIN4	stroma_pre	Macro_domin - other_roi_type	0.118352	0.123243	0.582729
PLIN5	stroma_pre	Macro_domin - other_roi_type	-0.116621	0.373977	0.687922
LRG1	stroma_pre	Macro_domin - other_roi_type	-0.10022	0.538334	0.799927
SEMA6B	stroma_pre	Macro_domin - other_roi_type	0.0184691	0.911117	0.970382
TNFAIP8L1	stroma_pre	Macro_domin - other_roi_type	0.0129741	0.833566	0.942571
MYDGF	stroma_pre	Macro_domin - other_roi_type	0.163091	0.042412	0.582729
DPP9	stroma_pre	Macro_domin - other_roi_type	0.0935265	0.59816	0.831169
FEM1A	stroma_pre	Macro_domin - other_roi_type	0.0118071	0.778775	0.923474
TICAM1	stroma_pre	Macro_domin - other_roi_type	0.116251	0.168734	0.582729
PLIN3	stroma_pre	Macro_domin - other_roi_type	0.0480062	0.681441	0.874249
ARRDC5	stroma_pre	Macro_domin - other_roi_type	-0.0906171	0.257136	0.603107
UHRF1	stroma_pre	Macro_domin - other_roi_type	-0.0280423	0.564386	0.812789
KDM4B	stroma_pre	Macro_domin - other_roi_type	0.0845527	0.435451	0.73673
PTPRS	stroma_pre	Macro_domin - other_roi_type	-0.0688454	0.231521	0.582729
SAFB2	stroma_pre	Macro_domin - other_roi_type	0.124542	0.176	0.582729
SAFB	stroma_pre	Macro_domin - other_roi_type	0.164171	0.12628	0.582729
LONP1	stroma_pre	Macro_domin - other_roi_type	0.131253	0.268328	0.611273
PRR22	stroma_pre	Macro_domin - other_roi_type	0.0675408	0.768868	0.918917
DUS3L	stroma_pre	Macro_domin - other_roi_type	0.0345673	0.690826	0.880545
FUT3	stroma_pre	Macro_domin - other_roi_type	-0.0688349	0.231891	0.582729
FUT5	stroma_pre	Macro_domin - other_roi_type	-0.0472206	0.388032	0.69751
NDUFA11	stroma_pre	Macro_domin - other_roi_type	0.0966281	0.458851	0.754357
VMAC	stroma_pre	Macro_domin - other_roi_type	-0.00946989	0.937096	0.981164
CAPS	stroma_pre	Macro_domin - other_roi_type	-0.0172351	0.776002	0.921655
RANBP3	stroma_pre	Macro_domin - other_roi_type	0.0945522	0.221658	0.582729
RFX2	stroma_pre	Macro_domin - other_roi_type	0.00840788	0.904868	0.968307
MLLT1	stroma_pre	Macro_domin - other_roi_type	0.0104861	0.926048	0.976674
CLPP	stroma_pre	Macro_domin - other_roi_type	0.150446	0.0875623	0.582729
ALKBH7	stroma_pre	Macro_domin - other_roi_type	0.0630293	0.386327	0.696958
GTF2F1	stroma_pre	Macro_domin - other_roi_type	0.0713971	0.27044	0.613789
KHSRP	stroma_pre	Macro_domin - other_roi_type	0.119689	0.452343	0.750141
SLC25A23	stroma_pre	Macro_domin - other_roi_type	-0.0688349	0.231891	0.582729
CRB3	stroma_pre	Macro_domin - other_roi_type	-0.0688359	0.231854	0.582729
DENND1C	stroma_pre	Macro_domin - other_roi_type	-0.0229012	0.87997	0.958007
TUBB4A	stroma_pre	Macro_domin - other_roi_type	-0.0688338	0.231931	0.582729
TNFSF9	stroma_pre	Macro_domin - other_roi_type	0.182677	0.0605157	0.582729
TNFSF14	stroma_pre	Macro_domin - other_roi_type	0.12984	0.0656997	0.582729
C3	stroma_pre	Macro_domin - other_roi_type	0.0260144	0.934398	0.979815
GPR108	stroma_pre	Macro_domin - other_roi_type	0.183675	0.103482	0.582729
TRIP10	stroma_pre	Macro_domin - other_roi_type	0.210645	0.0175337	0.446305
SH2D3A	stroma_pre	Macro_domin - other_roi_type	-0.0935975	0.0606694	0.582729
VAV1	stroma_pre	Macro_domin - other_roi_type	0.166269	0.303697	0.647481
ZNF557	stroma_pre	Macro_domin - other_roi_type	-0.0419352	0.528257	0.79346
INSR	stroma_pre	Macro_domin - other_roi_type	-0.0771973	0.675035	0.871439
ARHGEF18	stroma_pre	Macro_domin - other_roi_type	-0.0432026	0.798545	0.931039
PEX11G	stroma_pre	Macro_domin - other_roi_type	-0.0153571	0.85012	0.947221
ZNF358	stroma_pre	Macro_domin - other_roi_type	0.0720831	0.452149	0.750021
MCOLN1	stroma_pre	Macro_domin - other_roi_type	0.224458	0.0691307	0.582729
PNPLA6	stroma_pre	Macro_domin - other_roi_type	0.0752422	0.643043	0.854715
CAMSAP3	stroma_pre	Macro_domin - other_roi_type	-0.0688359	0.231854	0.582729
XAB2	stroma_pre	Macro_domin - other_roi_type	-0.0107132	0.861718	0.951438
PET100	stroma_pre	Macro_domin - other_roi_type	0.120898	0.307289	0.650263
STXBP2	stroma_pre	Macro_domin - other_roi_type	0.0947565	0.316598	0.659004
TRAPPC5	stroma_pre	Macro_domin - other_roi_type	0.0225574	0.854577	0.949367
CD209	stroma_pre	Macro_domin - other_roi_type	-0.0701024	0.669833	0.868786
EVI5L	stroma_pre	Macro_domin - other_roi_type	-0.289541	0.0832864	0.582729
LRRC8E	stroma_pre	Macro_domin - other_roi_type	-0.0671511	0.233481	0.582729
MAP2K7	stroma_pre	Macro_domin - other_roi_type	0.0268269	0.696313	0.882837
TGFBR3L	stroma_pre	Macro_domin - other_roi_type	0.0559517	0.477115	0.767706
SNAPC2	stroma_pre	Macro_domin - other_roi_type	-0.0379287	0.651237	0.858326
CTXN1	stroma_pre	Macro_domin - other_roi_type	-0.0688349	0.231891	0.582729
TIMM44	stroma_pre	Macro_domin - other_roi_type	0.00791464	0.904283	0.968307
ELAVL1	stroma_pre	Macro_domin - other_roi_type	0.0401903	0.699165	0.883249
FBN3	stroma_pre	Macro_domin - other_roi_type	-0.0688349	0.231891	0.582729
CERS4	stroma_pre	Macro_domin - other_roi_type	0.0283651	0.541091	0.801152
CD320	stroma_pre	Macro_domin - other_roi_type	0.0565924	0.27716	0.622132
NDUFA7	stroma_pre	Macro_domin - other_roi_type	0.049186	0.478035	0.76804
KANK3	stroma_pre	Macro_domin - other_roi_type	-0.0694171	0.229403	0.582729
ANGPTL4	stroma_pre	Macro_domin - other_roi_type	0.0692533	0.442574	0.742094
RAB11B	stroma_pre	Macro_domin - other_roi_type	0.0587502	0.727196	0.897761
HNRNPM	stroma_pre	Macro_domin - other_roi_type	0.116888	0.382113	0.692573
PRAM1	stroma_pre	Macro_domin - other_roi_type	-0.156168	0.354155	0.676179
ZNF414	stroma_pre	Macro_domin - other_roi_type	-0.0288308	0.77641	0.921768
MYO1F	stroma_pre	Macro_domin - other_roi_type	0.0701156	0.600786	0.832575
ADAMTS10	stroma_pre	Macro_domin - other_roi_type	-0.0153645	0.879335	0.958007
ZNF558	stroma_pre	Macro_domin - other_roi_type	-0.0363422	0.698091	0.883249
MUC16	stroma_pre	Macro_domin - other_roi_type	-0.0687266	0.232787	0.582729
ZNF317	stroma_pre	Macro_domin - other_roi_type	0.0294987	0.58486	0.821965
OR7D2	stroma_pre	Macro_domin - other_roi_type	-0.051871	0.34992	0.674019
ZNF559	stroma_pre	Macro_domin - other_roi_type	0.0934232	0.185962	0.582729
ZNF177	stroma_pre	Macro_domin - other_roi_type	-0.0465667	0.380524	0.691333
ZNF266	stroma_pre	Macro_domin - other_roi_type	0.128005	0.226093	0.582729
ZNF426	stroma_pre	Macro_domin - other_roi_type	-0.0868271	0.259404	0.603449
ZNF121	stroma_pre	Macro_domin - other_roi_type	-0.030368	0.646683	0.856193
ZNF561	stroma_pre	Macro_domin - other_roi_type	0.0416869	0.562519	0.812609
ZNF562	stroma_pre	Macro_domin - other_roi_type	0.0768421	0.392477	0.700736
ZNF846	stroma_pre	Macro_domin - other_roi_type	-0.0606137	0.585796	0.821965
FBXL12	stroma_pre	Macro_domin - other_roi_type	0.0437171	0.534945	0.797752
UBL5	stroma_pre	Macro_domin - other_roi_type	0.101625	0.426129	0.728753
PIN1	stroma_pre	Macro_domin - other_roi_type	0.0193681	0.82532	0.939152
OLFM2	stroma_pre	Macro_domin - other_roi_type	-0.0688219	0.231855	0.582729
COL5A3	stroma_pre	Macro_domin - other_roi_type	0.00485554	0.929483	0.977465
PPAN	stroma_pre	Macro_domin - other_roi_type	-0.149099	0.188387	0.582729
P2RY11	stroma_pre	Macro_domin - other_roi_type	-0.131353	0.17323	0.582729
EIF3G	stroma_pre	Macro_domin - other_roi_type	0.078121	0.645265	0.855792
DNMT1	stroma_pre	Macro_domin - other_roi_type	0.136967	0.131039	0.582729
S1PR2	stroma_pre	Macro_domin - other_roi_type	-0.0610266	0.342076	0.671347
ICAM1	stroma_pre	Macro_domin - other_roi_type	0.51161	0.00852353	0.363201
RAVER1	stroma_pre	Macro_domin - other_roi_type	0.00406566	0.971954	0.991189
ICAM3	stroma_pre	Macro_domin - other_roi_type	-0.0302708	0.792663	0.929589
TYK2	stroma_pre	Macro_domin - other_roi_type	0.0773262	0.497483	0.777048
CDC37	stroma_pre	Macro_domin - other_roi_type	0.0679386	0.55897	0.809874
PDE4A	stroma_pre	Macro_domin - other_roi_type	0.201142	0.117374	0.582729
KEAP1	stroma_pre	Macro_domin - other_roi_type	0.0735562	0.145734	0.582729
ATG4D	stroma_pre	Macro_domin - other_roi_type	0.053441	0.484404	0.769876
KRI1	stroma_pre	Macro_domin - other_roi_type	-0.0159036	0.79922	0.931347
CDKN2D	stroma_pre	Macro_domin - other_roi_type	-0.38636	0.404621	0.710922
AP1M2	stroma_pre	Macro_domin - other_roi_type	-0.0688349	0.231891	0.582729
SLC44A2	stroma_pre	Macro_domin - other_roi_type	-0.0763609	0.271012	0.613789
ILF3	stroma_pre	Macro_domin - other_roi_type	0.0686207	0.613655	0.841191
QTRT1	stroma_pre	Macro_domin - other_roi_type	-0.074954	0.421092	0.725373
DNM2	stroma_pre	Macro_domin - other_roi_type	0.27324	0.0135833	0.413177
TMED1	stroma_pre	Macro_domin - other_roi_type	0.0507621	0.332012	0.665805
C19orf38	stroma_pre	Macro_domin - other_roi_type	-0.240893	0.260762	0.604308
CARM1	stroma_pre	Macro_domin - other_roi_type	0.0841325	0.486459	0.769876
YIPF2	stroma_pre	Macro_domin - other_roi_type	0.0635619	0.230515	0.582729
SMARCA4	stroma_pre	Macro_domin - other_roi_type	0.0895103	0.316721	0.659004
LDLR	stroma_pre	Macro_domin - other_roi_type	-0.170228	0.00569055	0.324371
SPC24	stroma_pre	Macro_domin - other_roi_type	-0.0361384	0.500881	0.777048
KANK2	stroma_pre	Macro_domin - other_roi_type	-0.0671565	0.233623	0.582729
DOCK6	stroma_pre	Macro_domin - other_roi_type	-0.0866212	0.384568	0.694962
RAB3D	stroma_pre	Macro_domin - other_roi_type	0.0478233	0.732373	0.900425
TMEM205	stroma_pre	Macro_domin - other_roi_type	0.100606	0.297355	0.641906
CCDC159	stroma_pre	Macro_domin - other_roi_type	-0.145748	0.246232	0.593587
SWSAP1	stroma_pre	Macro_domin - other_roi_type	0.094645	0.200622	0.582729
EPOR	stroma_pre	Macro_domin - other_roi_type	0.0234478	0.832026	0.941787
RGL3	stroma_pre	Macro_domin - other_roi_type	-0.0688262	0.232063	0.582729
PRKCSH	stroma_pre	Macro_domin - other_roi_type	0.0849371	0.603778	0.8346
ZNF653	stroma_pre	Macro_domin - other_roi_type	-0.0380759	0.486969	0.770068
ECSIT	stroma_pre	Macro_domin - other_roi_type	-0.00617734	0.912932	0.970567
CNN1	stroma_pre	Macro_domin - other_roi_type	-0.0688349	0.231891	0.582729
ELOF1	stroma_pre	Macro_domin - other_roi_type	0.0566654	0.313523	0.656299
ZNF627	stroma_pre	Macro_domin - other_roi_type	-0.0380967	0.5596	0.810306
ACP5	stroma_pre	Macro_domin - other_roi_type	0.709117	0.0451354	0.582729
ZNF823	stroma_pre	Macro_domin - other_roi_type	-0.0276321	0.598664	0.831272
ZNF440	stroma_pre	Macro_domin - other_roi_type	0.0572031	0.32116	0.662308
ZNF439	stroma_pre	Macro_domin - other_roi_type	-0.164154	0.0370252	0.571397
ZNF69	stroma_pre	Macro_domin - other_roi_type	-0.229818	0.142452	0.582729
ZNF700	stroma_pre	Macro_domin - other_roi_type	-0.0329873	0.827524	0.939998
ZNF433	stroma_pre	Macro_domin - other_roi_type	-0.0179488	0.82531	0.939152
ZNF844	stroma_pre	Macro_domin - other_roi_type	-0.0165122	0.837065	0.943647
ZNF20	stroma_pre	Macro_domin - other_roi_type	-0.0272915	0.618228	0.842331
ZNF625	stroma_pre	Macro_domin - other_roi_type	0.0409058	0.506153	0.779562
ZNF136	stroma_pre	Macro_domin - other_roi_type	-0.104695	0.149486	0.582729
ZNF44	stroma_pre	Macro_domin - other_roi_type	0.069283	0.471031	0.764049
ZNF563	stroma_pre	Macro_domin - other_roi_type	-0.0361453	0.500259	0.777048
ZNF799	stroma_pre	Macro_domin - other_roi_type	-0.0493003	0.42403	0.727462
ZNF709	stroma_pre	Macro_domin - other_roi_type	0.0357085	0.663921	0.864526
ZNF564	stroma_pre	Macro_domin - other_roi_type	-0.0191022	0.746348	0.908174
ZNF490	stroma_pre	Macro_domin - other_roi_type	0.0708398	0.306185	0.649502
ZNF791	stroma_pre	Macro_domin - other_roi_type	0.0927088	0.0521257	0.582729
MAN2B1	stroma_pre	Macro_domin - other_roi_type	0.405538	0.00613192	0.332099
WDR83	stroma_pre	Macro_domin - other_roi_type	-0.112141	0.0570693	0.582729
WDR83OS	stroma_pre	Macro_domin - other_roi_type	0.234207	0.0139237	0.414787
DHPS	stroma_pre	Macro_domin - other_roi_type	0.21133	0.00297477	0.241362
FBXW9	stroma_pre	Macro_domin - other_roi_type	0.076669	0.429825	0.731802
TNPO2	stroma_pre	Macro_domin - other_roi_type	0.0538029	0.368165	0.685799
HOOK2	stroma_pre	Macro_domin - other_roi_type	-0.0119563	0.877168	0.957003
JUNB	stroma_pre	Macro_domin - other_roi_type	0.535498	0.0332962	0.550897
PRDX2	stroma_pre	Macro_domin - other_roi_type	0.074604	0.194393	0.582729
RNASEH2A	stroma_pre	Macro_domin - other_roi_type	0.026891	0.647099	0.856193
RTBDN	stroma_pre	Macro_domin - other_roi_type	-0.068372	0.236186	0.584729
DNASE2	stroma_pre	Macro_domin - other_roi_type	0.434861	0.0144441	0.418336
GCDH	stroma_pre	Macro_domin - other_roi_type	0.0506729	0.381632	0.692139
FARSA	stroma_pre	Macro_domin - other_roi_type	0.0501931	0.692522	0.880891
CALR	stroma_pre	Macro_domin - other_roi_type	0.200917	0.293388	0.639438
RAD23A	stroma_pre	Macro_domin - other_roi_type	0.341861	0.0150496	0.420119
GADD45GIP1	stroma_pre	Macro_domin - other_roi_type	0.199208	0.00942153	0.367543
DAND5	stroma_pre	Macro_domin - other_roi_type	-0.0822383	0.176994	0.582729
NFIX	stroma_pre	Macro_domin - other_roi_type	-0.113507	0.154459	0.582729
LYL1	stroma_pre	Macro_domin - other_roi_type	-0.138714	0.48453	0.769876
TRMT1	stroma_pre	Macro_domin - other_roi_type	-0.29877	0.00608375	0.332099
NACC1	stroma_pre	Macro_domin - other_roi_type	0.361638	0.00049996	0.130305
STX10	stroma_pre	Macro_domin - other_roi_type	0.0817014	0.512822	0.78406
IER2	stroma_pre	Macro_domin - other_roi_type	0.308164	0.154662	0.582729
CCDC130	stroma_pre	Macro_domin - other_roi_type	0.0489674	0.523586	0.790765
MRI1	stroma_pre	Macro_domin - other_roi_type	0.0290063	0.642759	0.854705
C19orf53	stroma_pre	Macro_domin - other_roi_type	0.171467	0.0487433	0.582729
ZSWIM4	stroma_pre	Macro_domin - other_roi_type	0.0657007	0.441735	0.741315
NANOS3	stroma_pre	Macro_domin - other_roi_type	0.0737852	0.300439	0.645034
CC2D1A	stroma_pre	Macro_domin - other_roi_type	0.072308	0.356772	0.678633
PODNL1	stroma_pre	Macro_domin - other_roi_type	-0.0912906	0.166716	0.582729
DCAF15	stroma_pre	Macro_domin - other_roi_type	0.0343891	0.694748	0.88174
RFX1	stroma_pre	Macro_domin - other_roi_type	0.114125	0.0526169	0.582729
IL27RA	stroma_pre	Macro_domin - other_roi_type	0.00317228	0.968857	0.990475
PALM3	stroma_pre	Macro_domin - other_roi_type	-0.0688349	0.231891	0.582729
SAMD1	stroma_pre	Macro_domin - other_roi_type	0.129244	0.336768	0.66856
PRKACA	stroma_pre	Macro_domin - other_roi_type	-0.181266	0.390477	0.699335
ASF1B	stroma_pre	Macro_domin - other_roi_type	0.0894656	0.0601964	0.582729
DDX39A	stroma_pre	Macro_domin - other_roi_type	0.0777766	0.466222	0.760144
PKN1	stroma_pre	Macro_domin - other_roi_type	0.116188	0.531267	0.795224
PTGER1	stroma_pre	Macro_domin - other_roi_type	-0.0688349	0.231891	0.582729
GIPC1	stroma_pre	Macro_domin - other_roi_type	0.0597077	0.355495	0.677475
DNAJB1	stroma_pre	Macro_domin - other_roi_type	0.0782284	0.348022	0.674019
TECR	stroma_pre	Macro_domin - other_roi_type	0.132507	0.0484454	0.582729
NDUFB7	stroma_pre	Macro_domin - other_roi_type	0.147142	0.257967	0.603385
CLEC17A	stroma_pre	Macro_domin - other_roi_type	-0.36458	0.12985	0.582729
ZNF333	stroma_pre	Macro_domin - other_roi_type	-0.16651	0.152697	0.582729
SLC1A6	stroma_pre	Macro_domin - other_roi_type	0.0461523	0.419577	0.72461
SYDE1	stroma_pre	Macro_domin - other_roi_type	-0.0688349	0.231891	0.582729
ILVBL	stroma_pre	Macro_domin - other_roi_type	0.101688	0.300406	0.645034
NOTCH3	stroma_pre	Macro_domin - other_roi_type	0.0060424	0.926097	0.976674
EPHX3	stroma_pre	Macro_domin - other_roi_type	-0.0389183	0.471867	0.764512
BRD4	stroma_pre	Macro_domin - other_roi_type	0.104586	0.369884	0.686173
AKAP8	stroma_pre	Macro_domin - other_roi_type	0.0110145	0.872382	0.955362
AKAP8L	stroma_pre	Macro_domin - other_roi_type	0.140445	0.0202571	0.463204
WIZ	stroma_pre	Macro_domin - other_roi_type	0.00525438	0.940008	0.982182
RASAL3	stroma_pre	Macro_domin - other_roi_type	0.176357	0.218325	0.582729
PGLYRP2	stroma_pre	Macro_domin - other_roi_type	0.132225	0.373886	0.687922
CYP4F3	stroma_pre	Macro_domin - other_roi_type	-0.0688282	0.231826	0.582729
CYP4F12	stroma_pre	Macro_domin - other_roi_type	-0.0671513	0.233515	0.582729
CYP4F11	stroma_pre	Macro_domin - other_roi_type	-0.0382445	0.483805	0.769876
TPM4	stroma_pre	Macro_domin - other_roi_type	0.0375749	0.810577	0.935119
RAB8A	stroma_pre	Macro_domin - other_roi_type	0.403338	0.0191444	0.463204
HSH2D	stroma_pre	Macro_domin - other_roi_type	-0.079985	0.127057	0.582729
CIB3	stroma_pre	Macro_domin - other_roi_type	-0.174835	0.297203	0.641805
FAM32A	stroma_pre	Macro_domin - other_roi_type	0.0829665	0.219014	0.582729
AP1M1	stroma_pre	Macro_domin - other_roi_type	-0.0649737	0.61563	0.841977
KLF2	stroma_pre	Macro_domin - other_roi_type	-0.0240419	0.917477	0.972985
EPS15L1	stroma_pre	Macro_domin - other_roi_type	0.246501	0.0639823	0.582729
C19orf44	stroma_pre	Macro_domin - other_roi_type	-0.0531726	0.33105	0.665805
CHERP	stroma_pre	Macro_domin - other_roi_type	0.0431488	0.554351	0.80808
SLC35E1	stroma_pre	Macro_domin - other_roi_type	-0.0171372	0.807974	0.93437
MED26	stroma_pre	Macro_domin - other_roi_type	-0.0180597	0.76527	0.91725
SMIM7	stroma_pre	Macro_domin - other_roi_type	0.119392	0.121239	0.582729
TMEM38A	stroma_pre	Macro_domin - other_roi_type	-0.0786822	0.24117	0.588502
SIN3B	stroma_pre	Macro_domin - other_roi_type	0.0472754	0.64709	0.856193
F2RL3	stroma_pre	Macro_domin - other_roi_type	-0.0688349	0.231891	0.582729
CPAMD8	stroma_pre	Macro_domin - other_roi_type	-0.0387224	0.478039	0.76804
HAUS8	stroma_pre	Macro_domin - other_roi_type	-0.00595496	0.951574	0.98584
MYO9B	stroma_pre	Macro_domin - other_roi_type	0.427552	0.00336668	0.260901
USE1	stroma_pre	Macro_domin - other_roi_type	-0.0143193	0.829468	0.940697
OCEL1	stroma_pre	Macro_domin - other_roi_type	-0.00233046	0.982859	0.9944
NR2F6	stroma_pre	Macro_domin - other_roi_type	-0.0371021	0.466332	0.760144
USHBP1	stroma_pre	Macro_domin - other_roi_type	-0.0536448	0.346377	0.674019
BABAM1	stroma_pre	Macro_domin - other_roi_type	0.200127	0.205745	0.582729
ANKLE1	stroma_pre	Macro_domin - other_roi_type	-0.0368944	0.487113	0.770098
ABHD8	stroma_pre	Macro_domin - other_roi_type	-0.0612506	0.606883	0.836851
DDA1	stroma_pre	Macro_domin - other_roi_type	0.124239	0.107147	0.582729
ANO8	stroma_pre	Macro_domin - other_roi_type	0.0837361	0.564373	0.812789
GTPBP3	stroma_pre	Macro_domin - other_roi_type	0.00893705	0.886761	0.960442
PLVAP	stroma_pre	Macro_domin - other_roi_type	-0.0688349	0.231891	0.582729
BST2	stroma_pre	Macro_domin - other_roi_type	0.408045	0.0151722	0.421615
MVB12A	stroma_pre	Macro_domin - other_roi_type	0.208209	0.0943014	0.582729
TMEM221	stroma_pre	Macro_domin - other_roi_type	-0.0688349	0.231891	0.582729
SLC27A1	stroma_pre	Macro_domin - other_roi_type	0.0559571	0.674903	0.871439
PGLS	stroma_pre	Macro_domin - other_roi_type	0.0335206	0.853891	0.948879
COLGALT1	stroma_pre	Macro_domin - other_roi_type	0.181187	0.261118	0.604412
UNC13A	stroma_pre	Macro_domin - other_roi_type	-0.0485283	0.368541	0.685932
MAP1S	stroma_pre	Macro_domin - other_roi_type	0.189229	0.0692548	0.582729
FCHO1	stroma_pre	Macro_domin - other_roi_type	0.00073457	0.994746	0.998114
B3GNT3	stroma_pre	Macro_domin - other_roi_type	-0.0688339	0.231888	0.582729
INSL3	stroma_pre	Macro_domin - other_roi_type	0.0284593	0.746653	0.908174
JAK3	stroma_pre	Macro_domin - other_roi_type	-0.209101	0.299892	0.644457
SLC5A5	stroma_pre	Macro_domin - other_roi_type	-0.067166	0.233544	0.582729
CCDC124	stroma_pre	Macro_domin - other_roi_type	0.280125	0.00261914	0.226147
ARRDC2	stroma_pre	Macro_domin - other_roi_type	0.342269	0.030207	0.529141
IL12RB1	stroma_pre	Macro_domin - other_roi_type	-0.0799453	0.547446	0.804135
MAST3	stroma_pre	Macro_domin - other_roi_type	0.122106	0.457344	0.753592
PIK3R2	stroma_pre	Macro_domin - other_roi_type	0.222193	0.148306	0.582729
IFI30	stroma_pre	Macro_domin - other_roi_type	0.623348	3.37078e-06	0.0103036
MPV17L2	stroma_pre	Macro_domin - other_roi_type	-0.0343011	0.628473	0.848418
RAB3A	stroma_pre	Macro_domin - other_roi_type	0.0443971	0.464452	0.758799
PDE4C	stroma_pre	Macro_domin - other_roi_type	-0.105997	0.200544	0.582729
JUND	stroma_pre	Macro_domin - other_roi_type	0.345625	0.11135	0.582729
LSM4	stroma_pre	Macro_domin - other_roi_type	0.15194	0.191088	0.582729
PGPEP1	stroma_pre	Macro_domin - other_roi_type	0.126442	0.357469	0.679008
GDF15	stroma_pre	Macro_domin - other_roi_type	-0.0323294	0.557971	0.809512
LRRC25	stroma_pre	Macro_domin - other_roi_type	0.125225	0.519874	0.78827
SSBP4	stroma_pre	Macro_domin - other_roi_type	-0.0314444	0.868533	0.953721
ISYNA1	stroma_pre	Macro_domin - other_roi_type	-0.053159	0.331957	0.665805
ELL	stroma_pre	Macro_domin - other_roi_type	0.0341788	0.537495	0.799119
FKBP8	stroma_pre	Macro_domin - other_roi_type	0.163287	0.297158	0.641805
KXD1	stroma_pre	Macro_domin - other_roi_type	0.214593	0.152797	0.582729
CRLF1	stroma_pre	Macro_domin - other_roi_type	-0.0694298	0.228761	0.582729
KLHL26	stroma_pre	Macro_domin - other_roi_type	0.126507	0.170603	0.582729
CRTC1	stroma_pre	Macro_domin - other_roi_type	0.148166	0.0274686	0.514682
COMP	stroma_pre	Macro_domin - other_roi_type	-0.0252067	0.813914	0.935405
UPF1	stroma_pre	Macro_domin - other_roi_type	0.0428368	0.640571	0.853706
COPE	stroma_pre	Macro_domin - other_roi_type	0.180372	0.0695615	0.582729
DDX49	stroma_pre	Macro_domin - other_roi_type	-0.0155378	0.783637	0.925662
HOMER3	stroma_pre	Macro_domin - other_roi_type	0.0305969	0.751639	0.91047
SUGP2	stroma_pre	Macro_domin - other_roi_type	0.0847362	0.545985	0.80357
ARMC6	stroma_pre	Macro_domin - other_roi_type	0.0370784	0.414035	0.720222
SLC25A42	stroma_pre	Macro_domin - other_roi_type	-0.0730217	0.324422	0.665163
TMEM161A	stroma_pre	Macro_domin - other_roi_type	-0.00218561	0.972899	0.991385
MEF2B	stroma_pre	Macro_domin - other_roi_type	-0.00076486	0.992143	0.997595
RFXANK	stroma_pre	Macro_domin - other_roi_type	0.170553	0.0356322	0.566436
NR2C2AP	stroma_pre	Macro_domin - other_roi_type	0.0108363	0.823165	0.938446
NCAN	stroma_pre	Macro_domin - other_roi_type	-0.0225015	0.681633	0.874352
TM6SF2	stroma_pre	Macro_domin - other_roi_type	-0.0688349	0.231891	0.582729
SUGP1	stroma_pre	Macro_domin - other_roi_type	0.0160951	0.875868	0.956662
MAU2	stroma_pre	Macro_domin - other_roi_type	-0.0320795	0.804561	0.932903
GATAD2A	stroma_pre	Macro_domin - other_roi_type	0.0779004	0.302376	0.646362
TSSK6	stroma_pre	Macro_domin - other_roi_type	0.130034	0.154802	0.582729
NDUFA13	stroma_pre	Macro_domin - other_roi_type	0.237249	0.118111	0.582729
YJEFN3	stroma_pre	Macro_domin - other_roi_type	-0.0760569	0.229867	0.582729
CILP2	stroma_pre	Macro_domin - other_roi_type	-0.0688264	0.231692	0.582729
PBX4	stroma_pre	Macro_domin - other_roi_type	0.0623322	0.227672	0.582729
LPAR2	stroma_pre	Macro_domin - other_roi_type	0.122737	0.039921	0.577795
ATP13A1	stroma_pre	Macro_domin - other_roi_type	0.0763077	0.602614	0.834069
ZNF101	stroma_pre	Macro_domin - other_roi_type	-0.0744115	0.383484	0.693927
ZNF14	stroma_pre	Macro_domin - other_roi_type	-0.0402297	0.515583	0.786622
ZNF506	stroma_pre	Macro_domin - other_roi_type	-0.0864556	0.339829	0.67129
ZNF253	stroma_pre	Macro_domin - other_roi_type	-0.140083	0.0766511	0.582729
ZNF93	stroma_pre	Macro_domin - other_roi_type	0.0960485	0.183416	0.582729
ZNF682	stroma_pre	Macro_domin - other_roi_type	-0.0102387	0.86259	0.95183
ZNF90	stroma_pre	Macro_domin - other_roi_type	-0.0119845	0.880564	0.958313
ZNF486	stroma_pre	Macro_domin - other_roi_type	-0.0639472	0.503297	0.777782
ZNF737	stroma_pre	Macro_domin - other_roi_type	-0.0671766	0.233238	0.582729
ZNF626	stroma_pre	Macro_domin - other_roi_type	-0.0770561	0.159874	0.582729
ZNF66	stroma_pre	Macro_domin - other_roi_type	0.0977355	0.43356	0.735
ZNF85	stroma_pre	Macro_domin - other_roi_type	0.0236111	0.731768	0.900065
ZNF430	stroma_pre	Macro_domin - other_roi_type	-0.048994	0.599789	0.83184
ZNF714	stroma_pre	Macro_domin - other_roi_type	0.0739379	0.171436	0.582729
ZNF708	stroma_pre	Macro_domin - other_roi_type	-0.0710364	0.248392	0.595975
ZNF738	stroma_pre	Macro_domin - other_roi_type	-0.0897745	0.299892	0.644457
ZNF493	stroma_pre	Macro_domin - other_roi_type	-0.0673453	0.144029	0.582729
ZNF429	stroma_pre	Macro_domin - other_roi_type	-0.0672912	0.339579	0.67129
ZNF100	stroma_pre	Macro_domin - other_roi_type	-0.0779747	0.441935	0.741429
ZNF43	stroma_pre	Macro_domin - other_roi_type	-0.0532302	0.51079	0.782555
ZNF208	stroma_pre	Macro_domin - other_roi_type	-0.0688355	0.231852	0.582729
ZNF257	stroma_pre	Macro_domin - other_roi_type	-0.051843	0.350414	0.674019
ZNF729	stroma_pre	Macro_domin - other_roi_type	-0.113534	0.187171	0.582729
ZNF98	stroma_pre	Macro_domin - other_roi_type	-0.0688349	0.231891	0.582729
ZNF492	stroma_pre	Macro_domin - other_roi_type	-0.0671407	0.232535	0.582729
ZNF99	stroma_pre	Macro_domin - other_roi_type	-0.137131	0.391933	0.700736
ZNF728	stroma_pre	Macro_domin - other_roi_type	-0.0626101	0.256601	0.602496
ZNF730	stroma_pre	Macro_domin - other_roi_type	-0.0688339	0.231888	0.582729
ZNF91	stroma_pre	Macro_domin - other_roi_type	-0.14415	0.0399824	0.577795
ZNF675	stroma_pre	Macro_domin - other_roi_type	0.178859	0.0163967	0.433946
ZNF726	stroma_pre	Macro_domin - other_roi_type	-0.00321118	0.957739	0.987653
ZNF254	stroma_pre	Macro_domin - other_roi_type	-0.00724795	0.902621	0.967931
UQCRFS1	stroma_pre	Macro_domin - other_roi_type	0.122333	0.0730021	0.582729
POP4	stroma_pre	Macro_domin - other_roi_type	0.216166	0.0437722	0.582729
PLEKHF1	stroma_pre	Macro_domin - other_roi_type	-0.0518066	0.35176	0.674133
C19orf12	stroma_pre	Macro_domin - other_roi_type	0.0476108	0.373489	0.687708
CCNE1	stroma_pre	Macro_domin - other_roi_type	-0.0362254	0.499781	0.777048
URI1	stroma_pre	Macro_domin - other_roi_type	0.0929401	0.213521	0.582729
TSHZ3	stroma_pre	Macro_domin - other_roi_type	-0.168155	0.14676	0.582729
ZNF507	stroma_pre	Macro_domin - other_roi_type	-0.110546	0.11761	0.582729
DPY19L3	stroma_pre	Macro_domin - other_roi_type	-0.0221822	0.814367	0.935482
PDCD5	stroma_pre	Macro_domin - other_roi_type	0.0275278	0.658531	0.862452
ANKRD27	stroma_pre	Macro_domin - other_roi_type	0.0964616	0.1822	0.582729
RGS9BP	stroma_pre	Macro_domin - other_roi_type	-0.00948231	0.841771	0.944944
NUDT19	stroma_pre	Macro_domin - other_roi_type	0.118833	0.128495	0.582729
TDRD12	stroma_pre	Macro_domin - other_roi_type	0.0718516	0.575151	0.819337
SLC7A9	stroma_pre	Macro_domin - other_roi_type	-0.0521909	0.341095	0.671347
CEP89	stroma_pre	Macro_domin - other_roi_type	0.0056235	0.92181	0.974847
RHPN2	stroma_pre	Macro_domin - other_roi_type	-0.0671619	0.232947	0.582729
GPATCH1	stroma_pre	Macro_domin - other_roi_type	0.0398008	0.700479	0.883785
LRP3	stroma_pre	Macro_domin - other_roi_type	-0.0347335	0.511749	0.783319
SLC7A10	stroma_pre	Macro_domin - other_roi_type	-0.0688349	0.231891	0.582729
CEBPA	stroma_pre	Macro_domin - other_roi_type	-0.00848243	0.958367	0.987886
CEBPG	stroma_pre	Macro_domin - other_roi_type	0.223487	0.0106434	0.385325
PEPD	stroma_pre	Macro_domin - other_roi_type	0.0726635	0.525526	0.791781
KCTD15	stroma_pre	Macro_domin - other_roi_type	0.0486347	0.453851	0.751828
LSM14A	stroma_pre	Macro_domin - other_roi_type	0.0400556	0.655456	0.8611
GPI	stroma_pre	Macro_domin - other_roi_type	0.469404	0.0500016	0.582729
PDCD2L	stroma_pre	Macro_domin - other_roi_type	-0.0688285	0.231787	0.582729
UBA2	stroma_pre	Macro_domin - other_roi_type	0.0609544	0.278161	0.623121
WTIP	stroma_pre	Macro_domin - other_roi_type	-0.0688339	0.231888	0.582729
SCGB2B2	stroma_pre	Macro_domin - other_roi_type	-0.0829634	0.12114	0.582729
ZNF302	stroma_pre	Macro_domin - other_roi_type	0.0760526	0.167992	0.582729
ZNF792	stroma_pre	Macro_domin - other_roi_type	-0.0531841	0.330795	0.665805
GRAMD1A	stroma_pre	Macro_domin - other_roi_type	0.418702	0.000444831	0.126487
SCN1B	stroma_pre	Macro_domin - other_roi_type	0.167287	0.0457961	0.582729
HPN	stroma_pre	Macro_domin - other_roi_type	-0.0688317	0.231962	0.582729
FXYD3	stroma_pre	Macro_domin - other_roi_type	-0.0688354	0.231843	0.582729
FXYD1	stroma_pre	Macro_domin - other_roi_type	-0.068832	0.231798	0.582729
FXYD5	stroma_pre	Macro_domin - other_roi_type	0.502009	0.0389965	0.571397
LSR	stroma_pre	Macro_domin - other_roi_type	-0.0166769	0.775976	0.921655
USF2	stroma_pre	Macro_domin - other_roi_type	0.358776	0.0877893	0.582729
HAMP	stroma_pre	Macro_domin - other_roi_type	0.263458	0.277671	0.622607
MAG	stroma_pre	Macro_domin - other_roi_type	-0.0688354	0.231843	0.582729
CD22	stroma_pre	Macro_domin - other_roi_type	0.119535	0.22809	0.582729
FFAR1	stroma_pre	Macro_domin - other_roi_type	-0.0694513	0.227684	0.582729
FFAR2	stroma_pre	Macro_domin - other_roi_type	-0.198925	0.264049	0.607208
DMKN	stroma_pre	Macro_domin - other_roi_type	-0.0688349	0.231891	0.582729
SBSN	stroma_pre	Macro_domin - other_roi_type	-0.0671056	0.232818	0.582729
GAPDHS	stroma_pre	Macro_domin - other_roi_type	0.123218	0.110333	0.582729
TMEM147	stroma_pre	Macro_domin - other_roi_type	0.0464447	0.660467	0.863249
ATP4A	stroma_pre	Macro_domin - other_roi_type	-0.07513	0.149474	0.582729
HAUS5	stroma_pre	Macro_domin - other_roi_type	-0.0397272	0.547413	0.804135
RBM42	stroma_pre	Macro_domin - other_roi_type	0.127551	0.178573	0.582729
COX6B1	stroma_pre	Macro_domin - other_roi_type	0.119819	0.38424	0.694806
UPK1A	stroma_pre	Macro_domin - other_roi_type	-0.0627554	0.258433	0.603385
KMT2B	stroma_pre	Macro_domin - other_roi_type	-0.0193336	0.818336	0.93696
IGFLR1	stroma_pre	Macro_domin - other_roi_type	0.112715	0.351131	0.674019
U2AF1L4	stroma_pre	Macro_domin - other_roi_type	0.0580952	0.451866	0.750021
PSENEN	stroma_pre	Macro_domin - other_roi_type	0.183199	0.0700884	0.582729
LIN37	stroma_pre	Macro_domin - other_roi_type	0.171531	0.134855	0.582729
HSPB6	stroma_pre	Macro_domin - other_roi_type	-0.0688339	0.231888	0.582729
PROSER3	stroma_pre	Macro_domin - other_roi_type	0.113676	0.106209	0.582729
ARHGAP33	stroma_pre	Macro_domin - other_roi_type	-0.0840121	0.360129	0.680886
PRODH2	stroma_pre	Macro_domin - other_roi_type	-0.0410068	0.539941	0.800919
APLP1	stroma_pre	Macro_domin - other_roi_type	-0.0596185	0.268738	0.611437
NFKBID	stroma_pre	Macro_domin - other_roi_type	0.128117	0.0530409	0.582729
HCST	stroma_pre	Macro_domin - other_roi_type	-0.0304128	0.859796	0.951007
TYROBP	stroma_pre	Macro_domin - other_roi_type	0.51437	0.0031421	0.252753
LRFN3	stroma_pre	Macro_domin - other_roi_type	-0.0688326	0.231843	0.582729
SDHAF1	stroma_pre	Macro_domin - other_roi_type	-0.0280098	0.629752	0.849137
SYNE4	stroma_pre	Macro_domin - other_roi_type	-0.0688349	0.231891	0.582729
ALKBH6	stroma_pre	Macro_domin - other_roi_type	0.0780472	0.397045	0.703589
CLIP3	stroma_pre	Macro_domin - other_roi_type	-0.0688349	0.231891	0.582729
WDR62	stroma_pre	Macro_domin - other_roi_type	-0.0200301	0.829525	0.940697
POLR2I	stroma_pre	Macro_domin - other_roi_type	0.0530475	0.436814	0.737138
TBCB	stroma_pre	Macro_domin - other_roi_type	0.155635	0.0968072	0.582729
CAPNS1	stroma_pre	Macro_domin - other_roi_type	0.0116928	0.940311	0.982219
COX7A1	stroma_pre	Macro_domin - other_roi_type	-0.0688349	0.231891	0.582729
ZNF565	stroma_pre	Macro_domin - other_roi_type	-0.0361415	0.501082	0.777048
ZNF146	stroma_pre	Macro_domin - other_roi_type	0.0185252	0.805911	0.933895
ZFP14	stroma_pre	Macro_domin - other_roi_type	-0.074087	0.266089	0.609674
ZFP82	stroma_pre	Macro_domin - other_roi_type	-0.0549452	0.327982	0.665805
ZNF566	stroma_pre	Macro_domin - other_roi_type	-0.0796237	0.0790872	0.582729
ZNF260	stroma_pre	Macro_domin - other_roi_type	0.0338702	0.419831	0.72461
ZNF529	stroma_pre	Macro_domin - other_roi_type	0.128156	0.0254709	0.501693
ZNF461	stroma_pre	Macro_domin - other_roi_type	-0.00381617	0.945226	0.983903
ZNF567	stroma_pre	Macro_domin - other_roi_type	-0.0452471	0.460381	0.755885
ZNF850	stroma_pre	Macro_domin - other_roi_type	0.021132	0.765756	0.917302
ZNF790	stroma_pre	Macro_domin - other_roi_type	-0.00022812	0.997515	0.999149
ZNF345	stroma_pre	Macro_domin - other_roi_type	0.0399911	0.4663	0.760144
ZNF829	stroma_pre	Macro_domin - other_roi_type	-0.0688366	0.231508	0.582729
ZNF568	stroma_pre	Macro_domin - other_roi_type	0.0238498	0.651238	0.858326
ZNF420	stroma_pre	Macro_domin - other_roi_type	0.0443051	0.502227	0.777048
ZNF585A	stroma_pre	Macro_domin - other_roi_type	-0.0512833	0.342072	0.671347
ZNF585B	stroma_pre	Macro_domin - other_roi_type	-0.0671391	0.232622	0.582729
ZNF383	stroma_pre	Macro_domin - other_roi_type	0.0333538	0.762107	0.915714
ZNF527	stroma_pre	Macro_domin - other_roi_type	0.0181742	0.789318	0.928374
ZNF570	stroma_pre	Macro_domin - other_roi_type	-0.0774604	0.0768642	0.582729
ZNF793	stroma_pre	Macro_domin - other_roi_type	-0.0688301	0.231876	0.582729
ZNF540	stroma_pre	Macro_domin - other_roi_type	0.025066	0.753272	0.911906
ZNF571	stroma_pre	Macro_domin - other_roi_type	-0.0793849	0.0970142	0.582729
ZFP30	stroma_pre	Macro_domin - other_roi_type	0.0111623	0.892774	0.962679
ZNF781	stroma_pre	Macro_domin - other_roi_type	-0.0688295	0.231874	0.582729
ZNF607	stroma_pre	Macro_domin - other_roi_type	0.0549725	0.522191	0.789642
ZNF573	stroma_pre	Macro_domin - other_roi_type	0.0733161	0.436375	0.736738
SIPA1L3	stroma_pre	Macro_domin - other_roi_type	0.0979543	0.402897	0.709115
SPINT2	stroma_pre	Macro_domin - other_roi_type	0.154959	0.204423	0.582729
PPP1R14A	stroma_pre	Macro_domin - other_roi_type	-0.0688339	0.231888	0.582729
C19orf33	stroma_pre	Macro_domin - other_roi_type	-0.0653693	0.241147	0.588502
YIF1B	stroma_pre	Macro_domin - other_roi_type	0.160138	0.207778	0.582729
KCNK6	stroma_pre	Macro_domin - other_roi_type	-0.33083	0.128144	0.582729
PSMD8	stroma_pre	Macro_domin - other_roi_type	0.180337	0.0765693	0.582729
GGN	stroma_pre	Macro_domin - other_roi_type	0.0519528	0.375918	0.689729
SPRED3	stroma_pre	Macro_domin - other_roi_type	-0.0312667	0.554912	0.808152
FAM98C	stroma_pre	Macro_domin - other_roi_type	0.0979191	0.454958	0.752749
MAP4K1	stroma_pre	Macro_domin - other_roi_type	-0.0833482	0.387087	0.697124
EIF3K	stroma_pre	Macro_domin - other_roi_type	0.0106759	0.948453	0.984949
ACTN4	stroma_pre	Macro_domin - other_roi_type	0.128252	0.347996	0.674019
LGALS7B	stroma_pre	Macro_domin - other_roi_type	-0.0687318	0.234114	0.582729
LGALS4	stroma_pre	Macro_domin - other_roi_type	-0.0518615	0.350141	0.674019
ECH1	stroma_pre	Macro_domin - other_roi_type	0.0816808	0.439114	0.738695
HNRNPL	stroma_pre	Macro_domin - other_roi_type	-0.0285736	0.836293	0.943461
RINL	stroma_pre	Macro_domin - other_roi_type	-0.0753978	0.43307	0.734757
SIRT2	stroma_pre	Macro_domin - other_roi_type	0.26706	0.0419376	0.581674
NFKBIB	stroma_pre	Macro_domin - other_roi_type	0.252345	0.163007	0.582729
CCER2	stroma_pre	Macro_domin - other_roi_type	-0.0688345	0.231849	0.582729
SARS2	stroma_pre	Macro_domin - other_roi_type	-0.0298104	0.531298	0.795224
FBXO17	stroma_pre	Macro_domin - other_roi_type	-0.0688349	0.231891	0.582729
FBXO27	stroma_pre	Macro_domin - other_roi_type	-0.0688339	0.231888	0.582729
PAK4	stroma_pre	Macro_domin - other_roi_type	0.0797954	0.159767	0.582729
NCCRP1	stroma_pre	Macro_domin - other_roi_type	-0.0653031	0.240414	0.588497
LRFN1	stroma_pre	Macro_domin - other_roi_type	-0.053726	0.344367	0.673302
GMFG	stroma_pre	Macro_domin - other_roi_type	-0.0233336	0.899805	0.966735
SAMD4B	stroma_pre	Macro_domin - other_roi_type	0.159934	0.247926	0.595441
PAF1	stroma_pre	Macro_domin - other_roi_type	0.193001	0.075067	0.582729
MED29	stroma_pre	Macro_domin - other_roi_type	0.162522	0.164517	0.582729
ZFP36	stroma_pre	Macro_domin - other_roi_type	0.289599	0.210954	0.582729
PLEKHG2	stroma_pre	Macro_domin - other_roi_type	0.0498593	0.815156	0.935702
SUPT5H	stroma_pre	Macro_domin - other_roi_type	0.092795	0.438752	0.73861
TIMM50	stroma_pre	Macro_domin - other_roi_type	0.0039069	0.950465	0.98536
DLL3	stroma_pre	Macro_domin - other_roi_type	-0.0688349	0.231891	0.582729
EID2B	stroma_pre	Macro_domin - other_roi_type	0.0319257	0.68466	0.876329
EID2	stroma_pre	Macro_domin - other_roi_type	0.0316392	0.710673	0.889942
LGALS14	stroma_pre	Macro_domin - other_roi_type	-0.064739	0.253234	0.600217
DYRK1B	stroma_pre	Macro_domin - other_roi_type	0.0345601	0.446929	0.745207
FBL	stroma_pre	Macro_domin - other_roi_type	0.0726475	0.460541	0.756047
FCGBP	stroma_pre	Macro_domin - other_roi_type	0.321967	0.0857162	0.582729
PSMC4	stroma_pre	Macro_domin - other_roi_type	0.121668	0.175114	0.582729
ZNF780B	stroma_pre	Macro_domin - other_roi_type	-0.134609	0.172696	0.582729
ZNF780A	stroma_pre	Macro_domin - other_roi_type	-0.0484123	0.661518	0.863498
MAP3K10	stroma_pre	Macro_domin - other_roi_type	0.130033	0.326162	0.665805
AKT2	stroma_pre	Macro_domin - other_roi_type	-0.00325599	0.978562	0.993263
C19orf47	stroma_pre	Macro_domin - other_roi_type	0.0773452	0.076828	0.582729
PLD3	stroma_pre	Macro_domin - other_roi_type	0.915816	0.00581335	0.326054
HIPK4	stroma_pre	Macro_domin - other_roi_type	-0.0688332	0.231885	0.582729
SERTAD1	stroma_pre	Macro_domin - other_roi_type	0.00615508	0.908264	0.969466
SERTAD3	stroma_pre	Macro_domin - other_roi_type	0.0616507	0.43085	0.732379
BLVRB	stroma_pre	Macro_domin - other_roi_type	0.178242	0.11859	0.582729
SPTBN4	stroma_pre	Macro_domin - other_roi_type	-0.0677756	0.230067	0.582729
SHKBP1	stroma_pre	Macro_domin - other_roi_type	0.223591	0.133263	0.582729
LTBP4	stroma_pre	Macro_domin - other_roi_type	-0.147028	0.161324	0.582729
NUMBL	stroma_pre	Macro_domin - other_roi_type	-0.0464622	0.37453	0.688572
ITPKC	stroma_pre	Macro_domin - other_roi_type	0.103119	0.255194	0.602134
C19orf54	stroma_pre	Macro_domin - other_roi_type	0.0944631	0.316207	0.659004
SNRPA	stroma_pre	Macro_domin - other_roi_type	0.0906672	0.365554	0.684164
EGLN2	stroma_pre	Macro_domin - other_roi_type	0.118282	0.350224	0.674019
CYP2S1	stroma_pre	Macro_domin - other_roi_type	0.0435341	0.488414	0.770859
AXL	stroma_pre	Macro_domin - other_roi_type	0.334044	0.0042581	0.286548
HNRNPUL1	stroma_pre	Macro_domin - other_roi_type	0.0282341	0.878541	0.958007
TGFB1	stroma_pre	Macro_domin - other_roi_type	0.40957	0.0535042	0.582729
CCDC97	stroma_pre	Macro_domin - other_roi_type	0.0128472	0.808394	0.934483
TMEM91	stroma_pre	Macro_domin - other_roi_type	-0.11395	0.237568	0.586224
B9D2	stroma_pre	Macro_domin - other_roi_type	0.00412126	0.959796	0.988163
EXOSC5	stroma_pre	Macro_domin - other_roi_type	0.00123771	0.985404	0.995335
BCKDHA	stroma_pre	Macro_domin - other_roi_type	-0.130169	0.269104	0.611911
B3GNT8	stroma_pre	Macro_domin - other_roi_type	-0.29692	0.0872859	0.582729
ERICH4	stroma_pre	Macro_domin - other_roi_type	-0.40504	0.0244983	0.500068
CEACAM21	stroma_pre	Macro_domin - other_roi_type	-0.0934138	0.593147	0.827021
CEACAM5	stroma_pre	Macro_domin - other_roi_type	0.0409789	0.455937	0.753101
CD79A	stroma_pre	Macro_domin - other_roi_type	-0.0688333	0.231885	0.582729
ARHGEF1	stroma_pre	Macro_domin - other_roi_type	-0.0289057	0.845829	0.94644
RABAC1	stroma_pre	Macro_domin - other_roi_type	0.179037	0.0648181	0.582729
ATP1A3	stroma_pre	Macro_domin - other_roi_type	-0.0671267	0.232809	0.582729
GRIK5	stroma_pre	Macro_domin - other_roi_type	-0.0713511	0.369526	0.686134
ZNF574	stroma_pre	Macro_domin - other_roi_type	0.0450907	0.354416	0.676467
POU2F2	stroma_pre	Macro_domin - other_roi_type	-0.17187	0.214037	0.582729
DEDD2	stroma_pre	Macro_domin - other_roi_type	0.0392083	0.6561	0.861343
ZNF526	stroma_pre	Macro_domin - other_roi_type	-0.100928	0.0938658	0.582729
GSK3A	stroma_pre	Macro_domin - other_roi_type	0.117578	0.235232	0.583996
ERF	stroma_pre	Macro_domin - other_roi_type	0.0342762	0.62999	0.849177
CIC	stroma_pre	Macro_domin - other_roi_type	0.156017	0.176232	0.582729
PAFAH1B3	stroma_pre	Macro_domin - other_roi_type	0.0537811	0.316921	0.659182
MEGF8	stroma_pre	Macro_domin - other_roi_type	0.141748	0.191592	0.582729
CNFN	stroma_pre	Macro_domin - other_roi_type	-0.00388514	0.963792	0.989293
LIPE	stroma_pre	Macro_domin - other_roi_type	-0.0671686	0.23317	0.582729
CXCL17	stroma_pre	Macro_domin - other_roi_type	-0.0688349	0.231891	0.582729
CEACAM1	stroma_pre	Macro_domin - other_roi_type	-0.038194	0.484371	0.769876
PSG2	stroma_pre	Macro_domin - other_roi_type	0.233498	0.057758	0.582729
PSG5	stroma_pre	Macro_domin - other_roi_type	0.0979816	0.256569	0.602496
CD177	stroma_pre	Macro_domin - other_roi_type	-0.0688295	0.231848	0.582729
TEX101	stroma_pre	Macro_domin - other_roi_type	-0.0723687	0.212285	0.582729
LYPD3	stroma_pre	Macro_domin - other_roi_type	0.0163979	0.839751	0.944498
PHLDB3	stroma_pre	Macro_domin - other_roi_type	-0.0466341	0.344534	0.673302
ETHE1	stroma_pre	Macro_domin - other_roi_type	0.076426	0.38854	0.697911
XRCC1	stroma_pre	Macro_domin - other_roi_type	0.129737	0.0130291	0.409528
PINLYP	stroma_pre	Macro_domin - other_roi_type	-0.0671601	0.232649	0.582729
IRGQ	stroma_pre	Macro_domin - other_roi_type	0.0579874	0.252346	0.598765
ZNF576	stroma_pre	Macro_domin - other_roi_type	-0.0175676	0.703803	0.885876
ZNF428	stroma_pre	Macro_domin - other_roi_type	0.114921	0.299723	0.644457
CADM4	stroma_pre	Macro_domin - other_roi_type	-0.0123886	0.819009	0.93698
PLAUR	stroma_pre	Macro_domin - other_roi_type	0.76645	0.00353487	0.260901
SMG9	stroma_pre	Macro_domin - other_roi_type	0.00101421	0.988498	0.996156
KCNN4	stroma_pre	Macro_domin - other_roi_type	0.081555	0.296055	0.641393
ZNF283	stroma_pre	Macro_domin - other_roi_type	-0.0905357	0.293638	0.639757
ZNF404	stroma_pre	Macro_domin - other_roi_type	-0.322048	0.000301748	0.11202
ZNF45	stroma_pre	Macro_domin - other_roi_type	0.0629431	0.304192	0.647776
ZNF221	stroma_pre	Macro_domin - other_roi_type	-0.0312728	0.554743	0.808152
ZNF230	stroma_pre	Macro_domin - other_roi_type	0.0589165	0.297743	0.642405
ZNF223	stroma_pre	Macro_domin - other_roi_type	-0.0648598	0.599904	0.83184
ZNF284	stroma_pre	Macro_domin - other_roi_type	-0.0139112	0.858779	0.950769
ZNF224	stroma_pre	Macro_domin - other_roi_type	-0.00304526	0.957928	0.987653
ZNF225	stroma_pre	Macro_domin - other_roi_type	-0.108448	0.187451	0.582729
ZNF234	stroma_pre	Macro_domin - other_roi_type	-0.0381784	0.485031	0.769876
ZNF226	stroma_pre	Macro_domin - other_roi_type	0.0283152	0.69417	0.881496
ZNF227	stroma_pre	Macro_domin - other_roi_type	-0.0764172	0.167539	0.582729
ZNF235	stroma_pre	Macro_domin - other_roi_type	-0.0481696	0.639228	0.852792
ZNF233	stroma_pre	Macro_domin - other_roi_type	-0.0605265	0.2675	0.610693
ZNF285	stroma_pre	Macro_domin - other_roi_type	-0.0608552	0.266889	0.61022
ZNF180	stroma_pre	Macro_domin - other_roi_type	0.038519	0.482731	0.769876
IGSF23	stroma_pre	Macro_domin - other_roi_type	-0.0688312	0.231839	0.582729
PVR	stroma_pre	Macro_domin - other_roi_type	0.037743	0.549496	0.805792
CEACAM19	stroma_pre	Macro_domin - other_roi_type	-0.0705118	0.321621	0.663034
CEACAM16	stroma_pre	Macro_domin - other_roi_type	0.0289518	0.576477	0.820067
BCL3	stroma_pre	Macro_domin - other_roi_type	0.175626	0.182381	0.582729
CBLC	stroma_pre	Macro_domin - other_roi_type	-0.0694373	0.228785	0.582729
BCAM	stroma_pre	Macro_domin - other_roi_type	-0.0688288	0.232499	0.582729
TOMM40	stroma_pre	Macro_domin - other_roi_type	0.0170413	0.723625	0.896339
APOE	stroma_pre	Macro_domin - other_roi_type	2.48986	0.000849471	0.156101
APOC1	stroma_pre	Macro_domin - other_roi_type	2.08668	0.000255	0.111353
APOC2	stroma_pre	Macro_domin - other_roi_type	0.0878478	0.610494	0.839464
CLPTM1	stroma_pre	Macro_domin - other_roi_type	0.170447	0.0373904	0.571397
RELB	stroma_pre	Macro_domin - other_roi_type	0.0673441	0.197018	0.582729
CLASRP	stroma_pre	Macro_domin - other_roi_type	0.0850957	0.228117	0.582729
GEMIN7	stroma_pre	Macro_domin - other_roi_type	-0.0076528	0.904829	0.968307
MARK4	stroma_pre	Macro_domin - other_roi_type	0.0937682	0.258833	0.603385
PPP1R37	stroma_pre	Macro_domin - other_roi_type	0.0870962	0.148622	0.582729
TRAPPC6A	stroma_pre	Macro_domin - other_roi_type	0.0887779	0.455372	0.752749
BLOC1S3	stroma_pre	Macro_domin - other_roi_type	0.0423234	0.523822	0.790908
KLC3	stroma_pre	Macro_domin - other_roi_type	-0.0688349	0.231891	0.582729
ERCC2	stroma_pre	Macro_domin - other_roi_type	-1.31386e-05	0.999881	0.999962
PPP1R13L	stroma_pre	Macro_domin - other_roi_type	-0.0415038	0.519085	0.78827
ERCC1	stroma_pre	Macro_domin - other_roi_type	0.122306	0.191189	0.582729
RTN2	stroma_pre	Macro_domin - other_roi_type	0.206454	0.0638294	0.582729
VASP	stroma_pre	Macro_domin - other_roi_type	0.0836264	0.622997	0.844967
GPR4	stroma_pre	Macro_domin - other_roi_type	-0.0694334	0.228686	0.582729
EML2	stroma_pre	Macro_domin - other_roi_type	-0.0774012	0.283391	0.628876
GIPR	stroma_pre	Macro_domin - other_roi_type	0.423444	0.00671389	0.343144
SNRPD2	stroma_pre	Macro_domin - other_roi_type	0.0251884	0.850173	0.947221
QPCTL	stroma_pre	Macro_domin - other_roi_type	0.0651225	0.267291	0.610693
FBXO46	stroma_pre	Macro_domin - other_roi_type	0.0310325	0.614558	0.841515
SIX5	stroma_pre	Macro_domin - other_roi_type	-0.0688316	0.23188	0.582729
DMPK	stroma_pre	Macro_domin - other_roi_type	-0.0688283	0.231742	0.582729
DMWD	stroma_pre	Macro_domin - other_roi_type	0.109727	0.0158067	0.424924
SYMPK	stroma_pre	Macro_domin - other_roi_type	0.159734	0.251624	0.59839
IRF2BP1	stroma_pre	Macro_domin - other_roi_type	-0.00342435	0.960439	0.988598
MYPOP	stroma_pre	Macro_domin - other_roi_type	0.158985	0.300329	0.645024
CCDC61	stroma_pre	Macro_domin - other_roi_type	-0.223512	0.145289	0.582729
IGFL2	stroma_pre	Macro_domin - other_roi_type	-0.0688309	0.231921	0.582729
HIF3A	stroma_pre	Macro_domin - other_roi_type	-0.0688349	0.231891	0.582729
PPP5C	stroma_pre	Macro_domin - other_roi_type	0.0242067	0.793055	0.929806
CCDC8	stroma_pre	Macro_domin - other_roi_type	-0.0688349	0.231891	0.582729
CALM3	stroma_pre	Macro_domin - other_roi_type	-0.0613169	0.791243	0.929071
PRKD2	stroma_pre	Macro_domin - other_roi_type	0.0081769	0.922787	0.975019
STRN4	stroma_pre	Macro_domin - other_roi_type	0.0852585	0.502686	0.777231
FKRP	stroma_pre	Macro_domin - other_roi_type	-0.114928	0.192953	0.582729
SLC1A5	stroma_pre	Macro_domin - other_roi_type	-0.0525737	0.251753	0.59839
AP2S1	stroma_pre	Macro_domin - other_roi_type	0.11792	0.47716	0.767706
ARHGAP35	stroma_pre	Macro_domin - other_roi_type	0.0837657	0.460191	0.755777
TMEM160	stroma_pre	Macro_domin - other_roi_type	0.121797	0.211881	0.582729
ZC3H4	stroma_pre	Macro_domin - other_roi_type	-0.022478	0.901558	0.96759
SAE1	stroma_pre	Macro_domin - other_roi_type	0.0679525	0.358676	0.679656
BBC3	stroma_pre	Macro_domin - other_roi_type	-0.037511	0.533301	0.796661
CCDC9	stroma_pre	Macro_domin - other_roi_type	0.0849009	0.195846	0.582729
INAFM1	stroma_pre	Macro_domin - other_roi_type	-0.0452759	0.456531	0.753215
C5AR1	stroma_pre	Macro_domin - other_roi_type	0.568026	0.0008508	0.156101
DHX34	stroma_pre	Macro_domin - other_roi_type	-0.0511484	0.739229	0.904398
MEIS3	stroma_pre	Macro_domin - other_roi_type	-0.0688247	0.231975	0.582729
NAPA	stroma_pre	Macro_domin - other_roi_type	0.283094	0.0121197	0.402448
ZNF541	stroma_pre	Macro_domin - other_roi_type	0.0375047	0.747056	0.908367
EHD2	stroma_pre	Macro_domin - other_roi_type	-0.0694481	0.228144	0.582729
LIG1	stroma_pre	Macro_domin - other_roi_type	0.00464996	0.946861	0.984379
CARD8	stroma_pre	Macro_domin - other_roi_type	0.0302445	0.817387	0.936487
EMP3	stroma_pre	Macro_domin - other_roi_type	0.295771	0.285297	0.630458
SYNGR4	stroma_pre	Macro_domin - other_roi_type	0.144596	0.143105	0.582729
KDELR1	stroma_pre	Macro_domin - other_roi_type	0.0951351	0.425959	0.728753
GRIN2D	stroma_pre	Macro_domin - other_roi_type	-0.017151	0.746489	0.908174
GRWD1	stroma_pre	Macro_domin - other_roi_type	-0.0754713	0.164782	0.582729
CYTH2	stroma_pre	Macro_domin - other_roi_type	0.113052	0.0291693	0.522443
FAM83E	stroma_pre	Macro_domin - other_roi_type	-0.0688302	0.231876	0.582729
SPHK2	stroma_pre	Macro_domin - other_roi_type	0.0568246	0.523518	0.790765
DBP	stroma_pre	Macro_domin - other_roi_type	0.0623582	0.412297	0.71828
CA11	stroma_pre	Macro_domin - other_roi_type	-0.0804508	0.268335	0.611273
FUT2	stroma_pre	Macro_domin - other_roi_type	-0.0688343	0.231806	0.582729
MAMSTR	stroma_pre	Macro_domin - other_roi_type	-0.0688354	0.231843	0.582729
FUT1	stroma_pre	Macro_domin - other_roi_type	-0.0512212	0.341588	0.671347
BCAT2	stroma_pre	Macro_domin - other_roi_type	-0.0275376	0.616799	0.842259
HSD17B14	stroma_pre	Macro_domin - other_roi_type	0.188504	0.115226	0.582729
PLEKHA4	stroma_pre	Macro_domin - other_roi_type	0.0926008	0.0601231	0.582729
PPP1R15A	stroma_pre	Macro_domin - other_roi_type	0.464034	0.0341507	0.556151
NUCB1	stroma_pre	Macro_domin - other_roi_type	0.161488	0.296068	0.641393
BAX	stroma_pre	Macro_domin - other_roi_type	0.331847	0.0756987	0.582729
GYS1	stroma_pre	Macro_domin - other_roi_type	-0.0902662	0.406461	0.713027
RUVBL2	stroma_pre	Macro_domin - other_roi_type	-0.00576304	0.949403	0.984949
CGB2	stroma_pre	Macro_domin - other_roi_type	0.0402042	0.649985	0.857506
NTF4	stroma_pre	Macro_domin - other_roi_type	-0.0688337	0.231887	0.582729
SNRNP70	stroma_pre	Macro_domin - other_roi_type	0.0739602	0.578324	0.820796
LIN7B	stroma_pre	Macro_domin - other_roi_type	0.207662	0.245024	0.59231
TRPM4	stroma_pre	Macro_domin - other_roi_type	-0.0453937	0.679265	0.873239
CD37	stroma_pre	Macro_domin - other_roi_type	0.190116	0.327182	0.665805
TEAD2	stroma_pre	Macro_domin - other_roi_type	-0.0688349	0.231891	0.582729
PTH2	stroma_pre	Macro_domin - other_roi_type	-0.082234	0.175824	0.582729
PIH1D1	stroma_pre	Macro_domin - other_roi_type	0.132109	0.086149	0.582729
ALDH16A1	stroma_pre	Macro_domin - other_roi_type	-0.0388008	0.624457	0.845709
FLT3LG	stroma_pre	Macro_domin - other_roi_type	0.00261998	0.963771	0.989293
FCGRT	stroma_pre	Macro_domin - other_roi_type	0.520541	0.00235011	0.217687
RCN3	stroma_pre	Macro_domin - other_roi_type	0.00435132	0.960478	0.988598
NOSIP	stroma_pre	Macro_domin - other_roi_type	0.197834	0.00703689	0.345919
PRRG2	stroma_pre	Macro_domin - other_roi_type	-0.134863	0.131532	0.582729
PRR12	stroma_pre	Macro_domin - other_roi_type	-0.197846	0.417487	0.723339
RRAS	stroma_pre	Macro_domin - other_roi_type	0.0139921	0.891194	0.961781
SCAF1	stroma_pre	Macro_domin - other_roi_type	0.19992	0.0940812	0.582729
IRF3	stroma_pre	Macro_domin - other_roi_type	-0.0181615	0.874357	0.955876
BCL2L12	stroma_pre	Macro_domin - other_roi_type	0.0684276	0.119371	0.582729
PRMT1	stroma_pre	Macro_domin - other_roi_type	0.0510417	0.69529	0.881971
ADM5	stroma_pre	Macro_domin - other_roi_type	0.0315316	0.633852	0.850905
AP2A1	stroma_pre	Macro_domin - other_roi_type	-0.148358	0.493891	0.774901
FUZ	stroma_pre	Macro_domin - other_roi_type	-0.0531544	0.332119	0.665805
MED25	stroma_pre	Macro_domin - other_roi_type	0.138126	0.0995421	0.582729
PTOV1	stroma_pre	Macro_domin - other_roi_type	0.0986269	0.142727	0.582729
PNKP	stroma_pre	Macro_domin - other_roi_type	-0.0247541	0.802862	0.932589
AKT1S1	stroma_pre	Macro_domin - other_roi_type	0.155648	0.366808	0.685388
TBC1D17	stroma_pre	Macro_domin - other_roi_type	0.0548616	0.567362	0.8148
IL4I1	stroma_pre	Macro_domin - other_roi_type	0.377843	0.0441146	0.582729
NUP62	stroma_pre	Macro_domin - other_roi_type	-0.00541081	0.961136	0.988598
ATF5	stroma_pre	Macro_domin - other_roi_type	0.663143	0.0580843	0.582729
VRK3	stroma_pre	Macro_domin - other_roi_type	0.0459657	0.733489	0.901046
MYH14	stroma_pre	Macro_domin - other_roi_type	-0.0688339	0.231888	0.582729
KCNC3	stroma_pre	Macro_domin - other_roi_type	-0.0256236	0.87631	0.956749
NR1H2	stroma_pre	Macro_domin - other_roi_type	0.201332	0.0201103	0.463204
NAPSA	stroma_pre	Macro_domin - other_roi_type	-0.0869054	0.585662	0.821965
POLD1	stroma_pre	Macro_domin - other_roi_type	0.0250198	0.80229	0.932383
SPIB	stroma_pre	Macro_domin - other_roi_type	-0.0462597	0.38756	0.697175
FAM71E1	stroma_pre	Macro_domin - other_roi_type	-0.0688349	0.231891	0.582729
EMC10	stroma_pre	Macro_domin - other_roi_type	0.122688	0.252992	0.599832
JOSD2	stroma_pre	Macro_domin - other_roi_type	0.0717952	0.679526	0.873482
SYT3	stroma_pre	Macro_domin - other_roi_type	-0.0432047	0.446689	0.745118
CLEC11A	stroma_pre	Macro_domin - other_roi_type	0.00529011	0.937012	0.981164
C19orf48	stroma_pre	Macro_domin - other_roi_type	0.0163194	0.82799	0.940089
KLK2	stroma_pre	Macro_domin - other_roi_type	0.102306	0.105238	0.582729
KLK5	stroma_pre	Macro_domin - other_roi_type	-0.0530524	0.335524	0.667716
KLK6	stroma_pre	Macro_domin - other_roi_type	-0.068828	0.23208	0.582729
KLK7	stroma_pre	Macro_domin - other_roi_type	-0.0652748	0.242254	0.589288
KLK8	stroma_pre	Macro_domin - other_roi_type	-0.0688291	0.232127	0.582729
KLK10	stroma_pre	Macro_domin - other_roi_type	-0.0688206	0.231826	0.582729
KLK11	stroma_pre	Macro_domin - other_roi_type	-0.0688332	0.231886	0.582729
KLK12	stroma_pre	Macro_domin - other_roi_type	-0.0336387	0.472712	0.764935
KLK14	stroma_pre	Macro_domin - other_roi_type	-0.0115121	0.900339	0.966926
CTU1	stroma_pre	Macro_domin - other_roi_type	0.00288693	0.956654	0.987006
SIGLEC9	stroma_pre	Macro_domin - other_roi_type	0.0269546	0.857229	0.950291
CD33	stroma_pre	Macro_domin - other_roi_type	-0.102172	0.533858	0.797241
ETFB	stroma_pre	Macro_domin - other_roi_type	0.0907561	0.420176	0.72461
NKG7	stroma_pre	Macro_domin - other_roi_type	0.0593168	0.427433	0.729613
SIGLEC10	stroma_pre	Macro_domin - other_roi_type	0.0050576	0.974334	0.991782
SIGLEC8	stroma_pre	Macro_domin - other_roi_type	0.88233	0.00141648	0.179379
ZNF175	stroma_pre	Macro_domin - other_roi_type	-0.00582703	0.931853	0.978773
SIGLEC14	stroma_pre	Macro_domin - other_roi_type	-0.270982	0.154517	0.582729
HAS1	stroma_pre	Macro_domin - other_roi_type	-0.068837	0.231475	0.582729
FPR1	stroma_pre	Macro_domin - other_roi_type	0.23739	0.12312	0.582729
FPR3	stroma_pre	Macro_domin - other_roi_type	0.330234	0.0254806	0.501693
ZNF577	stroma_pre	Macro_domin - other_roi_type	0.00823611	0.91015	0.970281
ZNF649	stroma_pre	Macro_domin - other_roi_type	-0.0146735	0.792211	0.929346
ZNF350	stroma_pre	Macro_domin - other_roi_type	-0.0545307	0.585388	0.821965
ZNF614	stroma_pre	Macro_domin - other_roi_type	0.0586246	0.391917	0.700736
ZNF432	stroma_pre	Macro_domin - other_roi_type	-0.0519354	0.353681	0.67556
ZNF841	stroma_pre	Macro_domin - other_roi_type	-0.0973506	0.357823	0.679244
ZNF616	stroma_pre	Macro_domin - other_roi_type	0.0575114	0.286267	0.631574
ZNF836	stroma_pre	Macro_domin - other_roi_type	-0.0183401	0.821924	0.93811
PPP2R1A	stroma_pre	Macro_domin - other_roi_type	0.0856245	0.637236	0.851807
ZNF766	stroma_pre	Macro_domin - other_roi_type	0.0365593	0.457697	0.753603
ZNF610	stroma_pre	Macro_domin - other_roi_type	-0.0688314	0.231594	0.582729
ZNF880	stroma_pre	Macro_domin - other_roi_type	-0.094216	0.204965	0.582729
ZNF528	stroma_pre	Macro_domin - other_roi_type	-0.00117788	0.984813	0.994903
ZNF578	stroma_pre	Macro_domin - other_roi_type	-0.180178	0.272267	0.614918
ZNF808	stroma_pre	Macro_domin - other_roi_type	-0.0322005	0.698752	0.883249
ZNF83	stroma_pre	Macro_domin - other_roi_type	0.00203447	0.977577	0.992926
ZNF611	stroma_pre	Macro_domin - other_roi_type	-0.103711	0.295116	0.640904
ZNF600	stroma_pre	Macro_domin - other_roi_type	-0.0549257	0.358755	0.679656
ZNF28	stroma_pre	Macro_domin - other_roi_type	-0.0140016	0.89081	0.961781
ZNF468	stroma_pre	Macro_domin - other_roi_type	0.0250621	0.668755	0.868125
ZNF320	stroma_pre	Macro_domin - other_roi_type	-0.0680088	0.287587	0.63323
ZNF816	stroma_pre	Macro_domin - other_roi_type	0.00449138	0.934047	0.979803
ZNF160	stroma_pre	Macro_domin - other_roi_type	0.0397147	0.676927	0.872446
ZNF415	stroma_pre	Macro_domin - other_roi_type	-0.0275238	0.675895	0.871748
ZNF525	stroma_pre	Macro_domin - other_roi_type	-0.0346693	0.573401	0.818115
ZNF845	stroma_pre	Macro_domin - other_roi_type	0.0666172	0.617845	0.842259
ZNF765	stroma_pre	Macro_domin - other_roi_type	-0.0921105	0.317164	0.659182
ZNF761	stroma_pre	Macro_domin - other_roi_type	0.0512251	0.734257	0.901396
ZNF813	stroma_pre	Macro_domin - other_roi_type	-0.173643	0.090258	0.582729
ZNF331	stroma_pre	Macro_domin - other_roi_type	0.578022	0.00989602	0.374609
MYADM	stroma_pre	Macro_domin - other_roi_type	-0.0184206	0.888743	0.960788
PRKCG	stroma_pre	Macro_domin - other_roi_type	0.0125503	0.811878	0.935119
CACNG7	stroma_pre	Macro_domin - other_roi_type	-0.0374562	0.545491	0.80313
CACNG6	stroma_pre	Macro_domin - other_roi_type	-0.0154116	0.757853	0.913653
OSCAR	stroma_pre	Macro_domin - other_roi_type	0.16152	0.429456	0.731802
NDUFA3	stroma_pre	Macro_domin - other_roi_type	-0.0450293	0.731308	0.899928
TFPT	stroma_pre	Macro_domin - other_roi_type	0.189292	0.0386126	0.571397
PRPF31	stroma_pre	Macro_domin - other_roi_type	0.013836	0.827906	0.940089
CNOT3	stroma_pre	Macro_domin - other_roi_type	0.0443481	0.721619	0.895861
LENG1	stroma_pre	Macro_domin - other_roi_type	0.221885	0.0380498	0.571397
TMC4	stroma_pre	Macro_domin - other_roi_type	-0.0382308	0.484421	0.769876
MBOAT7	stroma_pre	Macro_domin - other_roi_type	0.154098	0.310489	0.652967
TSEN34	stroma_pre	Macro_domin - other_roi_type	0.144747	0.197658	0.582729
LILRB3	stroma_pre	Macro_domin - other_roi_type	0.212859	0.173476	0.582729
LILRA6	stroma_pre	Macro_domin - other_roi_type	-0.317723	0.166311	0.582729
LILRB5	stroma_pre	Macro_domin - other_roi_type	-0.126648	0.371222	0.686956
LILRB2	stroma_pre	Macro_domin - other_roi_type	0.133398	0.333914	0.666575
LILRA5	stroma_pre	Macro_domin - other_roi_type	-0.1463	0.280753	0.62539
LILRA4	stroma_pre	Macro_domin - other_roi_type	-0.0688339	0.231888	0.582729
LAIR1	stroma_pre	Macro_domin - other_roi_type	0.17578	0.161463	0.582729
TTYH1	stroma_pre	Macro_domin - other_roi_type	-0.0688349	0.231891	0.582729
LENG8	stroma_pre	Macro_domin - other_roi_type	0.0304219	0.784685	0.926452
LENG9	stroma_pre	Macro_domin - other_roi_type	-0.124123	0.233275	0.582729
CDC42EP5	stroma_pre	Macro_domin - other_roi_type	-0.0694383	0.228789	0.582729
LILRA2	stroma_pre	Macro_domin - other_roi_type	-0.352711	0.0190264	0.462497
LILRB4	stroma_pre	Macro_domin - other_roi_type	0.522802	0.0415123	0.57996
KIR3DL1	stroma_pre	Macro_domin - other_roi_type	-0.0688349	0.231891	0.582729
FCAR	stroma_pre	Macro_domin - other_roi_type	-0.228059	0.150535	0.582729
NLRP7	stroma_pre	Macro_domin - other_roi_type	-0.0688349	0.231891	0.582729
NLRP2	stroma_pre	Macro_domin - other_roi_type	-0.0671581	0.233547	0.582729
GP6	stroma_pre	Macro_domin - other_roi_type	-0.0688257	0.232204	0.582729
RDH13	stroma_pre	Macro_domin - other_roi_type	-0.0792752	0.351166	0.674019
EPS8L1	stroma_pre	Macro_domin - other_roi_type	0.0452431	0.411845	0.718145
PPP1R12C	stroma_pre	Macro_domin - other_roi_type	-0.066781	0.567368	0.8148
TNNT1	stroma_pre	Macro_domin - other_roi_type	-0.0902269	0.185723	0.582729
SYT5	stroma_pre	Macro_domin - other_roi_type	-0.0244612	0.651824	0.858728
TMEM86B	stroma_pre	Macro_domin - other_roi_type	-0.125167	0.411455	0.717567
PPP6R1	stroma_pre	Macro_domin - other_roi_type	0.0551062	0.647383	0.856383
HSPBP1	stroma_pre	Macro_domin - other_roi_type	-0.120041	0.0905749	0.582729
COX6B2	stroma_pre	Macro_domin - other_roi_type	-0.0672383	0.252209	0.598584
TMEM238	stroma_pre	Macro_domin - other_roi_type	-0.094728	0.27111	0.613789
UBE2S	stroma_pre	Macro_domin - other_roi_type	0.118927	0.0394121	0.575049
ISOC2	stroma_pre	Macro_domin - other_roi_type	0.0193725	0.707088	0.887203
ZNF628	stroma_pre	Macro_domin - other_roi_type	-0.048485	0.504094	0.778227
NAT14	stroma_pre	Macro_domin - other_roi_type	0.0227349	0.802009	0.932336
SSC5D	stroma_pre	Macro_domin - other_roi_type	-0.0162175	0.849473	0.947221
ZNF579	stroma_pre	Macro_domin - other_roi_type	-0.0156522	0.718395	0.8943
FIZ1	stroma_pre	Macro_domin - other_roi_type	0.100459	0.106558	0.582729
ZNF524	stroma_pre	Macro_domin - other_roi_type	-0.152714	0.333891	0.666575
ZNF865	stroma_pre	Macro_domin - other_roi_type	-0.153175	0.13983	0.582729
ZNF784	stroma_pre	Macro_domin - other_roi_type	0.0650192	0.685725	0.87656
ZNF580	stroma_pre	Macro_domin - other_roi_type	0.0456968	0.45183	0.750021
ZNF581	stroma_pre	Macro_domin - other_roi_type	0.0185536	0.721178	0.895667
CCDC106	stroma_pre	Macro_domin - other_roi_type	0.169508	0.198292	0.582729
U2AF2	stroma_pre	Macro_domin - other_roi_type	0.0974632	0.370591	0.686677
EPN1	stroma_pre	Macro_domin - other_roi_type	0.207414	0.197854	0.582729
NLRP9	stroma_pre	Macro_domin - other_roi_type	0.0703699	0.501174	0.777048
ZNF787	stroma_pre	Macro_domin - other_roi_type	0.0781776	0.567603	0.814868
ZNF444	stroma_pre	Macro_domin - other_roi_type	0.0933872	0.102408	0.582729
ZNF583	stroma_pre	Macro_domin - other_roi_type	-0.0418608	0.528083	0.793324
ZNF667	stroma_pre	Macro_domin - other_roi_type	-0.0688333	0.231885	0.582729
ZNF470	stroma_pre	Macro_domin - other_roi_type	-0.0193878	0.714266	0.891702
ZNF71	stroma_pre	Macro_domin - other_roi_type	-0.0190131	0.78953	0.928408
SMIM17	stroma_pre	Macro_domin - other_roi_type	0.00469796	0.945498	0.983903
ZIM3	stroma_pre	Macro_domin - other_roi_type	0.025125	0.643128	0.854715
ZNF264	stroma_pre	Macro_domin - other_roi_type	0.0427926	0.646505	0.856193
ZNF805	stroma_pre	Macro_domin - other_roi_type	0.00953994	0.91823	0.973063
ZNF460	stroma_pre	Macro_domin - other_roi_type	-0.079199	0.499639	0.777048
ZNF543	stroma_pre	Macro_domin - other_roi_type	0.0587475	0.426627	0.729058
ZNF304	stroma_pre	Macro_domin - other_roi_type	-0.107465	0.0870494	0.582729
TRAPPC2B	stroma_pre	Macro_domin - other_roi_type	-0.0326225	0.563324	0.81262
ZNF548	stroma_pre	Macro_domin - other_roi_type	-0.021797	0.822271	0.93811
ZNF17	stroma_pre	Macro_domin - other_roi_type	-0.0215448	0.777942	0.923038
ZNF749	stroma_pre	Macro_domin - other_roi_type	-0.0518616	0.349826	0.674019
ZNF419	stroma_pre	Macro_domin - other_roi_type	-0.110118	0.110499	0.582729
ZNF549	stroma_pre	Macro_domin - other_roi_type	-0.0119567	0.863085	0.95183
ZNF550	stroma_pre	Macro_domin - other_roi_type	0.027584	0.804569	0.932903
ZNF416	stroma_pre	Macro_domin - other_roi_type	-0.029942	0.58056	0.820812
ZIK1	stroma_pre	Macro_domin - other_roi_type	-0.0207708	0.72099	0.895578
ZNF530	stroma_pre	Macro_domin - other_roi_type	-0.225965	0.0138123	0.414787
ZNF134	stroma_pre	Macro_domin - other_roi_type	-0.0172749	0.849229	0.947221
ZNF211	stroma_pre	Macro_domin - other_roi_type	0.0713837	0.309021	0.651897
ZNF551	stroma_pre	Macro_domin - other_roi_type	-0.0156959	0.816722	0.936164
ZNF154	stroma_pre	Macro_domin - other_roi_type	-0.0154103	0.802615	0.932584
ZNF776	stroma_pre	Macro_domin - other_roi_type	0.189794	0.181184	0.582729
ZNF586	stroma_pre	Macro_domin - other_roi_type	0.0317055	0.725298	0.896483
ZNF552	stroma_pre	Macro_domin - other_roi_type	0.0314621	0.677156	0.872446
ZNF587B	stroma_pre	Macro_domin - other_roi_type	-0.0860932	0.433886	0.735191
ZNF587	stroma_pre	Macro_domin - other_roi_type	0.0199071	0.852795	0.948434
ZNF417	stroma_pre	Macro_domin - other_roi_type	0.0939046	0.516198	0.786977
ZNF418	stroma_pre	Macro_domin - other_roi_type	0.00861209	0.928905	0.977345
ZNF256	stroma_pre	Macro_domin - other_roi_type	-0.103804	0.248086	0.595708
C19orf18	stroma_pre	Macro_domin - other_roi_type	-0.0475948	0.593464	0.827021
ZNF135	stroma_pre	Macro_domin - other_roi_type	-0.0688334	0.231758	0.582729
ZSCAN18	stroma_pre	Macro_domin - other_roi_type	-1.38515e-05	0.99976	0.999962
ZNF274	stroma_pre	Macro_domin - other_roi_type	0.0381294	0.577939	0.820557
ZNF544	stroma_pre	Macro_domin - other_roi_type	0.00889165	0.9145	0.971383
ZNF8	stroma_pre	Macro_domin - other_roi_type	0.0618292	0.323657	0.664209
ZNF497	stroma_pre	Macro_domin - other_roi_type	0.00905803	0.90881	0.96972
ZNF837	stroma_pre	Macro_domin - other_roi_type	-0.0531799	0.331353	0.665805
ZNF584	stroma_pre	Macro_domin - other_roi_type	-0.0335029	0.552618	0.80728
ZNF324	stroma_pre	Macro_domin - other_roi_type	-0.0768402	0.32181	0.663176
ZNF446	stroma_pre	Macro_domin - other_roi_type	0.0665585	0.406723	0.713385
ZBTB45	stroma_pre	Macro_domin - other_roi_type	0.027168	0.801534	0.932253
TRIM28	stroma_pre	Macro_domin - other_roi_type	0.0150869	0.927064	0.977038
CHMP2A	stroma_pre	Macro_domin - other_roi_type	0.142099	0.424553	0.728005
UBE2M	stroma_pre	Macro_domin - other_roi_type	-0.0690678	0.417583	0.723339
MZF1	stroma_pre	Macro_domin - other_roi_type	0.0370174	0.675397	0.871509
C20orf96	stroma_pre	Macro_domin - other_roi_type	-0.00850835	0.868829	0.953907
ZCCHC3	stroma_pre	Macro_domin - other_roi_type	0.0219409	0.68266	0.875104
SOX12	stroma_pre	Macro_domin - other_roi_type	0.00186581	0.975652	0.991914
NRSN2	stroma_pre	Macro_domin - other_roi_type	0.0228604	0.896309	0.965141
RBCK1	stroma_pre	Macro_domin - other_roi_type	0.0787524	0.516526	0.787133
TBC1D20	stroma_pre	Macro_domin - other_roi_type	-0.0159177	0.663796	0.864526
SRXN1	stroma_pre	Macro_domin - other_roi_type	0.301122	0.013003	0.409528
SLC52A3	stroma_pre	Macro_domin - other_roi_type	-0.0688317	0.231841	0.582729
FAM110A	stroma_pre	Macro_domin - other_roi_type	0.0777888	0.426346	0.728877
ANGPT4	stroma_pre	Macro_domin - other_roi_type	-0.0454508	0.386546	0.696958
PSMF1	stroma_pre	Macro_domin - other_roi_type	0.314408	0.0601696	0.582729
TMEM74B	stroma_pre	Macro_domin - other_roi_type	-0.0683749	0.236192	0.584729
SNPH	stroma_pre	Macro_domin - other_roi_type	-0.0628031	0.258092	0.603385
SDCBP2	stroma_pre	Macro_domin - other_roi_type	-0.0670993	0.233054	0.582729
FKBP1A	stroma_pre	Macro_domin - other_roi_type	0.0851474	0.607496	0.837507
NSFL1C	stroma_pre	Macro_domin - other_roi_type	0.0689275	0.276785	0.621535
SIRPB2	stroma_pre	Macro_domin - other_roi_type	-0.281639	0.0719691	0.582729
SIRPB1	stroma_pre	Macro_domin - other_roi_type	-0.115614	0.512346	0.783644
SIRPG	stroma_pre	Macro_domin - other_roi_type	0.0269901	0.715949	0.892983
SIRPA	stroma_pre	Macro_domin - other_roi_type	0.135049	0.414722	0.720694
PDYN	stroma_pre	Macro_domin - other_roi_type	0.0542651	0.509157	0.781693
STK35	stroma_pre	Macro_domin - other_roi_type	-0.0504911	0.514425	0.785352
SNRPB	stroma_pre	Macro_domin - other_roi_type	0.0962636	0.155079	0.582729
ZNF343	stroma_pre	Macro_domin - other_roi_type	-0.0242018	0.657844	0.861829
NOP56	stroma_pre	Macro_domin - other_roi_type	0.0231568	0.688608	0.878874
IDH3B	stroma_pre	Macro_domin - other_roi_type	0.0896484	0.185147	0.582729
EBF4	stroma_pre	Macro_domin - other_roi_type	-0.0688332	0.231887	0.582729
CPXM1	stroma_pre	Macro_domin - other_roi_type	-0.0688099	0.231685	0.582729
PCED1A	stroma_pre	Macro_domin - other_roi_type	0.113144	0.19301	0.582729
VPS16	stroma_pre	Macro_domin - other_roi_type	-0.00353471	0.976393	0.992279
PTPRA	stroma_pre	Macro_domin - other_roi_type	0.112459	0.125685	0.582729
UBOX5	stroma_pre	Macro_domin - other_roi_type	-0.0618017	0.585693	0.821965
FASTKD5	stroma_pre	Macro_domin - other_roi_type	0.00348409	0.949584	0.984949
DDRGK1	stroma_pre	Macro_domin - other_roi_type	0.157397	0.0581123	0.582729
ITPA	stroma_pre	Macro_domin - other_roi_type	0.0399831	0.57663	0.820067
SLC4A11	stroma_pre	Macro_domin - other_roi_type	-0.0412171	0.461437	0.756661
ATRN	stroma_pre	Macro_domin - other_roi_type	0.079974	0.311213	0.65404
ADAM33	stroma_pre	Macro_domin - other_roi_type	-0.0688349	0.231891	0.582729
SIGLEC1	stroma_pre	Macro_domin - other_roi_type	0.652592	0.0269222	0.512088
C20orf27	stroma_pre	Macro_domin - other_roi_type	-0.0298154	0.717362	0.893557
CENPB	stroma_pre	Macro_domin - other_roi_type	-0.106767	0.563543	0.812744
CDC25B	stroma_pre	Macro_domin - other_roi_type	-0.022229	0.699415	0.883249
AP5S1	stroma_pre	Macro_domin - other_roi_type	0.0144569	0.874384	0.955876
MAVS	stroma_pre	Macro_domin - other_roi_type	0.0438003	0.725512	0.896586
PANK2	stroma_pre	Macro_domin - other_roi_type	0.123605	0.264905	0.607805
RNF24	stroma_pre	Macro_domin - other_roi_type	0.0255588	0.612298	0.840716
PRNP	stroma_pre	Macro_domin - other_roi_type	0.302163	0.0825767	0.582729
RASSF2	stroma_pre	Macro_domin - other_roi_type	-0.0497114	0.781734	0.924918
SLC23A2	stroma_pre	Macro_domin - other_roi_type	0.0238331	0.768336	0.918772
TMEM230	stroma_pre	Macro_domin - other_roi_type	0.0956771	0.294357	0.640181
PCNA	stroma_pre	Macro_domin - other_roi_type	0.19392	0.239756	0.587932
CDS2	stroma_pre	Macro_domin - other_roi_type	-0.120442	0.19756	0.582729
GPCPD1	stroma_pre	Macro_domin - other_roi_type	-0.103045	0.34372	0.672534
TRMT6	stroma_pre	Macro_domin - other_roi_type	-0.0177884	0.727824	0.898064
MCM8	stroma_pre	Macro_domin - other_roi_type	-0.116821	0.0108415	0.389879
CRLS1	stroma_pre	Macro_domin - other_roi_type	0.100688	0.0227558	0.486891
LRRN4	stroma_pre	Macro_domin - other_roi_type	-0.0688323	0.231925	0.582729
TMX4	stroma_pre	Macro_domin - other_roi_type	-0.10049	0.225576	0.582729
PLCB1	stroma_pre	Macro_domin - other_roi_type	-0.0218846	0.824451	0.938862
PLCB4	stroma_pre	Macro_domin - other_roi_type	-0.0688306	0.23178	0.582729
LAMP5	stroma_pre	Macro_domin - other_roi_type	-0.143395	0.110185	0.582729
MKKS	stroma_pre	Macro_domin - other_roi_type	0.0534294	0.390809	0.699623
SLX4IP	stroma_pre	Macro_domin - other_roi_type	0.0438288	0.564631	0.812789
JAG1	stroma_pre	Macro_domin - other_roi_type	-0.067195	0.388875	0.697936
BTBD3	stroma_pre	Macro_domin - other_roi_type	0.0653307	0.111528	0.582729
SPTLC3	stroma_pre	Macro_domin - other_roi_type	-0.0349194	0.759024	0.914035
ISM1	stroma_pre	Macro_domin - other_roi_type	-0.0688298	0.231906	0.582729
TASP1	stroma_pre	Macro_domin - other_roi_type	-0.0815165	0.160513	0.582729
ESF1	stroma_pre	Macro_domin - other_roi_type	0.00278752	0.968223	0.990475
NDUFAF5	stroma_pre	Macro_domin - other_roi_type	0.0203944	0.739588	0.904566
FLRT3	stroma_pre	Macro_domin - other_roi_type	-0.0688349	0.231891	0.582729
KIF16B	stroma_pre	Macro_domin - other_roi_type	-0.0877612	0.564311	0.812789
SNRPB2	stroma_pre	Macro_domin - other_roi_type	0.10322	0.284493	0.629694
DSTN	stroma_pre	Macro_domin - other_roi_type	0.00679157	0.90659	0.968619
RRBP1	stroma_pre	Macro_domin - other_roi_type	0.0179137	0.884463	0.959544
BANF2	stroma_pre	Macro_domin - other_roi_type	-0.0184639	0.683251	0.875371
SNX5	stroma_pre	Macro_domin - other_roi_type	0.117002	0.455237	0.752749
OVOL2	stroma_pre	Macro_domin - other_roi_type	-0.0688349	0.231891	0.582729
MGME1	stroma_pre	Macro_domin - other_roi_type	0.155171	0.254321	0.6017
PET117	stroma_pre	Macro_domin - other_roi_type	-0.0271443	0.676338	0.872135
ZNF133	stroma_pre	Macro_domin - other_roi_type	-0.131	0.0387883	0.571397
DZANK1	stroma_pre	Macro_domin - other_roi_type	0.00183082	0.978561	0.993263
POLR3F	stroma_pre	Macro_domin - other_roi_type	-0.0661964	0.359023	0.679712
RBBP9	stroma_pre	Macro_domin - other_roi_type	0.0118548	0.912937	0.970567
SEC23B	stroma_pre	Macro_domin - other_roi_type	-0.112544	0.230581	0.582729
DTD1	stroma_pre	Macro_domin - other_roi_type	0.125268	0.0763868	0.582729
RIN2	stroma_pre	Macro_domin - other_roi_type	0.146234	0.388973	0.697936
NAA20	stroma_pre	Macro_domin - other_roi_type	0.00476674	0.939884	0.982182
CRNKL1	stroma_pre	Macro_domin - other_roi_type	0.034467	0.57349	0.818115
CFAP61	stroma_pre	Macro_domin - other_roi_type	0.0226075	0.68055	0.874156
INSM1	stroma_pre	Macro_domin - other_roi_type	-0.0652535	0.241271	0.588502
RALGAPA2	stroma_pre	Macro_domin - other_roi_type	0.071113	0.526291	0.792092
KIZ	stroma_pre	Macro_domin - other_roi_type	-0.0250831	0.693103	0.881016
XRN2	stroma_pre	Macro_domin - other_roi_type	0.267848	0.0650724	0.582729
THBD	stroma_pre	Macro_domin - other_roi_type	0.248549	0.179666	0.582729
CD93	stroma_pre	Macro_domin - other_roi_type	-0.00432549	0.978352	0.993261
NXT1	stroma_pre	Macro_domin - other_roi_type	-0.051226	0.3044	0.647962
GZF1	stroma_pre	Macro_domin - other_roi_type	0.179118	0.193442	0.582729
NAPB	stroma_pre	Macro_domin - other_roi_type	-0.0112141	0.835332	0.943277
CST9L	stroma_pre	Macro_domin - other_roi_type	-0.0992979	0.175163	0.582729
CST3	stroma_pre	Macro_domin - other_roi_type	0.244455	0.230723	0.582729
CST4	stroma_pre	Macro_domin - other_roi_type	0.0786473	0.295865	0.641289
CST2	stroma_pre	Macro_domin - other_roi_type	-0.0688298	0.231378	0.582729
CST5	stroma_pre	Macro_domin - other_roi_type	-0.0688296	0.231791	0.582729
GGTLC1	stroma_pre	Macro_domin - other_roi_type	0.128752	0.195779	0.582729
SYNDIG1	stroma_pre	Macro_domin - other_roi_type	-0.0688289	0.231788	0.582729
CST7	stroma_pre	Macro_domin - other_roi_type	0.0774149	0.327551	0.665805
APMAP	stroma_pre	Macro_domin - other_roi_type	0.20339	0.0914057	0.582729
ACSS1	stroma_pre	Macro_domin - other_roi_type	0.00862322	0.835552	0.943333
ENTPD6	stroma_pre	Macro_domin - other_roi_type	0.182493	0.0388668	0.571397
PYGB	stroma_pre	Macro_domin - other_roi_type	0.0370729	0.80766	0.93437
ABHD12	stroma_pre	Macro_domin - other_roi_type	0.244729	0.0328302	0.5472
GINS1	stroma_pre	Macro_domin - other_roi_type	-0.0531565	0.331802	0.665805
NINL	stroma_pre	Macro_domin - other_roi_type	-0.0688284	0.231818	0.582729
ZNF337	stroma_pre	Macro_domin - other_roi_type	-0.0430492	0.617072	0.842259
HM13	stroma_pre	Macro_domin - other_roi_type	0.316627	0.0117477	0.400427
ID1	stroma_pre	Macro_domin - other_roi_type	0.0327756	0.537439	0.799119
BCL2L1	stroma_pre	Macro_domin - other_roi_type	0.292683	0.0408786	0.577795
TPX2	stroma_pre	Macro_domin - other_roi_type	-0.0688283	0.231825	0.582729
MYLK2	stroma_pre	Macro_domin - other_roi_type	0.0951691	0.212699	0.582729
FOXS1	stroma_pre	Macro_domin - other_roi_type	-0.0688349	0.231891	0.582729
TTLL9	stroma_pre	Macro_domin - other_roi_type	-0.0332921	0.537022	0.798927
PDRG1	stroma_pre	Macro_domin - other_roi_type	0.045835	0.426519	0.729058
XKR7	stroma_pre	Macro_domin - other_roi_type	-0.033139	0.553553	0.807479
CCM2L	stroma_pre	Macro_domin - other_roi_type	0.0103264	0.846747	0.946706
HCK	stroma_pre	Macro_domin - other_roi_type	0.171652	0.256215	0.602496
TM9SF4	stroma_pre	Macro_domin - other_roi_type	-0.0257512	0.797463	0.930892
PLAGL2	stroma_pre	Macro_domin - other_roi_type	0.0279768	0.604073	0.834765
POFUT1	stroma_pre	Macro_domin - other_roi_type	-0.0417394	0.598649	0.831272
KIF3B	stroma_pre	Macro_domin - other_roi_type	0.00581924	0.876809	0.957003
ASXL1	stroma_pre	Macro_domin - other_roi_type	0.00144465	0.974722	0.991782
NOL4L	stroma_pre	Macro_domin - other_roi_type	0.0432737	0.380496	0.691333
COMMD7	stroma_pre	Macro_domin - other_roi_type	0.0864518	0.308027	0.650999
DNMT3B	stroma_pre	Macro_domin - other_roi_type	-0.0518705	0.350033	0.674019
MAPRE1	stroma_pre	Macro_domin - other_roi_type	0.32922	0.141983	0.582729
BPIFB3	stroma_pre	Macro_domin - other_roi_type	0.00194071	0.979053	0.993383
CDK5RAP1	stroma_pre	Macro_domin - other_roi_type	0.0128719	0.808545	0.934483
SNTA1	stroma_pre	Macro_domin - other_roi_type	-0.0244457	0.597956	0.831169
CBFA2T2	stroma_pre	Macro_domin - other_roi_type	0.0687052	0.187242	0.582729
NECAB3	stroma_pre	Macro_domin - other_roi_type	-0.0694279	0.229035	0.582729
ACTL10	stroma_pre	Macro_domin - other_roi_type	-0.0674839	0.232231	0.582729
E2F1	stroma_pre	Macro_domin - other_roi_type	0.0945049	0.0594037	0.582729
PXMP4	stroma_pre	Macro_domin - other_roi_type	0.119684	0.427933	0.729957
ZNF341	stroma_pre	Macro_domin - other_roi_type	0.0175431	0.803649	0.932721
CHMP4B	stroma_pre	Macro_domin - other_roi_type	0.174771	0.0614705	0.582729
RALY	stroma_pre	Macro_domin - other_roi_type	0.084721	0.378518	0.690638
EIF2S2	stroma_pre	Macro_domin - other_roi_type	0.212431	0.15828	0.582729
AHCY	stroma_pre	Macro_domin - other_roi_type	0.128131	0.0975649	0.582729
ITCH	stroma_pre	Macro_domin - other_roi_type	0.0961344	0.374363	0.688516
DYNLRB1	stroma_pre	Macro_domin - other_roi_type	0.250187	0.158695	0.582729
MAP1LC3A	stroma_pre	Macro_domin - other_roi_type	0.0026405	0.976974	0.992643
PIGU	stroma_pre	Macro_domin - other_roi_type	-0.0530814	0.333423	0.666227
NCOA6	stroma_pre	Macro_domin - other_roi_type	-0.00364399	0.966242	0.989868
TP53INP2	stroma_pre	Macro_domin - other_roi_type	0.124673	0.270603	0.613789
GGT7	stroma_pre	Macro_domin - other_roi_type	0.0389962	0.499966	0.777048
ACSS2	stroma_pre	Macro_domin - other_roi_type	0.0320938	0.749116	0.908495
GSS	stroma_pre	Macro_domin - other_roi_type	0.105009	0.185307	0.582729
MYH7B	stroma_pre	Macro_domin - other_roi_type	-0.104209	0.216002	0.582729
TRPC4AP	stroma_pre	Macro_domin - other_roi_type	0.261325	0.0726392	0.582729
EDEM2	stroma_pre	Macro_domin - other_roi_type	0.28517	0.036468	0.571397
PROCR	stroma_pre	Macro_domin - other_roi_type	0.0833535	0.153138	0.582729
EIF6	stroma_pre	Macro_domin - other_roi_type	0.0873669	0.115478	0.582729
FAM83C	stroma_pre	Macro_domin - other_roi_type	-0.0687901	0.231508	0.582729
UQCC1	stroma_pre	Macro_domin - other_roi_type	-0.018601	0.765636	0.917283
GDF5	stroma_pre	Macro_domin - other_roi_type	-0.0688428	0.231282	0.582729
CEP250	stroma_pre	Macro_domin - other_roi_type	0.0456858	0.647544	0.856504
ERGIC3	stroma_pre	Macro_domin - other_roi_type	0.101703	0.349081	0.674019
SPAG4	stroma_pre	Macro_domin - other_roi_type	-0.0361855	0.500498	0.777048
CPNE1	stroma_pre	Macro_domin - other_roi_type	0.180926	0.00637652	0.335729
RBM12	stroma_pre	Macro_domin - other_roi_type	0.0138512	0.82159	0.937963
NFS1	stroma_pre	Macro_domin - other_roi_type	-0.0140071	0.804956	0.933045
ROMO1	stroma_pre	Macro_domin - other_roi_type	0.146452	0.133522	0.582729
RBM39	stroma_pre	Macro_domin - other_roi_type	0.113611	0.29651	0.641791
PHF20	stroma_pre	Macro_domin - other_roi_type	0.124187	0.122265	0.582729
SCAND1	stroma_pre	Macro_domin - other_roi_type	0.0675421	0.195209	0.582729
EPB41L1	stroma_pre	Macro_domin - other_roi_type	0.00457091	0.95626	0.986766
AAR2	stroma_pre	Macro_domin - other_roi_type	-0.0431418	0.581885	0.821489
DLGAP4	stroma_pre	Macro_domin - other_roi_type	0.0704617	0.517253	0.787133
MYL9	stroma_pre	Macro_domin - other_roi_type	-0.116442	0.0740491	0.582729
TGIF2	stroma_pre	Macro_domin - other_roi_type	-0.00478471	0.901877	0.96759
SLA2	stroma_pre	Macro_domin - other_roi_type	-0.0688354	0.231843	0.582729
NDRG3	stroma_pre	Macro_domin - other_roi_type	0.00965467	0.918225	0.973063
DSN1	stroma_pre	Macro_domin - other_roi_type	0.0255456	0.598208	0.831169
SOGA1	stroma_pre	Macro_domin - other_roi_type	-0.0512243	0.790914	0.928874
SAMHD1	stroma_pre	Macro_domin - other_roi_type	0.0771115	0.576568	0.820067
RBL1	stroma_pre	Macro_domin - other_roi_type	0.0642127	0.472218	0.764634
MROH8	stroma_pre	Macro_domin - other_roi_type	-0.117736	0.0243835	0.498723
RPN2	stroma_pre	Macro_domin - other_roi_type	0.139145	0.262137	0.60566
MANBAL	stroma_pre	Macro_domin - other_roi_type	-0.0246564	0.673752	0.870821
SRC	stroma_pre	Macro_domin - other_roi_type	0.268331	0.023393	0.487907
BLCAP	stroma_pre	Macro_domin - other_roi_type	0.127549	0.175723	0.582729
CTNNBL1	stroma_pre	Macro_domin - other_roi_type	0.122432	0.132429	0.582729
VSTM2L	stroma_pre	Macro_domin - other_roi_type	-0.0688339	0.231888	0.582729
TTI1	stroma_pre	Macro_domin - other_roi_type	-0.0559462	0.339651	0.67129
RPRD1B	stroma_pre	Macro_domin - other_roi_type	0.0793141	0.452139	0.750021
TGM2	stroma_pre	Macro_domin - other_roi_type	0.0647307	0.780249	0.924071
KIAA1755	stroma_pre	Macro_domin - other_roi_type	-0.0688349	0.231891	0.582729
LBP	stroma_pre	Macro_domin - other_roi_type	-0.0688349	0.231891	0.582729
RALGAPB	stroma_pre	Macro_domin - other_roi_type	0.0808197	0.299065	0.644337
ARHGAP40	stroma_pre	Macro_domin - other_roi_type	-0.0671699	0.232946	0.582729
SLC32A1	stroma_pre	Macro_domin - other_roi_type	-0.0698824	0.226555	0.582729
ACTR5	stroma_pre	Macro_domin - other_roi_type	0.0260933	0.628301	0.848418
FAM83D	stroma_pre	Macro_domin - other_roi_type	-0.0688339	0.231888	0.582729
DHX35	stroma_pre	Macro_domin - other_roi_type	0.0142063	0.792228	0.929346
MAFB	stroma_pre	Macro_domin - other_roi_type	0.309156	0.0924253	0.582729
TOP1	stroma_pre	Macro_domin - other_roi_type	0.0237646	0.774504	0.921188
PLCG1	stroma_pre	Macro_domin - other_roi_type	0.0632569	0.33522	0.667438
ZHX3	stroma_pre	Macro_domin - other_roi_type	-0.0369316	0.656934	0.861377
LPIN3	stroma_pre	Macro_domin - other_roi_type	-0.0688323	0.231786	0.582729
CHD6	stroma_pre	Macro_domin - other_roi_type	0.105134	0.0399093	0.577795
SRSF6	stroma_pre	Macro_domin - other_roi_type	0.183676	0.088433	0.582729
L3MBTL1	stroma_pre	Macro_domin - other_roi_type	-0.0520337	0.614451	0.841498
SGK2	stroma_pre	Macro_domin - other_roi_type	-0.0687252	0.231275	0.582729
IFT52	stroma_pre	Macro_domin - other_roi_type	0.0155352	0.858378	0.950633
MYBL2	stroma_pre	Macro_domin - other_roi_type	-0.0671603	0.233691	0.582729
GTSF1L	stroma_pre	Macro_domin - other_roi_type	-0.0261023	0.635788	0.851175
TOX2	stroma_pre	Macro_domin - other_roi_type	-0.0688301	0.231796	0.582729
JPH2	stroma_pre	Macro_domin - other_roi_type	-0.0688347	0.231803	0.582729
OSER1	stroma_pre	Macro_domin - other_roi_type	0.140243	0.0865571	0.582729
GDAP1L1	stroma_pre	Macro_domin - other_roi_type	-0.0688301	0.231834	0.582729
FITM2	stroma_pre	Macro_domin - other_roi_type	0.00380484	0.973719	0.991642
HNF4A	stroma_pre	Macro_domin - other_roi_type	-0.0494755	0.743632	0.907023
TTPAL	stroma_pre	Macro_domin - other_roi_type	-0.0377069	0.537811	0.799395
SERINC3	stroma_pre	Macro_domin - other_roi_type	0.157992	0.322867	0.663644
PKIG	stroma_pre	Macro_domin - other_roi_type	-0.0688294	0.23179	0.582729
ADA	stroma_pre	Macro_domin - other_roi_type	0.075241	0.557992	0.809512
KCNK15	stroma_pre	Macro_domin - other_roi_type	-0.0671582	0.232997	0.582729
RIMS4	stroma_pre	Macro_domin - other_roi_type	-0.0688349	0.231891	0.582729
YWHAB	stroma_pre	Macro_domin - other_roi_type	0.00674707	0.958854	0.988031
PABPC1L	stroma_pre	Macro_domin - other_roi_type	0.0346948	0.619801	0.843252
TOMM34	stroma_pre	Macro_domin - other_roi_type	-0.0134848	0.785493	0.92687
STK4	stroma_pre	Macro_domin - other_roi_type	0.112477	0.338718	0.670777
KCNS1	stroma_pre	Macro_domin - other_roi_type	-0.0688349	0.231891	0.582729
WFDC12	stroma_pre	Macro_domin - other_roi_type	-0.033096	0.530193	0.794726
PI3	stroma_pre	Macro_domin - other_roi_type	-0.0283545	0.611687	0.840537
SLPI	stroma_pre	Macro_domin - other_roi_type	0.068817	0.288441	0.633969
MATN4	stroma_pre	Macro_domin - other_roi_type	-0.0694383	0.228789	0.582729
SDC4	stroma_pre	Macro_domin - other_roi_type	0.193696	0.0443218	0.582729
SYS1	stroma_pre	Macro_domin - other_roi_type	0.078158	0.388173	0.697596
DBNDD2	stroma_pre	Macro_domin - other_roi_type	0.0744052	0.184818	0.582729
PIGT	stroma_pre	Macro_domin - other_roi_type	0.227598	0.0272342	0.513633
WFDC2	stroma_pre	Macro_domin - other_roi_type	-0.0623689	0.294127	0.640066
WFDC3	stroma_pre	Macro_domin - other_roi_type	-0.0688242	0.231861	0.582729
DNTTIP1	stroma_pre	Macro_domin - other_roi_type	0.198295	0.0947068	0.582729
UBE2C	stroma_pre	Macro_domin - other_roi_type	-0.0688294	0.232102	0.582729
SNX21	stroma_pre	Macro_domin - other_roi_type	-0.0246281	0.857756	0.950583
ACOT8	stroma_pre	Macro_domin - other_roi_type	0.0524055	0.552624	0.80728
ZSWIM3	stroma_pre	Macro_domin - other_roi_type	0.0895841	0.294533	0.640279
ZSWIM1	stroma_pre	Macro_domin - other_roi_type	0.0583313	0.506705	0.7796
NEURL2	stroma_pre	Macro_domin - other_roi_type	-0.0181319	0.776024	0.921655
CTSA	stroma_pre	Macro_domin - other_roi_type	0.295342	0.0827455	0.582729
PLTP	stroma_pre	Macro_domin - other_roi_type	1.07509	0.000140647	0.100945
PCIF1	stroma_pre	Macro_domin - other_roi_type	0.0568609	0.289202	0.634527
ZNF335	stroma_pre	Macro_domin - other_roi_type	-0.0390176	0.584807	0.821965
MMP9	stroma_pre	Macro_domin - other_roi_type	1.26455	0.000213082	0.100945
NCOA5	stroma_pre	Macro_domin - other_roi_type	-0.0442504	0.538366	0.799927
CD40	stroma_pre	Macro_domin - other_roi_type	-0.00963398	0.911176	0.970382
CDH22	stroma_pre	Macro_domin - other_roi_type	-0.0304061	0.669258	0.868502
SLC35C2	stroma_pre	Macro_domin - other_roi_type	0.115384	0.236319	0.584794
ELMO2	stroma_pre	Macro_domin - other_roi_type	0.0772461	0.427222	0.729531
ZNF334	stroma_pre	Macro_domin - other_roi_type	-0.0688359	0.231854	0.582729
SLC13A3	stroma_pre	Macro_domin - other_roi_type	-0.0671684	0.233554	0.582729
TP53RK	stroma_pre	Macro_domin - other_roi_type	0.0439754	0.448486	0.746581
SLC2A10	stroma_pre	Macro_domin - other_roi_type	-0.0688349	0.231891	0.582729
EYA2	stroma_pre	Macro_domin - other_roi_type	-0.00952306	0.882038	0.958728
ZMYND8	stroma_pre	Macro_domin - other_roi_type	0.136032	0.342788	0.671785
NCOA3	stroma_pre	Macro_domin - other_roi_type	-0.103046	0.438663	0.73861
SULF2	stroma_pre	Macro_domin - other_roi_type	-0.315602	0.31654	0.659004
PREX1	stroma_pre	Macro_domin - other_roi_type	0.11722	0.57806	0.820557
ARFGEF2	stroma_pre	Macro_domin - other_roi_type	0.0798913	0.329582	0.665805
CSE1L	stroma_pre	Macro_domin - other_roi_type	0.187878	0.118519	0.582729
STAU1	stroma_pre	Macro_domin - other_roi_type	0.106482	0.119325	0.582729
DDX27	stroma_pre	Macro_domin - other_roi_type	0.0650418	0.331347	0.665805
ZNFX1	stroma_pre	Macro_domin - other_roi_type	0.312249	0.02291	0.486891
PTGIS	stroma_pre	Macro_domin - other_roi_type	-0.0688343	0.231892	0.582729
B4GALT5	stroma_pre	Macro_domin - other_roi_type	0.242959	0.111317	0.582729
SLC9A8	stroma_pre	Macro_domin - other_roi_type	0.00591084	0.946905	0.984379
SPATA2	stroma_pre	Macro_domin - other_roi_type	-0.153108	0.00869456	0.363201
RNF114	stroma_pre	Macro_domin - other_roi_type	0.100239	0.0348448	0.559904
SNAI1	stroma_pre	Macro_domin - other_roi_type	0.0267678	0.563279	0.81262
UBE2V1	stroma_pre	Macro_domin - other_roi_type	0.129828	0.238912	0.58729
CEBPB	stroma_pre	Macro_domin - other_roi_type	0.456983	0.0103542	0.384804
PTPN1	stroma_pre	Macro_domin - other_roi_type	0.27368	0.00447367	0.2912
PARD6B	stroma_pre	Macro_domin - other_roi_type	-0.0608142	0.266951	0.61022
BCAS4	stroma_pre	Macro_domin - other_roi_type	-0.0688339	0.231888	0.582729
ADNP	stroma_pre	Macro_domin - other_roi_type	0.107359	0.190582	0.582729
DPM1	stroma_pre	Macro_domin - other_roi_type	-0.0122633	0.765301	0.91725
MOCS3	stroma_pre	Macro_domin - other_roi_type	0.0162492	0.765982	0.917324
KCNG1	stroma_pre	Macro_domin - other_roi_type	-0.0688349	0.231891	0.582729
NFATC2	stroma_pre	Macro_domin - other_roi_type	-0.0382327	0.621823	0.844139
ATP9A	stroma_pre	Macro_domin - other_roi_type	-0.0688317	0.231925	0.582729
SALL4	stroma_pre	Macro_domin - other_roi_type	-0.0688349	0.231891	0.582729
ZFP64	stroma_pre	Macro_domin - other_roi_type	0.00344835	0.963072	0.989038
ZNF217	stroma_pre	Macro_domin - other_roi_type	0.177396	0.280839	0.625469
BCAS1	stroma_pre	Macro_domin - other_roi_type	-0.0381907	0.484528	0.769876
PFDN4	stroma_pre	Macro_domin - other_roi_type	0.0311674	0.567724	0.814868
DOK5	stroma_pre	Macro_domin - other_roi_type	-0.0688272	0.231913	0.582729
FAM210B	stroma_pre	Macro_domin - other_roi_type	0.0523282	0.542451	0.802127
AURKA	stroma_pre	Macro_domin - other_roi_type	-0.00689473	0.88244	0.958775
CSTF1	stroma_pre	Macro_domin - other_roi_type	-0.00950918	0.868926	0.953907
TFAP2C	stroma_pre	Macro_domin - other_roi_type	-0.0688334	0.231886	0.582729
BMP7	stroma_pre	Macro_domin - other_roi_type	-0.0688349	0.231891	0.582729
RAE1	stroma_pre	Macro_domin - other_roi_type	-0.0183776	0.757656	0.913625
RBM38	stroma_pre	Macro_domin - other_roi_type	0.0688031	0.419492	0.72461
CTCFL	stroma_pre	Macro_domin - other_roi_type	-0.0688349	0.231891	0.582729
PCK1	stroma_pre	Macro_domin - other_roi_type	-0.0646215	0.257059	0.603107
ZBP1	stroma_pre	Macro_domin - other_roi_type	0.00487395	0.936851	0.981164
PMEPA1	stroma_pre	Macro_domin - other_roi_type	0.185873	0.00510644	0.308379
RAB22A	stroma_pre	Macro_domin - other_roi_type	-0.0892506	0.331747	0.665805
VAPB	stroma_pre	Macro_domin - other_roi_type	0.122514	0.162272	0.582729
APCDD1L	stroma_pre	Macro_domin - other_roi_type	-0.0677544	0.230394	0.582729
STX16	stroma_pre	Macro_domin - other_roi_type	0.0747519	0.636618	0.851255
NPEPL1	stroma_pre	Macro_domin - other_roi_type	0.0751879	0.568948	0.814868
GNAS	stroma_pre	Macro_domin - other_roi_type	0.0711322	0.655208	0.861053
NELFCD	stroma_pre	Macro_domin - other_roi_type	0.133971	0.241288	0.588502
CTSZ	stroma_pre	Macro_domin - other_roi_type	0.255478	0.0208232	0.470619
ZNF831	stroma_pre	Macro_domin - other_roi_type	-0.0688369	0.231717	0.582729
SYCP2	stroma_pre	Macro_domin - other_roi_type	-0.0688261	0.231864	0.582729
FAM217B	stroma_pre	Macro_domin - other_roi_type	-0.165656	0.019463	0.463204
PPP1R3D	stroma_pre	Macro_domin - other_roi_type	-0.0210147	0.698981	0.883249
TAF4	stroma_pre	Macro_domin - other_roi_type	-0.045488	0.685377	0.87656
LSM14B	stroma_pre	Macro_domin - other_roi_type	0.114828	0.238541	0.586732
PSMA7	stroma_pre	Macro_domin - other_roi_type	0.0741551	0.571925	0.816704
SS18L1	stroma_pre	Macro_domin - other_roi_type	0.0535619	0.486313	0.769876
MTG2	stroma_pre	Macro_domin - other_roi_type	0.035079	0.699707	0.883357
HRH3	stroma_pre	Macro_domin - other_roi_type	0.0162171	0.821241	0.937807
OSBPL2	stroma_pre	Macro_domin - other_roi_type	0.0374797	0.552566	0.80728
ADRM1	stroma_pre	Macro_domin - other_roi_type	0.250323	0.0122114	0.402448
LAMA5	stroma_pre	Macro_domin - other_roi_type	-0.0518094	0.351308	0.674019
CABLES2	stroma_pre	Macro_domin - other_roi_type	0.0250039	0.62673	0.846897
SLCO4A1	stroma_pre	Macro_domin - other_roi_type	0.0570158	0.469958	0.763104
NTSR1	stroma_pre	Macro_domin - other_roi_type	-0.0708008	0.775291	0.921616
MRGBP	stroma_pre	Macro_domin - other_roi_type	0.04236	0.705308	0.886219
OGFR	stroma_pre	Macro_domin - other_roi_type	0.153407	0.427151	0.729531
TCFL5	stroma_pre	Macro_domin - other_roi_type	-0.00797756	0.868347	0.953721
DIDO1	stroma_pre	Macro_domin - other_roi_type	0.0176229	0.80375	0.93275
GID8	stroma_pre	Macro_domin - other_roi_type	0.0180878	0.754589	0.912688
SLC17A9	stroma_pre	Macro_domin - other_roi_type	0.160202	0.131287	0.582729
YTHDF1	stroma_pre	Macro_domin - other_roi_type	-0.00183859	0.979679	0.993575
BIRC7	stroma_pre	Macro_domin - other_roi_type	0.185159	0.111302	0.582729
NKAIN4	stroma_pre	Macro_domin - other_roi_type	-0.0688349	0.231891	0.582729
ARFGAP1	stroma_pre	Macro_domin - other_roi_type	0.0821698	0.0677054	0.582729
KCNQ2	stroma_pre	Macro_domin - other_roi_type	-0.0627709	0.256629	0.602496
PPDPF	stroma_pre	Macro_domin - other_roi_type	0.181746	0.23081	0.582729
PTK6	stroma_pre	Macro_domin - other_roi_type	-0.0998278	0.244855	0.59223
SRMS	stroma_pre	Macro_domin - other_roi_type	-0.0515769	0.449589	0.747806
HELZ2	stroma_pre	Macro_domin - other_roi_type	0.207605	0.0140927	0.414787
GMEB2	stroma_pre	Macro_domin - other_roi_type	-0.061751	0.364869	0.68398
STMN3	stroma_pre	Macro_domin - other_roi_type	-0.100719	0.619066	0.842924
RTEL1	stroma_pre	Macro_domin - other_roi_type	0.0592946	0.378661	0.690647
ARFRP1	stroma_pre	Macro_domin - other_roi_type	0.0842896	0.361802	0.681416
ZGPAT	stroma_pre	Macro_domin - other_roi_type	-0.238083	0.0720565	0.582729
LIME1	stroma_pre	Macro_domin - other_roi_type	-0.0455457	0.529268	0.794039
SLC2A4RG	stroma_pre	Macro_domin - other_roi_type	0.069991	0.497983	0.777048
ZBTB46	stroma_pre	Macro_domin - other_roi_type	-0.0926006	0.547352	0.804135
TPD52L2	stroma_pre	Macro_domin - other_roi_type	0.328901	0.00828844	0.36234
DNAJC5	stroma_pre	Macro_domin - other_roi_type	0.168483	0.166104	0.582729
UCKL1	stroma_pre	Macro_domin - other_roi_type	0.0106343	0.849789	0.947221
ZNF512B	stroma_pre	Macro_domin - other_roi_type	-0.0440396	0.526251	0.792092
SAMD10	stroma_pre	Macro_domin - other_roi_type	-0.0694386	0.228705	0.582729
PRPF6	stroma_pre	Macro_domin - other_roi_type	0.0511081	0.625939	0.846245
SOX18	stroma_pre	Macro_domin - other_roi_type	-0.0688349	0.231891	0.582729
TCEA2	stroma_pre	Macro_domin - other_roi_type	0.0748499	0.242942	0.590182
RGS19	stroma_pre	Macro_domin - other_roi_type	0.1289	0.25247	0.598944
OPRL1	stroma_pre	Macro_domin - other_roi_type	0.00704911	0.964097	0.989293
MYT1	stroma_pre	Macro_domin - other_roi_type	-0.0688349	0.231891	0.582729
PCMTD2	stroma_pre	Macro_domin - other_roi_type	-0.110722	0.295453	0.640928
RBM11	stroma_pre	Macro_domin - other_roi_type	-0.0670383	0.233883	0.582729
HSPA13	stroma_pre	Macro_domin - other_roi_type	-0.00894714	0.902615	0.967931
SAMSN1	stroma_pre	Macro_domin - other_roi_type	0.506443	0.0664459	0.582729
NRIP1	stroma_pre	Macro_domin - other_roi_type	-0.00213034	0.98066	0.993856
USP25	stroma_pre	Macro_domin - other_roi_type	0.0586287	0.699475	0.883249
CXADR	stroma_pre	Macro_domin - other_roi_type	-0.0111134	0.85237	0.948368
BTG3	stroma_pre	Macro_domin - other_roi_type	0.0749983	0.116244	0.582729
C21orf91	stroma_pre	Macro_domin - other_roi_type	0.038019	0.443204	0.742336
JAM2	stroma_pre	Macro_domin - other_roi_type	-0.0688282	0.231998	0.582729
GABPA	stroma_pre	Macro_domin - other_roi_type	-0.0448255	0.712567	0.890661
APP	stroma_pre	Macro_domin - other_roi_type	-0.0189227	0.888378	0.960734
CYYR1	stroma_pre	Macro_domin - other_roi_type	-0.0688349	0.231891	0.582729
ADAMTS1	stroma_pre	Macro_domin - other_roi_type	-0.0676473	0.21429	0.582729
N6AMT1	stroma_pre	Macro_domin - other_roi_type	-0.0518371	0.350333	0.674019
LTN1	stroma_pre	Macro_domin - other_roi_type	-0.0718985	0.454918	0.752749
RWDD2B	stroma_pre	Macro_domin - other_roi_type	-0.0203854	0.663932	0.864526
USP16	stroma_pre	Macro_domin - other_roi_type	-0.0454787	0.43626	0.736738
CCT8	stroma_pre	Macro_domin - other_roi_type	0.00492893	0.945508	0.983903
BACH1	stroma_pre	Macro_domin - other_roi_type	0.052412	0.648948	0.857017
KRTAP11-1	stroma_pre	Macro_domin - other_roi_type	-0.0688107	0.231917	0.582729
TIAM1	stroma_pre	Macro_domin - other_roi_type	0.0599684	0.624149	0.8457
SOD1	stroma_pre	Macro_domin - other_roi_type	0.0802515	0.260204	0.603983
SCAF4	stroma_pre	Macro_domin - other_roi_type	0.0410999	0.522903	0.790106
HUNK	stroma_pre	Macro_domin - other_roi_type	-0.0688339	0.231888	0.582729
MIS18A	stroma_pre	Macro_domin - other_roi_type	0.00525601	0.934287	0.979815
URB1	stroma_pre	Macro_domin - other_roi_type	-0.0235506	0.675205	0.871501
EVA1C	stroma_pre	Macro_domin - other_roi_type	-0.0688268	0.231782	0.582729
SYNJ1	stroma_pre	Macro_domin - other_roi_type	-0.0011959	0.992237	0.997595
PAXBP1	stroma_pre	Macro_domin - other_roi_type	-0.0319906	0.566845	0.814528
C21orf62	stroma_pre	Macro_domin - other_roi_type	-0.0610242	0.419983	0.72461
OLIG2	stroma_pre	Macro_domin - other_roi_type	0.328191	0.00788321	0.35307
OLIG1	stroma_pre	Macro_domin - other_roi_type	-0.322483	0.042857	0.582729
IFNAR2	stroma_pre	Macro_domin - other_roi_type	0.16493	0.208546	0.582729
IL10RB	stroma_pre	Macro_domin - other_roi_type	0.15709	0.240599	0.588502
IFNAR1	stroma_pre	Macro_domin - other_roi_type	0.00413157	0.968513	0.990475
IFNGR2	stroma_pre	Macro_domin - other_roi_type	0.382369	0.0159458	0.426627
TMEM50B	stroma_pre	Macro_domin - other_roi_type	0.0238013	0.837019	0.943647
DNAJC28	stroma_pre	Macro_domin - other_roi_type	0.176919	0.0912046	0.582729
GART	stroma_pre	Macro_domin - other_roi_type	0.125333	0.361239	0.681378
SON	stroma_pre	Macro_domin - other_roi_type	0.0751423	0.658991	0.862734
CRYZL1	stroma_pre	Macro_domin - other_roi_type	0.0616511	0.373338	0.687708
ITSN1	stroma_pre	Macro_domin - other_roi_type	0.14694	0.145292	0.582729
SLC5A3	stroma_pre	Macro_domin - other_roi_type	0.0976869	0.205013	0.582729
KCNE2	stroma_pre	Macro_domin - other_roi_type	-0.0153958	0.79713	0.930892
KCNE1	stroma_pre	Macro_domin - other_roi_type	-0.295373	0.199941	0.582729
RCAN1	stroma_pre	Macro_domin - other_roi_type	0.353443	0.0728649	0.582729
CLIC6	stroma_pre	Macro_domin - other_roi_type	-0.0688326	0.231883	0.582729
RUNX1	stroma_pre	Macro_domin - other_roi_type	-0.031165	0.836861	0.943594
SETD4	stroma_pre	Macro_domin - other_roi_type	0.000350925	0.996035	0.998535
CBR1	stroma_pre	Macro_domin - other_roi_type	0.116795	0.318851	0.661002
CBR3	stroma_pre	Macro_domin - other_roi_type	-0.0421643	0.440489	0.740019
MORC3	stroma_pre	Macro_domin - other_roi_type	-0.0536205	0.625299	0.845882
CHAF1B	stroma_pre	Macro_domin - other_roi_type	-0.0498437	0.362743	0.682137
HLCS	stroma_pre	Macro_domin - other_roi_type	0.0142624	0.822934	0.938436
PIGP	stroma_pre	Macro_domin - other_roi_type	0.0183105	0.750424	0.909359
TTC3	stroma_pre	Macro_domin - other_roi_type	-0.046938	0.581052	0.821142
DYRK1A	stroma_pre	Macro_domin - other_roi_type	0.0706975	0.422832	0.7264
ERG	stroma_pre	Macro_domin - other_roi_type	-0.0688364	0.231811	0.582729
ETS2	stroma_pre	Macro_domin - other_roi_type	0.0754365	0.614333	0.841436
PSMG1	stroma_pre	Macro_domin - other_roi_type	-0.012477	0.830782	0.940902
BRWD1	stroma_pre	Macro_domin - other_roi_type	0.057425	0.636065	0.851175
HMGN1	stroma_pre	Macro_domin - other_roi_type	0.105894	0.394984	0.701588
LCA5L	stroma_pre	Macro_domin - other_roi_type	-0.0688299	0.23179	0.582729
PCP4	stroma_pre	Macro_domin - other_roi_type	-0.0688349	0.231891	0.582729
BACE2	stroma_pre	Macro_domin - other_roi_type	-0.0688327	0.231934	0.582729
FAM3B	stroma_pre	Macro_domin - other_roi_type	-0.0688332	0.231885	0.582729
MX2	stroma_pre	Macro_domin - other_roi_type	0.49948	0.0406334	0.577795
MX1	stroma_pre	Macro_domin - other_roi_type	0.785145	0.00589672	0.32777
RIPK4	stroma_pre	Macro_domin - other_roi_type	-0.0688349	0.231891	0.582729
PRDM15	stroma_pre	Macro_domin - other_roi_type	-0.0361332	0.500232	0.777048
C2CD2	stroma_pre	Macro_domin - other_roi_type	0.00548579	0.921414	0.974847
ABCG1	stroma_pre	Macro_domin - other_roi_type	0.670363	0.00140769	0.179379
TMPRSS3	stroma_pre	Macro_domin - other_roi_type	-0.0688349	0.231763	0.582729
RSPH1	stroma_pre	Macro_domin - other_roi_type	-0.0688319	0.231885	0.582729
SLC37A1	stroma_pre	Macro_domin - other_roi_type	-0.0104433	0.945001	0.983867
PDE9A	stroma_pre	Macro_domin - other_roi_type	-0.0671717	0.233606	0.582729
NDUFV3	stroma_pre	Macro_domin - other_roi_type	0.141408	0.232184	0.582729
PKNOX1	stroma_pre	Macro_domin - other_roi_type	0.000595714	0.994043	0.998082
CBS	stroma_pre	Macro_domin - other_roi_type	-0.036156	0.501531	0.777048
U2AF1	stroma_pre	Macro_domin - other_roi_type	0.235522	0.339078	0.671076
SIK1	stroma_pre	Macro_domin - other_roi_type	0.276816	0.126564	0.582729
HSF2BP	stroma_pre	Macro_domin - other_roi_type	-0.031329	0.553306	0.807479
RRP1B	stroma_pre	Macro_domin - other_roi_type	0.0122878	0.779361	0.923474
PDXK	stroma_pre	Macro_domin - other_roi_type	0.556063	0.00696577	0.345919
CSTB	stroma_pre	Macro_domin - other_roi_type	0.983282	0.00720177	0.347531
RRP1	stroma_pre	Macro_domin - other_roi_type	0.151641	0.0483703	0.582729
AGPAT3	stroma_pre	Macro_domin - other_roi_type	-0.288478	0.105389	0.582729
TRAPPC10	stroma_pre	Macro_domin - other_roi_type	0.127991	0.300678	0.645093
PWP2	stroma_pre	Macro_domin - other_roi_type	-0.0293478	0.572978	0.817766
ICOSLG	stroma_pre	Macro_domin - other_roi_type	0.087479	0.26086	0.604308
AIRE	stroma_pre	Macro_domin - other_roi_type	-0.0688339	0.231888	0.582729
PFKL	stroma_pre	Macro_domin - other_roi_type	0.342029	0.147524	0.582729
TRPM2	stroma_pre	Macro_domin - other_roi_type	0.16368	0.254789	0.601875
UBE2G2	stroma_pre	Macro_domin - other_roi_type	0.00094224	0.993701	0.998082
SUMO3	stroma_pre	Macro_domin - other_roi_type	0.233339	0.205625	0.582729
PTTG1IP	stroma_pre	Macro_domin - other_roi_type	0.244745	0.186266	0.582729
ITGB2	stroma_pre	Macro_domin - other_roi_type	0.328378	0.0842017	0.582729
FAM207A	stroma_pre	Macro_domin - other_roi_type	0.0352339	0.687205	0.877652
ADARB1	stroma_pre	Macro_domin - other_roi_type	0.0819756	0.336574	0.668394
POFUT2	stroma_pre	Macro_domin - other_roi_type	-0.0685345	0.335203	0.667438
COL18A1	stroma_pre	Macro_domin - other_roi_type	-0.0671802	0.233466	0.582729
SLC19A1	stroma_pre	Macro_domin - other_roi_type	0.0213201	0.845107	0.946218
PCBP3	stroma_pre	Macro_domin - other_roi_type	-0.0875384	0.304475	0.648009
COL6A1	stroma_pre	Macro_domin - other_roi_type	0.149325	0.0837974	0.582729
COL6A2	stroma_pre	Macro_domin - other_roi_type	0.000465456	0.994088	0.998082
FTCD	stroma_pre	Macro_domin - other_roi_type	-0.0671758	0.233556	0.582729
SPATC1L	stroma_pre	Macro_domin - other_roi_type	-0.0691145	0.231499	0.582729
LSS	stroma_pre	Macro_domin - other_roi_type	0.175177	0.0832086	0.582729
MCM3AP	stroma_pre	Macro_domin - other_roi_type	0.0763381	0.493792	0.774846
YBEY	stroma_pre	Macro_domin - other_roi_type	-0.0521193	0.346409	0.674019
C21orf58	stroma_pre	Macro_domin - other_roi_type	0.0488117	0.39517	0.701778
PCNT	stroma_pre	Macro_domin - other_roi_type	0.140766	0.179446	0.582729
DIP2A	stroma_pre	Macro_domin - other_roi_type	0.19618	0.0608768	0.582729
S100B	stroma_pre	Macro_domin - other_roi_type	-0.153916	0.314045	0.656637
PRMT2	stroma_pre	Macro_domin - other_roi_type	0.172273	0.205909	0.582729
IL17RA	stroma_pre	Macro_domin - other_roi_type	0.0356012	0.810647	0.935119
SLC25A18	stroma_pre	Macro_domin - other_roi_type	-0.0688339	0.231888	0.582729
ATP6V1E1	stroma_pre	Macro_domin - other_roi_type	0.234117	0.0807489	0.582729
BCL2L13	stroma_pre	Macro_domin - other_roi_type	-0.0027935	0.978395	0.993261
BID	stroma_pre	Macro_domin - other_roi_type	0.188704	0.173701	0.582729
MICAL3	stroma_pre	Macro_domin - other_roi_type	0.0463608	0.290199	0.63589
PEX26	stroma_pre	Macro_domin - other_roi_type	-0.0390429	0.692955	0.880958
TUBA8	stroma_pre	Macro_domin - other_roi_type	-0.0652752	0.241709	0.58872
USP18	stroma_pre	Macro_domin - other_roi_type	0.141932	0.0729394	0.582729
TMEM191B	stroma_pre	Macro_domin - other_roi_type	0.179423	0.0987509	0.582729
DGCR2	stroma_pre	Macro_domin - other_roi_type	0.0544247	0.721436	0.895861
SLC25A1	stroma_pre	Macro_domin - other_roi_type	0.000414455	0.996501	0.998707
HIRA	stroma_pre	Macro_domin - other_roi_type	-0.0754183	0.475534	0.766358
C22orf39	stroma_pre	Macro_domin - other_roi_type	0.0416356	0.632045	0.850153
CDC45	stroma_pre	Macro_domin - other_roi_type	-0.0653527	0.24116	0.588502
CLDN5	stroma_pre	Macro_domin - other_roi_type	-0.0688349	0.231891	0.582729
TBX1	stroma_pre	Macro_domin - other_roi_type	-0.0312546	0.554561	0.808082
GNB1L	stroma_pre	Macro_domin - other_roi_type	-0.085968	0.130623	0.582729
TXNRD2	stroma_pre	Macro_domin - other_roi_type	0.146121	0.0886883	0.582729
COMT	stroma_pre	Macro_domin - other_roi_type	0.187565	0.175357	0.582729
ARVCF	stroma_pre	Macro_domin - other_roi_type	-0.0688317	0.23197	0.582729
TANGO2	stroma_pre	Macro_domin - other_roi_type	0.218402	0.197087	0.582729
DGCR8	stroma_pre	Macro_domin - other_roi_type	-0.0428361	0.373822	0.687922
TRMT2A	stroma_pre	Macro_domin - other_roi_type	-0.0525366	0.430673	0.732379
RANBP1	stroma_pre	Macro_domin - other_roi_type	0.0133138	0.845347	0.946248
ZDHHC8	stroma_pre	Macro_domin - other_roi_type	0.150353	0.11458	0.582729
RTN4R	stroma_pre	Macro_domin - other_roi_type	-0.0677631	0.229378	0.582729
DGCR6L	stroma_pre	Macro_domin - other_roi_type	0.131579	0.173154	0.582729
ZNF74	stroma_pre	Macro_domin - other_roi_type	-0.0688286	0.23187	0.582729
SCARF2	stroma_pre	Macro_domin - other_roi_type	-0.0688322	0.231681	0.582729
KLHL22	stroma_pre	Macro_domin - other_roi_type	0.0484025	0.309431	0.651952
MED15	stroma_pre	Macro_domin - other_roi_type	0.157351	0.0844659	0.582729
PI4KA	stroma_pre	Macro_domin - other_roi_type	0.122912	0.383015	0.69318
SNAP29	stroma_pre	Macro_domin - other_roi_type	0.179498	0.283488	0.628876
CRKL	stroma_pre	Macro_domin - other_roi_type	0.0706504	0.50572	0.77936
AIFM3	stroma_pre	Macro_domin - other_roi_type	0.125489	0.367768	0.685799
LZTR1	stroma_pre	Macro_domin - other_roi_type	-0.108639	0.304873	0.648127
THAP7	stroma_pre	Macro_domin - other_roi_type	0.0237699	0.6682	0.867716
HIC2	stroma_pre	Macro_domin - other_roi_type	0.00463465	0.949201	0.984949
UBE2L3	stroma_pre	Macro_domin - other_roi_type	0.131991	0.287512	0.633179
YDJC	stroma_pre	Macro_domin - other_roi_type	-0.0562888	0.477731	0.767975
SDF2L1	stroma_pre	Macro_domin - other_roi_type	0.0434822	0.542168	0.802023
PPIL2	stroma_pre	Macro_domin - other_roi_type	-0.0368436	0.701963	0.884749
YPEL1	stroma_pre	Macro_domin - other_roi_type	0.0411056	0.355291	0.677398
MAPK1	stroma_pre	Macro_domin - other_roi_type	0.0924979	0.553996	0.807837
PPM1F	stroma_pre	Macro_domin - other_roi_type	-0.135567	0.394211	0.701217
TOP3B	stroma_pre	Macro_domin - other_roi_type	-0.00289741	0.975197	0.991782
ZNF280B	stroma_pre	Macro_domin - other_roi_type	-0.0688299	0.231831	0.582729
ZNF280A	stroma_pre	Macro_domin - other_roi_type	-0.0643112	0.256575	0.602496
PRAME	stroma_pre	Macro_domin - other_roi_type	-0.0688349	0.231891	0.582729
GGTLC2	stroma_pre	Macro_domin - other_roi_type	0.113276	0.138021	0.582729
IGLL5	stroma_pre	Macro_domin - other_roi_type	-0.0309934	0.587811	0.823649
GNAZ	stroma_pre	Macro_domin - other_roi_type	-0.0671332	0.2333	0.582729
RAB36	stroma_pre	Macro_domin - other_roi_type	-0.0688274	0.23191	0.582729
BCR	stroma_pre	Macro_domin - other_roi_type	0.121549	0.0750349	0.582729
RGL4	stroma_pre	Macro_domin - other_roi_type	0.0764079	0.298181	0.642937
ZNF70	stroma_pre	Macro_domin - other_roi_type	-0.043892	0.492201	0.773119
VPREB3	stroma_pre	Macro_domin - other_roi_type	-0.0688331	0.2318	0.582729
C22orf15	stroma_pre	Macro_domin - other_roi_type	-0.0688349	0.231891	0.582729
CHCHD10	stroma_pre	Macro_domin - other_roi_type	0.262218	0.106906	0.582729
MMP11	stroma_pre	Macro_domin - other_roi_type	-0.043206	0.465202	0.759415
SMARCB1	stroma_pre	Macro_domin - other_roi_type	0.0912383	0.36807	0.685799
DERL3	stroma_pre	Macro_domin - other_roi_type	-0.0688316	0.231932	0.582729
SLC2A11	stroma_pre	Macro_domin - other_roi_type	-0.0194684	0.7194	0.894763
MIF	stroma_pre	Macro_domin - other_roi_type	0.416734	0.0376646	0.571397
DDTL	stroma_pre	Macro_domin - other_roi_type	-0.0323532	0.532193	0.795864
DDT	stroma_pre	Macro_domin - other_roi_type	0.205304	0.0343424	0.55649
CABIN1	stroma_pre	Macro_domin - other_roi_type	0.107854	0.26289	0.606112
SUSD2	stroma_pre	Macro_domin - other_roi_type	-0.0688333	0.231885	0.582729
GGT5	stroma_pre	Macro_domin - other_roi_type	-0.0400961	0.599915	0.83184
SPECC1L	stroma_pre	Macro_domin - other_roi_type	0.0732896	0.360896	0.681378
ADORA2A	stroma_pre	Macro_domin - other_roi_type	0.137003	0.106534	0.582729
GUCD1	stroma_pre	Macro_domin - other_roi_type	0.105245	0.151867	0.582729
SNRPD3	stroma_pre	Macro_domin - other_roi_type	-0.0491964	0.735064	0.901738
GGT1	stroma_pre	Macro_domin - other_roi_type	0.0577483	0.472516	0.76482
LRRC75B	stroma_pre	Macro_domin - other_roi_type	-0.0542492	0.336458	0.668394
SGSM1	stroma_pre	Macro_domin - other_roi_type	-0.0574951	0.290005	0.6357
KIAA1671	stroma_pre	Macro_domin - other_roi_type	-0.0688253	0.232107	0.582729
CRYBB3	stroma_pre	Macro_domin - other_roi_type	-0.0641786	0.248718	0.596298
LRP5L	stroma_pre	Macro_domin - other_roi_type	0.00527003	0.96135	0.988598
ASPHD2	stroma_pre	Macro_domin - other_roi_type	-0.163766	0.19433	0.582729
HPS4	stroma_pre	Macro_domin - other_roi_type	0.114503	0.0708591	0.582729
SRRD	stroma_pre	Macro_domin - other_roi_type	0.0132413	0.838154	0.944149
TFIP11	stroma_pre	Macro_domin - other_roi_type	0.0372771	0.52883	0.793862
TPST2	stroma_pre	Macro_domin - other_roi_type	0.275132	0.0295481	0.524782
MN1	stroma_pre	Macro_domin - other_roi_type	0.217343	0.0189557	0.461696
PITPNB	stroma_pre	Macro_domin - other_roi_type	0.071925	0.438907	0.73861
TTC28	stroma_pre	Macro_domin - other_roi_type	0.000336948	0.995496	0.99819
CHEK2	stroma_pre	Macro_domin - other_roi_type	-0.0320391	0.698095	0.883249
HSCB	stroma_pre	Macro_domin - other_roi_type	0.001167	0.987703	0.99593
CCDC117	stroma_pre	Macro_domin - other_roi_type	0.0652042	0.261313	0.604566
XBP1	stroma_pre	Macro_domin - other_roi_type	-0.201769	0.557792	0.809511
ZNRF3	stroma_pre	Macro_domin - other_roi_type	-0.0918925	0.120886	0.582729
KREMEN1	stroma_pre	Macro_domin - other_roi_type	-0.0627472	0.671596	0.869907
EMID1	stroma_pre	Macro_domin - other_roi_type	-0.0688349	0.231891	0.582729
RHBDD3	stroma_pre	Macro_domin - other_roi_type	0.0874302	0.111122	0.582729
EWSR1	stroma_pre	Macro_domin - other_roi_type	0.225257	0.184644	0.582729
GAS2L1	stroma_pre	Macro_domin - other_roi_type	0.0991893	0.204218	0.582729
RASL10A	stroma_pre	Macro_domin - other_roi_type	-0.027637	0.592618	0.82669
AP1B1	stroma_pre	Macro_domin - other_roi_type	0.519131	0.000648062	0.154046
NEFH	stroma_pre	Macro_domin - other_roi_type	0.00925724	0.91407	0.971095
THOC5	stroma_pre	Macro_domin - other_roi_type	0.0276876	0.703909	0.885918
NIPSNAP1	stroma_pre	Macro_domin - other_roi_type	0.00697805	0.887988	0.960734
NF2	stroma_pre	Macro_domin - other_roi_type	0.154738	0.116233	0.582729
ZMAT5	stroma_pre	Macro_domin - other_roi_type	0.0866125	0.542334	0.802119
UQCR10	stroma_pre	Macro_domin - other_roi_type	0.0786749	0.436294	0.736738
ASCC2	stroma_pre	Macro_domin - other_roi_type	0.103927	0.284482	0.629694
MTMR3	stroma_pre	Macro_domin - other_roi_type	-0.00422989	0.973237	0.99142
LIF	stroma_pre	Macro_domin - other_roi_type	-0.0632281	0.262951	0.606112
OSM	stroma_pre	Macro_domin - other_roi_type	-0.0186847	0.910688	0.970281
TBC1D10A	stroma_pre	Macro_domin - other_roi_type	-0.0172083	0.767089	0.918089
SF3A1	stroma_pre	Macro_domin - other_roi_type	0.00346089	0.973336	0.99142
CCDC157	stroma_pre	Macro_domin - other_roi_type	-0.113343	0.167787	0.582729
RNF215	stroma_pre	Macro_domin - other_roi_type	0.0332307	0.534654	0.797625
SEC14L2	stroma_pre	Macro_domin - other_roi_type	-0.0671623	0.233638	0.582729
MTFP1	stroma_pre	Macro_domin - other_roi_type	0.0836989	0.373178	0.6877
SEC14L4	stroma_pre	Macro_domin - other_roi_type	-0.0671519	0.233459	0.582729
SEC14L6	stroma_pre	Macro_domin - other_roi_type	-0.0688243	0.231818	0.582729
PES1	stroma_pre	Macro_domin - other_roi_type	-0.0804182	0.431051	0.732608
TCN2	stroma_pre	Macro_domin - other_roi_type	0.419704	0.0430376	0.582729
SLC35E4	stroma_pre	Macro_domin - other_roi_type	0.0612567	0.267942	0.610826
DUSP18	stroma_pre	Macro_domin - other_roi_type	-0.0505972	0.414428	0.720491
OSBP2	stroma_pre	Macro_domin - other_roi_type	-0.123021	0.162382	0.582729
MORC2	stroma_pre	Macro_domin - other_roi_type	0.0393735	0.568874	0.814868
SMTN	stroma_pre	Macro_domin - other_roi_type	-0.0675866	0.400553	0.70774
INPP5J	stroma_pre	Macro_domin - other_roi_type	-0.0189398	0.743718	0.907023
PLA2G3	stroma_pre	Macro_domin - other_roi_type	-0.0688349	0.231891	0.582729
RNF185	stroma_pre	Macro_domin - other_roi_type	0.0645152	0.517184	0.787133
PIK3IP1	stroma_pre	Macro_domin - other_roi_type	0.243276	0.161206	0.582729
PATZ1	stroma_pre	Macro_domin - other_roi_type	0.143035	0.140458	0.582729
DRG1	stroma_pre	Macro_domin - other_roi_type	0.113615	0.0170335	0.438461
EIF4ENIF1	stroma_pre	Macro_domin - other_roi_type	-0.110782	0.0660876	0.582729
SFI1	stroma_pre	Macro_domin - other_roi_type	0.0312145	0.712607	0.890661
PISD	stroma_pre	Macro_domin - other_roi_type	0.0574454	0.345103	0.673871
PRR14L	stroma_pre	Macro_domin - other_roi_type	-0.0134706	0.899498	0.966735
DEPDC5	stroma_pre	Macro_domin - other_roi_type	-0.0853942	0.323626	0.664209
YWHAH	stroma_pre	Macro_domin - other_roi_type	0.291966	0.075279	0.582729
SLC5A1	stroma_pre	Macro_domin - other_roi_type	-0.0669531	0.232916	0.582729
RTCB	stroma_pre	Macro_domin - other_roi_type	0.134724	0.0825356	0.582729
FBXO7	stroma_pre	Macro_domin - other_roi_type	0.105483	0.139825	0.582729
SYN3	stroma_pre	Macro_domin - other_roi_type	-0.069024	0.228212	0.582729
TIMP3	stroma_pre	Macro_domin - other_roi_type	0.0854817	0.330498	0.665805
HMGXB4	stroma_pre	Macro_domin - other_roi_type	0.161115	0.18318	0.582729
TOM1	stroma_pre	Macro_domin - other_roi_type	0.232773	0.113525	0.582729
HMOX1	stroma_pre	Macro_domin - other_roi_type	0.71813	0.00247802	0.221159
MCM5	stroma_pre	Macro_domin - other_roi_type	0.0250316	0.794582	0.930678
APOL6	stroma_pre	Macro_domin - other_roi_type	-0.0488578	0.80178	0.932253
APOL3	stroma_pre	Macro_domin - other_roi_type	-0.0929827	0.569723	0.815787
APOL4	stroma_pre	Macro_domin - other_roi_type	-0.0124735	0.912567	0.970567
APOL2	stroma_pre	Macro_domin - other_roi_type	0.0973227	0.643458	0.854715
APOL1	stroma_pre	Macro_domin - other_roi_type	0.00779826	0.969791	0.990475
MYH9	stroma_pre	Macro_domin - other_roi_type	-0.0882762	0.378346	0.690638
TXN2	stroma_pre	Macro_domin - other_roi_type	0.206491	0.0631708	0.582729
FOXRED2	stroma_pre	Macro_domin - other_roi_type	0.0993535	0.205702	0.582729
EIF3D	stroma_pre	Macro_domin - other_roi_type	0.115079	0.199873	0.582729
IFT27	stroma_pre	Macro_domin - other_roi_type	-0.00783902	0.905031	0.968307
NCF4	stroma_pre	Macro_domin - other_roi_type	0.259799	0.326362	0.665805
CSF2RB	stroma_pre	Macro_domin - other_roi_type	0.241242	0.238045	0.58629
TST	stroma_pre	Macro_domin - other_roi_type	-0.0132154	0.942472	0.983159
MPST	stroma_pre	Macro_domin - other_roi_type	0.0511772	0.77344	0.920807
KCTD17	stroma_pre	Macro_domin - other_roi_type	0.105344	0.299166	0.644337
IL2RB	stroma_pre	Macro_domin - other_roi_type	0.0818538	0.28183	0.626737
C1QTNF6	stroma_pre	Macro_domin - other_roi_type	-0.0688258	0.231993	0.582729
RAC2	stroma_pre	Macro_domin - other_roi_type	-0.19938	0.334648	0.667218
CYTH4	stroma_pre	Macro_domin - other_roi_type	-0.0695751	0.683111	0.87533
MFNG	stroma_pre	Macro_domin - other_roi_type	0.06553	0.574218	0.818676
CARD10	stroma_pre	Macro_domin - other_roi_type	-0.0688354	0.231843	0.582729
CDC42EP1	stroma_pre	Macro_domin - other_roi_type	-0.0360682	0.502189	0.777048
LGALS2	stroma_pre	Macro_domin - other_roi_type	0.365753	0.000502397	0.130305
GGA1	stroma_pre	Macro_domin - other_roi_type	0.222597	0.0140617	0.414787
SH3BP1	stroma_pre	Macro_domin - other_roi_type	0.124111	0.372483	0.687553
PDXP	stroma_pre	Macro_domin - other_roi_type	-0.380862	0.082953	0.582729
LGALS1	stroma_pre	Macro_domin - other_roi_type	0.335731	0.172167	0.582729
NOL12	stroma_pre	Macro_domin - other_roi_type	0.0729304	0.328747	0.665805
TRIOBP	stroma_pre	Macro_domin - other_roi_type	0.134105	0.319207	0.661322
GCAT	stroma_pre	Macro_domin - other_roi_type	0.00631416	0.903433	0.968295
GALR3	stroma_pre	Macro_domin - other_roi_type	0.0622761	0.336221	0.668233
ANKRD54	stroma_pre	Macro_domin - other_roi_type	0.00896169	0.912766	0.970567
EIF3L	stroma_pre	Macro_domin - other_roi_type	-0.000361927	0.99884	0.999921
MICALL1	stroma_pre	Macro_domin - other_roi_type	-0.0622342	0.559357	0.810147
C22orf23	stroma_pre	Macro_domin - other_roi_type	-0.0688349	0.231891	0.582729
POLR2F	stroma_pre	Macro_domin - other_roi_type	0.0709355	0.323522	0.664209
PICK1	stroma_pre	Macro_domin - other_roi_type	-0.186521	0.0928842	0.582729
PLA2G6	stroma_pre	Macro_domin - other_roi_type	-0.0225513	0.577212	0.820075
MAFF	stroma_pre	Macro_domin - other_roi_type	0.195748	0.0359137	0.568069
TMEM184B	stroma_pre	Macro_domin - other_roi_type	0.0715036	0.54089	0.801073
CSNK1E	stroma_pre	Macro_domin - other_roi_type	0.150268	0.0389033	0.571397
KCNJ4	stroma_pre	Macro_domin - other_roi_type	-0.0662849	0.239053	0.587401
KDELR3	stroma_pre	Macro_domin - other_roi_type	-0.0688337	0.231847	0.582729
DDX17	stroma_pre	Macro_domin - other_roi_type	0.0320259	0.742935	0.906845
DMC1	stroma_pre	Macro_domin - other_roi_type	-0.068832	0.2314	0.582729
CBY1	stroma_pre	Macro_domin - other_roi_type	0.0707758	0.16908	0.582729
TOMM22	stroma_pre	Macro_domin - other_roi_type	0.0855817	0.453248	0.751235
JOSD1	stroma_pre	Macro_domin - other_roi_type	0.201994	0.0288069	0.519492
GTPBP1	stroma_pre	Macro_domin - other_roi_type	0.0547893	0.438925	0.73861
SUN2	stroma_pre	Macro_domin - other_roi_type	-0.0471314	0.822409	0.93811
DNAL4	stroma_pre	Macro_domin - other_roi_type	0.0115313	0.828664	0.940245
NPTXR	stroma_pre	Macro_domin - other_roi_type	-0.0688317	0.231841	0.582729
CBX6	stroma_pre	Macro_domin - other_roi_type	-0.352843	0.189547	0.582729
APOBEC3B	stroma_pre	Macro_domin - other_roi_type	0.0225624	0.725709	0.896586
APOBEC3C	stroma_pre	Macro_domin - other_roi_type	0.191498	0.24966	0.596819
APOBEC3D	stroma_pre	Macro_domin - other_roi_type	-0.0420892	0.397089	0.703589
APOBEC3F	stroma_pre	Macro_domin - other_roi_type	0.032913	0.620928	0.843844
APOBEC3G	stroma_pre	Macro_domin - other_roi_type	0.0596675	0.437335	0.737428
CBX7	stroma_pre	Macro_domin - other_roi_type	-0.0238315	0.793187	0.929806
PDGFB	stroma_pre	Macro_domin - other_roi_type	0.449107	6.61696e-05	0.0829252
SYNGR1	stroma_pre	Macro_domin - other_roi_type	0.0336514	0.621111	0.843844
TAB1	stroma_pre	Macro_domin - other_roi_type	-0.131245	0.199095	0.582729
MGAT3	stroma_pre	Macro_domin - other_roi_type	-0.0688339	0.231888	0.582729
MIEF1	stroma_pre	Macro_domin - other_roi_type	0.116224	0.208953	0.582729
ATF4	stroma_pre	Macro_domin - other_roi_type	0.394862	0.00882234	0.363201
GRAP2	stroma_pre	Macro_domin - other_roi_type	-0.014953	0.745538	0.907657
FAM83F	stroma_pre	Macro_domin - other_roi_type	-0.0694354	0.228646	0.582729
TNRC6B	stroma_pre	Macro_domin - other_roi_type	0.0305677	0.804352	0.932829
ADSL	stroma_pre	Macro_domin - other_roi_type	0.0321421	0.789327	0.928374
SGSM3	stroma_pre	Macro_domin - other_roi_type	0.0183684	0.883408	0.959173
SLC25A17	stroma_pre	Macro_domin - other_roi_type	0.0416698	0.546323	0.803644
ST13	stroma_pre	Macro_domin - other_roi_type	-0.0488698	0.535727	0.798124
XPNPEP3	stroma_pre	Macro_domin - other_roi_type	-0.0926252	0.196388	0.582729
RBX1	stroma_pre	Macro_domin - other_roi_type	0.276051	0.092295	0.582729
EP300	stroma_pre	Macro_domin - other_roi_type	-0.219994	0.14356	0.582729
L3MBTL2	stroma_pre	Macro_domin - other_roi_type	-0.0629109	0.454606	0.752569
RANGAP1	stroma_pre	Macro_domin - other_roi_type	0.0592611	0.506298	0.779562
ZC3H7B	stroma_pre	Macro_domin - other_roi_type	-0.0528174	0.684609	0.876329
TOB2	stroma_pre	Macro_domin - other_roi_type	0.0461996	0.439313	0.738855
PHF5A	stroma_pre	Macro_domin - other_roi_type	0.0517722	0.336164	0.668229
ACO2	stroma_pre	Macro_domin - other_roi_type	0.233534	0.0445814	0.582729
POLR3H	stroma_pre	Macro_domin - other_roi_type	-0.0236107	0.761717	0.915693
PMM1	stroma_pre	Macro_domin - other_roi_type	0.0392581	0.436427	0.736738
DESI1	stroma_pre	Macro_domin - other_roi_type	0.0562199	0.656632	0.861343
XRCC6	stroma_pre	Macro_domin - other_roi_type	-0.0697762	0.63111	0.849967
MEI1	stroma_pre	Macro_domin - other_roi_type	-0.0959645	0.259125	0.603449
CCDC134	stroma_pre	Macro_domin - other_roi_type	0.14616	0.128358	0.582729
SREBF2	stroma_pre	Macro_domin - other_roi_type	-0.131934	0.281921	0.626737
TNFRSF13C	stroma_pre	Macro_domin - other_roi_type	-0.0688339	0.231888	0.582729
NAGA	stroma_pre	Macro_domin - other_roi_type	-0.149002	0.392749	0.700736
SMDT1	stroma_pre	Macro_domin - other_roi_type	0.0505613	0.486562	0.769876
NDUFA6	stroma_pre	Macro_domin - other_roi_type	0.171826	0.0564686	0.582729
CYP2D6	stroma_pre	Macro_domin - other_roi_type	-0.0688242	0.231969	0.582729
TCF20	stroma_pre	Macro_domin - other_roi_type	0.0329565	0.824355	0.938862
NFAM1	stroma_pre	Macro_domin - other_roi_type	-0.0669655	0.635793	0.851175
RRP7A	stroma_pre	Macro_domin - other_roi_type	0.00830919	0.904059	0.968307
SERHL2	stroma_pre	Macro_domin - other_roi_type	-0.0671457	0.232768	0.582729
POLDIP3	stroma_pre	Macro_domin - other_roi_type	0.00979642	0.911598	0.970567
CYB5R3	stroma_pre	Macro_domin - other_roi_type	-0.0311586	0.808531	0.934483
A4GALT	stroma_pre	Macro_domin - other_roi_type	-0.0518193	0.349207	0.674019
ARFGAP3	stroma_pre	Macro_domin - other_roi_type	0.108871	0.153179	0.582729
PACSIN2	stroma_pre	Macro_domin - other_roi_type	0.127671	0.301703	0.646045
BIK	stroma_pre	Macro_domin - other_roi_type	-0.0381631	0.484646	0.769876
MCAT	stroma_pre	Macro_domin - other_roi_type	0.0055217	0.91963	0.973844
TSPO	stroma_pre	Macro_domin - other_roi_type	-0.0313248	0.794888	0.930858
TTLL12	stroma_pre	Macro_domin - other_roi_type	-0.00852297	0.850118	0.947221
PNPLA5	stroma_pre	Macro_domin - other_roi_type	-0.0536991	0.328392	0.665805
SAMM50	stroma_pre	Macro_domin - other_roi_type	-0.0054848	0.944812	0.983784
PARVB	stroma_pre	Macro_domin - other_roi_type	0.136394	0.255759	0.602496
PARVG	stroma_pre	Macro_domin - other_roi_type	0.124283	0.460996	0.756326
PRR5	stroma_pre	Macro_domin - other_roi_type	0.137271	0.0454501	0.582729
ARHGAP8	stroma_pre	Macro_domin - other_roi_type	-0.0518495	0.349939	0.674019
NUP50	stroma_pre	Macro_domin - other_roi_type	0.115678	0.286764	0.63233
KIAA0930	stroma_pre	Macro_domin - other_roi_type	0.0301583	0.820047	0.937515
UPK3A	stroma_pre	Macro_domin - other_roi_type	-0.359521	0.0440789	0.582729
FAM118A	stroma_pre	Macro_domin - other_roi_type	0.169307	0.251217	0.59839
FBLN1	stroma_pre	Macro_domin - other_roi_type	-0.068835	0.231893	0.582729
ATXN10	stroma_pre	Macro_domin - other_roi_type	-0.0478766	0.611871	0.840592
PPARA	stroma_pre	Macro_domin - other_roi_type	-0.00227765	0.983715	0.994418
CDPF1	stroma_pre	Macro_domin - other_roi_type	-0.065618	0.392627	0.700736
TTC38	stroma_pre	Macro_domin - other_roi_type	0.134584	0.245338	0.592377
GTSE1	stroma_pre	Macro_domin - other_roi_type	-0.0284803	0.557559	0.809453
TRMU	stroma_pre	Macro_domin - other_roi_type	0.113742	0.018434	0.456259
CELSR1	stroma_pre	Macro_domin - other_roi_type	0.131397	0.0921501	0.582729
GRAMD4	stroma_pre	Macro_domin - other_roi_type	0.0963193	0.570102	0.815947
CERK	stroma_pre	Macro_domin - other_roi_type	0.0474446	0.738687	0.904344
TBC1D22A	stroma_pre	Macro_domin - other_roi_type	0.0716805	0.539094	0.800177
BRD1	stroma_pre	Macro_domin - other_roi_type	0.131456	0.304178	0.647776
ZBED4	stroma_pre	Macro_domin - other_roi_type	0.00909898	0.962663	0.988837
ALG12	stroma_pre	Macro_domin - other_roi_type	-0.128029	0.192372	0.582729
CRELD2	stroma_pre	Macro_domin - other_roi_type	0.0411496	0.444201	0.743191
PIM3	stroma_pre	Macro_domin - other_roi_type	0.348461	0.0265203	0.508251
TRABD	stroma_pre	Macro_domin - other_roi_type	0.0805153	0.535698	0.798124
TUBGCP6	stroma_pre	Macro_domin - other_roi_type	-0.0422057	0.692269	0.880891
HDAC10	stroma_pre	Macro_domin - other_roi_type	0.154806	0.0477482	0.582729
MAPK12	stroma_pre	Macro_domin - other_roi_type	-0.0688297	0.231791	0.582729
PLXNB2	stroma_pre	Macro_domin - other_roi_type	0.0556837	0.759924	0.914443
DENND6B	stroma_pre	Macro_domin - other_roi_type	0.0729311	0.556256	0.808529
PPP6R2	stroma_pre	Macro_domin - other_roi_type	-0.0190111	0.83268	0.942266
SBF1	stroma_pre	Macro_domin - other_roi_type	0.037911	0.790865	0.928874
ADM2	stroma_pre	Macro_domin - other_roi_type	-0.0531785	0.331298	0.665805
LMF2	stroma_pre	Macro_domin - other_roi_type	0.231929	0.0284312	0.517304
NCAPH2	stroma_pre	Macro_domin - other_roi_type	-0.00562231	0.924659	0.976154
SCO2	stroma_pre	Macro_domin - other_roi_type	0.353057	0.0931017	0.582729
TYMP	stroma_pre	Macro_domin - other_roi_type	0.717424	0.0404628	0.577795
ODF3B	stroma_pre	Macro_domin - other_roi_type	0.195103	0.356304	0.678376
KLHDC7B	stroma_pre	Macro_domin - other_roi_type	0.133404	0.189584	0.582729
CPT1B	stroma_pre	Macro_domin - other_roi_type	0.290911	0.00886099	0.363568
CHKB	stroma_pre	Macro_domin - other_roi_type	-0.17212	0.140328	0.582729
ARSA	stroma_pre	Macro_domin - other_roi_type	0.10021	0.526693	0.79221
ACR	stroma_pre	Macro_domin - other_roi_type	-0.0592602	0.275208	0.619064
RABL2B	stroma_pre	Macro_domin - other_roi_type	-0.125523	0.181286	0.582729
SAMD11	tumor_pre	Macro_domin - other_roi_type	-0.136953	0.130358	0.472958
NOC2L	tumor_pre	Macro_domin - other_roi_type	0.0243319	0.690953	0.88468
KLHL17	tumor_pre	Macro_domin - other_roi_type	-0.00316548	0.985911	0.995848
PLEKHN1	tumor_pre	Macro_domin - other_roi_type	-0.136104	0.13383	0.472958
PERM1	tumor_pre	Macro_domin - other_roi_type	-0.125458	0.162977	0.488073
HES4	tumor_pre	Macro_domin - other_roi_type	-0.141605	0.11677	0.472958
ISG15	tumor_pre	Macro_domin - other_roi_type	0.565809	0.0557092	0.472958
AGRN	tumor_pre	Macro_domin - other_roi_type	-0.0702044	0.523791	0.800707
C1orf159	tumor_pre	Macro_domin - other_roi_type	-0.146049	0.000964086	0.472958
TTLL10	tumor_pre	Macro_domin - other_roi_type	-0.136986	0.12946	0.472958
TNFRSF18	tumor_pre	Macro_domin - other_roi_type	-0.0996934	0.267351	0.61026
TNFRSF4	tumor_pre	Macro_domin - other_roi_type	-0.084945	0.399177	0.719847
SDF4	tumor_pre	Macro_domin - other_roi_type	0.215865	0.126849	0.472958
B3GALT6	tumor_pre	Macro_domin - other_roi_type	0.0875985	0.320978	0.656875
UBE2J2	tumor_pre	Macro_domin - other_roi_type	-0.0312141	0.69034	0.88458
SCNN1D	tumor_pre	Macro_domin - other_roi_type	-0.139426	0.126025	0.472958
ACAP3	tumor_pre	Macro_domin - other_roi_type	0.0471776	0.702498	0.890346
PUSL1	tumor_pre	Macro_domin - other_roi_type	-0.0339256	0.539108	0.811682
CPTP	tumor_pre	Macro_domin - other_roi_type	-0.0128764	0.88301	0.962089
TAS1R3	tumor_pre	Macro_domin - other_roi_type	-0.122792	0.160024	0.487457
DVL1	tumor_pre	Macro_domin - other_roi_type	-0.000827935	0.989782	0.997166
MXRA8	tumor_pre	Macro_domin - other_roi_type	-0.136989	0.13024	0.472958
AURKAIP1	tumor_pre	Macro_domin - other_roi_type	0.0938991	0.703015	0.890752
CCNL2	tumor_pre	Macro_domin - other_roi_type	0.101338	0.304328	0.643886
ANKRD65	tumor_pre	Macro_domin - other_roi_type	0.0171354	0.790281	0.927864
VWA1	tumor_pre	Macro_domin - other_roi_type	-0.136976	0.130353	0.472958
ATAD3C	tumor_pre	Macro_domin - other_roi_type	-0.137224	0.130135	0.472958
ATAD3A	tumor_pre	Macro_domin - other_roi_type	0.145657	0.105327	0.472958
TMEM240	tumor_pre	Macro_domin - other_roi_type	-0.12951	0.146356	0.475592
SSU72	tumor_pre	Macro_domin - other_roi_type	0.095719	0.382839	0.707845
MIB2	tumor_pre	Macro_domin - other_roi_type	-0.0616751	0.27628	0.618182
MMP23B	tumor_pre	Macro_domin - other_roi_type	-0.0905475	0.152364	0.479365
SLC35E2B	tumor_pre	Macro_domin - other_roi_type	0.22964	0.161103	0.487699
CDK11A	tumor_pre	Macro_domin - other_roi_type	0.0832928	0.469113	0.76871
NADK	tumor_pre	Macro_domin - other_roi_type	0.184759	0.148191	0.477427
GNB1	tumor_pre	Macro_domin - other_roi_type	0.181868	0.15355	0.480292
PRKCZ	tumor_pre	Macro_domin - other_roi_type	-0.136804	0.13082	0.472958
SKI	tumor_pre	Macro_domin - other_roi_type	-0.0413228	0.818089	0.938959
MORN1	tumor_pre	Macro_domin - other_roi_type	-0.137031	0.130257	0.472958
RER1	tumor_pre	Macro_domin - other_roi_type	0.229359	0.198247	0.530632
PEX10	tumor_pre	Macro_domin - other_roi_type	0.0536253	0.286452	0.626831
PANK4	tumor_pre	Macro_domin - other_roi_type	0.125881	0.317791	0.653976
TNFRSF14	tumor_pre	Macro_domin - other_roi_type	0.0462831	0.733271	0.904267
TTC34	tumor_pre	Macro_domin - other_roi_type	-0.0922964	0.462566	0.763644
ARHGEF16	tumor_pre	Macro_domin - other_roi_type	-0.13693	0.130426	0.472958
MEGF6	tumor_pre	Macro_domin - other_roi_type	-0.137535	0.129039	0.472958
TPRG1L	tumor_pre	Macro_domin - other_roi_type	0.0266932	0.751022	0.911699
WRAP73	tumor_pre	Macro_domin - other_roi_type	-0.045849	0.526033	0.802571
TP73	tumor_pre	Macro_domin - other_roi_type	-0.126982	0.156813	0.483118
LRRC47	tumor_pre	Macro_domin - other_roi_type	0.0537667	0.282572	0.624332
CEP104	tumor_pre	Macro_domin - other_roi_type	-0.0211779	0.725335	0.90136
C1orf174	tumor_pre	Macro_domin - other_roi_type	0.0416309	0.753251	0.91245
AJAP1	tumor_pre	Macro_domin - other_roi_type	-0.136953	0.130358	0.472958
NPHP4	tumor_pre	Macro_domin - other_roi_type	0.241694	0.186935	0.516066
KCNAB2	tumor_pre	Macro_domin - other_roi_type	-0.161485	0.319877	0.655916
RNF207	tumor_pre	Macro_domin - other_roi_type	-0.136933	0.130453	0.472958
ICMT	tumor_pre	Macro_domin - other_roi_type	-0.0906981	0.281504	0.623938
GPR153	tumor_pre	Macro_domin - other_roi_type	-0.0724886	0.193665	0.524657
ACOT7	tumor_pre	Macro_domin - other_roi_type	-0.123253	0.168806	0.490931
HES2	tumor_pre	Macro_domin - other_roi_type	-0.137762	0.129196	0.472958
ESPN	tumor_pre	Macro_domin - other_roi_type	-0.136992	0.130282	0.472958
TNFRSF25	tumor_pre	Macro_domin - other_roi_type	0.105224	0.451715	0.755784
PLEKHG5	tumor_pre	Macro_domin - other_roi_type	-0.136884	0.130628	0.472958
NOL9	tumor_pre	Macro_domin - other_roi_type	-0.0898047	0.468234	0.768161
ZBTB48	tumor_pre	Macro_domin - other_roi_type	-0.00194243	0.980537	0.994626
KLHL21	tumor_pre	Macro_domin - other_roi_type	-0.0108937	0.864752	0.953824
PHF13	tumor_pre	Macro_domin - other_roi_type	-0.0981421	0.21312	0.550737
THAP3	tumor_pre	Macro_domin - other_roi_type	-0.0260824	0.795492	0.929074
DNAJC11	tumor_pre	Macro_domin - other_roi_type	0.0398846	0.742952	0.907717
CAMTA1	tumor_pre	Macro_domin - other_roi_type	-0.0731586	0.441602	0.749706
VAMP3	tumor_pre	Macro_domin - other_roi_type	0.0452865	0.644535	0.865064
PER3	tumor_pre	Macro_domin - other_roi_type	-0.144268	0.125602	0.472958
TNFRSF9	tumor_pre	Macro_domin - other_roi_type	-0.0868921	0.333366	0.668084
PARK7	tumor_pre	Macro_domin - other_roi_type	0.0409053	0.751237	0.911699
ERRFI1	tumor_pre	Macro_domin - other_roi_type	-0.0693501	0.429936	0.74265
SLC45A1	tumor_pre	Macro_domin - other_roi_type	-0.139013	0.125734	0.472958
RERE	tumor_pre	Macro_domin - other_roi_type	0.0842205	0.464962	0.765133
ENO1	tumor_pre	Macro_domin - other_roi_type	0.366305	0.117366	0.472958
SLC2A5	tumor_pre	Macro_domin - other_roi_type	0.136963	0.339511	0.67189
GPR157	tumor_pre	Macro_domin - other_roi_type	-0.136803	0.130817	0.472958
H6PD	tumor_pre	Macro_domin - other_roi_type	0.05262	0.827299	0.940967
SPSB1	tumor_pre	Macro_domin - other_roi_type	-0.139197	0.122382	0.472958
SLC25A33	tumor_pre	Macro_domin - other_roi_type	-0.0517262	0.552247	0.820478
TMEM201	tumor_pre	Macro_domin - other_roi_type	-0.137835	0.128093	0.472958
PIK3CD	tumor_pre	Macro_domin - other_roi_type	0.233188	0.176907	0.501706
CLSTN1	tumor_pre	Macro_domin - other_roi_type	-0.00647553	0.954184	0.987315
CTNNBIP1	tumor_pre	Macro_domin - other_roi_type	-0.00460467	0.934666	0.980876
LZIC	tumor_pre	Macro_domin - other_roi_type	0.0956607	0.343361	0.67273
NMNAT1	tumor_pre	Macro_domin - other_roi_type	0.0436717	0.71192	0.894868
UBE4B	tumor_pre	Macro_domin - other_roi_type	0.0441621	0.674587	0.878142
KIF1B	tumor_pre	Macro_domin - other_roi_type	0.035326	0.689324	0.884288
PGD	tumor_pre	Macro_domin - other_roi_type	0.211291	0.39675	0.718889
DFFA	tumor_pre	Macro_domin - other_roi_type	-0.0667003	0.424199	0.738738
PEX14	tumor_pre	Macro_domin - other_roi_type	-0.111673	0.0483889	0.472958
CASZ1	tumor_pre	Macro_domin - other_roi_type	-0.0231935	0.699665	0.888938
TARDBP	tumor_pre	Macro_domin - other_roi_type	0.115799	0.17104	0.493637
MASP2	tumor_pre	Macro_domin - other_roi_type	-0.136216	0.131137	0.472958
SRM	tumor_pre	Macro_domin - other_roi_type	0.0197425	0.723394	0.900881
EXOSC10	tumor_pre	Macro_domin - other_roi_type	0.0309889	0.700954	0.889377
MTOR	tumor_pre	Macro_domin - other_roi_type	0.0745461	0.538696	0.811462
ANGPTL7	tumor_pre	Macro_domin - other_roi_type	-0.128456	0.148649	0.477555
UBIAD1	tumor_pre	Macro_domin - other_roi_type	-0.0878184	0.339532	0.67189
FBXO2	tumor_pre	Macro_domin - other_roi_type	-0.13693	0.130426	0.472958
FBXO44	tumor_pre	Macro_domin - other_roi_type	-0.11021	0.114334	0.472958
FBXO6	tumor_pre	Macro_domin - other_roi_type	0.141877	0.260068	0.602816
MAD2L2	tumor_pre	Macro_domin - other_roi_type	-0.0394962	0.487871	0.779359
DRAXIN	tumor_pre	Macro_domin - other_roi_type	-0.13511	0.134506	0.472958
AGTRAP	tumor_pre	Macro_domin - other_roi_type	-0.0557639	0.732711	0.903749
MTHFR	tumor_pre	Macro_domin - other_roi_type	0.0350607	0.761723	0.914901
CLCN6	tumor_pre	Macro_domin - other_roi_type	0.0109755	0.925378	0.978348
NPPB	tumor_pre	Macro_domin - other_roi_type	-0.136953	0.130358	0.472958
KIAA2013	tumor_pre	Macro_domin - other_roi_type	0.0330548	0.74097	0.906297
PLOD1	tumor_pre	Macro_domin - other_roi_type	0.136454	0.436779	0.746193
MFN2	tumor_pre	Macro_domin - other_roi_type	-0.0249129	0.789356	0.927668
MIIP	tumor_pre	Macro_domin - other_roi_type	0.0633247	0.428969	0.742169
TNFRSF1B	tumor_pre	Macro_domin - other_roi_type	0.588681	0.0580658	0.472958
VPS13D	tumor_pre	Macro_domin - other_roi_type	0.232592	0.234447	0.579336
DHRS3	tumor_pre	Macro_domin - other_roi_type	0.105019	0.692982	0.88501
PDPN	tumor_pre	Macro_domin - other_roi_type	-0.0933165	0.30058	0.641542
PRDM2	tumor_pre	Macro_domin - other_roi_type	-0.109484	0.443923	0.751149
KAZN	tumor_pre	Macro_domin - other_roi_type	-0.136953	0.130358	0.472958
TMEM51	tumor_pre	Macro_domin - other_roi_type	0.0438287	0.783209	0.925727
EFHD2	tumor_pre	Macro_domin - other_roi_type	0.0964644	0.653153	0.868668
CELA2A	tumor_pre	Macro_domin - other_roi_type	0.0352624	0.697276	0.887085
CASP9	tumor_pre	Macro_domin - other_roi_type	0.0011915	0.987286	0.996327
DNAJC16	tumor_pre	Macro_domin - other_roi_type	0.0635081	0.611985	0.850277
AGMAT	tumor_pre	Macro_domin - other_roi_type	0.0249021	0.757312	0.913503
DDI2	tumor_pre	Macro_domin - other_roi_type	0.111539	0.136884	0.472958
PLEKHM2	tumor_pre	Macro_domin - other_roi_type	0.24508	0.158308	0.484755
SLC25A34	tumor_pre	Macro_domin - other_roi_type	-0.0771507	0.392395	0.715308
FBLIM1	tumor_pre	Macro_domin - other_roi_type	-0.124748	0.164736	0.488236
UQCRHL	tumor_pre	Macro_domin - other_roi_type	-0.107143	0.22907	0.572529
SPEN	tumor_pre	Macro_domin - other_roi_type	-0.0305211	0.635094	0.8596
ZBTB17	tumor_pre	Macro_domin - other_roi_type	-0.0597802	0.560196	0.823872
HSPB7	tumor_pre	Macro_domin - other_roi_type	-0.137685	0.128357	0.472958
CLCNKA	tumor_pre	Macro_domin - other_roi_type	-0.136953	0.130358	0.472958
CLCNKB	tumor_pre	Macro_domin - other_roi_type	-0.13693	0.130426	0.472958
FAM131C	tumor_pre	Macro_domin - other_roi_type	-0.13693	0.130426	0.472958
EPHA2	tumor_pre	Macro_domin - other_roi_type	-0.137033	0.130214	0.472958
ARHGEF19	tumor_pre	Macro_domin - other_roi_type	-0.088656	0.31613	0.652478
FBXO42	tumor_pre	Macro_domin - other_roi_type	0.0613809	0.633465	0.85898
SZRD1	tumor_pre	Macro_domin - other_roi_type	0.123816	0.257474	0.600331
NECAP2	tumor_pre	Macro_domin - other_roi_type	0.076268	0.548834	0.818483
CROCC	tumor_pre	Macro_domin - other_roi_type	-0.0997001	0.253823	0.596942
MFAP2	tumor_pre	Macro_domin - other_roi_type	-0.13693	0.130426	0.472958
ATP13A2	tumor_pre	Macro_domin - other_roi_type	-0.0980052	0.228468	0.572235
SDHB	tumor_pre	Macro_domin - other_roi_type	0.195081	0.0805715	0.472958
PADI2	tumor_pre	Macro_domin - other_roi_type	-0.0314645	0.869381	0.95587
PADI4	tumor_pre	Macro_domin - other_roi_type	-0.140915	0.114716	0.472958
RCC2	tumor_pre	Macro_domin - other_roi_type	0.0649417	0.591194	0.841389
ARHGEF10L	tumor_pre	Macro_domin - other_roi_type	0.256141	0.08383	0.472958
IGSF21	tumor_pre	Macro_domin - other_roi_type	0.476593	0.098682	0.472958
ALDH4A1	tumor_pre	Macro_domin - other_roi_type	0.0296669	0.646578	0.866107
IFFO2	tumor_pre	Macro_domin - other_roi_type	0.0168795	0.82879	0.941142
UBR4	tumor_pre	Macro_domin - other_roi_type	0.155011	0.126272	0.472958
EMC1	tumor_pre	Macro_domin - other_roi_type	0.14173	0.365515	0.69331
MRTO4	tumor_pre	Macro_domin - other_roi_type	-0.114611	0.318083	0.653976
AKR7A3	tumor_pre	Macro_domin - other_roi_type	-0.137343	0.129595	0.472958
CAPZB	tumor_pre	Macro_domin - other_roi_type	0.235555	0.0685621	0.472958
NBL1	tumor_pre	Macro_domin - other_roi_type	-0.139182	0.121091	0.472958
TMCO4	tumor_pre	Macro_domin - other_roi_type	0.131337	0.307557	0.646305
OTUD3	tumor_pre	Macro_domin - other_roi_type	-0.0292386	0.562206	0.824726
PLA2G2A	tumor_pre	Macro_domin - other_roi_type	-0.136953	0.130358	0.472958
PLA2G5	tumor_pre	Macro_domin - other_roi_type	-0.129107	0.146769	0.475627
PLA2G2D	tumor_pre	Macro_domin - other_roi_type	0.284374	0.0994896	0.472958
UBXN10	tumor_pre	Macro_domin - other_roi_type	-0.136931	0.130462	0.472958
CAMK2N1	tumor_pre	Macro_domin - other_roi_type	-0.13669	0.131553	0.472958
MUL1	tumor_pre	Macro_domin - other_roi_type	-0.000538812	0.992861	0.99802
FAM43B	tumor_pre	Macro_domin - other_roi_type	-0.137273	0.1296	0.472958
PINK1	tumor_pre	Macro_domin - other_roi_type	0.114732	0.340943	0.672242
DDOST	tumor_pre	Macro_domin - other_roi_type	0.064721	0.599334	0.846
HP1BP3	tumor_pre	Macro_domin - other_roi_type	0.0991519	0.358852	0.687292
EIF4G3	tumor_pre	Macro_domin - other_roi_type	0.132729	0.274519	0.6169
ECE1	tumor_pre	Macro_domin - other_roi_type	-0.00943237	0.95079	0.986338
ALPL	tumor_pre	Macro_domin - other_roi_type	-0.13691	0.130481	0.472958
RAP1GAP	tumor_pre	Macro_domin - other_roi_type	-0.13693	0.130426	0.472958
USP48	tumor_pre	Macro_domin - other_roi_type	0.0353003	0.817572	0.938829
HSPG2	tumor_pre	Macro_domin - other_roi_type	0.0099621	0.910305	0.972521
CDC42	tumor_pre	Macro_domin - other_roi_type	0.149816	0.354597	0.683982
ZBTB40	tumor_pre	Macro_domin - other_roi_type	-0.086962	0.435937	0.745795
C1QA	tumor_pre	Macro_domin - other_roi_type	0.81427	0.0247841	0.472958
C1QC	tumor_pre	Macro_domin - other_roi_type	1.25857	0.00727171	0.472958
C1QB	tumor_pre	Macro_domin - other_roi_type	0.984834	0.0024448	0.472958
EPHB2	tumor_pre	Macro_domin - other_roi_type	-0.103711	0.253353	0.596494
KDM1A	tumor_pre	Macro_domin - other_roi_type	0.0538766	0.542363	0.813977
LUZP1	tumor_pre	Macro_domin - other_roi_type	-0.0042247	0.947084	0.984993
HNRNPR	tumor_pre	Macro_domin - other_roi_type	0.167032	0.204474	0.538583
ZNF436	tumor_pre	Macro_domin - other_roi_type	0.0162488	0.857808	0.952215
TCEA3	tumor_pre	Macro_domin - other_roi_type	-0.13693	0.130426	0.472958
ASAP3	tumor_pre	Macro_domin - other_roi_type	-0.0369843	0.497643	0.785018
ID3	tumor_pre	Macro_domin - other_roi_type	-0.118514	0.177045	0.501718
PITHD1	tumor_pre	Macro_domin - other_roi_type	0.083062	0.340562	0.672242
LYPLA2	tumor_pre	Macro_domin - other_roi_type	0.0447804	0.740951	0.906297
GALE	tumor_pre	Macro_domin - other_roi_type	0.130803	0.201004	0.533581
HMGCL	tumor_pre	Macro_domin - other_roi_type	0.109919	0.349107	0.678621
FUCA1	tumor_pre	Macro_domin - other_roi_type	0.136562	0.42926	0.74237
CNR2	tumor_pre	Macro_domin - other_roi_type	-0.13691	0.130481	0.472958
PNRC2	tumor_pre	Macro_domin - other_roi_type	0.104966	0.256818	0.599717
SRSF10	tumor_pre	Macro_domin - other_roi_type	0.0149134	0.855305	0.951575
MYOM3	tumor_pre	Macro_domin - other_roi_type	-0.13693	0.130426	0.472958
STPG1	tumor_pre	Macro_domin - other_roi_type	-0.133056	0.143716	0.475095
NIPAL3	tumor_pre	Macro_domin - other_roi_type	0.0229158	0.770499	0.918839
RCAN3	tumor_pre	Macro_domin - other_roi_type	-0.0771887	0.249381	0.592046
SRRM1	tumor_pre	Macro_domin - other_roi_type	0.0879306	0.239772	0.583886
CLIC4	tumor_pre	Macro_domin - other_roi_type	0.106346	0.462191	0.763574
RUNX3	tumor_pre	Macro_domin - other_roi_type	0.00194874	0.982176	0.994726
SYF2	tumor_pre	Macro_domin - other_roi_type	0.172476	0.178971	0.504044
RSRP1	tumor_pre	Macro_domin - other_roi_type	0.23457	0.0574646	0.472958
RHD	tumor_pre	Macro_domin - other_roi_type	-0.0390141	0.674604	0.878142
TMEM50A	tumor_pre	Macro_domin - other_roi_type	0.113725	0.215826	0.554353
LDLRAP1	tumor_pre	Macro_domin - other_roi_type	0.0544871	0.619059	0.852914
MAN1C1	tumor_pre	Macro_domin - other_roi_type	0.193149	0.273617	0.616398
MTFR1L	tumor_pre	Macro_domin - other_roi_type	0.155559	0.215074	0.553609
PAQR7	tumor_pre	Macro_domin - other_roi_type	0.0279827	0.72649	0.90136
STMN1	tumor_pre	Macro_domin - other_roi_type	0.0797645	0.484571	0.777297
PAFAH2	tumor_pre	Macro_domin - other_roi_type	-0.031271	0.772928	0.920661
SLC30A2	tumor_pre	Macro_domin - other_roi_type	-0.136906	0.130535	0.472958
PDIK1L	tumor_pre	Macro_domin - other_roi_type	0.0266617	0.726186	0.90136
ZNF593	tumor_pre	Macro_domin - other_roi_type	0.0340984	0.566342	0.827127
CNKSR1	tumor_pre	Macro_domin - other_roi_type	-0.0810022	0.341794	0.672242
CEP85	tumor_pre	Macro_domin - other_roi_type	-0.0930452	0.405968	0.723898
SH3BGRL3	tumor_pre	Macro_domin - other_roi_type	0.225233	0.298009	0.638677
UBXN11	tumor_pre	Macro_domin - other_roi_type	0.15734	0.50172	0.787275
CD52	tumor_pre	Macro_domin - other_roi_type	0.08119	0.685354	0.881809
LIN28A	tumor_pre	Macro_domin - other_roi_type	-0.108236	0.21888	0.558359
DHDDS	tumor_pre	Macro_domin - other_roi_type	0.0152325	0.877807	0.960271
HMGN2	tumor_pre	Macro_domin - other_roi_type	0.108925	0.421434	0.737072
RPS6KA1	tumor_pre	Macro_domin - other_roi_type	0.025931	0.852431	0.94997
ARID1A	tumor_pre	Macro_domin - other_roi_type	0.0946374	0.383162	0.708121
PIGV	tumor_pre	Macro_domin - other_roi_type	-0.11278	0.370378	0.696923
ZDHHC18	tumor_pre	Macro_domin - other_roi_type	-0.0407986	0.631183	0.858008
SFN	tumor_pre	Macro_domin - other_roi_type	-0.136831	0.130688	0.472958
GPN2	tumor_pre	Macro_domin - other_roi_type	-0.0438644	0.55116	0.819834
GPATCH3	tumor_pre	Macro_domin - other_roi_type	0.0419955	0.573276	0.831677
NUDC	tumor_pre	Macro_domin - other_roi_type	0.0419863	0.623989	0.853751
KDF1	tumor_pre	Macro_domin - other_roi_type	-0.13689	0.130574	0.472958
TRNP1	tumor_pre	Macro_domin - other_roi_type	-0.0188235	0.860585	0.952615
SLC9A1	tumor_pre	Macro_domin - other_roi_type	-0.079843	0.296812	0.63747
WDTC1	tumor_pre	Macro_domin - other_roi_type	0.130797	0.405291	0.723248
TMEM222	tumor_pre	Macro_domin - other_roi_type	-0.0330194	0.760994	0.914633
SYTL1	tumor_pre	Macro_domin - other_roi_type	-0.0168987	0.863175	0.953071
MAP3K6	tumor_pre	Macro_domin - other_roi_type	0.142922	0.398221	0.719543
CD164L2	tumor_pre	Macro_domin - other_roi_type	-0.136956	0.130426	0.472958
WASF2	tumor_pre	Macro_domin - other_roi_type	0.200014	0.208137	0.543666
AHDC1	tumor_pre	Macro_domin - other_roi_type	0.0234181	0.787726	0.927103
FGR	tumor_pre	Macro_domin - other_roi_type	0.484282	0.0380676	0.472958
IFI6	tumor_pre	Macro_domin - other_roi_type	0.96231	0.0211967	0.472958
FAM76A	tumor_pre	Macro_domin - other_roi_type	-0.00217524	0.988973	0.996882
STX12	tumor_pre	Macro_domin - other_roi_type	0.0915797	0.495973	0.784917
PPP1R8	tumor_pre	Macro_domin - other_roi_type	-0.024291	0.649536	0.868052
THEMIS2	tumor_pre	Macro_domin - other_roi_type	0.0941175	0.633105	0.85898
RPA2	tumor_pre	Macro_domin - other_roi_type	-0.0924634	0.334448	0.668624
SMPDL3B	tumor_pre	Macro_domin - other_roi_type	-0.136934	0.130374	0.472958
XKR8	tumor_pre	Macro_domin - other_roi_type	-0.0654049	0.413861	0.729947
EYA3	tumor_pre	Macro_domin - other_roi_type	0.0415241	0.715054	0.896715
PTAFR	tumor_pre	Macro_domin - other_roi_type	-0.0391363	0.860058	0.952444
DNAJC8	tumor_pre	Macro_domin - other_roi_type	0.15595	0.0796044	0.472958
SESN2	tumor_pre	Macro_domin - other_roi_type	0.0230298	0.822978	0.939372
MED18	tumor_pre	Macro_domin - other_roi_type	0.02779	0.65043	0.868152
PHACTR4	tumor_pre	Macro_domin - other_roi_type	0.080289	0.524832	0.801308
RCC1	tumor_pre	Macro_domin - other_roi_type	0.0387192	0.694694	0.885809
TRNAU1AP	tumor_pre	Macro_domin - other_roi_type	0.0215924	0.84585	0.948198
TAF12	tumor_pre	Macro_domin - other_roi_type	0.142721	0.425188	0.739408
RAB42	tumor_pre	Macro_domin - other_roi_type	0.0721636	0.723763	0.900881
GMEB1	tumor_pre	Macro_domin - other_roi_type	0.0772221	0.370265	0.696885
YTHDF2	tumor_pre	Macro_domin - other_roi_type	0.0371611	0.485664	0.778476
OPRD1	tumor_pre	Macro_domin - other_roi_type	-0.126285	0.158657	0.485011
EPB41	tumor_pre	Macro_domin - other_roi_type	0.0329099	0.723558	0.900881
SRSF4	tumor_pre	Macro_domin - other_roi_type	0.0985661	0.234196	0.579131
MECR	tumor_pre	Macro_domin - other_roi_type	-0.166647	0.0736298	0.472958
PTPRU	tumor_pre	Macro_domin - other_roi_type	-0.136862	0.130521	0.472958
LAPTM5	tumor_pre	Macro_domin - other_roi_type	0.81093	0.0388129	0.472958
SDC3	tumor_pre	Macro_domin - other_roi_type	0.278545	0.202044	0.534717
PUM1	tumor_pre	Macro_domin - other_roi_type	0.00153912	0.993041	0.99802
NKAIN1	tumor_pre	Macro_domin - other_roi_type	-0.130301	0.145243	0.47523
SNRNP40	tumor_pre	Macro_domin - other_roi_type	0.069629	0.315492	0.652478
ZCCHC17	tumor_pre	Macro_domin - other_roi_type	0.147259	0.111951	0.472958
FABP3	tumor_pre	Macro_domin - other_roi_type	-0.0932206	0.288403	0.628798
SERINC2	tumor_pre	Macro_domin - other_roi_type	-0.103898	0.224697	0.566585
TINAGL1	tumor_pre	Macro_domin - other_roi_type	-0.135477	0.133542	0.472958
PEF1	tumor_pre	Macro_domin - other_roi_type	0.0335285	0.661116	0.872249
COL16A1	tumor_pre	Macro_domin - other_roi_type	-0.13735	0.129498	0.472958
PTP4A2	tumor_pre	Macro_domin - other_roi_type	0.0943316	0.361909	0.689908
KHDRBS1	tumor_pre	Macro_domin - other_roi_type	0.092803	0.325074	0.660781
TMEM39B	tumor_pre	Macro_domin - other_roi_type	-0.0567073	0.538195	0.811452
KPNA6	tumor_pre	Macro_domin - other_roi_type	0.0998799	0.272753	0.615531
TXLNA	tumor_pre	Macro_domin - other_roi_type	0.0571624	0.728068	0.90136
TMEM234	tumor_pre	Macro_domin - other_roi_type	0.0157592	0.849272	0.948835
EIF3I	tumor_pre	Macro_domin - other_roi_type	0.034563	0.777653	0.922564
LCK	tumor_pre	Macro_domin - other_roi_type	-0.127587	0.0576171	0.472958
HDAC1	tumor_pre	Macro_domin - other_roi_type	-0.0416055	0.758644	0.913885
MARCKSL1	tumor_pre	Macro_domin - other_roi_type	-0.0352178	0.686783	0.882442
FAM229A	tumor_pre	Macro_domin - other_roi_type	-0.0371764	0.808589	0.935259
BSDC1	tumor_pre	Macro_domin - other_roi_type	0.0231519	0.854493	0.950845
ZBTB8B	tumor_pre	Macro_domin - other_roi_type	-0.127908	0.152228	0.479365
ZBTB8A	tumor_pre	Macro_domin - other_roi_type	-0.137855	0.129	0.472958
ZBTB8OS	tumor_pre	Macro_domin - other_roi_type	0.0862712	0.352159	0.68204
RBBP4	tumor_pre	Macro_domin - other_roi_type	0.0782297	0.611695	0.850277
SYNC	tumor_pre	Macro_domin - other_roi_type	-0.0316507	0.723517	0.900881
KIAA1522	tumor_pre	Macro_domin - other_roi_type	0.140117	0.0477439	0.472958
S100PBP	tumor_pre	Macro_domin - other_roi_type	0.166838	0.141846	0.474408
TMEM54	tumor_pre	Macro_domin - other_roi_type	-0.136959	0.13037	0.472958
RNF19B	tumor_pre	Macro_domin - other_roi_type	0.0220237	0.737283	0.90521
AK2	tumor_pre	Macro_domin - other_roi_type	0.0655427	0.607583	0.849905
AZIN2	tumor_pre	Macro_domin - other_roi_type	-0.138008	0.128403	0.472958
TRIM62	tumor_pre	Macro_domin - other_roi_type	0.0469689	0.563291	0.825624
ZNF362	tumor_pre	Macro_domin - other_roi_type	0.106756	0.588244	0.840117
PHC2	tumor_pre	Macro_domin - other_roi_type	0.251373	0.145636	0.475294
ZSCAN20	tumor_pre	Macro_domin - other_roi_type	-0.190938	0.0580056	0.472958
CSMD2	tumor_pre	Macro_domin - other_roi_type	-0.137373	0.130031	0.472958
SMIM12	tumor_pre	Macro_domin - other_roi_type	0.0512	0.736616	0.905172
GJB4	tumor_pre	Macro_domin - other_roi_type	-0.123414	0.165409	0.488753
GJB3	tumor_pre	Macro_domin - other_roi_type	-0.136953	0.130358	0.472958
GJA4	tumor_pre	Macro_domin - other_roi_type	-0.136953	0.130358	0.472958
DLGAP3	tumor_pre	Macro_domin - other_roi_type	0.0108516	0.929507	0.979664
ZMYM1	tumor_pre	Macro_domin - other_roi_type	-0.00407203	0.957433	0.987937
SFPQ	tumor_pre	Macro_domin - other_roi_type	0.0493002	0.834767	0.942876
ZMYM4	tumor_pre	Macro_domin - other_roi_type	0.0792855	0.535344	0.809208
KIAA0319L	tumor_pre	Macro_domin - other_roi_type	0.148773	0.154965	0.481769
NCDN	tumor_pre	Macro_domin - other_roi_type	0.0212527	0.764925	0.915498
TFAP2E	tumor_pre	Macro_domin - other_roi_type	0.094493	0.598362	0.8458
PSMB2	tumor_pre	Macro_domin - other_roi_type	0.0815832	0.353481	0.683754
C1orf216	tumor_pre	Macro_domin - other_roi_type	0.030041	0.595181	0.843449
CLSPN	tumor_pre	Macro_domin - other_roi_type	-0.0729143	0.398246	0.719543
AGO4	tumor_pre	Macro_domin - other_roi_type	-0.0664811	0.643796	0.864538
AGO1	tumor_pre	Macro_domin - other_roi_type	0.206974	0.151052	0.478971
AGO3	tumor_pre	Macro_domin - other_roi_type	-0.107425	0.329558	0.665306
COL8A2	tumor_pre	Macro_domin - other_roi_type	0.0672498	0.418329	0.733846
TRAPPC3	tumor_pre	Macro_domin - other_roi_type	-0.0385302	0.600021	0.846482
MAP7D1	tumor_pre	Macro_domin - other_roi_type	0.0282105	0.762342	0.914901
THRAP3	tumor_pre	Macro_domin - other_roi_type	0.217128	0.0466279	0.472958
SH3D21	tumor_pre	Macro_domin - other_roi_type	0.170621	0.183747	0.511305
EVA1B	tumor_pre	Macro_domin - other_roi_type	0.0908676	0.228099	0.571954
STK40	tumor_pre	Macro_domin - other_roi_type	0.0789721	0.361726	0.689881
LSM10	tumor_pre	Macro_domin - other_roi_type	-0.00653579	0.934581	0.980876
OSCP1	tumor_pre	Macro_domin - other_roi_type	-0.136801	0.131142	0.472958
CSF3R	tumor_pre	Macro_domin - other_roi_type	0.0662622	0.735256	0.904606
GRIK3	tumor_pre	Macro_domin - other_roi_type	-0.121233	0.172699	0.494859
ZC3H12A	tumor_pre	Macro_domin - other_roi_type	-0.125065	0.165269	0.48863
MEAF6	tumor_pre	Macro_domin - other_roi_type	-0.0744623	0.269146	0.611697
SNIP1	tumor_pre	Macro_domin - other_roi_type	-0.140207	0.000686515	0.472958
DNALI1	tumor_pre	Macro_domin - other_roi_type	-0.136953	0.130358	0.472958
GNL2	tumor_pre	Macro_domin - other_roi_type	-0.0489509	0.588619	0.840117
RSPO1	tumor_pre	Macro_domin - other_roi_type	-0.136953	0.130358	0.472958
C1orf109	tumor_pre	Macro_domin - other_roi_type	-0.0748488	0.18895	0.518234
CDCA8	tumor_pre	Macro_domin - other_roi_type	-0.136929	0.13046	0.472958
MANEAL	tumor_pre	Macro_domin - other_roi_type	-0.0639421	0.497023	0.785018
YRDC	tumor_pre	Macro_domin - other_roi_type	-0.0631194	0.458543	0.760836
C1orf122	tumor_pre	Macro_domin - other_roi_type	0.0327547	0.610055	0.850239
MTF1	tumor_pre	Macro_domin - other_roi_type	0.0953029	0.411759	0.728909
INPP5B	tumor_pre	Macro_domin - other_roi_type	0.077062	0.481663	0.775656
SF3A3	tumor_pre	Macro_domin - other_roi_type	0.0520082	0.433741	0.744329
FHL3	tumor_pre	Macro_domin - other_roi_type	0.156708	0.253389	0.596494
RRAGC	tumor_pre	Macro_domin - other_roi_type	-0.0615685	0.440153	0.748819
MYCBP	tumor_pre	Macro_domin - other_roi_type	0.0279159	0.813485	0.937463
RHBDL2	tumor_pre	Macro_domin - other_roi_type	-0.136819	0.130706	0.472958
AKIRIN1	tumor_pre	Macro_domin - other_roi_type	0.0874243	0.0904598	0.472958
NDUFS5	tumor_pre	Macro_domin - other_roi_type	0.0996401	0.424182	0.738738
MACF1	tumor_pre	Macro_domin - other_roi_type	0.124105	0.314331	0.65189
BMP8A	tumor_pre	Macro_domin - other_roi_type	-0.121452	0.239976	0.584229
PABPC4	tumor_pre	Macro_domin - other_roi_type	0.0706803	0.510407	0.792207
HEYL	tumor_pre	Macro_domin - other_roi_type	-0.136863	0.130617	0.472958
HPCAL4	tumor_pre	Macro_domin - other_roi_type	-0.122152	0.171397	0.493694
PPIE	tumor_pre	Macro_domin - other_roi_type	0.0631507	0.542248	0.813977
BMP8B	tumor_pre	Macro_domin - other_roi_type	-0.144598	0.456572	0.759923
OXCT2	tumor_pre	Macro_domin - other_roi_type	-0.0607902	0.554219	0.820958
TRIT1	tumor_pre	Macro_domin - other_roi_type	-0.0271715	0.655707	0.869562
MYCL	tumor_pre	Macro_domin - other_roi_type	0.00525689	0.953079	0.986815
MFSD2A	tumor_pre	Macro_domin - other_roi_type	-0.162267	0.0122189	0.472958
CAP1	tumor_pre	Macro_domin - other_roi_type	0.193019	0.225639	0.567781
PPT1	tumor_pre	Macro_domin - other_roi_type	0.262117	0.174325	0.497427
RLF	tumor_pre	Macro_domin - other_roi_type	0.013854	0.904964	0.969848
ZMPSTE24	tumor_pre	Macro_domin - other_roi_type	0.158045	0.116384	0.472958
COL9A2	tumor_pre	Macro_domin - other_roi_type	-0.136272	0.131731	0.472958
SMAP2	tumor_pre	Macro_domin - other_roi_type	0.300754	0.18314	0.510198
ZFP69B	tumor_pre	Macro_domin - other_roi_type	-0.137025	0.130062	0.472958
EXO5	tumor_pre	Macro_domin - other_roi_type	-0.0955795	0.309261	0.647488
ZNF684	tumor_pre	Macro_domin - other_roi_type	0.098033	0.359289	0.687475
NFYC	tumor_pre	Macro_domin - other_roi_type	0.103027	0.241696	0.585539
CITED4	tumor_pre	Macro_domin - other_roi_type	-0.124116	0.164329	0.488236
CTPS1	tumor_pre	Macro_domin - other_roi_type	-0.114748	0.0654417	0.472958
SLFNL1	tumor_pre	Macro_domin - other_roi_type	0.0235274	0.81949	0.939088
SCMH1	tumor_pre	Macro_domin - other_roi_type	0.0741068	0.15954	0.486702
FOXO6	tumor_pre	Macro_domin - other_roi_type	-0.136953	0.130358	0.472958
FOXJ3	tumor_pre	Macro_domin - other_roi_type	0.0131629	0.848545	0.948835
RIMKLA	tumor_pre	Macro_domin - other_roi_type	-0.134798	0.135513	0.472958
PPCS	tumor_pre	Macro_domin - other_roi_type	0.0168601	0.846836	0.948488
PPIH	tumor_pre	Macro_domin - other_roi_type	0.0572325	0.371926	0.697649
YBX1	tumor_pre	Macro_domin - other_roi_type	0.215981	0.160311	0.487649
CLDN19	tumor_pre	Macro_domin - other_roi_type	-0.13693	0.130426	0.472958
P3H1	tumor_pre	Macro_domin - other_roi_type	0.0618612	0.509529	0.792207
C1orf50	tumor_pre	Macro_domin - other_roi_type	-0.04997	0.361832	0.689908
ERMAP	tumor_pre	Macro_domin - other_roi_type	-0.0211408	0.918507	0.976064
ZNF691	tumor_pre	Macro_domin - other_roi_type	0.0342747	0.561671	0.824492
SLC2A1	tumor_pre	Macro_domin - other_roi_type	-0.104098	0.268924	0.611697
FAM183A	tumor_pre	Macro_domin - other_roi_type	-0.13691	0.130481	0.472958
EBNA1BP2	tumor_pre	Macro_domin - other_roi_type	-0.0236705	0.722707	0.900677
TMEM125	tumor_pre	Macro_domin - other_roi_type	-0.13693	0.130426	0.472958
C1orf210	tumor_pre	Macro_domin - other_roi_type	-0.136953	0.130358	0.472958
TIE1	tumor_pre	Macro_domin - other_roi_type	-0.136953	0.130358	0.472958
CDC20	tumor_pre	Macro_domin - other_roi_type	-0.136958	0.130378	0.472958
ELOVL1	tumor_pre	Macro_domin - other_roi_type	0.104408	0.324459	0.660369
MED8	tumor_pre	Macro_domin - other_roi_type	0.125741	0.212227	0.549737
SZT2	tumor_pre	Macro_domin - other_roi_type	-0.0552088	0.571294	0.830486
HYI	tumor_pre	Macro_domin - other_roi_type	-0.0760399	0.343013	0.67273
PTPRF	tumor_pre	Macro_domin - other_roi_type	-0.137056	0.129549	0.472958
KDM4A	tumor_pre	Macro_domin - other_roi_type	0.20532	0.218633	0.558036
ST3GAL3	tumor_pre	Macro_domin - other_roi_type	-0.0639816	0.264998	0.608451
ARTN	tumor_pre	Macro_domin - other_roi_type	-0.136841	0.130685	0.472958
IPO13	tumor_pre	Macro_domin - other_roi_type	-0.00319443	0.971918	0.993147
DPH2	tumor_pre	Macro_domin - other_roi_type	0.0291233	0.593593	0.842468
ATP6V0B	tumor_pre	Macro_domin - other_roi_type	0.118028	0.384242	0.708617
B4GALT2	tumor_pre	Macro_domin - other_roi_type	-0.10715	0.244577	0.587121
CCDC24	tumor_pre	Macro_domin - other_roi_type	-0.139063	0.125686	0.472958
SLC6A9	tumor_pre	Macro_domin - other_roi_type	-0.136953	0.130358	0.472958
DMAP1	tumor_pre	Macro_domin - other_roi_type	0.00993716	0.878011	0.960332
ERI3	tumor_pre	Macro_domin - other_roi_type	-0.00431795	0.95479	0.987332
RNF220	tumor_pre	Macro_domin - other_roi_type	0.0380924	0.534698	0.808721
TMEM53	tumor_pre	Macro_domin - other_roi_type	-0.0283207	0.677656	0.878933
KIF2C	tumor_pre	Macro_domin - other_roi_type	-0.136818	0.13074	0.472958
PLK3	tumor_pre	Macro_domin - other_roi_type	0.226767	0.19861	0.530994
BTBD19	tumor_pre	Macro_domin - other_roi_type	0.278836	0.156898	0.483118
EIF2B3	tumor_pre	Macro_domin - other_roi_type	0.0456794	0.486304	0.778691
HECTD3	tumor_pre	Macro_domin - other_roi_type	0.00493665	0.952063	0.986476
UROD	tumor_pre	Macro_domin - other_roi_type	0.0302409	0.654408	0.869513
ZSWIM5	tumor_pre	Macro_domin - other_roi_type	-0.133674	0.137203	0.472958
TOE1	tumor_pre	Macro_domin - other_roi_type	-0.119448	0.0287216	0.472958
TESK2	tumor_pre	Macro_domin - other_roi_type	-0.143978	0.317432	0.653642
MMACHC	tumor_pre	Macro_domin - other_roi_type	-0.084997	0.254601	0.597532
PRDX1	tumor_pre	Macro_domin - other_roi_type	0.019796	0.903206	0.969247
AKR1A1	tumor_pre	Macro_domin - other_roi_type	0.181206	0.17351	0.49591
NASP	tumor_pre	Macro_domin - other_roi_type	-0.0506498	0.748164	0.910584
CCDC17	tumor_pre	Macro_domin - other_roi_type	0.181674	0.114075	0.472958
GPBP1L1	tumor_pre	Macro_domin - other_roi_type	0.136573	0.328718	0.664861
TMEM69	tumor_pre	Macro_domin - other_roi_type	0.107486	0.254674	0.597532
IPP	tumor_pre	Macro_domin - other_roi_type	-0.0501176	0.511758	0.793565
MAST2	tumor_pre	Macro_domin - other_roi_type	0.032858	0.605097	0.849511
PIK3R3	tumor_pre	Macro_domin - other_roi_type	-0.13663	0.132325	0.472958
TSPAN1	tumor_pre	Macro_domin - other_roi_type	-0.13693	0.130426	0.472958
POMGNT1	tumor_pre	Macro_domin - other_roi_type	0.130943	0.124058	0.472958
LURAP1	tumor_pre	Macro_domin - other_roi_type	-0.131406	0.144647	0.47523
RAD54L	tumor_pre	Macro_domin - other_roi_type	-0.136998	0.13034	0.472958
LRRC41	tumor_pre	Macro_domin - other_roi_type	0.170745	0.44009	0.748819
NSUN4	tumor_pre	Macro_domin - other_roi_type	0.216656	0.100881	0.472958
FAAH	tumor_pre	Macro_domin - other_roi_type	-0.0851757	0.123277	0.472958
MKNK1	tumor_pre	Macro_domin - other_roi_type	0.17046	0.166295	0.489726
MOB3C	tumor_pre	Macro_domin - other_roi_type	0.194332	0.187685	0.516355
ATPAF1	tumor_pre	Macro_domin - other_roi_type	0.0731494	0.292378	0.633654
TEX38	tumor_pre	Macro_domin - other_roi_type	-0.0985871	0.220968	0.560883
EFCAB14	tumor_pre	Macro_domin - other_roi_type	0.218253	0.211267	0.548209
CYP4B1	tumor_pre	Macro_domin - other_roi_type	-0.136959	0.130225	0.472958
CYP4X1	tumor_pre	Macro_domin - other_roi_type	-0.136946	0.130454	0.472958
CYP4Z1	tumor_pre	Macro_domin - other_roi_type	-0.130634	0.132867	0.472958
PDZK1IP1	tumor_pre	Macro_domin - other_roi_type	-0.136877	0.130619	0.472958
TAL1	tumor_pre	Macro_domin - other_roi_type	-0.124987	0.159944	0.487447
STIL	tumor_pre	Macro_domin - other_roi_type	-0.136298	0.132457	0.472958
CMPK1	tumor_pre	Macro_domin - other_roi_type	0.0400662	0.562182	0.824726
FOXE3	tumor_pre	Macro_domin - other_roi_type	-0.136516	0.130357	0.472958
SPATA6	tumor_pre	Macro_domin - other_roi_type	-0.139734	0.200195	0.532474
BEND5	tumor_pre	Macro_domin - other_roi_type	-0.136953	0.130358	0.472958
ELAVL4	tumor_pre	Macro_domin - other_roi_type	-0.1343	0.136544	0.472958
DMRTA2	tumor_pre	Macro_domin - other_roi_type	-0.137401	0.124655	0.472958
FAF1	tumor_pre	Macro_domin - other_roi_type	0.0364956	0.544965	0.81588
CDKN2C	tumor_pre	Macro_domin - other_roi_type	-0.0690249	0.398958	0.71969
RNF11	tumor_pre	Macro_domin - other_roi_type	0.0166216	0.84478	0.947974
TTC39A	tumor_pre	Macro_domin - other_roi_type	-0.136953	0.130358	0.472958
EPS15	tumor_pre	Macro_domin - other_roi_type	0.0449916	0.763432	0.915032
OSBPL9	tumor_pre	Macro_domin - other_roi_type	0.157212	0.149497	0.477555
KTI12	tumor_pre	Macro_domin - other_roi_type	0.0242469	0.703971	0.890878
BTF3L4	tumor_pre	Macro_domin - other_roi_type	0.13056	0.291464	0.632989
ZFYVE9	tumor_pre	Macro_domin - other_roi_type	-0.0819991	0.329439	0.665306
CC2D1B	tumor_pre	Macro_domin - other_roi_type	-0.00725553	0.949435	0.985694
ORC1	tumor_pre	Macro_domin - other_roi_type	-0.134244	0.136435	0.472958
PRPF38A	tumor_pre	Macro_domin - other_roi_type	0.0048076	0.941891	0.983732
GPX7	tumor_pre	Macro_domin - other_roi_type	-0.133577	0.0838514	0.472958
COA7	tumor_pre	Macro_domin - other_roi_type	-0.109321	0.137443	0.473017
ZYG11B	tumor_pre	Macro_domin - other_roi_type	0.145557	0.177945	0.502496
ZYG11A	tumor_pre	Macro_domin - other_roi_type	-0.136953	0.130358	0.472958
ECHDC2	tumor_pre	Macro_domin - other_roi_type	-0.138719	0.126034	0.472958
SCP2	tumor_pre	Macro_domin - other_roi_type	0.146578	0.219585	0.559231
PODN	tumor_pre	Macro_domin - other_roi_type	-0.13693	0.130426	0.472958
CPT2	tumor_pre	Macro_domin - other_roi_type	0.118357	0.307667	0.646305
MAGOH	tumor_pre	Macro_domin - other_roi_type	-0.0998986	0.256202	0.59922
LRP8	tumor_pre	Macro_domin - other_roi_type	-0.137512	0.130237	0.472958
NDC1	tumor_pre	Macro_domin - other_roi_type	-0.0493679	0.356943	0.685861
YIPF1	tumor_pre	Macro_domin - other_roi_type	0.0982148	0.62839	0.856844
DIO1	tumor_pre	Macro_domin - other_roi_type	-0.133155	0.100251	0.472958
HSPB11	tumor_pre	Macro_domin - other_roi_type	0.0993719	0.246579	0.588246
LRRC42	tumor_pre	Macro_domin - other_roi_type	-0.0434624	0.345958	0.674753
LDLRAD1	tumor_pre	Macro_domin - other_roi_type	-0.124508	0.160707	0.487649
TMEM59	tumor_pre	Macro_domin - other_roi_type	0.322768	0.0985008	0.472958
TCEANC2	tumor_pre	Macro_domin - other_roi_type	0.164809	0.367575	0.694859
CYB5RL	tumor_pre	Macro_domin - other_roi_type	0.0429938	0.852326	0.94997
SSBP3	tumor_pre	Macro_domin - other_roi_type	0.159448	0.103337	0.472958
ACOT11	tumor_pre	Macro_domin - other_roi_type	0.227352	0.109708	0.472958
MROH7	tumor_pre	Macro_domin - other_roi_type	-0.0954313	0.284022	0.625133
TTC4	tumor_pre	Macro_domin - other_roi_type	-0.0961592	0.148811	0.477555
PARS2	tumor_pre	Macro_domin - other_roi_type	-0.13542	0.133622	0.472958
TTC22	tumor_pre	Macro_domin - other_roi_type	-0.13693	0.130426	0.472958
DHCR24	tumor_pre	Macro_domin - other_roi_type	-0.0112785	0.948236	0.985213
USP24	tumor_pre	Macro_domin - other_roi_type	0.203028	0.196442	0.52888
PRKAA2	tumor_pre	Macro_domin - other_roi_type	-0.136992	0.130316	0.472958
DAB1	tumor_pre	Macro_domin - other_roi_type	-0.136953	0.130358	0.472958
OMA1	tumor_pre	Macro_domin - other_roi_type	0.00196006	0.987382	0.996327
TACSTD2	tumor_pre	Macro_domin - other_roi_type	-0.136708	0.130896	0.472958
MYSM1	tumor_pre	Macro_domin - other_roi_type	0.099205	0.379227	0.704897
JUN	tumor_pre	Macro_domin - other_roi_type	0.0829563	0.758941	0.914061
FGGY	tumor_pre	Macro_domin - other_roi_type	0.0835737	0.282426	0.624332
HOOK1	tumor_pre	Macro_domin - other_roi_type	-0.136953	0.130358	0.472958
CYP2J2	tumor_pre	Macro_domin - other_roi_type	-0.13568	0.133322	0.472958
C1orf87	tumor_pre	Macro_domin - other_roi_type	-0.150038	0.115423	0.472958
NFIA	tumor_pre	Macro_domin - other_roi_type	-0.0570096	0.407213	0.72454
TM2D1	tumor_pre	Macro_domin - other_roi_type	0.112268	0.143814	0.475095
L1TD1	tumor_pre	Macro_domin - other_roi_type	0.0889161	0.67099	0.876002
KANK4	tumor_pre	Macro_domin - other_roi_type	-0.13278	0.139906	0.473467
USP1	tumor_pre	Macro_domin - other_roi_type	-0.112648	0.314591	0.652041
DOCK7	tumor_pre	Macro_domin - other_roi_type	0.0772237	0.408278	0.725478
ATG4C	tumor_pre	Macro_domin - other_roi_type	0.109276	0.363094	0.690837
ALG6	tumor_pre	Macro_domin - other_roi_type	0.0362438	0.709598	0.89421
ITGB3BP	tumor_pre	Macro_domin - other_roi_type	0.0304727	0.709733	0.89421
PGM1	tumor_pre	Macro_domin - other_roi_type	0.217949	0.00646446	0.472958
ROR1	tumor_pre	Macro_domin - other_roi_type	-0.136953	0.130358	0.472958
CACHD1	tumor_pre	Macro_domin - other_roi_type	-0.136951	0.130408	0.472958
RAVER2	tumor_pre	Macro_domin - other_roi_type	-0.0498102	0.275179	0.616908
JAK1	tumor_pre	Macro_domin - other_roi_type	0.122833	0.182444	0.508734
AK4	tumor_pre	Macro_domin - other_roi_type	0.10429	0.292392	0.633654
LEPROT	tumor_pre	Macro_domin - other_roi_type	0.255761	0.0655533	0.472958
LEPR	tumor_pre	Macro_domin - other_roi_type	0.0349228	0.79001	0.927864
PDE4B	tumor_pre	Macro_domin - other_roi_type	0.117756	0.440951	0.749538
MIER1	tumor_pre	Macro_domin - other_roi_type	0.101245	0.471786	0.770061
SLC35D1	tumor_pre	Macro_domin - other_roi_type	-0.0359949	0.578076	0.834772
IL23R	tumor_pre	Macro_domin - other_roi_type	-0.137534	0.0963888	0.472958
SERBP1	tumor_pre	Macro_domin - other_roi_type	0.0564322	0.652692	0.86848
GADD45A	tumor_pre	Macro_domin - other_roi_type	-0.0820501	0.351053	0.680889
GNG12	tumor_pre	Macro_domin - other_roi_type	-0.124698	0.162228	0.488073
DIRAS3	tumor_pre	Macro_domin - other_roi_type	-0.136953	0.130358	0.472958
WLS	tumor_pre	Macro_domin - other_roi_type	-0.055184	0.406569	0.72423
DEPDC1	tumor_pre	Macro_domin - other_roi_type	-0.13693	0.130426	0.472958
LRRC40	tumor_pre	Macro_domin - other_roi_type	0.0722553	0.301781	0.642388
SRSF11	tumor_pre	Macro_domin - other_roi_type	0.127053	0.267353	0.61026
ANKRD13C	tumor_pre	Macro_domin - other_roi_type	0.0198488	0.795255	0.929039
HHLA3	tumor_pre	Macro_domin - other_roi_type	0.0302023	0.528752	0.805087
CTH	tumor_pre	Macro_domin - other_roi_type	-0.129206	0.149871	0.477555
PTGER3	tumor_pre	Macro_domin - other_roi_type	-0.136696	0.13145	0.472958
ZRANB2	tumor_pre	Macro_domin - other_roi_type	0.0534693	0.578043	0.834772
NEGR1	tumor_pre	Macro_domin - other_roi_type	-0.13684	0.130639	0.472958
LRRIQ3	tumor_pre	Macro_domin - other_roi_type	0.0126871	0.913898	0.974084
FPGT	tumor_pre	Macro_domin - other_roi_type	-0.0903749	0.435726	0.745795
CRYZ	tumor_pre	Macro_domin - other_roi_type	-0.0765527	0.339864	0.672119
ACADM	tumor_pre	Macro_domin - other_roi_type	0.151379	0.0830333	0.472958
RABGGTB	tumor_pre	Macro_domin - other_roi_type	0.0675641	0.617932	0.852794
ST6GALNAC5	tumor_pre	Macro_domin - other_roi_type	-0.136777	0.130856	0.472958
PIGK	tumor_pre	Macro_domin - other_roi_type	0.0402635	0.761866	0.914901
AK5	tumor_pre	Macro_domin - other_roi_type	-0.125477	0.161057	0.487699
ZZZ3	tumor_pre	Macro_domin - other_roi_type	-0.118257	0.124991	0.472958
USP33	tumor_pre	Macro_domin - other_roi_type	0.00906355	0.923615	0.977943
NEXN	tumor_pre	Macro_domin - other_roi_type	0.0400839	0.569259	0.828975
FUBP1	tumor_pre	Macro_domin - other_roi_type	0.0406071	0.709698	0.89421
DNAJB4	tumor_pre	Macro_domin - other_roi_type	-0.046548	0.678907	0.879036
IFI44L	tumor_pre	Macro_domin - other_roi_type	0.645615	0.0246658	0.472958
IFI44	tumor_pre	Macro_domin - other_roi_type	0.526827	0.0352037	0.472958
PRKACB	tumor_pre	Macro_domin - other_roi_type	0.0172048	0.832315	0.942288
RPF1	tumor_pre	Macro_domin - other_roi_type	0.0237775	0.651359	0.868156
GNG5	tumor_pre	Macro_domin - other_roi_type	0.195123	0.110227	0.472958
CTBS	tumor_pre	Macro_domin - other_roi_type	0.18552	0.392648	0.715543
SSX2IP	tumor_pre	Macro_domin - other_roi_type	-0.121323	0.144225	0.47523
LPAR3	tumor_pre	Macro_domin - other_roi_type	-0.138089	0.127355	0.472958
MCOLN2	tumor_pre	Macro_domin - other_roi_type	-0.0142443	0.849951	0.948987
SYDE2	tumor_pre	Macro_domin - other_roi_type	-0.13693	0.130426	0.472958
C1orf52	tumor_pre	Macro_domin - other_roi_type	-0.0231153	0.687288	0.882903
BCL10	tumor_pre	Macro_domin - other_roi_type	0.00769928	0.91662	0.97511
DDAH1	tumor_pre	Macro_domin - other_roi_type	-0.136998	0.130294	0.472958
ZNHIT6	tumor_pre	Macro_domin - other_roi_type	0.0295877	0.684238	0.881299
ODF2L	tumor_pre	Macro_domin - other_roi_type	0.0815904	0.155629	0.482401
SH3GLB1	tumor_pre	Macro_domin - other_roi_type	0.233327	0.0299031	0.472958
HS2ST1	tumor_pre	Macro_domin - other_roi_type	0.0846146	0.520833	0.799061
LMO4	tumor_pre	Macro_domin - other_roi_type	0.0200095	0.873343	0.958227
PKN2	tumor_pre	Macro_domin - other_roi_type	0.149977	0.160659	0.487649
GTF2B	tumor_pre	Macro_domin - other_roi_type	-0.0124216	0.868024	0.955381
RBMXL1	tumor_pre	Macro_domin - other_roi_type	0.027701	0.785126	0.926584
GBP3	tumor_pre	Macro_domin - other_roi_type	0.210813	0.0571391	0.472958
GBP1	tumor_pre	Macro_domin - other_roi_type	0.0161764	0.924203	0.977943
GBP2	tumor_pre	Macro_domin - other_roi_type	0.086025	0.655013	0.869513
GBP4	tumor_pre	Macro_domin - other_roi_type	0.110325	0.679338	0.879194
GBP5	tumor_pre	Macro_domin - other_roi_type	0.32731	0.237871	0.581635
LRRC8B	tumor_pre	Macro_domin - other_roi_type	-0.0665335	0.501618	0.787275
LRRC8C	tumor_pre	Macro_domin - other_roi_type	0.0834346	0.465012	0.765133
LRRC8D	tumor_pre	Macro_domin - other_roi_type	0.319787	0.156955	0.483118
ZNF326	tumor_pre	Macro_domin - other_roi_type	0.0226833	0.739303	0.905592
ZNF644	tumor_pre	Macro_domin - other_roi_type	0.0472274	0.509719	0.792207
CDC7	tumor_pre	Macro_domin - other_roi_type	-0.010548	0.859769	0.952381
TGFBR3	tumor_pre	Macro_domin - other_roi_type	-0.136913	0.130472	0.472958
EPHX4	tumor_pre	Macro_domin - other_roi_type	-0.13693	0.130426	0.472958
SETSIP	tumor_pre	Macro_domin - other_roi_type	-0.124805	0.160801	0.487649
GLMN	tumor_pre	Macro_domin - other_roi_type	-0.020582	0.650995	0.868156
GFI1	tumor_pre	Macro_domin - other_roi_type	-0.136976	0.130353	0.472958
EVI5	tumor_pre	Macro_domin - other_roi_type	0.151858	0.450902	0.755266
MTF2	tumor_pre	Macro_domin - other_roi_type	0.0739236	0.506986	0.790577
TMED5	tumor_pre	Macro_domin - other_roi_type	0.33917	0.00777966	0.472958
CCDC18	tumor_pre	Macro_domin - other_roi_type	0.0280813	0.659616	0.871529
DR1	tumor_pre	Macro_domin - other_roi_type	0.150402	0.0361458	0.472958
FNBP1L	tumor_pre	Macro_domin - other_roi_type	-0.11782	0.169463	0.492285
BCAR3	tumor_pre	Macro_domin - other_roi_type	-0.09456	0.27695	0.618497
DNTTIP2	tumor_pre	Macro_domin - other_roi_type	-0.0652373	0.509332	0.792095
GCLM	tumor_pre	Macro_domin - other_roi_type	-0.0853001	0.303415	0.643402
ARHGAP29	tumor_pre	Macro_domin - other_roi_type	-0.0685913	0.46849	0.768168
ABCD3	tumor_pre	Macro_domin - other_roi_type	0.0785091	0.518058	0.797871
F3	tumor_pre	Macro_domin - other_roi_type	-0.0369079	0.700848	0.889377
SLC44A3	tumor_pre	Macro_domin - other_roi_type	-0.136976	0.130353	0.472958
CNN3	tumor_pre	Macro_domin - other_roi_type	-0.137304	0.129422	0.472958
ALG14	tumor_pre	Macro_domin - other_roi_type	-0.0953206	0.0796201	0.472958
RWDD3	tumor_pre	Macro_domin - other_roi_type	-0.0434652	0.759864	0.914222
PTBP2	tumor_pre	Macro_domin - other_roi_type	-0.0645478	0.444858	0.751625
DPYD	tumor_pre	Macro_domin - other_roi_type	-0.101286	0.54975	0.818855
SNX7	tumor_pre	Macro_domin - other_roi_type	-0.13451	0.1362	0.472958
PALMD	tumor_pre	Macro_domin - other_roi_type	-0.136953	0.130358	0.472958
FRRS1	tumor_pre	Macro_domin - other_roi_type	0.10829	0.735846	0.904834
AGL	tumor_pre	Macro_domin - other_roi_type	0.0699492	0.579654	0.835693
SLC35A3	tumor_pre	Macro_domin - other_roi_type	0.134837	0.105819	0.472958
SASS6	tumor_pre	Macro_domin - other_roi_type	0.011845	0.843795	0.947565
TRMT13	tumor_pre	Macro_domin - other_roi_type	0.01317	0.834995	0.942876
DBT	tumor_pre	Macro_domin - other_roi_type	0.0136123	0.884615	0.962357
RTCA	tumor_pre	Macro_domin - other_roi_type	0.065928	0.482777	0.776305
CDC14A	tumor_pre	Macro_domin - other_roi_type	0.0139309	0.927782	0.979622
VCAM1	tumor_pre	Macro_domin - other_roi_type	-0.136905	0.130489	0.472958
EXTL2	tumor_pre	Macro_domin - other_roi_type	-0.13732	0.129644	0.472958
SLC30A7	tumor_pre	Macro_domin - other_roi_type	0.151512	0.2526	0.596027
DPH5	tumor_pre	Macro_domin - other_roi_type	0.065728	0.158224	0.484717
S1PR1	tumor_pre	Macro_domin - other_roi_type	-0.0419057	0.58848	0.840117
COL11A1	tumor_pre	Macro_domin - other_roi_type	-0.138375	0.127652	0.472958
RNPC3	tumor_pre	Macro_domin - other_roi_type	0.174241	0.223069	0.564225
AMY2B	tumor_pre	Macro_domin - other_roi_type	0.122438	0.417839	0.733529
PRMT6	tumor_pre	Macro_domin - other_roi_type	-0.0197262	0.684841	0.881334
NTNG1	tumor_pre	Macro_domin - other_roi_type	-0.137173	0.130172	0.472958
VAV3	tumor_pre	Macro_domin - other_roi_type	0.315548	0.310055	0.648233
SLC25A24	tumor_pre	Macro_domin - other_roi_type	-0.0834457	0.380899	0.706501
FAM102B	tumor_pre	Macro_domin - other_roi_type	-0.102239	0.607531	0.849905
HENMT1	tumor_pre	Macro_domin - other_roi_type	-0.124471	0.0157887	0.472958
PRPF38B	tumor_pre	Macro_domin - other_roi_type	-0.0386966	0.631208	0.858008
STXBP3	tumor_pre	Macro_domin - other_roi_type	0.244774	0.215306	0.553755
GPSM2	tumor_pre	Macro_domin - other_roi_type	-0.107231	0.151304	0.479013
CLCC1	tumor_pre	Macro_domin - other_roi_type	0.0790271	0.414964	0.73088
WDR47	tumor_pre	Macro_domin - other_roi_type	-0.0445808	0.60926	0.849905
TAF13	tumor_pre	Macro_domin - other_roi_type	-0.107745	0.137407	0.473017
TMEM167B	tumor_pre	Macro_domin - other_roi_type	0.198733	0.204061	0.538246
C1orf194	tumor_pre	Macro_domin - other_roi_type	-0.13691	0.130481	0.472958
CELSR2	tumor_pre	Macro_domin - other_roi_type	-0.127534	0.0172553	0.472958
PSRC1	tumor_pre	Macro_domin - other_roi_type	-0.00969406	0.918104	0.976018
MYBPHL	tumor_pre	Macro_domin - other_roi_type	-0.138536	0.124114	0.472958
SORT1	tumor_pre	Macro_domin - other_roi_type	-0.136596	0.578753	0.834877
PSMA5	tumor_pre	Macro_domin - other_roi_type	0.0302878	0.790285	0.927864
SYPL2	tumor_pre	Macro_domin - other_roi_type	-0.0241772	0.811176	0.936323
ATXN7L2	tumor_pre	Macro_domin - other_roi_type	-0.147414	0.0314756	0.472958
CYB561D1	tumor_pre	Macro_domin - other_roi_type	-0.0792418	0.215796	0.554353
GNAI3	tumor_pre	Macro_domin - other_roi_type	0.186684	0.114186	0.472958
AMPD2	tumor_pre	Macro_domin - other_roi_type	0.166178	0.423583	0.738513
GSTM4	tumor_pre	Macro_domin - other_roi_type	-0.139378	0.123294	0.472958
GSTM2	tumor_pre	Macro_domin - other_roi_type	-0.138529	0.127137	0.472958
GSTM1	tumor_pre	Macro_domin - other_roi_type	0.0662586	0.622922	0.853751
GSTM5	tumor_pre	Macro_domin - other_roi_type	-0.136902	0.130497	0.472958
CSF1	tumor_pre	Macro_domin - other_roi_type	-0.125792	0.163145	0.488073
AHCYL1	tumor_pre	Macro_domin - other_roi_type	0.0415283	0.715789	0.897085
STRIP1	tumor_pre	Macro_domin - other_roi_type	-0.0488947	0.485888	0.778511
SLC6A17	tumor_pre	Macro_domin - other_roi_type	-0.13566	0.132814	0.472958
KCNC4	tumor_pre	Macro_domin - other_roi_type	-0.139677	0.123709	0.472958
RBM15	tumor_pre	Macro_domin - other_roi_type	-0.148056	0.19978	0.531963
SLC16A4	tumor_pre	Macro_domin - other_roi_type	-0.0858193	0.292983	0.634108
LAMTOR5	tumor_pre	Macro_domin - other_roi_type	0.0372514	0.693454	0.885244
KCNA3	tumor_pre	Macro_domin - other_roi_type	-0.132679	0.140892	0.47426
CD53	tumor_pre	Macro_domin - other_roi_type	0.51384	0.0563673	0.472958
LRIF1	tumor_pre	Macro_domin - other_roi_type	-0.0542152	0.392323	0.715308
DRAM2	tumor_pre	Macro_domin - other_roi_type	0.17751	0.198984	0.531565
CEPT1	tumor_pre	Macro_domin - other_roi_type	0.163931	0.42118	0.736733
DENND2D	tumor_pre	Macro_domin - other_roi_type	-0.00553388	0.948012	0.985156
PIFO	tumor_pre	Macro_domin - other_roi_type	-0.136953	0.130358	0.472958
OVGP1	tumor_pre	Macro_domin - other_roi_type	-0.137198	0.130389	0.472958
WDR77	tumor_pre	Macro_domin - other_roi_type	0.0814858	0.298523	0.639012
C1orf162	tumor_pre	Macro_domin - other_roi_type	0.0601708	0.777375	0.922564
ADORA3	tumor_pre	Macro_domin - other_roi_type	0.165763	0.524861	0.801308
RAP1A	tumor_pre	Macro_domin - other_roi_type	0.14101	0.254759	0.597532
DDX20	tumor_pre	Macro_domin - other_roi_type	-0.0797696	0.193066	0.523883
CTTNBP2NL	tumor_pre	Macro_domin - other_roi_type	0.0813266	0.499464	0.785733
WNT2B	tumor_pre	Macro_domin - other_roi_type	-0.131508	0.146264	0.475592
ST7L	tumor_pre	Macro_domin - other_roi_type	-0.0405887	0.623395	0.853751
CAPZA1	tumor_pre	Macro_domin - other_roi_type	0.159473	0.20743	0.54263
MOV10	tumor_pre	Macro_domin - other_roi_type	0.13353	0.313089	0.651551
RHOC	tumor_pre	Macro_domin - other_roi_type	0.0982705	0.22378	0.565349
SLC16A1	tumor_pre	Macro_domin - other_roi_type	-0.00358409	0.954736	0.987332
LRIG2	tumor_pre	Macro_domin - other_roi_type	-0.0647972	0.259249	0.601943
MAGI3	tumor_pre	Macro_domin - other_roi_type	-0.0975117	0.248809	0.591174
PHTF1	tumor_pre	Macro_domin - other_roi_type	-0.112401	0.0695064	0.472958
RSBN1	tumor_pre	Macro_domin - other_roi_type	-0.0841124	0.215162	0.553616
PTPN22	tumor_pre	Macro_domin - other_roi_type	0.0326067	0.816996	0.938829
AP4B1	tumor_pre	Macro_domin - other_roi_type	0.00329436	0.975693	0.993526
DCLRE1B	tumor_pre	Macro_domin - other_roi_type	-0.0619922	0.396261	0.718628
HIPK1	tumor_pre	Macro_domin - other_roi_type	0.234134	0.0302242	0.472958
OLFML3	tumor_pre	Macro_domin - other_roi_type	-0.0316862	0.72497	0.90136
TRIM33	tumor_pre	Macro_domin - other_roi_type	0.0757352	0.472761	0.770321
BCAS2	tumor_pre	Macro_domin - other_roi_type	0.124807	0.0271782	0.472958
NRAS	tumor_pre	Macro_domin - other_roi_type	0.08911	0.487722	0.779359
CSDE1	tumor_pre	Macro_domin - other_roi_type	0.0117009	0.93311	0.980576
SIKE1	tumor_pre	Macro_domin - other_roi_type	-0.0634314	0.369816	0.696574
TSPAN2	tumor_pre	Macro_domin - other_roi_type	-0.136992	0.130316	0.472958
VANGL1	tumor_pre	Macro_domin - other_roi_type	-0.178432	0.0632419	0.472958
NHLH2	tumor_pre	Macro_domin - other_roi_type	-0.137125	0.129676	0.472958
SLC22A15	tumor_pre	Macro_domin - other_roi_type	0.0615264	0.598144	0.84559
MAB21L3	tumor_pre	Macro_domin - other_roi_type	-0.12266	0.168704	0.490931
ATP1A1	tumor_pre	Macro_domin - other_roi_type	-0.023099	0.876896	0.959703
CD58	tumor_pre	Macro_domin - other_roi_type	0.197364	0.301953	0.642419
IGSF3	tumor_pre	Macro_domin - other_roi_type	-0.136829	0.130813	0.472958
CD2	tumor_pre	Macro_domin - other_roi_type	-0.102828	0.0528135	0.472958
PTGFRN	tumor_pre	Macro_domin - other_roi_type	-0.049811	0.401854	0.720913
TTF2	tumor_pre	Macro_domin - other_roi_type	0.208134	0.0372223	0.472958
TRIM45	tumor_pre	Macro_domin - other_roi_type	-0.136762	0.130722	0.472958
VTCN1	tumor_pre	Macro_domin - other_roi_type	-0.135922	0.132764	0.472958
MAN1A2	tumor_pre	Macro_domin - other_roi_type	0.107932	0.329965	0.665306
GDAP2	tumor_pre	Macro_domin - other_roi_type	0.195453	0.253748	0.596942
WDR3	tumor_pre	Macro_domin - other_roi_type	0.0788637	0.281551	0.623938
TBX15	tumor_pre	Macro_domin - other_roi_type	-0.123633	0.165734	0.489358
WARS2	tumor_pre	Macro_domin - other_roi_type	-0.046108	0.650592	0.868156
HSD3B2	tumor_pre	Macro_domin - other_roi_type	-0.137121	0.129783	0.472958
ZNF697	tumor_pre	Macro_domin - other_roi_type	-0.043077	0.652929	0.868668
PHGDH	tumor_pre	Macro_domin - other_roi_type	-0.136953	0.130358	0.472958
NOTCH2	tumor_pre	Macro_domin - other_roi_type	-0.281849	0.0274413	0.472958
SEC22B	tumor_pre	Macro_domin - other_roi_type	-0.0365468	0.699765	0.888938
NBPF26	tumor_pre	Macro_domin - other_roi_type	0.190904	0.116428	0.472958
FAM72B	tumor_pre	Macro_domin - other_roi_type	0.0900888	0.407217	0.72454
NBPF15	tumor_pre	Macro_domin - other_roi_type	0.124035	0.430383	0.742738
SRGAP2B	tumor_pre	Macro_domin - other_roi_type	-0.000248483	0.998696	0.999513
GPR89A	tumor_pre	Macro_domin - other_roi_type	-0.128076	0.233487	0.578606
PDZK1	tumor_pre	Macro_domin - other_roi_type	-0.136905	0.130565	0.472958
CD160	tumor_pre	Macro_domin - other_roi_type	-0.136953	0.130358	0.472958
RNF115	tumor_pre	Macro_domin - other_roi_type	-0.122445	0.172659	0.494859
POLR3C	tumor_pre	Macro_domin - other_roi_type	-0.0322391	0.686603	0.882442
PIAS3	tumor_pre	Macro_domin - other_roi_type	-0.00722722	0.907121	0.971199
ITGA10	tumor_pre	Macro_domin - other_roi_type	-0.136949	0.130388	0.472958
PEX11B	tumor_pre	Macro_domin - other_roi_type	-0.100982	0.110153	0.472958
RBM8A	tumor_pre	Macro_domin - other_roi_type	0.0282498	0.845764	0.948198
LIX1L	tumor_pre	Macro_domin - other_roi_type	0.0710395	0.39552	0.718078
POLR3GL	tumor_pre	Macro_domin - other_roi_type	0.176752	0.38581	0.709901
TXNIP	tumor_pre	Macro_domin - other_roi_type	0.10452	0.644666	0.865114
NBPF12	tumor_pre	Macro_domin - other_roi_type	0.025895	0.796587	0.929455
PRKAB2	tumor_pre	Macro_domin - other_roi_type	-0.13256	0.378895	0.704707
CHD1L	tumor_pre	Macro_domin - other_roi_type	-0.0731626	0.37987	0.705556
BCL9	tumor_pre	Macro_domin - other_roi_type	-0.0776122	0.430813	0.74306
ACP6	tumor_pre	Macro_domin - other_roi_type	0.0294171	0.676566	0.878645
GJA5	tumor_pre	Macro_domin - other_roi_type	-0.136953	0.130358	0.472958
GJA8	tumor_pre	Macro_domin - other_roi_type	-0.0403633	0.717478	0.897406
NBPF11	tumor_pre	Macro_domin - other_roi_type	0.0785695	0.614359	0.850995
NBPF14	tumor_pre	Macro_domin - other_roi_type	0.167758	0.26925	0.611697
PDE4DIP	tumor_pre	Macro_domin - other_roi_type	0.323062	0.211906	0.549328
NBPF19	tumor_pre	Macro_domin - other_roi_type	0.100842	0.434356	0.744967
FCGR1A	tumor_pre	Macro_domin - other_roi_type	0.0592573	0.690402	0.88458
BOLA1	tumor_pre	Macro_domin - other_roi_type	-0.0385736	0.576332	0.833844
SF3B4	tumor_pre	Macro_domin - other_roi_type	-0.183915	0.11371	0.472958
MTMR11	tumor_pre	Macro_domin - other_roi_type	-0.111428	0.24851	0.590735
OTUD7B	tumor_pre	Macro_domin - other_roi_type	-0.138068	0.128025	0.472958
VPS45	tumor_pre	Macro_domin - other_roi_type	0.0131609	0.925804	0.978629
PLEKHO1	tumor_pre	Macro_domin - other_roi_type	0.253557	0.296109	0.637257
ANP32E	tumor_pre	Macro_domin - other_roi_type	-0.0308613	0.649478	0.868052
APH1A	tumor_pre	Macro_domin - other_roi_type	0.0316672	0.784283	0.926384
C1orf54	tumor_pre	Macro_domin - other_roi_type	0.116535	0.281633	0.62394
CIART	tumor_pre	Macro_domin - other_roi_type	-0.136925	0.130436	0.472958
PRPF3	tumor_pre	Macro_domin - other_roi_type	0.00246809	0.986628	0.996242
RPRD2	tumor_pre	Macro_domin - other_roi_type	-0.0799828	0.63046	0.857507
TARS2	tumor_pre	Macro_domin - other_roi_type	-0.125529	0.162793	0.488073
ECM1	tumor_pre	Macro_domin - other_roi_type	0.0113667	0.921175	0.977162
ADAMTSL4	tumor_pre	Macro_domin - other_roi_type	0.113362	0.664443	0.873564
MCL1	tumor_pre	Macro_domin - other_roi_type	0.164536	0.252103	0.595707
ENSA	tumor_pre	Macro_domin - other_roi_type	0.0735375	0.509663	0.792207
GOLPH3L	tumor_pre	Macro_domin - other_roi_type	-0.136843	0.0407521	0.472958
CTSS	tumor_pre	Macro_domin - other_roi_type	0.729505	0.0313568	0.472958
CTSK	tumor_pre	Macro_domin - other_roi_type	0.0182623	0.832557	0.942324
ARNT	tumor_pre	Macro_domin - other_roi_type	-0.0363187	0.824524	0.939944
SETDB1	tumor_pre	Macro_domin - other_roi_type	0.0254341	0.75326	0.91245
CERS2	tumor_pre	Macro_domin - other_roi_type	0.0702957	0.573265	0.831677
ANXA9	tumor_pre	Macro_domin - other_roi_type	-0.136953	0.130358	0.472958
CDC42SE1	tumor_pre	Macro_domin - other_roi_type	0.116652	0.441718	0.749706
GABPB2	tumor_pre	Macro_domin - other_roi_type	0.106894	0.555525	0.82133
SEMA6C	tumor_pre	Macro_domin - other_roi_type	0.0399476	0.663492	0.873252
TNFAIP8L2	tumor_pre	Macro_domin - other_roi_type	-0.183217	0.214056	0.552283
SCNM1	tumor_pre	Macro_domin - other_roi_type	0.0364755	0.725255	0.90136
LYSMD1	tumor_pre	Macro_domin - other_roi_type	-0.138652	0.127084	0.472958
VPS72	tumor_pre	Macro_domin - other_roi_type	-0.0305151	0.740146	0.905896
PIP5K1A	tumor_pre	Macro_domin - other_roi_type	0.0632771	0.26351	0.606539
PSMD4	tumor_pre	Macro_domin - other_roi_type	-0.0857072	0.413461	0.729947
ZNF687	tumor_pre	Macro_domin - other_roi_type	-0.106711	0.242802	0.58582
PI4KB	tumor_pre	Macro_domin - other_roi_type	-0.0784757	0.448209	0.753549
RFX5	tumor_pre	Macro_domin - other_roi_type	-0.0694372	0.716513	0.897406
SELENBP1	tumor_pre	Macro_domin - other_roi_type	-0.136953	0.130358	0.472958
PSMB4	tumor_pre	Macro_domin - other_roi_type	-0.00994888	0.936297	0.98149
POGZ	tumor_pre	Macro_domin - other_roi_type	0.0170921	0.87802	0.960332
CGN	tumor_pre	Macro_domin - other_roi_type	-0.136483	0.131572	0.472958
TUFT1	tumor_pre	Macro_domin - other_roi_type	-0.124548	0.16182	0.488073
SNX27	tumor_pre	Macro_domin - other_roi_type	0.00842707	0.961408	0.990145
TDRKH	tumor_pre	Macro_domin - other_roi_type	-0.0549293	0.437796	0.746591
LINGO4	tumor_pre	Macro_domin - other_roi_type	-0.095046	0.262082	0.604807
RORC	tumor_pre	Macro_domin - other_roi_type	-0.136953	0.130358	0.472958
THEM4	tumor_pre	Macro_domin - other_roi_type	-0.0233715	0.711527	0.894868
S100A10	tumor_pre	Macro_domin - other_roi_type	0.37076	0.207906	0.543641
S100A11	tumor_pre	Macro_domin - other_roi_type	0.280302	0.0539487	0.472958
FLG	tumor_pre	Macro_domin - other_roi_type	-0.136953	0.130358	0.472958
LCE3A	tumor_pre	Macro_domin - other_roi_type	-0.0523741	0.473809	0.770933
SPRR2A	tumor_pre	Macro_domin - other_roi_type	-0.136953	0.130358	0.472958
SPRR2B	tumor_pre	Macro_domin - other_roi_type	-0.170737	0.0772274	0.472958
SPRR2E	tumor_pre	Macro_domin - other_roi_type	-0.128931	0.150198	0.477751
SPRR2G	tumor_pre	Macro_domin - other_roi_type	-0.126584	0.160285	0.487649
PGLYRP4	tumor_pre	Macro_domin - other_roi_type	-0.136298	0.131981	0.472958
S100A9	tumor_pre	Macro_domin - other_roi_type	0.713952	0.0633597	0.472958
S100A12	tumor_pre	Macro_domin - other_roi_type	-0.276864	0.0749109	0.472958
S100A8	tumor_pre	Macro_domin - other_roi_type	0.340437	0.204724	0.538715
S100A7	tumor_pre	Macro_domin - other_roi_type	-0.136987	0.130326	0.472958
S100A6	tumor_pre	Macro_domin - other_roi_type	0.325317	0.0498986	0.472958
S100A5	tumor_pre	Macro_domin - other_roi_type	-0.135842	0.133227	0.472958
S100A4	tumor_pre	Macro_domin - other_roi_type	0.141671	0.603718	0.848642
S100A3	tumor_pre	Macro_domin - other_roi_type	-0.136709	0.13146	0.472958
S100A2	tumor_pre	Macro_domin - other_roi_type	-0.137838	0.128051	0.472958
S100A16	tumor_pre	Macro_domin - other_roi_type	-0.130163	0.142267	0.474605
S100A14	tumor_pre	Macro_domin - other_roi_type	-0.137033	0.130372	0.472958
S100A13	tumor_pre	Macro_domin - other_roi_type	0.0201736	0.800257	0.93126
S100A1	tumor_pre	Macro_domin - other_roi_type	-0.141836	0.117644	0.472958
CHTOP	tumor_pre	Macro_domin - other_roi_type	0.00080125	0.99518	0.998234
SNAPIN	tumor_pre	Macro_domin - other_roi_type	-0.0130755	0.849686	0.948951
ILF2	tumor_pre	Macro_domin - other_roi_type	-0.127044	0.146719	0.475604
NPR1	tumor_pre	Macro_domin - other_roi_type	-0.13674	0.131003	0.472958
INTS3	tumor_pre	Macro_domin - other_roi_type	-0.00573333	0.968414	0.991508
SLC27A3	tumor_pre	Macro_domin - other_roi_type	-0.164676	0.0668642	0.472958
GATAD2B	tumor_pre	Macro_domin - other_roi_type	-0.184179	0.128712	0.472958
DENND4B	tumor_pre	Macro_domin - other_roi_type	0.100157	0.732189	0.90362
CRTC2	tumor_pre	Macro_domin - other_roi_type	0.0301792	0.699738	0.888938
SLC39A1	tumor_pre	Macro_domin - other_roi_type	0.0535979	0.608985	0.849905
CREB3L4	tumor_pre	Macro_domin - other_roi_type	-0.170782	0.0782723	0.472958
JTB	tumor_pre	Macro_domin - other_roi_type	0.0518163	0.637634	0.861
RAB13	tumor_pre	Macro_domin - other_roi_type	-0.0834354	0.297089	0.637841
TPM3	tumor_pre	Macro_domin - other_roi_type	0.116998	0.580932	0.836372
C1orf43	tumor_pre	Macro_domin - other_roi_type	-0.0655822	0.52037	0.799061
UBAP2L	tumor_pre	Macro_domin - other_roi_type	0.021992	0.858792	0.952381
HAX1	tumor_pre	Macro_domin - other_roi_type	0.0223901	0.766573	0.916139
AQP10	tumor_pre	Macro_domin - other_roi_type	-0.0393738	0.623962	0.853751
ATP8B2	tumor_pre	Macro_domin - other_roi_type	-0.0758413	0.336598	0.670769
IL6R	tumor_pre	Macro_domin - other_roi_type	0.156417	0.464022	0.764224
SHE	tumor_pre	Macro_domin - other_roi_type	-0.137869	0.128766	0.472958
TDRD10	tumor_pre	Macro_domin - other_roi_type	-0.133274	0.139179	0.473454
UBE2Q1	tumor_pre	Macro_domin - other_roi_type	0.0509763	0.481685	0.775656
ADAR	tumor_pre	Macro_domin - other_roi_type	0.324568	0.0232244	0.472958
KCNN3	tumor_pre	Macro_domin - other_roi_type	-0.13693	0.130426	0.472958
PMVK	tumor_pre	Macro_domin - other_roi_type	-0.0282374	0.809631	0.935469
PBXIP1	tumor_pre	Macro_domin - other_roi_type	-0.0173405	0.916545	0.97511
PYGO2	tumor_pre	Macro_domin - other_roi_type	-0.0775566	0.176237	0.500429
SHC1	tumor_pre	Macro_domin - other_roi_type	0.137383	0.0686114	0.472958
CKS1B	tumor_pre	Macro_domin - other_roi_type	0.0816481	0.439131	0.747765
FLAD1	tumor_pre	Macro_domin - other_roi_type	0.102858	0.332394	0.667134
LENEP	tumor_pre	Macro_domin - other_roi_type	-0.150368	0.132743	0.472958
ZBTB7B	tumor_pre	Macro_domin - other_roi_type	0.0802537	0.589476	0.840117
DCST1	tumor_pre	Macro_domin - other_roi_type	-0.1748	0.0119181	0.472958
ADAM15	tumor_pre	Macro_domin - other_roi_type	0.051505	0.668655	0.87515
EFNA4	tumor_pre	Macro_domin - other_roi_type	0.0365488	0.693694	0.885458
EFNA3	tumor_pre	Macro_domin - other_roi_type	-0.126106	0.171879	0.494098
EFNA1	tumor_pre	Macro_domin - other_roi_type	-0.136891	0.130575	0.472958
SLC50A1	tumor_pre	Macro_domin - other_roi_type	-0.0379692	0.713649	0.895595
DPM3	tumor_pre	Macro_domin - other_roi_type	-0.00229096	0.981529	0.994626
KRTCAP2	tumor_pre	Macro_domin - other_roi_type	-0.0347971	0.753292	0.91245
TRIM46	tumor_pre	Macro_domin - other_roi_type	-0.134672	0.135636	0.472958
MUC1	tumor_pre	Macro_domin - other_roi_type	-0.145634	0.0652785	0.472958
THBS3	tumor_pre	Macro_domin - other_roi_type	-0.0719763	0.303764	0.643695
MTX1	tumor_pre	Macro_domin - other_roi_type	-0.0145356	0.822148	0.939226
GBA	tumor_pre	Macro_domin - other_roi_type	0.17405	0.235926	0.580417
FAM189B	tumor_pre	Macro_domin - other_roi_type	0.0183488	0.867331	0.955048
SCAMP3	tumor_pre	Macro_domin - other_roi_type	-0.0217282	0.74959	0.910786
CLK2	tumor_pre	Macro_domin - other_roi_type	0.0585984	0.517979	0.79785
FDPS	tumor_pre	Macro_domin - other_roi_type	-0.0505797	0.634205	0.859371
RUSC1	tumor_pre	Macro_domin - other_roi_type	-0.109262	0.0899378	0.472958
ASH1L	tumor_pre	Macro_domin - other_roi_type	0.0127674	0.887647	0.962706
MSTO1	tumor_pre	Macro_domin - other_roi_type	0.0190575	0.770221	0.918839
YY1AP1	tumor_pre	Macro_domin - other_roi_type	0.0524366	0.655733	0.869562
SYT11	tumor_pre	Macro_domin - other_roi_type	-0.0158927	0.834482	0.942876
RIT1	tumor_pre	Macro_domin - other_roi_type	0.0491789	0.710499	0.894397
RXFP4	tumor_pre	Macro_domin - other_roi_type	-0.143614	0.0842657	0.472958
ARHGEF2	tumor_pre	Macro_domin - other_roi_type	0.0265583	0.814342	0.937661
SSR2	tumor_pre	Macro_domin - other_roi_type	0.0556883	0.684323	0.881317
UBQLN4	tumor_pre	Macro_domin - other_roi_type	0.114143	0.42055	0.73637
LAMTOR2	tumor_pre	Macro_domin - other_roi_type	0.30873	0.184767	0.512596
RAB25	tumor_pre	Macro_domin - other_roi_type	-0.136953	0.130358	0.472958
MEX3A	tumor_pre	Macro_domin - other_roi_type	-0.136953	0.130358	0.472958
LMNA	tumor_pre	Macro_domin - other_roi_type	0.0226888	0.805775	0.933966
SEMA4A	tumor_pre	Macro_domin - other_roi_type	0.131874	0.359207	0.687475
SLC25A44	tumor_pre	Macro_domin - other_roi_type	0.0599533	0.556713	0.821488
PMF1	tumor_pre	Macro_domin - other_roi_type	0.00162976	0.98334	0.994977
BGLAP	tumor_pre	Macro_domin - other_roi_type	-0.135709	0.133043	0.472958
PAQR6	tumor_pre	Macro_domin - other_roi_type	-0.138635	0.127263	0.472958
SMG5	tumor_pre	Macro_domin - other_roi_type	0.168414	0.17051	0.493236
TMEM79	tumor_pre	Macro_domin - other_roi_type	-0.132179	0.135019	0.472958
GLMP	tumor_pre	Macro_domin - other_roi_type	0.0492119	0.675377	0.878327
CCT3	tumor_pre	Macro_domin - other_roi_type	-0.0515473	0.622521	0.853751
TSACC	tumor_pre	Macro_domin - other_roi_type	-0.136976	0.130353	0.472958
RHBG	tumor_pre	Macro_domin - other_roi_type	-0.122751	0.166912	0.489877
MEF2D	tumor_pre	Macro_domin - other_roi_type	0.0957122	0.43428	0.744941
IQGAP3	tumor_pre	Macro_domin - other_roi_type	-0.135706	0.133072	0.472958
GPATCH4	tumor_pre	Macro_domin - other_roi_type	-0.0882916	0.146199	0.475592
HAPLN2	tumor_pre	Macro_domin - other_roi_type	-0.136953	0.130358	0.472958
NES	tumor_pre	Macro_domin - other_roi_type	-0.136875	0.130617	0.472958
CRABP2	tumor_pre	Macro_domin - other_roi_type	-0.138792	0.126541	0.472958
ISG20L2	tumor_pre	Macro_domin - other_roi_type	0.0710589	0.324672	0.660446
RRNAD1	tumor_pre	Macro_domin - other_roi_type	0.166946	0.00468342	0.472958
HDGF	tumor_pre	Macro_domin - other_roi_type	0.121239	0.284514	0.6254
PRCC	tumor_pre	Macro_domin - other_roi_type	0.00983409	0.882883	0.962089
SH2D2A	tumor_pre	Macro_domin - other_roi_type	-0.117988	0.181418	0.507385
ARHGEF11	tumor_pre	Macro_domin - other_roi_type	0.111863	0.506904	0.790551
ETV3	tumor_pre	Macro_domin - other_roi_type	0.0618109	0.352032	0.682012
FCRL5	tumor_pre	Macro_domin - other_roi_type	-0.136863	0.130612	0.472958
FCRL3	tumor_pre	Macro_domin - other_roi_type	-0.136953	0.130358	0.472958
FCRL2	tumor_pre	Macro_domin - other_roi_type	-0.13693	0.130426	0.472958
FCRL1	tumor_pre	Macro_domin - other_roi_type	-0.137623	0.128873	0.472958
CD1A	tumor_pre	Macro_domin - other_roi_type	-0.279895	0.0659216	0.472958
CD1C	tumor_pre	Macro_domin - other_roi_type	-0.256674	0.381107	0.706564
CD1B	tumor_pre	Macro_domin - other_roi_type	0.375832	0.0719303	0.472958
CD1E	tumor_pre	Macro_domin - other_roi_type	0.640898	0.0198896	0.472958
MNDA	tumor_pre	Macro_domin - other_roi_type	0.0491277	0.844074	0.947665
PYHIN1	tumor_pre	Macro_domin - other_roi_type	-0.111369	0.193185	0.524091
IFI16	tumor_pre	Macro_domin - other_roi_type	0.455711	0.0176958	0.472958
AIM2	tumor_pre	Macro_domin - other_roi_type	-0.032528	0.705221	0.891792
CADM3	tumor_pre	Macro_domin - other_roi_type	-0.136992	0.130282	0.472958
ACKR1	tumor_pre	Macro_domin - other_roi_type	-0.136953	0.130358	0.472958
DUSP23	tumor_pre	Macro_domin - other_roi_type	0.0637681	0.360188	0.688127
FCRL6	tumor_pre	Macro_domin - other_roi_type	-0.133923	0.13683	0.472958
SLAMF8	tumor_pre	Macro_domin - other_roi_type	-0.0442209	0.798509	0.930288
VSIG8	tumor_pre	Macro_domin - other_roi_type	-0.0013196	0.991758	0.997745
TAGLN2	tumor_pre	Macro_domin - other_roi_type	0.175933	0.243336	0.586004
IGSF9	tumor_pre	Macro_domin - other_roi_type	-0.136953	0.130358	0.472958
SLAMF9	tumor_pre	Macro_domin - other_roi_type	0.33871	0.19715	0.529577
PIGM	tumor_pre	Macro_domin - other_roi_type	0.0238951	0.746269	0.909644
IGSF8	tumor_pre	Macro_domin - other_roi_type	-0.132262	0.0668565	0.472958
CASQ1	tumor_pre	Macro_domin - other_roi_type	-0.0677073	0.477841	0.774257
PEA15	tumor_pre	Macro_domin - other_roi_type	0.217233	0.0853235	0.472958
DCAF8	tumor_pre	Macro_domin - other_roi_type	0.052465	0.620637	0.853255
PEX19	tumor_pre	Macro_domin - other_roi_type	0.0794559	0.23534	0.579673
COPA	tumor_pre	Macro_domin - other_roi_type	0.093375	0.538536	0.811452
NCSTN	tumor_pre	Macro_domin - other_roi_type	0.131766	0.444997	0.751724
VANGL2	tumor_pre	Macro_domin - other_roi_type	-0.13693	0.130426	0.472958
SLAMF6	tumor_pre	Macro_domin - other_roi_type	-0.000797599	0.991788	0.997745
CD84	tumor_pre	Macro_domin - other_roi_type	-0.107435	0.6092	0.849905
SLAMF1	tumor_pre	Macro_domin - other_roi_type	0.0403614	0.666409	0.874281
CD48	tumor_pre	Macro_domin - other_roi_type	0.0477668	0.801336	0.931735
SLAMF7	tumor_pre	Macro_domin - other_roi_type	-0.0376236	0.629789	0.857017
LY9	tumor_pre	Macro_domin - other_roi_type	-0.116837	0.160426	0.487649
ITLN1	tumor_pre	Macro_domin - other_roi_type	-0.107429	0.25474	0.597532
F11R	tumor_pre	Macro_domin - other_roi_type	-0.0707071	0.317884	0.653976
TSTD1	tumor_pre	Macro_domin - other_roi_type	0.0672766	0.3036	0.64357
USF1	tumor_pre	Macro_domin - other_roi_type	-0.0171131	0.924256	0.977943
ARHGAP30	tumor_pre	Macro_domin - other_roi_type	0.0578281	0.691351	0.884893
KLHDC9	tumor_pre	Macro_domin - other_roi_type	-0.141841	0.0877784	0.472958
PFDN2	tumor_pre	Macro_domin - other_roi_type	0.0394139	0.57966	0.835693
NIT1	tumor_pre	Macro_domin - other_roi_type	0.0955451	0.314412	0.65189
DEDD	tumor_pre	Macro_domin - other_roi_type	0.0362882	0.717955	0.897741
UFC1	tumor_pre	Macro_domin - other_roi_type	0.0735811	0.416893	0.732934
USP21	tumor_pre	Macro_domin - other_roi_type	0.0153781	0.830576	0.941295
PPOX	tumor_pre	Macro_domin - other_roi_type	0.00906381	0.931491	0.980254
B4GALT3	tumor_pre	Macro_domin - other_roi_type	0.0196882	0.808825	0.935296
ADAMTS4	tumor_pre	Macro_domin - other_roi_type	-0.136904	0.130535	0.472958
NDUFS2	tumor_pre	Macro_domin - other_roi_type	0.0804416	0.548966	0.818561
FCER1G	tumor_pre	Macro_domin - other_roi_type	0.384723	0.102192	0.472958
TOMM40L	tumor_pre	Macro_domin - other_roi_type	0.0137946	0.934005	0.980854
SDHC	tumor_pre	Macro_domin - other_roi_type	0.129076	0.179643	0.504659
HSPA6	tumor_pre	Macro_domin - other_roi_type	-0.0105093	0.951648	0.986476
FCGR3A	tumor_pre	Macro_domin - other_roi_type	0.587035	0.0315866	0.472958
FCGR2B	tumor_pre	Macro_domin - other_roi_type	0.161059	0.41706	0.733007
FCRLA	tumor_pre	Macro_domin - other_roi_type	-0.135307	0.134573	0.472958
DUSP12	tumor_pre	Macro_domin - other_roi_type	-0.110407	0.161445	0.487801
ATF6	tumor_pre	Macro_domin - other_roi_type	0.117672	0.530298	0.806161
OLFML2B	tumor_pre	Macro_domin - other_roi_type	0.246664	0.436125	0.74583
NOS1AP	tumor_pre	Macro_domin - other_roi_type	-0.137125	0.130359	0.472958
C1orf226	tumor_pre	Macro_domin - other_roi_type	-0.136671	0.131165	0.472958
SH2D1B	tumor_pre	Macro_domin - other_roi_type	-0.136953	0.130358	0.472958
UHMK1	tumor_pre	Macro_domin - other_roi_type	0.109451	0.451155	0.75555
UAP1	tumor_pre	Macro_domin - other_roi_type	-0.131959	0.139573	0.473454
DDR2	tumor_pre	Macro_domin - other_roi_type	-0.136521	0.131413	0.472958
HSD17B7	tumor_pre	Macro_domin - other_roi_type	-0.00613102	0.919629	0.976337
RGS4	tumor_pre	Macro_domin - other_roi_type	-0.136999	0.13015	0.472958
RGS5	tumor_pre	Macro_domin - other_roi_type	-0.136953	0.130358	0.472958
NUF2	tumor_pre	Macro_domin - other_roi_type	-0.136685	0.131153	0.472958
PBX1	tumor_pre	Macro_domin - other_roi_type	-0.136953	0.130358	0.472958
MGST3	tumor_pre	Macro_domin - other_roi_type	0.191614	0.10572	0.472958
ALDH9A1	tumor_pre	Macro_domin - other_roi_type	-0.0106973	0.898432	0.967086
TMCO1	tumor_pre	Macro_domin - other_roi_type	0.0786403	0.593082	0.842086
UCK2	tumor_pre	Macro_domin - other_roi_type	-0.0473303	0.596513	0.844553
FAM78B	tumor_pre	Macro_domin - other_roi_type	-0.13602	0.132644	0.472958
POGK	tumor_pre	Macro_domin - other_roi_type	-0.125397	0.129334	0.472958
TADA1	tumor_pre	Macro_domin - other_roi_type	-0.0971418	0.167532	0.490637
GPA33	tumor_pre	Macro_domin - other_roi_type	-0.180357	0.138315	0.473189
POU2F1	tumor_pre	Macro_domin - other_roi_type	-0.0947335	0.384797	0.709048
CD247	tumor_pre	Macro_domin - other_roi_type	-0.125552	0.160178	0.487624
CREG1	tumor_pre	Macro_domin - other_roi_type	0.322379	0.200446	0.53291
RCSD1	tumor_pre	Macro_domin - other_roi_type	0.264319	0.196928	0.529427
MPZL1	tumor_pre	Macro_domin - other_roi_type	-0.058023	0.396636	0.718863
MPC2	tumor_pre	Macro_domin - other_roi_type	0.00290725	0.976093	0.993646
DCAF6	tumor_pre	Macro_domin - other_roi_type	0.0293811	0.656388	0.869771
GPR161	tumor_pre	Macro_domin - other_roi_type	-0.112843	0.178148	0.502705
TIPRL	tumor_pre	Macro_domin - other_roi_type	0.0339299	0.661288	0.872249
SFT2D2	tumor_pre	Macro_domin - other_roi_type	0.0853528	0.734221	0.904603
TBX19	tumor_pre	Macro_domin - other_roi_type	0.0282043	0.786706	0.927103
XCL1	tumor_pre	Macro_domin - other_roi_type	-0.136945	0.130515	0.472958
DPT	tumor_pre	Macro_domin - other_roi_type	-0.136953	0.130358	0.472958
ATP1B1	tumor_pre	Macro_domin - other_roi_type	-0.123032	0.0475435	0.472958
NME7	tumor_pre	Macro_domin - other_roi_type	-0.102312	0.211658	0.548992
BLZF1	tumor_pre	Macro_domin - other_roi_type	-0.117835	0.167889	0.490653
SLC19A2	tumor_pre	Macro_domin - other_roi_type	-0.0576856	0.570268	0.829389
C1orf112	tumor_pre	Macro_domin - other_roi_type	-0.0669236	0.172455	0.494859
SELL	tumor_pre	Macro_domin - other_roi_type	0.0123198	0.931582	0.980254
SELE	tumor_pre	Macro_domin - other_roi_type	-0.136953	0.130358	0.472958
METTL18	tumor_pre	Macro_domin - other_roi_type	-0.0512858	0.242335	0.58582
SCYL3	tumor_pre	Macro_domin - other_roi_type	0.0558554	0.521677	0.799427
KIFAP3	tumor_pre	Macro_domin - other_roi_type	-0.114915	0.0367352	0.472958
METTL11B	tumor_pre	Macro_domin - other_roi_type	-0.103438	0.146975	0.475918
GORAB	tumor_pre	Macro_domin - other_roi_type	-0.0160939	0.75285	0.91245
PRRX1	tumor_pre	Macro_domin - other_roi_type	-0.136976	0.130353	0.472958
MROH9	tumor_pre	Macro_domin - other_roi_type	-0.163881	0.0171786	0.472958
FMO1	tumor_pre	Macro_domin - other_roi_type	-0.136953	0.130358	0.472958
FMO4	tumor_pre	Macro_domin - other_roi_type	-0.138316	0.343431	0.67273
PRRC2C	tumor_pre	Macro_domin - other_roi_type	0.0388909	0.72801	0.90136
VAMP4	tumor_pre	Macro_domin - other_roi_type	0.164983	0.262731	0.605773
DNM3	tumor_pre	Macro_domin - other_roi_type	-0.136106	0.132183	0.472958
PIGC	tumor_pre	Macro_domin - other_roi_type	-0.020489	0.727595	0.90136
SUCO	tumor_pre	Macro_domin - other_roi_type	-0.0534394	0.408746	0.726099
FASLG	tumor_pre	Macro_domin - other_roi_type	-0.136893	0.130527	0.472958
TNFSF4	tumor_pre	Macro_domin - other_roi_type	-0.125772	0.0750281	0.472958
PRDX6	tumor_pre	Macro_domin - other_roi_type	-0.0133512	0.906014	0.970463
SLC9C2	tumor_pre	Macro_domin - other_roi_type	-0.123697	0.164741	0.488236
ANKRD45	tumor_pre	Macro_domin - other_roi_type	-0.136953	0.130358	0.472958
KLHL20	tumor_pre	Macro_domin - other_roi_type	-0.0837808	0.0574072	0.472958
CENPL	tumor_pre	Macro_domin - other_roi_type	-0.163399	0.0312893	0.472958
DARS2	tumor_pre	Macro_domin - other_roi_type	-0.0650419	0.394964	0.717673
ZBTB37	tumor_pre	Macro_domin - other_roi_type	-0.0140924	0.922633	0.977827
RC3H1	tumor_pre	Macro_domin - other_roi_type	0.0671731	0.475481	0.772277
RABGAP1L	tumor_pre	Macro_domin - other_roi_type	0.168545	0.31371	0.651551
GPR52	tumor_pre	Macro_domin - other_roi_type	0.167143	0.262615	0.605619
CACYBP	tumor_pre	Macro_domin - other_roi_type	-0.0862652	0.468436	0.768168
TNN	tumor_pre	Macro_domin - other_roi_type	-0.130843	0.134103	0.472958
KIAA0040	tumor_pre	Macro_domin - other_roi_type	0.0234333	0.8222	0.939226
BRINP2	tumor_pre	Macro_domin - other_roi_type	-0.135672	0.132717	0.472958
SEC16B	tumor_pre	Macro_domin - other_roi_type	-0.113282	0.152426	0.479365
RASAL2	tumor_pre	Macro_domin - other_roi_type	-0.0971803	0.250424	0.593283
RALGPS2	tumor_pre	Macro_domin - other_roi_type	0.0315572	0.798123	0.930192
FAM20B	tumor_pre	Macro_domin - other_roi_type	0.0234367	0.845356	0.948161
TOR3A	tumor_pre	Macro_domin - other_roi_type	0.0512255	0.621544	0.85341
ABL2	tumor_pre	Macro_domin - other_roi_type	-0.0514365	0.425151	0.739408
SOAT1	tumor_pre	Macro_domin - other_roi_type	-0.0628123	0.602811	0.848106
FAM163A	tumor_pre	Macro_domin - other_roi_type	-0.0494502	0.692598	0.884982
TOR1AIP2	tumor_pre	Macro_domin - other_roi_type	-0.0906209	0.355952	0.685473
TOR1AIP1	tumor_pre	Macro_domin - other_roi_type	0.0539325	0.566802	0.827299
CEP350	tumor_pre	Macro_domin - other_roi_type	0.0387538	0.736915	0.90521
QSOX1	tumor_pre	Macro_domin - other_roi_type	0.112358	0.543412	0.815151
XPR1	tumor_pre	Macro_domin - other_roi_type	-0.106041	0.323913	0.659971
KIAA1614	tumor_pre	Macro_domin - other_roi_type	-0.137884	0.128596	0.472958
STX6	tumor_pre	Macro_domin - other_roi_type	0.0632451	0.612297	0.850277
MR1	tumor_pre	Macro_domin - other_roi_type	-0.0457161	0.827517	0.941034
IER5	tumor_pre	Macro_domin - other_roi_type	0.0258142	0.757204	0.913503
GLUL	tumor_pre	Macro_domin - other_roi_type	0.140364	0.397359	0.719229
RNASEL	tumor_pre	Macro_domin - other_roi_type	0.0367901	0.637247	0.860787
RGS16	tumor_pre	Macro_domin - other_roi_type	-0.142898	0.115867	0.472958
NPL	tumor_pre	Macro_domin - other_roi_type	0.0183725	0.947494	0.984993
DHX9	tumor_pre	Macro_domin - other_roi_type	0.00954205	0.879867	0.960886
SHCBP1L	tumor_pre	Macro_domin - other_roi_type	-0.116235	0.189036	0.518355
LAMC1	tumor_pre	Macro_domin - other_roi_type	-0.0808803	0.305319	0.644755
LAMC2	tumor_pre	Macro_domin - other_roi_type	-0.13689	0.130793	0.472958
NMNAT2	tumor_pre	Macro_domin - other_roi_type	-0.136992	0.13031	0.472958
SMG7	tumor_pre	Macro_domin - other_roi_type	0.107062	0.349071	0.678621
NCF2	tumor_pre	Macro_domin - other_roi_type	0.133732	0.36729	0.694667
ARPC5	tumor_pre	Macro_domin - other_roi_type	0.0402685	0.851969	0.94997
RGL1	tumor_pre	Macro_domin - other_roi_type	0.173551	0.306032	0.644996
TSEN15	tumor_pre	Macro_domin - other_roi_type	-0.078405	0.304144	0.643831
C1orf21	tumor_pre	Macro_domin - other_roi_type	-0.127037	0.149537	0.477555
EDEM3	tumor_pre	Macro_domin - other_roi_type	0.00718594	0.955582	0.987484
RNF2	tumor_pre	Macro_domin - other_roi_type	0.00158811	0.977776	0.994377
TRMT1L	tumor_pre	Macro_domin - other_roi_type	0.0888553	0.24453	0.587121
SWT1	tumor_pre	Macro_domin - other_roi_type	-0.0322888	0.751712	0.912004
IVNS1ABP	tumor_pre	Macro_domin - other_roi_type	0.254068	0.111753	0.472958
HMCN1	tumor_pre	Macro_domin - other_roi_type	-0.134067	0.137056	0.472958
TPR	tumor_pre	Macro_domin - other_roi_type	0.038537	0.56154	0.824492
RGS18	tumor_pre	Macro_domin - other_roi_type	-0.0837713	0.67619	0.87854
RGS1	tumor_pre	Macro_domin - other_roi_type	0.733157	0.0410727	0.472958
RGS2	tumor_pre	Macro_domin - other_roi_type	0.601653	0.0607115	0.472958
UCHL5	tumor_pre	Macro_domin - other_roi_type	0.00247675	0.973772	0.993371
GLRX2	tumor_pre	Macro_domin - other_roi_type	-0.0747357	0.31232	0.65078
CDC73	tumor_pre	Macro_domin - other_roi_type	-0.0994896	0.333949	0.668171
CFH	tumor_pre	Macro_domin - other_roi_type	-0.135341	0.133588	0.472958
CFHR1	tumor_pre	Macro_domin - other_roi_type	-0.124735	0.164646	0.488236
ASPM	tumor_pre	Macro_domin - other_roi_type	-0.0662824	0.474096	0.771258
ZBTB41	tumor_pre	Macro_domin - other_roi_type	0.0774264	0.386022	0.710049
CRB1	tumor_pre	Macro_domin - other_roi_type	-0.164604	0.0106827	0.472958
DENND1B	tumor_pre	Macro_domin - other_roi_type	0.232807	0.0142593	0.472958
NEK7	tumor_pre	Macro_domin - other_roi_type	0.109707	0.49725	0.785018
PTPRC	tumor_pre	Macro_domin - other_roi_type	0.358798	0.0571024	0.472958
ZNF281	tumor_pre	Macro_domin - other_roi_type	0.0164452	0.858083	0.95224
KIF14	tumor_pre	Macro_domin - other_roi_type	-0.161188	0.0250265	0.472958
DDX59	tumor_pre	Macro_domin - other_roi_type	-0.0455992	0.694344	0.885604
CAMSAP2	tumor_pre	Macro_domin - other_roi_type	-0.160869	0.0209871	0.472958
KIF21B	tumor_pre	Macro_domin - other_roi_type	-0.151347	0.114099	0.472958
TMEM9	tumor_pre	Macro_domin - other_roi_type	-0.0788212	0.447712	0.753188
TNNT2	tumor_pre	Macro_domin - other_roi_type	-0.136953	0.130358	0.472958
LAD1	tumor_pre	Macro_domin - other_roi_type	-0.136259	0.131317	0.472958
TNNI1	tumor_pre	Macro_domin - other_roi_type	-0.136953	0.130358	0.472958
PHLDA3	tumor_pre	Macro_domin - other_roi_type	-0.137367	0.126983	0.472958
CSRP1	tumor_pre	Macro_domin - other_roi_type	-0.0244794	0.874858	0.959046
NAV1	tumor_pre	Macro_domin - other_roi_type	0.0342297	0.63566	0.859883
IPO9	tumor_pre	Macro_domin - other_roi_type	0.0159759	0.924137	0.977943
SHISA4	tumor_pre	Macro_domin - other_roi_type	-0.0955844	0.245287	0.587408
LMOD1	tumor_pre	Macro_domin - other_roi_type	-0.136953	0.130358	0.472958
TIMM17A	tumor_pre	Macro_domin - other_roi_type	-0.0212845	0.882793	0.962089
RNPEP	tumor_pre	Macro_domin - other_roi_type	-0.0605043	0.773082	0.920666
ELF3	tumor_pre	Macro_domin - other_roi_type	-0.086483	0.321684	0.657189
ARL8A	tumor_pre	Macro_domin - other_roi_type	0.230714	0.326408	0.662457
PTPN7	tumor_pre	Macro_domin - other_roi_type	0.00741795	0.951941	0.986476
LGR6	tumor_pre	Macro_domin - other_roi_type	-0.136953	0.130358	0.472958
UBE2T	tumor_pre	Macro_domin - other_roi_type	-0.107216	0.384119	0.708617
PPP1R12B	tumor_pre	Macro_domin - other_roi_type	-0.1282	0.239519	0.583503
SYT2	tumor_pre	Macro_domin - other_roi_type	-0.136678	0.130188	0.472958
KDM5B	tumor_pre	Macro_domin - other_roi_type	-0.0725559	0.295752	0.637078
RABIF	tumor_pre	Macro_domin - other_roi_type	0.07643	0.529084	0.8052
KLHL12	tumor_pre	Macro_domin - other_roi_type	0.0147782	0.828858	0.941142
ADIPOR1	tumor_pre	Macro_domin - other_roi_type	0.200798	0.0225431	0.472958
CYB5R1	tumor_pre	Macro_domin - other_roi_type	0.19015	0.0376376	0.472958
TMEM183A	tumor_pre	Macro_domin - other_roi_type	-0.058881	0.395107	0.717788
PPFIA4	tumor_pre	Macro_domin - other_roi_type	-0.141337	0.119832	0.472958
ADORA1	tumor_pre	Macro_domin - other_roi_type	-0.13693	0.130426	0.472958
CHI3L1	tumor_pre	Macro_domin - other_roi_type	-0.0389161	0.652498	0.868342
CHIT1	tumor_pre	Macro_domin - other_roi_type	-0.0644426	0.689532	0.884288
BTG2	tumor_pre	Macro_domin - other_roi_type	0.00870038	0.977868	0.994377
FMOD	tumor_pre	Macro_domin - other_roi_type	-0.13693	0.130426	0.472958
PRELP	tumor_pre	Macro_domin - other_roi_type	-0.136953	0.130358	0.472958
ATP2B4	tumor_pre	Macro_domin - other_roi_type	-0.0121781	0.93326	0.980576
LAX1	tumor_pre	Macro_domin - other_roi_type	-0.0850775	0.331946	0.666673
ZC3H11A	tumor_pre	Macro_domin - other_roi_type	0.120393	0.186794	0.515908
ZBED6	tumor_pre	Macro_domin - other_roi_type	-0.102084	0.422211	0.737642
SNRPE	tumor_pre	Macro_domin - other_roi_type	-0.0756962	0.376487	0.702044
SOX13	tumor_pre	Macro_domin - other_roi_type	-0.135509	0.134395	0.472958
ETNK2	tumor_pre	Macro_domin - other_roi_type	-0.136953	0.130358	0.472958
PLEKHA6	tumor_pre	Macro_domin - other_roi_type	-0.136662	0.131168	0.472958
PPP1R15B	tumor_pre	Macro_domin - other_roi_type	0.246458	0.099104	0.472958
PIK3C2B	tumor_pre	Macro_domin - other_roi_type	-0.135365	0.134117	0.472958
MDM4	tumor_pre	Macro_domin - other_roi_type	0.0121971	0.921379	0.977162
LRRN2	tumor_pre	Macro_domin - other_roi_type	-0.136953	0.130358	0.472958
NFASC	tumor_pre	Macro_domin - other_roi_type	-0.136948	0.130394	0.472958
RBBP5	tumor_pre	Macro_domin - other_roi_type	-0.0358563	0.649828	0.868152
DSTYK	tumor_pre	Macro_domin - other_roi_type	-0.0617801	0.484831	0.777548
TMCC2	tumor_pre	Macro_domin - other_roi_type	-0.138615	0.126505	0.472958
NUAK2	tumor_pre	Macro_domin - other_roi_type	0.173915	0.050217	0.472958
KLHDC8A	tumor_pre	Macro_domin - other_roi_type	-0.136953	0.130358	0.472958
LEMD1	tumor_pre	Macro_domin - other_roi_type	-0.137784	0.128311	0.472958
CDK18	tumor_pre	Macro_domin - other_roi_type	0.0411696	0.532739	0.808063
ELK4	tumor_pre	Macro_domin - other_roi_type	0.185119	0.0673072	0.472958
NUCKS1	tumor_pre	Macro_domin - other_roi_type	-0.155961	0.473011	0.770321
RAB29	tumor_pre	Macro_domin - other_roi_type	0.0714422	0.431974	0.743593
SLC41A1	tumor_pre	Macro_domin - other_roi_type	-0.124213	0.166203	0.489689
SLC26A9	tumor_pre	Macro_domin - other_roi_type	-0.136947	0.130486	0.472958
RAB7B	tumor_pre	Macro_domin - other_roi_type	-0.0873571	0.337735	0.671625
CTSE	tumor_pre	Macro_domin - other_roi_type	-0.136953	0.130358	0.472958
IKBKE	tumor_pre	Macro_domin - other_roi_type	-0.00780285	0.942068	0.983732
RASSF5	tumor_pre	Macro_domin - other_roi_type	-0.078377	0.606173	0.849905
EIF2D	tumor_pre	Macro_domin - other_roi_type	-0.0510828	0.519856	0.79893
DYRK3	tumor_pre	Macro_domin - other_roi_type	-0.137423	0.130327	0.472958
MAPKAPK2	tumor_pre	Macro_domin - other_roi_type	0.0540357	0.498898	0.785531
IL10	tumor_pre	Macro_domin - other_roi_type	-0.0434437	0.748155	0.910584
IL24	tumor_pre	Macro_domin - other_roi_type	-0.0079362	0.919326	0.976337
PIGR	tumor_pre	Macro_domin - other_roi_type	-0.136953	0.130358	0.472958
FCAMR	tumor_pre	Macro_domin - other_roi_type	0.0437808	0.706082	0.892235
C1orf116	tumor_pre	Macro_domin - other_roi_type	-0.135792	0.13313	0.472958
PFKFB2	tumor_pre	Macro_domin - other_roi_type	-0.112715	0.162144	0.488073
YOD1	tumor_pre	Macro_domin - other_roi_type	-0.130516	0.0240017	0.472958
C4BPB	tumor_pre	Macro_domin - other_roi_type	0.0562935	0.710665	0.894421
CD55	tumor_pre	Macro_domin - other_roi_type	0.143969	0.445435	0.752131
CR2	tumor_pre	Macro_domin - other_roi_type	-0.12801	0.153834	0.480563
CR1	tumor_pre	Macro_domin - other_roi_type	-0.303103	0.237371	0.581483
CR1L	tumor_pre	Macro_domin - other_roi_type	-0.0328505	0.713533	0.895595
CD46	tumor_pre	Macro_domin - other_roi_type	0.05925	0.836056	0.943118
CD34	tumor_pre	Macro_domin - other_roi_type	-0.136953	0.130358	0.472958
PLXNA2	tumor_pre	Macro_domin - other_roi_type	-0.14261	0.0600424	0.472958
LAMB3	tumor_pre	Macro_domin - other_roi_type	-0.129983	0.124293	0.472958
G0S2	tumor_pre	Macro_domin - other_roi_type	-0.0135948	0.924391	0.977981
HSD11B1	tumor_pre	Macro_domin - other_roi_type	-0.129437	0.146322	0.475592
TRAF3IP3	tumor_pre	Macro_domin - other_roi_type	0.0573788	0.656392	0.869771
IRF6	tumor_pre	Macro_domin - other_roi_type	-0.13693	0.130426	0.472958
HHAT	tumor_pre	Macro_domin - other_roi_type	0.0133473	0.931409	0.980254
RCOR3	tumor_pre	Macro_domin - other_roi_type	-0.113509	0.537192	0.810464
TRAF5	tumor_pre	Macro_domin - other_roi_type	0.0832502	0.306066	0.644996
SLC30A1	tumor_pre	Macro_domin - other_roi_type	0.0101141	0.902986	0.969247
NEK2	tumor_pre	Macro_domin - other_roi_type	-0.136953	0.130358	0.472958
LPGAT1	tumor_pre	Macro_domin - other_roi_type	0.0201014	0.853225	0.950163
INTS7	tumor_pre	Macro_domin - other_roi_type	-0.0347001	0.540776	0.812693
DTL	tumor_pre	Macro_domin - other_roi_type	-0.13732	0.130145	0.472958
PPP2R5A	tumor_pre	Macro_domin - other_roi_type	-0.0420952	0.676297	0.87854
NENF	tumor_pre	Macro_domin - other_roi_type	0.026018	0.816731	0.938829
ATF3	tumor_pre	Macro_domin - other_roi_type	-0.0658879	0.506724	0.790551
BATF3	tumor_pre	Macro_domin - other_roi_type	-0.0239786	0.777237	0.922564
NSL1	tumor_pre	Macro_domin - other_roi_type	0.0721763	0.484345	0.777205
TATDN3	tumor_pre	Macro_domin - other_roi_type	0.0142938	0.889729	0.962889
SPATA45	tumor_pre	Macro_domin - other_roi_type	-0.128073	0.15345	0.480292
FLVCR1	tumor_pre	Macro_domin - other_roi_type	-0.0842066	0.214626	0.552924
VASH2	tumor_pre	Macro_domin - other_roi_type	-0.13691	0.130481	0.472958
ANGEL2	tumor_pre	Macro_domin - other_roi_type	0.02355	0.78667	0.927103
RPS6KC1	tumor_pre	Macro_domin - other_roi_type	0.0630912	0.475938	0.772609
SMYD2	tumor_pre	Macro_domin - other_roi_type	0.0361574	0.498508	0.785371
PTPN14	tumor_pre	Macro_domin - other_roi_type	-0.137038	0.13017	0.472958
CENPF	tumor_pre	Macro_domin - other_roi_type	-0.136899	0.130512	0.472958
KCNK2	tumor_pre	Macro_domin - other_roi_type	-0.13693	0.130426	0.472958
KCTD3	tumor_pre	Macro_domin - other_roi_type	0.0422886	0.716244	0.897195
GPATCH2	tumor_pre	Macro_domin - other_roi_type	-0.134495	0.0851683	0.472958
SPATA17	tumor_pre	Macro_domin - other_roi_type	-0.136953	0.130358	0.472958
RRP15	tumor_pre	Macro_domin - other_roi_type	-0.15498	0.0500948	0.472958
TGFB2	tumor_pre	Macro_domin - other_roi_type	0.133368	0.384707	0.709047
LYPLAL1	tumor_pre	Macro_domin - other_roi_type	0.119235	0.296881	0.637507
BPNT1	tumor_pre	Macro_domin - other_roi_type	-0.0442922	0.697136	0.887085
IARS2	tumor_pre	Macro_domin - other_roi_type	-0.104185	0.595569	0.843846
RAB3GAP2	tumor_pre	Macro_domin - other_roi_type	-0.129242	0.265259	0.608503
C1orf115	tumor_pre	Macro_domin - other_roi_type	0.0412916	0.42934	0.742405
HLX	tumor_pre	Macro_domin - other_roi_type	0.0146617	0.861202	0.952749
DUSP10	tumor_pre	Macro_domin - other_roi_type	-0.00913151	0.907656	0.971371
TAF1A	tumor_pre	Macro_domin - other_roi_type	-0.149156	0.0519778	0.472958
MIA3	tumor_pre	Macro_domin - other_roi_type	0.0768017	0.446568	0.752725
AIDA	tumor_pre	Macro_domin - other_roi_type	-0.021681	0.798328	0.930254
BROX	tumor_pre	Macro_domin - other_roi_type	0.0247882	0.840295	0.945516
DISP1	tumor_pre	Macro_domin - other_roi_type	0.0231781	0.764682	0.915498
TLR5	tumor_pre	Macro_domin - other_roi_type	0.0907319	0.613231	0.850303
SUSD4	tumor_pre	Macro_domin - other_roi_type	-0.13693	0.130426	0.472958
CAPN2	tumor_pre	Macro_domin - other_roi_type	-0.105453	0.414064	0.73003
TP53BP2	tumor_pre	Macro_domin - other_roi_type	0.0351415	0.593939	0.842486
FBXO28	tumor_pre	Macro_domin - other_roi_type	0.0524376	0.379109	0.704873
DEGS1	tumor_pre	Macro_domin - other_roi_type	-0.0504002	0.702366	0.890346
NVL	tumor_pre	Macro_domin - other_roi_type	-0.0148213	0.928692	0.979644
CNIH4	tumor_pre	Macro_domin - other_roi_type	0.139458	0.224395	0.566124
WDR26	tumor_pre	Macro_domin - other_roi_type	0.0868436	0.700808	0.889377
DNAH14	tumor_pre	Macro_domin - other_roi_type	-0.132107	0.141666	0.47426
LBR	tumor_pre	Macro_domin - other_roi_type	0.0364851	0.698787	0.888249
ENAH	tumor_pre	Macro_domin - other_roi_type	-0.129885	0.1478	0.47677
SRP9	tumor_pre	Macro_domin - other_roi_type	0.128037	0.331923	0.666673
EPHX1	tumor_pre	Macro_domin - other_roi_type	-0.0950536	0.245141	0.587353
TMEM63A	tumor_pre	Macro_domin - other_roi_type	0.308932	0.191407	0.522063
LEFTY1	tumor_pre	Macro_domin - other_roi_type	-0.136725	0.131086	0.472958
PYCR2	tumor_pre	Macro_domin - other_roi_type	0.0977344	0.197157	0.529577
LEFTY2	tumor_pre	Macro_domin - other_roi_type	-0.136953	0.130358	0.472958
SDE2	tumor_pre	Macro_domin - other_roi_type	-0.00180503	0.976332	0.993807
ACBD3	tumor_pre	Macro_domin - other_roi_type	0.0250975	0.736622	0.905172
LIN9	tumor_pre	Macro_domin - other_roi_type	-0.136859	0.130611	0.472958
PARP1	tumor_pre	Macro_domin - other_roi_type	-0.00940102	0.910211	0.972521
ITPKB	tumor_pre	Macro_domin - other_roi_type	-0.000353209	0.998139	0.999314
PSEN2	tumor_pre	Macro_domin - other_roi_type	-0.152011	0.0066456	0.472958
CDC42BPA	tumor_pre	Macro_domin - other_roi_type	-0.137414	0.129437	0.472958
ZNF678	tumor_pre	Macro_domin - other_roi_type	-0.0360202	0.732658	0.903749
SNAP47	tumor_pre	Macro_domin - other_roi_type	-0.0718678	0.103332	0.472958
JMJD4	tumor_pre	Macro_domin - other_roi_type	0.0134143	0.864057	0.953676
PRSS38	tumor_pre	Macro_domin - other_roi_type	-0.129429	0.146102	0.475592
WNT9A	tumor_pre	Macro_domin - other_roi_type	-0.13691	0.130481	0.472958
WNT3A	tumor_pre	Macro_domin - other_roi_type	-0.136953	0.130358	0.472958
ARF1	tumor_pre	Macro_domin - other_roi_type	0.116123	0.394655	0.717325
C1orf35	tumor_pre	Macro_domin - other_roi_type	0.056977	0.555514	0.82133
GUK1	tumor_pre	Macro_domin - other_roi_type	0.101395	0.385545	0.709821
GJC2	tumor_pre	Macro_domin - other_roi_type	-0.00838627	0.946276	0.984889
IBA57	tumor_pre	Macro_domin - other_roi_type	-0.0824029	0.487839	0.779359
OBSCN	tumor_pre	Macro_domin - other_roi_type	0.019414	0.694031	0.885604
TRIM11	tumor_pre	Macro_domin - other_roi_type	0.052068	0.683848	0.881299
TRIM17	tumor_pre	Macro_domin - other_roi_type	-0.136953	0.130358	0.472958
RNF187	tumor_pre	Macro_domin - other_roi_type	0.0871096	0.487812	0.779359
RHOU	tumor_pre	Macro_domin - other_roi_type	0.0459955	0.821104	0.939226
RAB4A	tumor_pre	Macro_domin - other_roi_type	0.000377224	0.996607	0.998567
CCSAP	tumor_pre	Macro_domin - other_roi_type	-0.00982204	0.929458	0.979664
NUP133	tumor_pre	Macro_domin - other_roi_type	-0.0189936	0.702253	0.890343
ABCB10	tumor_pre	Macro_domin - other_roi_type	0.0179604	0.889404	0.962874
TAF5L	tumor_pre	Macro_domin - other_roi_type	-0.0565221	0.333621	0.668084
URB2	tumor_pre	Macro_domin - other_roi_type	0.00662146	0.949069	0.9855
GALNT2	tumor_pre	Macro_domin - other_roi_type	0.0475706	0.651745	0.868213
PGBD5	tumor_pre	Macro_domin - other_roi_type	-0.134105	0.137955	0.473017
COG2	tumor_pre	Macro_domin - other_roi_type	-0.0539055	0.515695	0.796665
C1orf198	tumor_pre	Macro_domin - other_roi_type	-0.114716	0.192144	0.522436
TTC13	tumor_pre	Macro_domin - other_roi_type	-0.0145151	0.896282	0.965937
ARV1	tumor_pre	Macro_domin - other_roi_type	-0.0150451	0.795584	0.929093
FAM89A	tumor_pre	Macro_domin - other_roi_type	-0.0162068	0.841296	0.945889
C1orf131	tumor_pre	Macro_domin - other_roi_type	-0.0381117	0.695331	0.886159
GNPAT	tumor_pre	Macro_domin - other_roi_type	-0.106008	0.160538	0.487649
EXOC8	tumor_pre	Macro_domin - other_roi_type	-0.0174818	0.834912	0.942876
SPRTN	tumor_pre	Macro_domin - other_roi_type	-0.0494627	0.455402	0.758817
EGLN1	tumor_pre	Macro_domin - other_roi_type	0.185734	0.111993	0.472958
TSNAX	tumor_pre	Macro_domin - other_roi_type	-0.115492	0.611372	0.850277
DISC1	tumor_pre	Macro_domin - other_roi_type	0.192882	0.135291	0.472958
NTPCR	tumor_pre	Macro_domin - other_roi_type	0.00813254	0.905794	0.970312
KCNK1	tumor_pre	Macro_domin - other_roi_type	-0.137367	0.129324	0.472958
COA6	tumor_pre	Macro_domin - other_roi_type	-0.0564536	0.339511	0.67189
TARBP1	tumor_pre	Macro_domin - other_roi_type	-0.13949	0.27127	0.613431
IRF2BP2	tumor_pre	Macro_domin - other_roi_type	0.0726746	0.544202	0.815641
TOMM20	tumor_pre	Macro_domin - other_roi_type	0.039898	0.631865	0.858375
RBM34	tumor_pre	Macro_domin - other_roi_type	-0.0778716	0.347135	0.675963
ARID4B	tumor_pre	Macro_domin - other_roi_type	0.0857146	0.187851	0.51647
GGPS1	tumor_pre	Macro_domin - other_roi_type	-0.0621945	0.51393	0.795521
TBCE	tumor_pre	Macro_domin - other_roi_type	-0.0407615	0.672556	0.877156
B3GALNT2	tumor_pre	Macro_domin - other_roi_type	-0.0951113	0.35679	0.685861
LYST	tumor_pre	Macro_domin - other_roi_type	0.111219	0.421927	0.737309
NID1	tumor_pre	Macro_domin - other_roi_type	-0.138174	0.128364	0.472958
GPR137B	tumor_pre	Macro_domin - other_roi_type	0.10644	0.479511	0.774568
EDARADD	tumor_pre	Macro_domin - other_roi_type	-0.13666	0.131194	0.472958
LGALS8	tumor_pre	Macro_domin - other_roi_type	0.111906	0.531072	0.806782
HEATR1	tumor_pre	Macro_domin - other_roi_type	-0.0313583	0.667679	0.874433
MTR	tumor_pre	Macro_domin - other_roi_type	-0.0899937	0.258602	0.601191
MT1HL1	tumor_pre	Macro_domin - other_roi_type	0.0998348	0.3011	0.641542
RYR2	tumor_pre	Macro_domin - other_roi_type	-0.136953	0.130358	0.472958
CHRM3	tumor_pre	Macro_domin - other_roi_type	-0.13597	0.132327	0.472958
FH	tumor_pre	Macro_domin - other_roi_type	-0.0610273	0.585357	0.839058
CHML	tumor_pre	Macro_domin - other_roi_type	-0.114045	0.364033	0.691691
EXO1	tumor_pre	Macro_domin - other_roi_type	-0.136519	0.131458	0.472958
CEP170	tumor_pre	Macro_domin - other_roi_type	0.104385	0.540522	0.812611
SDCCAG8	tumor_pre	Macro_domin - other_roi_type	-0.0274432	0.872182	0.957286
AKT3	tumor_pre	Macro_domin - other_roi_type	-0.0520765	0.594405	0.842935
ZBTB18	tumor_pre	Macro_domin - other_roi_type	-0.100461	0.506548	0.790551
DESI2	tumor_pre	Macro_domin - other_roi_type	-0.0591009	0.43195	0.743593
COX20	tumor_pre	Macro_domin - other_roi_type	-0.0142779	0.849815	0.948987
HNRNPU	tumor_pre	Macro_domin - other_roi_type	0.000270019	0.998972	0.999513
EFCAB2	tumor_pre	Macro_domin - other_roi_type	-0.142255	0.196356	0.52888
KIF26B	tumor_pre	Macro_domin - other_roi_type	-0.136804	0.130858	0.472958
SMYD3	tumor_pre	Macro_domin - other_roi_type	-0.121547	0.0573979	0.472958
TFB2M	tumor_pre	Macro_domin - other_roi_type	-0.093195	0.296687	0.637386
CNST	tumor_pre	Macro_domin - other_roi_type	-0.0213864	0.783389	0.925727
SCCPDH	tumor_pre	Macro_domin - other_roi_type	0.0133814	0.87305	0.958086
AHCTF1	tumor_pre	Macro_domin - other_roi_type	-0.0560584	0.623071	0.853751
ZNF695	tumor_pre	Macro_domin - other_roi_type	-0.13693	0.130426	0.472958
ZNF669	tumor_pre	Macro_domin - other_roi_type	-0.00871984	0.868846	0.955698
ZNF124	tumor_pre	Macro_domin - other_roi_type	-0.0189785	0.84336	0.947336
ZNF496	tumor_pre	Macro_domin - other_roi_type	0.0549549	0.37177	0.697649
NLRP3	tumor_pre	Macro_domin - other_roi_type	-0.0911965	0.583475	0.838128
TRIM58	tumor_pre	Macro_domin - other_roi_type	-0.107762	0.196976	0.529441
SH3BP5L	tumor_pre	Macro_domin - other_roi_type	-0.059991	0.245785	0.587445
ZNF672	tumor_pre	Macro_domin - other_roi_type	-0.0742425	0.509385	0.792095
ZNF692	tumor_pre	Macro_domin - other_roi_type	0.0798334	0.252926	0.596107
PGBD2	tumor_pre	Macro_domin - other_roi_type	-0.0674959	0.540926	0.812819
FAM110C	tumor_pre	Macro_domin - other_roi_type	-0.136953	0.130358	0.472958
SH3YL1	tumor_pre	Macro_domin - other_roi_type	-0.0706082	0.21322	0.550822
ACP1	tumor_pre	Macro_domin - other_roi_type	0.0883926	0.145136	0.47523
TMEM18	tumor_pre	Macro_domin - other_roi_type	0.044748	0.521012	0.799093
SNTG2	tumor_pre	Macro_domin - other_roi_type	-0.128691	0.147823	0.47677
PXDN	tumor_pre	Macro_domin - other_roi_type	0.0621551	0.463073	0.763793
TRAPPC12	tumor_pre	Macro_domin - other_roi_type	0.138549	0.261836	0.604459
ADI1	tumor_pre	Macro_domin - other_roi_type	0.011639	0.879129	0.960514
RNASEH1	tumor_pre	Macro_domin - other_roi_type	0.0497338	0.305842	0.644915
SOX11	tumor_pre	Macro_domin - other_roi_type	-0.136953	0.130358	0.472958
CMPK2	tumor_pre	Macro_domin - other_roi_type	0.124794	0.245798	0.587445
RSAD2	tumor_pre	Macro_domin - other_roi_type	0.170763	0.15242	0.479365
RNF144A	tumor_pre	Macro_domin - other_roi_type	0.0619089	0.285908	0.626487
ID2	tumor_pre	Macro_domin - other_roi_type	0.246705	0.136469	0.472958
KIDINS220	tumor_pre	Macro_domin - other_roi_type	0.169826	0.240679	0.584861
MBOAT2	tumor_pre	Macro_domin - other_roi_type	-0.110622	0.059013	0.472958
ASAP2	tumor_pre	Macro_domin - other_roi_type	0.110704	0.219984	0.55978
ITGB1BP1	tumor_pre	Macro_domin - other_roi_type	0.136297	0.124552	0.472958
CPSF3	tumor_pre	Macro_domin - other_roi_type	0.0369743	0.642348	0.863686
IAH1	tumor_pre	Macro_domin - other_roi_type	0.170358	0.0776667	0.472958
ADAM17	tumor_pre	Macro_domin - other_roi_type	0.180147	0.130996	0.472958
YWHAQ	tumor_pre	Macro_domin - other_roi_type	0.0482883	0.496249	0.784943
TAF1B	tumor_pre	Macro_domin - other_roi_type	-0.0270592	0.749384	0.910786
GRHL1	tumor_pre	Macro_domin - other_roi_type	0.0567091	0.367263	0.694667
KLF11	tumor_pre	Macro_domin - other_roi_type	0.241877	0.178409	0.503207
CYS1	tumor_pre	Macro_domin - other_roi_type	-0.136953	0.130358	0.472958
RRM2	tumor_pre	Macro_domin - other_roi_type	-0.135487	0.132416	0.472958
HPCAL1	tumor_pre	Macro_domin - other_roi_type	0.132316	0.201543	0.534085
ODC1	tumor_pre	Macro_domin - other_roi_type	-0.00639243	0.931202	0.980254
NOL10	tumor_pre	Macro_domin - other_roi_type	0.142886	0.124608	0.472958
PDIA6	tumor_pre	Macro_domin - other_roi_type	0.173219	0.270787	0.612906
ROCK2	tumor_pre	Macro_domin - other_roi_type	0.131782	0.173047	0.495278
E2F6	tumor_pre	Macro_domin - other_roi_type	-0.0155758	0.841402	0.945904
GREB1	tumor_pre	Macro_domin - other_roi_type	-0.136976	0.130353	0.472958
LPIN1	tumor_pre	Macro_domin - other_roi_type	-0.0362609	0.571866	0.831119
TRIB2	tumor_pre	Macro_domin - other_roi_type	0.00265409	0.966006	0.990804
NBAS	tumor_pre	Macro_domin - other_roi_type	0.141809	0.223942	0.565497
DDX1	tumor_pre	Macro_domin - other_roi_type	-0.0869308	0.191682	0.522146
MYCN	tumor_pre	Macro_domin - other_roi_type	-0.136871	0.130618	0.472958
VSNL1	tumor_pre	Macro_domin - other_roi_type	-0.136953	0.130358	0.472958
SMC6	tumor_pre	Macro_domin - other_roi_type	0.0898239	0.329777	0.665306
GEN1	tumor_pre	Macro_domin - other_roi_type	-0.0808792	0.255675	0.598504
KCNS3	tumor_pre	Macro_domin - other_roi_type	-0.136953	0.130358	0.472958
RDH14	tumor_pre	Macro_domin - other_roi_type	-0.02265	0.686663	0.882442
OSR1	tumor_pre	Macro_domin - other_roi_type	-0.13691	0.130481	0.472958
WDR35	tumor_pre	Macro_domin - other_roi_type	-0.101936	0.0959713	0.472958
MATN3	tumor_pre	Macro_domin - other_roi_type	-0.136953	0.130358	0.472958
LAPTM4A	tumor_pre	Macro_domin - other_roi_type	0.218255	0.235433	0.579673
SDC1	tumor_pre	Macro_domin - other_roi_type	-0.137038	0.130158	0.472958
PUM2	tumor_pre	Macro_domin - other_roi_type	0.119643	0.202419	0.535403
RHOB	tumor_pre	Macro_domin - other_roi_type	0.199629	0.0782482	0.472958
HS1BP3	tumor_pre	Macro_domin - other_roi_type	0.20335	0.116512	0.472958
APOB	tumor_pre	Macro_domin - other_roi_type	-0.0883485	0.275077	0.616906
KLHL29	tumor_pre	Macro_domin - other_roi_type	-0.136715	0.131002	0.472958
ATAD2B	tumor_pre	Macro_domin - other_roi_type	-0.0546972	0.720182	0.899417
UBXN2A	tumor_pre	Macro_domin - other_roi_type	-0.017193	0.844603	0.947974
FKBP1B	tumor_pre	Macro_domin - other_roi_type	-0.00158747	0.988152	0.996375
SF3B6	tumor_pre	Macro_domin - other_roi_type	0.112036	0.274864	0.6169
TP53I3	tumor_pre	Macro_domin - other_roi_type	-0.0722664	0.559899	0.823714
ITSN2	tumor_pre	Macro_domin - other_roi_type	0.336615	0.0635524	0.472958
NCOA1	tumor_pre	Macro_domin - other_roi_type	0.118139	0.335981	0.670372
PTRHD1	tumor_pre	Macro_domin - other_roi_type	-0.0378848	0.523829	0.800707
CENPO	tumor_pre	Macro_domin - other_roi_type	-0.136152	0.132069	0.472958
ADCY3	tumor_pre	Macro_domin - other_roi_type	0.226389	0.155345	0.482401
EFR3B	tumor_pre	Macro_domin - other_roi_type	-0.136809	0.13081	0.472958
POMC	tumor_pre	Macro_domin - other_roi_type	-0.0884943	0.23551	0.579742
DNMT3A	tumor_pre	Macro_domin - other_roi_type	0.290957	0.090679	0.472958
DTNB	tumor_pre	Macro_domin - other_roi_type	0.0420864	0.639624	0.862031
ASXL2	tumor_pre	Macro_domin - other_roi_type	0.180186	0.154127	0.480845
KIF3C	tumor_pre	Macro_domin - other_roi_type	0.105791	0.312508	0.65078
RAB10	tumor_pre	Macro_domin - other_roi_type	0.288452	0.0363898	0.472958
HADHA	tumor_pre	Macro_domin - other_roi_type	0.169825	0.361614	0.689775
HADHB	tumor_pre	Macro_domin - other_roi_type	0.264183	0.198026	0.530632
SLC35F6	tumor_pre	Macro_domin - other_roi_type	0.272372	0.16434	0.488236
CENPA	tumor_pre	Macro_domin - other_roi_type	-0.136929	0.13046	0.472958
MAPRE3	tumor_pre	Macro_domin - other_roi_type	0.0150619	0.792951	0.928614
TMEM214	tumor_pre	Macro_domin - other_roi_type	0.122714	0.364353	0.692084
AGBL5	tumor_pre	Macro_domin - other_roi_type	-0.133321	0.101654	0.472958
OST4	tumor_pre	Macro_domin - other_roi_type	0.189827	0.356563	0.685861
EMILIN1	tumor_pre	Macro_domin - other_roi_type	-0.0105552	0.856209	0.951793
KHK	tumor_pre	Macro_domin - other_roi_type	-0.0654141	0.423806	0.738685
CGREF1	tumor_pre	Macro_domin - other_roi_type	-0.136953	0.130358	0.472958
PREB	tumor_pre	Macro_domin - other_roi_type	0.140166	0.139109	0.473454
TCF23	tumor_pre	Macro_domin - other_roi_type	-0.134427	0.135434	0.472958
SLC5A6	tumor_pre	Macro_domin - other_roi_type	-0.122665	0.0389334	0.472958
ATRAID	tumor_pre	Macro_domin - other_roi_type	0.0526486	0.434976	0.7456
CAD	tumor_pre	Macro_domin - other_roi_type	0.0393863	0.528387	0.804656
SLC30A3	tumor_pre	Macro_domin - other_roi_type	-0.136897	0.13058	0.472958
DNAJC5G	tumor_pre	Macro_domin - other_roi_type	-0.159422	0.0492421	0.472958
MPV17	tumor_pre	Macro_domin - other_roi_type	0.152769	0.154856	0.481769
GTF3C2	tumor_pre	Macro_domin - other_roi_type	0.150724	0.113365	0.472958
EIF2B4	tumor_pre	Macro_domin - other_roi_type	0.155716	0.0856039	0.472958
SNX17	tumor_pre	Macro_domin - other_roi_type	0.140116	0.417571	0.733464
ZNF513	tumor_pre	Macro_domin - other_roi_type	0.0381178	0.563804	0.825729
PPM1G	tumor_pre	Macro_domin - other_roi_type	0.056924	0.501507	0.787275
NRBP1	tumor_pre	Macro_domin - other_roi_type	0.0790462	0.509244	0.792095
KRTCAP3	tumor_pre	Macro_domin - other_roi_type	-0.130089	0.146437	0.475592
IFT172	tumor_pre	Macro_domin - other_roi_type	-0.102882	0.110637	0.472958
FNDC4	tumor_pre	Macro_domin - other_roi_type	-0.137091	0.130208	0.472958
ZNF512	tumor_pre	Macro_domin - other_roi_type	0.0662131	0.393015	0.715835
GPN1	tumor_pre	Macro_domin - other_roi_type	0.0201601	0.762959	0.914901
SUPT7L	tumor_pre	Macro_domin - other_roi_type	0.143101	0.473016	0.770321
SLC4A1AP	tumor_pre	Macro_domin - other_roi_type	0.117009	0.304542	0.644227
RBKS	tumor_pre	Macro_domin - other_roi_type	0.0272524	0.74578	0.909501
FOSL2	tumor_pre	Macro_domin - other_roi_type	0.319021	0.0084915	0.472958
PPP1CB	tumor_pre	Macro_domin - other_roi_type	0.311797	0.179783	0.504659
SPDYA	tumor_pre	Macro_domin - other_roi_type	0.0454377	0.793492	0.928712
TRMT61B	tumor_pre	Macro_domin - other_roi_type	-0.0839871	0.339312	0.67189
WDR43	tumor_pre	Macro_domin - other_roi_type	0.0724569	0.319561	0.655916
CLIP4	tumor_pre	Macro_domin - other_roi_type	0.124656	0.503654	0.788692
YPEL5	tumor_pre	Macro_domin - other_roi_type	0.223766	0.12175	0.472958
LBH	tumor_pre	Macro_domin - other_roi_type	-0.144462	0.171906	0.494098
LCLAT1	tumor_pre	Macro_domin - other_roi_type	0.0369325	0.699113	0.888479
CAPN13	tumor_pre	Macro_domin - other_roi_type	-0.136999	0.130307	0.472958
EHD3	tumor_pre	Macro_domin - other_roi_type	-0.1359	0.13261	0.472958
XDH	tumor_pre	Macro_domin - other_roi_type	-0.136974	0.130622	0.472958
MEMO1	tumor_pre	Macro_domin - other_roi_type	0.0139411	0.869391	0.95587
DPY30	tumor_pre	Macro_domin - other_roi_type	0.039924	0.601699	0.847969
SPAST	tumor_pre	Macro_domin - other_roi_type	0.240077	0.0651468	0.472958
SLC30A6	tumor_pre	Macro_domin - other_roi_type	-0.0384951	0.460486	0.762302
YIPF4	tumor_pre	Macro_domin - other_roi_type	0.232979	0.172743	0.494859
BIRC6	tumor_pre	Macro_domin - other_roi_type	0.1048	0.498156	0.785358
TTC27	tumor_pre	Macro_domin - other_roi_type	0.0550847	0.465448	0.765541
LTBP1	tumor_pre	Macro_domin - other_roi_type	-0.136953	0.130358	0.472958
RASGRP3	tumor_pre	Macro_domin - other_roi_type	0.130068	0.341698	0.672242
FAM98A	tumor_pre	Macro_domin - other_roi_type	0.0632526	0.316346	0.652478
CRIM1	tumor_pre	Macro_domin - other_roi_type	0.00542692	0.943353	0.98402
FEZ2	tumor_pre	Macro_domin - other_roi_type	0.161079	0.157064	0.483118
STRN	tumor_pre	Macro_domin - other_roi_type	-0.0925302	0.507754	0.791112
HEATR5B	tumor_pre	Macro_domin - other_roi_type	-0.0758049	0.617974	0.852794
GPATCH11	tumor_pre	Macro_domin - other_roi_type	0.141808	0.298173	0.638711
EIF2AK2	tumor_pre	Macro_domin - other_roi_type	0.194876	0.137026	0.472958
CEBPZOS	tumor_pre	Macro_domin - other_roi_type	0.125022	0.125438	0.472958
CEBPZ	tumor_pre	Macro_domin - other_roi_type	0.103409	0.05687	0.472958
NDUFAF7	tumor_pre	Macro_domin - other_roi_type	0.0485776	0.398883	0.71966
PRKD3	tumor_pre	Macro_domin - other_roi_type	0.0307361	0.756314	0.913503
QPCT	tumor_pre	Macro_domin - other_roi_type	-0.0338815	0.650124	0.868152
CDC42EP3	tumor_pre	Macro_domin - other_roi_type	0.0257913	0.634543	0.859371
RMDN2	tumor_pre	Macro_domin - other_roi_type	-0.038458	0.759193	0.914061
CYP1B1	tumor_pre	Macro_domin - other_roi_type	0.111792	0.588607	0.840117
ATL2	tumor_pre	Macro_domin - other_roi_type	0.169672	0.0740846	0.472958
HNRNPLL	tumor_pre	Macro_domin - other_roi_type	0.179137	0.180163	0.505126
GALM	tumor_pre	Macro_domin - other_roi_type	0.0673801	0.357476	0.686486
SRSF7	tumor_pre	Macro_domin - other_roi_type	0.0401876	0.799623	0.93126
GEMIN6	tumor_pre	Macro_domin - other_roi_type	-0.0136234	0.864893	0.953824
DHX57	tumor_pre	Macro_domin - other_roi_type	0.0100332	0.918182	0.976018
MORN2	tumor_pre	Macro_domin - other_roi_type	-0.104025	0.212395	0.549737
SOS1	tumor_pre	Macro_domin - other_roi_type	0.0386621	0.623735	0.853751
CDKL4	tumor_pre	Macro_domin - other_roi_type	-0.138584	0.11902	0.472958
MAP4K3	tumor_pre	Macro_domin - other_roi_type	0.194142	0.134159	0.472958
TMEM178A	tumor_pre	Macro_domin - other_roi_type	-0.136953	0.130358	0.472958
THUMPD2	tumor_pre	Macro_domin - other_roi_type	0.153686	0.114943	0.472958
SLC8A1	tumor_pre	Macro_domin - other_roi_type	0.156516	0.474905	0.771752
PKDCC	tumor_pre	Macro_domin - other_roi_type	-0.136939	0.130433	0.472958
EML4	tumor_pre	Macro_domin - other_roi_type	0.0326049	0.728364	0.90136
COX7A2L	tumor_pre	Macro_domin - other_roi_type	0.0318384	0.747949	0.910584
MTA3	tumor_pre	Macro_domin - other_roi_type	0.0413797	0.609046	0.849905
OXER1	tumor_pre	Macro_domin - other_roi_type	-0.0699851	0.7264	0.90136
ZFP36L2	tumor_pre	Macro_domin - other_roi_type	0.38848	0.00801009	0.472958
THADA	tumor_pre	Macro_domin - other_roi_type	0.0385723	0.610652	0.850277
PLEKHH2	tumor_pre	Macro_domin - other_roi_type	-0.136919	0.130499	0.472958
DYNC2LI1	tumor_pre	Macro_domin - other_roi_type	-0.0148328	0.840898	0.945715
LRPPRC	tumor_pre	Macro_domin - other_roi_type	0.116559	0.111254	0.472958
PPM1B	tumor_pre	Macro_domin - other_roi_type	0.187103	0.0447577	0.472958
PREPL	tumor_pre	Macro_domin - other_roi_type	0.0453355	0.530265	0.806161
CAMKMT	tumor_pre	Macro_domin - other_roi_type	0.0615156	0.270999	0.613159
SRBD1	tumor_pre	Macro_domin - other_roi_type	0.0483467	0.737304	0.90521
PRKCE	tumor_pre	Macro_domin - other_roi_type	0.288103	0.23557	0.579747
EPAS1	tumor_pre	Macro_domin - other_roi_type	-0.0836101	0.350209	0.6799
ATP6V1E2	tumor_pre	Macro_domin - other_roi_type	-0.0314368	0.640528	0.862335
RHOQ	tumor_pre	Macro_domin - other_roi_type	0.516775	0.035852	0.472958
PIGF	tumor_pre	Macro_domin - other_roi_type	0.112884	0.205689	0.540038
CRIPT	tumor_pre	Macro_domin - other_roi_type	0.096995	0.0915317	0.472958
SOCS5	tumor_pre	Macro_domin - other_roi_type	-0.114612	0.163332	0.488073
MCFD2	tumor_pre	Macro_domin - other_roi_type	0.278296	0.000903178	0.472958
TTC7A	tumor_pre	Macro_domin - other_roi_type	0.0821361	0.704776	0.891413
CALM2	tumor_pre	Macro_domin - other_roi_type	0.209608	0.106707	0.472958
EPCAM	tumor_pre	Macro_domin - other_roi_type	-0.136991	0.130217	0.472958
MSH2	tumor_pre	Macro_domin - other_roi_type	-0.0525739	0.254674	0.597532
KCNK12	tumor_pre	Macro_domin - other_roi_type	-0.0483084	0.399235	0.719847
MSH6	tumor_pre	Macro_domin - other_roi_type	0.0159165	0.847791	0.948654
FBXO11	tumor_pre	Macro_domin - other_roi_type	0.524526	0.00104739	0.472958
FOXN2	tumor_pre	Macro_domin - other_roi_type	0.0996758	0.611142	0.850277
PPP1R21	tumor_pre	Macro_domin - other_roi_type	0.185187	0.218645	0.558036
STON1	tumor_pre	Macro_domin - other_roi_type	0.0106069	0.912445	0.973768
LHCGR	tumor_pre	Macro_domin - other_roi_type	-0.134962	0.134224	0.472958
ERLEC1	tumor_pre	Macro_domin - other_roi_type	0.0167708	0.864818	0.953824
GPR75	tumor_pre	Macro_domin - other_roi_type	0.0835293	0.545877	0.816644
PSME4	tumor_pre	Macro_domin - other_roi_type	0.0902134	0.184882	0.512596
ACYP2	tumor_pre	Macro_domin - other_roi_type	0.151945	0.58884	0.840117
C2orf73	tumor_pre	Macro_domin - other_roi_type	-0.14454	0.0814432	0.472958
SPTBN1	tumor_pre	Macro_domin - other_roi_type	0.0758817	0.367246	0.694667
RTN4	tumor_pre	Macro_domin - other_roi_type	0.305246	0.0314502	0.472958
MTIF2	tumor_pre	Macro_domin - other_roi_type	0.0673646	0.407458	0.724864
CCDC88A	tumor_pre	Macro_domin - other_roi_type	0.263643	0.286728	0.627259
CFAP36	tumor_pre	Macro_domin - other_roi_type	-0.0715012	0.323078	0.659049
PNPT1	tumor_pre	Macro_domin - other_roi_type	0.0393559	0.692431	0.884967
EFEMP1	tumor_pre	Macro_domin - other_roi_type	-0.136992	0.130282	0.472958
CCDC85A	tumor_pre	Macro_domin - other_roi_type	-0.118738	0.199604	0.531945
VRK2	tumor_pre	Macro_domin - other_roi_type	0.192962	0.157742	0.483947
FANCL	tumor_pre	Macro_domin - other_roi_type	0.0303343	0.749322	0.910786
BCL11A	tumor_pre	Macro_domin - other_roi_type	-0.0262376	0.742512	0.907415
PAPOLG	tumor_pre	Macro_domin - other_roi_type	0.0931179	0.323908	0.659971
REL	tumor_pre	Macro_domin - other_roi_type	0.082574	0.641906	0.863336
PUS10	tumor_pre	Macro_domin - other_roi_type	0.00912261	0.908137	0.971616
PEX13	tumor_pre	Macro_domin - other_roi_type	-0.0965478	0.242512	0.58582
KIAA1841	tumor_pre	Macro_domin - other_roi_type	0.0765345	0.41793	0.733529
C2orf74	tumor_pre	Macro_domin - other_roi_type	0.205825	0.214994	0.553534
USP34	tumor_pre	Macro_domin - other_roi_type	0.213275	0.0590113	0.472958
XPO1	tumor_pre	Macro_domin - other_roi_type	0.113697	0.591834	0.841534
FAM161A	tumor_pre	Macro_domin - other_roi_type	-0.11895	0.176001	0.499993
CCT4	tumor_pre	Macro_domin - other_roi_type	-0.0352674	0.667407	0.874376
COMMD1	tumor_pre	Macro_domin - other_roi_type	0.0176172	0.861564	0.952774
B3GNT2	tumor_pre	Macro_domin - other_roi_type	0.044888	0.639839	0.862031
EHBP1	tumor_pre	Macro_domin - other_roi_type	0.00801522	0.900423	0.967819
OTX1	tumor_pre	Macro_domin - other_roi_type	-0.123516	0.16352	0.488073
WDPCP	tumor_pre	Macro_domin - other_roi_type	0.133599	0.358028	0.686618
MDH1	tumor_pre	Macro_domin - other_roi_type	0.125642	0.460465	0.762302
UGP2	tumor_pre	Macro_domin - other_roi_type	0.180288	0.253064	0.596187
VPS54	tumor_pre	Macro_domin - other_roi_type	0.141063	0.147229	0.476215
PELI1	tumor_pre	Macro_domin - other_roi_type	0.166061	0.211567	0.548872
LGALSL	tumor_pre	Macro_domin - other_roi_type	-0.133457	0.139545	0.473454
AFTPH	tumor_pre	Macro_domin - other_roi_type	0.199237	0.126084	0.472958
SERTAD2	tumor_pre	Macro_domin - other_roi_type	0.038286	0.661191	0.872249
SLC1A4	tumor_pre	Macro_domin - other_roi_type	0.0618567	0.510419	0.792207
CEP68	tumor_pre	Macro_domin - other_roi_type	0.0816741	0.305734	0.644906
RAB1A	tumor_pre	Macro_domin - other_roi_type	0.222012	0.0244062	0.472958
ACTR2	tumor_pre	Macro_domin - other_roi_type	0.121946	0.258643	0.601191
SPRED2	tumor_pre	Macro_domin - other_roi_type	0.0403155	0.403666	0.722325
MEIS1	tumor_pre	Macro_domin - other_roi_type	-0.136953	0.130358	0.472958
ETAA1	tumor_pre	Macro_domin - other_roi_type	0.00913307	0.91565	0.97467
C1D	tumor_pre	Macro_domin - other_roi_type	0.131714	0.177225	0.501837
PNO1	tumor_pre	Macro_domin - other_roi_type	-0.000483035	0.992595	0.997982
PPP3R1	tumor_pre	Macro_domin - other_roi_type	0.053583	0.657719	0.870809
CNRIP1	tumor_pre	Macro_domin - other_roi_type	0.0290494	0.677299	0.878755
PLEK	tumor_pre	Macro_domin - other_roi_type	0.0538363	0.820868	0.939183
FBXO48	tumor_pre	Macro_domin - other_roi_type	0.0857755	0.605168	0.849511
APLF	tumor_pre	Macro_domin - other_roi_type	-0.136708	0.131711	0.472958
ARHGAP25	tumor_pre	Macro_domin - other_roi_type	-0.21413	0.263877	0.60704
ANTXR1	tumor_pre	Macro_domin - other_roi_type	-0.114121	0.228529	0.572235
GFPT1	tumor_pre	Macro_domin - other_roi_type	0.102718	0.280239	0.623411
NFU1	tumor_pre	Macro_domin - other_roi_type	0.0731784	0.503324	0.788528
AAK1	tumor_pre	Macro_domin - other_roi_type	0.199502	0.103536	0.472958
ANXA4	tumor_pre	Macro_domin - other_roi_type	0.094465	0.418965	0.734646
GMCL1	tumor_pre	Macro_domin - other_roi_type	0.0125863	0.816889	0.938829
SNRNP27	tumor_pre	Macro_domin - other_roi_type	0.0891678	0.134922	0.472958
MXD1	tumor_pre	Macro_domin - other_roi_type	0.120742	0.429405	0.742411
ASPRV1	tumor_pre	Macro_domin - other_roi_type	-0.0294673	0.726869	0.90136
PCBP1	tumor_pre	Macro_domin - other_roi_type	0.227942	0.100437	0.472958
C2orf42	tumor_pre	Macro_domin - other_roi_type	-0.0209151	0.820792	0.939183
TIA1	tumor_pre	Macro_domin - other_roi_type	0.176446	0.0944805	0.472958
PCYOX1	tumor_pre	Macro_domin - other_roi_type	0.0513595	0.428756	0.742129
SNRPG	tumor_pre	Macro_domin - other_roi_type	0.0218824	0.856689	0.951793
FAM136A	tumor_pre	Macro_domin - other_roi_type	0.026133	0.632556	0.8586
TGFA	tumor_pre	Macro_domin - other_roi_type	0.0814974	0.605876	0.849742
ADD2	tumor_pre	Macro_domin - other_roi_type	-0.136976	0.130353	0.472958
ATP6V1B1	tumor_pre	Macro_domin - other_roi_type	-0.136953	0.130358	0.472958
TEX261	tumor_pre	Macro_domin - other_roi_type	0.102741	0.337861	0.671625
NAGK	tumor_pre	Macro_domin - other_roi_type	0.311432	0.107658	0.472958
MCEE	tumor_pre	Macro_domin - other_roi_type	0.0963095	0.119653	0.472958
MPHOSPH10	tumor_pre	Macro_domin - other_roi_type	0.0347268	0.639508	0.862031
PAIP2B	tumor_pre	Macro_domin - other_roi_type	-0.0221475	0.819249	0.939088
ZNF638	tumor_pre	Macro_domin - other_roi_type	0.108427	0.296139	0.637257
DYSF	tumor_pre	Macro_domin - other_roi_type	0.183763	0.360008	0.688088
CYP26B1	tumor_pre	Macro_domin - other_roi_type	-0.13693	0.130426	0.472958
EXOC6B	tumor_pre	Macro_domin - other_roi_type	0.0386016	0.802343	0.932356
SPR	tumor_pre	Macro_domin - other_roi_type	-0.0215179	0.762899	0.914901
EMX1	tumor_pre	Macro_domin - other_roi_type	-0.137022	0.130463	0.472958
SFXN5	tumor_pre	Macro_domin - other_roi_type	0.0823973	0.511667	0.793525
RAB11FIP5	tumor_pre	Macro_domin - other_roi_type	-0.0666338	0.439167	0.747765
SMYD5	tumor_pre	Macro_domin - other_roi_type	-0.0197111	0.802916	0.932756
PRADC1	tumor_pre	Macro_domin - other_roi_type	0.162819	0.347919	0.676959
CCT7	tumor_pre	Macro_domin - other_roi_type	-0.0604369	0.468935	0.76871
FBXO41	tumor_pre	Macro_domin - other_roi_type	0.161019	0.280736	0.623411
EGR4	tumor_pre	Macro_domin - other_roi_type	-0.134821	0.137997	0.473017
ALMS1	tumor_pre	Macro_domin - other_roi_type	0.123626	0.200639	0.533056
TPRKB	tumor_pre	Macro_domin - other_roi_type	0.0463115	0.529139	0.8052
DUSP11	tumor_pre	Macro_domin - other_roi_type	-0.0910429	0.266325	0.609658
STAMBP	tumor_pre	Macro_domin - other_roi_type	0.123911	0.195429	0.52737
ACTG2	tumor_pre	Macro_domin - other_roi_type	-0.13795	0.128359	0.472958
DGUOK	tumor_pre	Macro_domin - other_roi_type	-0.0692133	0.435758	0.745795
TET3	tumor_pre	Macro_domin - other_roi_type	0.202089	0.0658285	0.472958
BOLA3	tumor_pre	Macro_domin - other_roi_type	0.00173371	0.973116	0.993371
MOB1A	tumor_pre	Macro_domin - other_roi_type	0.00176345	0.993192	0.998081
MTHFD2	tumor_pre	Macro_domin - other_roi_type	-0.00756801	0.945233	0.984695
SLC4A5	tumor_pre	Macro_domin - other_roi_type	-0.0929095	0.43363	0.744315
DCTN1	tumor_pre	Macro_domin - other_roi_type	0.0799339	0.510384	0.792207
C2orf81	tumor_pre	Macro_domin - other_roi_type	-0.137166	0.128704	0.472958
WDR54	tumor_pre	Macro_domin - other_roi_type	-0.0394312	0.453204	0.757213
RTKN	tumor_pre	Macro_domin - other_roi_type	-0.136956	0.130392	0.472958
INO80B	tumor_pre	Macro_domin - other_roi_type	0.0811827	0.26035	0.603237
WBP1	tumor_pre	Macro_domin - other_roi_type	0.164504	0.125867	0.472958
MOGS	tumor_pre	Macro_domin - other_roi_type	-0.0351782	0.562872	0.825307
CCDC142	tumor_pre	Macro_domin - other_roi_type	-0.0151907	0.920786	0.977162
TTC31	tumor_pre	Macro_domin - other_roi_type	-0.0532973	0.665247	0.873699
PCGF1	tumor_pre	Macro_domin - other_roi_type	-0.02613	0.720257	0.899417
TLX2	tumor_pre	Macro_domin - other_roi_type	-0.17934	0.0109757	0.472958
AUP1	tumor_pre	Macro_domin - other_roi_type	0.0502964	0.550093	0.818957
HTRA2	tumor_pre	Macro_domin - other_roi_type	-0.0375564	0.663083	0.872996
LOXL3	tumor_pre	Macro_domin - other_roi_type	-0.149921	0.401034	0.720387
DOK1	tumor_pre	Macro_domin - other_roi_type	-0.00378253	0.980854	0.994626
SEMA4F	tumor_pre	Macro_domin - other_roi_type	-0.13673	0.130999	0.472958
HK2	tumor_pre	Macro_domin - other_roi_type	0.132763	0.368633	0.695875
POLE4	tumor_pre	Macro_domin - other_roi_type	0.129198	0.192812	0.523542
TACR1	tumor_pre	Macro_domin - other_roi_type	-0.134963	0.134036	0.472958
EVA1A	tumor_pre	Macro_domin - other_roi_type	-0.136953	0.130358	0.472958
GCFC2	tumor_pre	Macro_domin - other_roi_type	-0.0215412	0.821944	0.939226
REG3G	tumor_pre	Macro_domin - other_roi_type	-0.135832	0.133925	0.472958
REG3A	tumor_pre	Macro_domin - other_roi_type	0.032724	0.803541	0.933127
LRRTM1	tumor_pre	Macro_domin - other_roi_type	-0.136953	0.130358	0.472958
SUCLG1	tumor_pre	Macro_domin - other_roi_type	0.0151777	0.79308	0.928652
TRABD2A	tumor_pre	Macro_domin - other_roi_type	-0.13603	0.252138	0.595707
TMSB10	tumor_pre	Macro_domin - other_roi_type	0.305437	0.038346	0.472958
KCMF1	tumor_pre	Macro_domin - other_roi_type	0.00649543	0.940162	0.982845
TCF7L1	tumor_pre	Macro_domin - other_roi_type	-0.136848	0.130688	0.472958
TGOLN2	tumor_pre	Macro_domin - other_roi_type	0.0908873	0.612793	0.850277
RETSAT	tumor_pre	Macro_domin - other_roi_type	0.199083	0.12242	0.472958
ELMOD3	tumor_pre	Macro_domin - other_roi_type	0.0433204	0.634544	0.859371
CAPG	tumor_pre	Macro_domin - other_roi_type	0.642758	0.0272827	0.472958
SH2D6	tumor_pre	Macro_domin - other_roi_type	-0.136983	0.128806	0.472958
MAT2A	tumor_pre	Macro_domin - other_roi_type	-0.0363155	0.813013	0.93736
GGCX	tumor_pre	Macro_domin - other_roi_type	0.0500131	0.573352	0.831677
VAMP8	tumor_pre	Macro_domin - other_roi_type	0.251372	0.103427	0.472958
VAMP5	tumor_pre	Macro_domin - other_roi_type	0.311652	0.149553	0.477555
RNF181	tumor_pre	Macro_domin - other_roi_type	0.0491561	0.743056	0.907717
TMEM150A	tumor_pre	Macro_domin - other_roi_type	0.140835	0.356926	0.685861
USP39	tumor_pre	Macro_domin - other_roi_type	0.0425667	0.454203	0.757748
C2orf68	tumor_pre	Macro_domin - other_roi_type	0.0149045	0.814362	0.937661
GNLY	tumor_pre	Macro_domin - other_roi_type	-0.129349	0.149536	0.477555
ATOH8	tumor_pre	Macro_domin - other_roi_type	-0.0336773	0.778765	0.923124
ST3GAL5	tumor_pre	Macro_domin - other_roi_type	0.129205	0.398857	0.71966
POLR1A	tumor_pre	Macro_domin - other_roi_type	0.0385859	0.772122	0.920059
PTCD3	tumor_pre	Macro_domin - other_roi_type	0.115401	0.0747886	0.472958
IMMT	tumor_pre	Macro_domin - other_roi_type	0.238039	0.0804137	0.472958
KDM3A	tumor_pre	Macro_domin - other_roi_type	0.412452	0.0133398	0.472958
CHMP3	tumor_pre	Macro_domin - other_roi_type	0.0713338	0.401974	0.720913
RNF103	tumor_pre	Macro_domin - other_roi_type	0.180192	0.110025	0.472958
RMND5A	tumor_pre	Macro_domin - other_roi_type	0.00341049	0.951152	0.986464
CD8A	tumor_pre	Macro_domin - other_roi_type	-0.0919239	0.20739	0.54263
CD8B	tumor_pre	Macro_domin - other_roi_type	-0.131013	0.13512	0.472958
PLGLB1	tumor_pre	Macro_domin - other_roi_type	-0.10113	0.275498	0.617283
RGPD2	tumor_pre	Macro_domin - other_roi_type	-0.139204	0.126525	0.472958
KRCC1	tumor_pre	Macro_domin - other_roi_type	0.0317078	0.62052	0.853255
FABP1	tumor_pre	Macro_domin - other_roi_type	-0.0714492	0.321212	0.656875
THNSL2	tumor_pre	Macro_domin - other_roi_type	-0.077693	0.372245	0.697895
EIF2AK3	tumor_pre	Macro_domin - other_roi_type	-0.0323352	0.782179	0.92528
RPIA	tumor_pre	Macro_domin - other_roi_type	0.0609725	0.260971	0.603482
MAL	tumor_pre	Macro_domin - other_roi_type	-0.10747	0.221679	0.561988
ZNF514	tumor_pre	Macro_domin - other_roi_type	-0.0273997	0.669321	0.875288
PROM2	tumor_pre	Macro_domin - other_roi_type	-0.136953	0.130358	0.472958
KCNIP3	tumor_pre	Macro_domin - other_roi_type	-0.136953	0.130358	0.472958
TRIM43	tumor_pre	Macro_domin - other_roi_type	-0.136953	0.130358	0.472958
ANKRD36C	tumor_pre	Macro_domin - other_roi_type	-0.137565	0.128861	0.472958
GPAT2	tumor_pre	Macro_domin - other_roi_type	-0.19308	0.34863	0.678126
DUSP2	tumor_pre	Macro_domin - other_roi_type	-0.072757	0.342171	0.672408
STARD7	tumor_pre	Macro_domin - other_roi_type	-0.0468639	0.638551	0.861667
TMEM127	tumor_pre	Macro_domin - other_roi_type	0.286697	0.155962	0.482437
CIAO1	tumor_pre	Macro_domin - other_roi_type	0.0233407	0.803947	0.933422
SNRNP200	tumor_pre	Macro_domin - other_roi_type	-0.103148	0.181831	0.507818
NCAPH	tumor_pre	Macro_domin - other_roi_type	-0.138107	0.128094	0.472958
NEURL3	tumor_pre	Macro_domin - other_roi_type	-0.0723045	0.371416	0.697434
ARID5A	tumor_pre	Macro_domin - other_roi_type	0.0535462	0.599243	0.846
KANSL3	tumor_pre	Macro_domin - other_roi_type	-0.0163892	0.915608	0.97467
FER1L5	tumor_pre	Macro_domin - other_roi_type	-0.132986	0.139071	0.473454
LMAN2L	tumor_pre	Macro_domin - other_roi_type	-0.104608	0.0596703	0.472958
CNNM4	tumor_pre	Macro_domin - other_roi_type	-0.0824155	0.213086	0.550737
CNNM3	tumor_pre	Macro_domin - other_roi_type	0.0246109	0.668045	0.874726
ANKRD39	tumor_pre	Macro_domin - other_roi_type	-0.0487337	0.555984	0.821426
SEMA4C	tumor_pre	Macro_domin - other_roi_type	0.0284251	0.642732	0.863806
FAHD2B	tumor_pre	Macro_domin - other_roi_type	0.0556002	0.707669	0.893533
ANKRD36	tumor_pre	Macro_domin - other_roi_type	-0.00769575	0.907834	0.971416
ANKRD36B	tumor_pre	Macro_domin - other_roi_type	-0.0563396	0.344221	0.673299
COX5B	tumor_pre	Macro_domin - other_roi_type	0.114158	0.437133	0.746379
ACTR1B	tumor_pre	Macro_domin - other_roi_type	-0.0564378	0.43015	0.74265
ZAP70	tumor_pre	Macro_domin - other_roi_type	-0.0975272	0.249646	0.592251
TMEM131	tumor_pre	Macro_domin - other_roi_type	0.414731	0.069159	0.472958
INPP4A	tumor_pre	Macro_domin - other_roi_type	0.0739391	0.645118	0.865249
COA5	tumor_pre	Macro_domin - other_roi_type	0.0553352	0.430527	0.742859
UNC50	tumor_pre	Macro_domin - other_roi_type	0.00101864	0.988226	0.996375
MGAT4A	tumor_pre	Macro_domin - other_roi_type	-0.011515	0.893221	0.96472
TSGA10	tumor_pre	Macro_domin - other_roi_type	0.0665084	0.415425	0.731466
C2orf15	tumor_pre	Macro_domin - other_roi_type	-0.136818	0.130743	0.472958
LIPT1	tumor_pre	Macro_domin - other_roi_type	-0.0145346	0.902769	0.969247
MITD1	tumor_pre	Macro_domin - other_roi_type	0.0230671	0.773922	0.920804
TXNDC9	tumor_pre	Macro_domin - other_roi_type	0.100785	0.179066	0.504044
EIF5B	tumor_pre	Macro_domin - other_roi_type	-0.104932	0.13579	0.472958
REV1	tumor_pre	Macro_domin - other_roi_type	0.0133782	0.835371	0.942876
AFF3	tumor_pre	Macro_domin - other_roi_type	-0.0818838	0.201966	0.534717
LONRF2	tumor_pre	Macro_domin - other_roi_type	-0.136953	0.130358	0.472958
CHST10	tumor_pre	Macro_domin - other_roi_type	-0.13658	0.13145	0.472958
PDCL3	tumor_pre	Macro_domin - other_roi_type	0.0398786	0.720098	0.899417
NPAS2	tumor_pre	Macro_domin - other_roi_type	-0.135258	0.134111	0.472958
TBC1D8	tumor_pre	Macro_domin - other_roi_type	0.181317	0.179643	0.504659
CNOT11	tumor_pre	Macro_domin - other_roi_type	0.00189854	0.978728	0.994507
RNF149	tumor_pre	Macro_domin - other_roi_type	0.0764963	0.550721	0.819479
RFX8	tumor_pre	Macro_domin - other_roi_type	-0.124233	0.15856	0.484956
MAP4K4	tumor_pre	Macro_domin - other_roi_type	-0.0575294	0.579363	0.835461
IL1R1	tumor_pre	Macro_domin - other_roi_type	-0.0357746	0.606758	0.849905
IL1RL1	tumor_pre	Macro_domin - other_roi_type	-0.132436	0.141698	0.47426
IL18R1	tumor_pre	Macro_domin - other_roi_type	0.112698	0.307482	0.646305
SLC9A2	tumor_pre	Macro_domin - other_roi_type	-0.136928	0.130465	0.472958
TMEM182	tumor_pre	Macro_domin - other_roi_type	-0.137494	0.129629	0.472958
TGFBRAP1	tumor_pre	Macro_domin - other_roi_type	0.164779	0.130151	0.472958
C2orf49	tumor_pre	Macro_domin - other_roi_type	0.103748	0.509693	0.792207
FHL2	tumor_pre	Macro_domin - other_roi_type	-0.135552	0.13309	0.472958
NCK2	tumor_pre	Macro_domin - other_roi_type	-0.0112225	0.85853	0.952381
UXS1	tumor_pre	Macro_domin - other_roi_type	-0.192577	0.110998	0.472958
ST6GAL2	tumor_pre	Macro_domin - other_roi_type	-0.13693	0.130426	0.472958
SULT1C2	tumor_pre	Macro_domin - other_roi_type	-0.138991	0.126205	0.472958
SULT1C4	tumor_pre	Macro_domin - other_roi_type	-0.136953	0.130358	0.472958
GCC2	tumor_pre	Macro_domin - other_roi_type	0.144559	0.108143	0.472958
RANBP2	tumor_pre	Macro_domin - other_roi_type	0.443897	0.0345303	0.472958
CCDC138	tumor_pre	Macro_domin - other_roi_type	-0.136357	0.132005	0.472958
EDAR	tumor_pre	Macro_domin - other_roi_type	-0.136865	0.130649	0.472958
SH3RF3	tumor_pre	Macro_domin - other_roi_type	-0.0180048	0.822751	0.939288
SOWAHC	tumor_pre	Macro_domin - other_roi_type	-0.0530001	0.644508	0.865064
LIMS3	tumor_pre	Macro_domin - other_roi_type	-0.14045	0.120732	0.472958
MALL	tumor_pre	Macro_domin - other_roi_type	-0.136932	0.13038	0.472958
NPHP1	tumor_pre	Macro_domin - other_roi_type	-0.13693	0.130426	0.472958
BUB1	tumor_pre	Macro_domin - other_roi_type	-0.0598885	0.49066	0.781473
BCL2L11	tumor_pre	Macro_domin - other_roi_type	0.172246	0.236747	0.581446
ANAPC1	tumor_pre	Macro_domin - other_roi_type	-0.0684135	0.395983	0.718564
MERTK	tumor_pre	Macro_domin - other_roi_type	0.236403	0.274974	0.6169
TMEM87B	tumor_pre	Macro_domin - other_roi_type	-0.0914242	0.400226	0.719853
FBLN7	tumor_pre	Macro_domin - other_roi_type	-0.136489	0.131634	0.472958
ZC3H8	tumor_pre	Macro_domin - other_roi_type	-0.0744665	0.341878	0.672242
ZC3H6	tumor_pre	Macro_domin - other_roi_type	-0.0856983	0.429795	0.74265
TTL	tumor_pre	Macro_domin - other_roi_type	-0.0407689	0.564054	0.825852
POLR1B	tumor_pre	Macro_domin - other_roi_type	-0.0985686	0.247551	0.58919
CHCHD5	tumor_pre	Macro_domin - other_roi_type	0.188499	0.184184	0.512054
SLC20A1	tumor_pre	Macro_domin - other_roi_type	-0.0102985	0.92321	0.977943
NT5DC4	tumor_pre	Macro_domin - other_roi_type	-0.125599	0.164452	0.488236
IL1B	tumor_pre	Macro_domin - other_roi_type	0.08037	0.690525	0.884592
IL36RN	tumor_pre	Macro_domin - other_roi_type	-0.0882174	0.33939	0.67189
IL1RN	tumor_pre	Macro_domin - other_roi_type	0.158934	0.397767	0.719327
PSD4	tumor_pre	Macro_domin - other_roi_type	-0.0352387	0.608931	0.849905
PAX8	tumor_pre	Macro_domin - other_roi_type	-0.137065	0.12961	0.472958
CBWD2	tumor_pre	Macro_domin - other_roi_type	0.120511	0.308031	0.646305
FOXD4L1	tumor_pre	Macro_domin - other_roi_type	-0.0386759	0.745383	0.909289
SLC35F5	tumor_pre	Macro_domin - other_roi_type	-0.0324158	0.614878	0.851236
ACTR3	tumor_pre	Macro_domin - other_roi_type	0.16076	0.31625	0.652478
DDX18	tumor_pre	Macro_domin - other_roi_type	0.0926002	0.313852	0.651551
CCDC93	tumor_pre	Macro_domin - other_roi_type	0.0337505	0.614227	0.850995
INSIG2	tumor_pre	Macro_domin - other_roi_type	0.183771	0.130675	0.472958
C1QL2	tumor_pre	Macro_domin - other_roi_type	-0.127457	0.155556	0.482401
STEAP3	tumor_pre	Macro_domin - other_roi_type	0.090827	0.672849	0.877301
DBI	tumor_pre	Macro_domin - other_roi_type	0.252273	0.272315	0.614656
TMEM37	tumor_pre	Macro_domin - other_roi_type	0.200972	0.32717	0.66343
SCTR	tumor_pre	Macro_domin - other_roi_type	-0.136953	0.130358	0.472958
TMEM177	tumor_pre	Macro_domin - other_roi_type	-0.110616	0.189472	0.519084
PTPN4	tumor_pre	Macro_domin - other_roi_type	0.021827	0.692806	0.88501
EPB41L5	tumor_pre	Macro_domin - other_roi_type	-0.0374317	0.572142	0.831125
TMEM185B	tumor_pre	Macro_domin - other_roi_type	-0.0703412	0.319866	0.655916
RALB	tumor_pre	Macro_domin - other_roi_type	0.214437	0.190676	0.520941
INHBB	tumor_pre	Macro_domin - other_roi_type	-0.0363946	0.666161	0.874281
GLI2	tumor_pre	Macro_domin - other_roi_type	-0.136953	0.130358	0.472958
TFCP2L1	tumor_pre	Macro_domin - other_roi_type	0.0626751	0.630489	0.857507
CLASP1	tumor_pre	Macro_domin - other_roi_type	0.0909637	0.407189	0.72454
NIFK	tumor_pre	Macro_domin - other_roi_type	0.00861947	0.910246	0.972521
TSN	tumor_pre	Macro_domin - other_roi_type	0.101779	0.245064	0.587353
GYPC	tumor_pre	Macro_domin - other_roi_type	0.0175343	0.928767	0.979644
BIN1	tumor_pre	Macro_domin - other_roi_type	0.0750982	0.417131	0.733007
ERCC3	tumor_pre	Macro_domin - other_roi_type	-0.0258508	0.698867	0.888259
MAP3K2	tumor_pre	Macro_domin - other_roi_type	0.250682	0.0582549	0.472958
PROC	tumor_pre	Macro_domin - other_roi_type	-0.137298	0.131658	0.472958
IWS1	tumor_pre	Macro_domin - other_roi_type	0.00931651	0.899489	0.967117
MYO7B	tumor_pre	Macro_domin - other_roi_type	0.00448061	0.969303	0.99202
LIMS2	tumor_pre	Macro_domin - other_roi_type	-0.0790363	0.148957	0.477555
WDR33	tumor_pre	Macro_domin - other_roi_type	0.0282973	0.607643	0.849905
POLR2D	tumor_pre	Macro_domin - other_roi_type	0.0470183	0.49409	0.783457
AMMECR1L	tumor_pre	Macro_domin - other_roi_type	-0.0583111	0.477747	0.774257
SAP130	tumor_pre	Macro_domin - other_roi_type	-0.0123653	0.913906	0.974084
UGGT1	tumor_pre	Macro_domin - other_roi_type	0.280336	0.123545	0.472958
HS6ST1	tumor_pre	Macro_domin - other_roi_type	-0.0967347	0.290576	0.631914
RAB6C	tumor_pre	Macro_domin - other_roi_type	-0.0422562	0.660784	0.872249
SMPD4	tumor_pre	Macro_domin - other_roi_type	0.312231	0.0464667	0.472958
MZT2B	tumor_pre	Macro_domin - other_roi_type	0.394924	0.166394	0.489726
TUBA3E	tumor_pre	Macro_domin - other_roi_type	-0.0126946	0.874596	0.959046
CCDC115	tumor_pre	Macro_domin - other_roi_type	0.10439	0.189222	0.518726
IMP4	tumor_pre	Macro_domin - other_roi_type	-0.0164624	0.790545	0.927864
PTPN18	tumor_pre	Macro_domin - other_roi_type	0.117056	0.504364	0.789408
CFC1	tumor_pre	Macro_domin - other_roi_type	-0.106968	0.217865	0.557272
FAM168B	tumor_pre	Macro_domin - other_roi_type	0.0234291	0.71732	0.897406
PLEKHB2	tumor_pre	Macro_domin - other_roi_type	0.177898	0.204673	0.538715
POTEE	tumor_pre	Macro_domin - other_roi_type	-0.137068	0.130155	0.472958
MZT2A	tumor_pre	Macro_domin - other_roi_type	0.0167403	0.758748	0.913921
TUBA3D	tumor_pre	Macro_domin - other_roi_type	-0.138217	0.126248	0.472958
CCDC74A	tumor_pre	Macro_domin - other_roi_type	-0.136976	0.130353	0.472958
ANKRD30BL	tumor_pre	Macro_domin - other_roi_type	-0.0893279	0.277693	0.619477
GPR39	tumor_pre	Macro_domin - other_roi_type	-0.137792	0.129197	0.472958
LYPD1	tumor_pre	Macro_domin - other_roi_type	-0.137015	0.129971	0.472958
MGAT5	tumor_pre	Macro_domin - other_roi_type	0.169704	0.070626	0.472958
TMEM163	tumor_pre	Macro_domin - other_roi_type	-0.0878883	0.339919	0.672119
CCNT2	tumor_pre	Macro_domin - other_roi_type	0.0599731	0.450923	0.755266
RAB3GAP1	tumor_pre	Macro_domin - other_roi_type	0.125913	0.210223	0.546313
R3HDM1	tumor_pre	Macro_domin - other_roi_type	0.0468137	0.65873	0.871221
UBXN4	tumor_pre	Macro_domin - other_roi_type	0.189045	0.156964	0.483118
MCM6	tumor_pre	Macro_domin - other_roi_type	-0.0941511	0.270042	0.612573
CXCR4	tumor_pre	Macro_domin - other_roi_type	0.115754	0.578431	0.834772
HNMT	tumor_pre	Macro_domin - other_roi_type	0.0527428	0.780782	0.924343
SPOPL	tumor_pre	Macro_domin - other_roi_type	0.000594945	0.996006	0.998387
KYNU	tumor_pre	Macro_domin - other_roi_type	0.111023	0.725973	0.90136
ARHGAP15	tumor_pre	Macro_domin - other_roi_type	0.205669	0.098654	0.472958
GTDC1	tumor_pre	Macro_domin - other_roi_type	0.129403	0.328072	0.664316
ZEB2	tumor_pre	Macro_domin - other_roi_type	0.0818325	0.703627	0.890878
ACVR2A	tumor_pre	Macro_domin - other_roi_type	0.0239297	0.767152	0.916626
ORC4	tumor_pre	Macro_domin - other_roi_type	-0.00807415	0.882363	0.961813
MBD5	tumor_pre	Macro_domin - other_roi_type	-0.110713	0.396177	0.718628
EPC2	tumor_pre	Macro_domin - other_roi_type	-0.0863866	0.168097	0.490677
KIF5C	tumor_pre	Macro_domin - other_roi_type	-0.136879	0.130568	0.472958
LYPD6B	tumor_pre	Macro_domin - other_roi_type	-0.136953	0.130358	0.472958
LYPD6	tumor_pre	Macro_domin - other_roi_type	-0.136953	0.130358	0.472958
MMADHC	tumor_pre	Macro_domin - other_roi_type	0.0954513	0.113308	0.472958
RND3	tumor_pre	Macro_domin - other_roi_type	-0.138091	0.127981	0.472958
RBM43	tumor_pre	Macro_domin - other_roi_type	-0.0236442	0.798469	0.930288
NMI	tumor_pre	Macro_domin - other_roi_type	0.338328	0.0981063	0.472958
TNFAIP6	tumor_pre	Macro_domin - other_roi_type	-0.0339008	0.673321	0.877311
RIF1	tumor_pre	Macro_domin - other_roi_type	0.0645604	0.401429	0.720555
ARL5A	tumor_pre	Macro_domin - other_roi_type	0.131854	0.399924	0.719847
STAM2	tumor_pre	Macro_domin - other_roi_type	0.149763	0.429707	0.74265
FMNL2	tumor_pre	Macro_domin - other_roi_type	0.180826	0.217576	0.557126
PRPF40A	tumor_pre	Macro_domin - other_roi_type	0.0686826	0.548029	0.817961
ARL6IP6	tumor_pre	Macro_domin - other_roi_type	0.155767	0.100266	0.472958
NR4A2	tumor_pre	Macro_domin - other_roi_type	0.204342	0.302685	0.642593
GPD2	tumor_pre	Macro_domin - other_roi_type	0.0762889	0.653288	0.868707
GALNT5	tumor_pre	Macro_domin - other_roi_type	-0.136953	0.130358	0.472958
CYTIP	tumor_pre	Macro_domin - other_roi_type	0.287189	0.0854049	0.472958
ACVR1	tumor_pre	Macro_domin - other_roi_type	0.083897	0.338147	0.671625
PKP4	tumor_pre	Macro_domin - other_roi_type	0.046005	0.457285	0.760422
DAPL1	tumor_pre	Macro_domin - other_roi_type	-0.137055	0.129952	0.472958
TANC1	tumor_pre	Macro_domin - other_roi_type	-0.136953	0.130358	0.472958
WDSUB1	tumor_pre	Macro_domin - other_roi_type	0.0416287	0.441405	0.749706
BAZ2B	tumor_pre	Macro_domin - other_roi_type	0.25135	0.0497276	0.472958
CD302	tumor_pre	Macro_domin - other_roi_type	0.032868	0.827896	0.941034
LY75	tumor_pre	Macro_domin - other_roi_type	-0.0262996	0.887835	0.962706
PLA2R1	tumor_pre	Macro_domin - other_roi_type	-0.136815	0.130795	0.472958
ITGB6	tumor_pre	Macro_domin - other_roi_type	-0.134466	0.13542	0.472958
RBMS1	tumor_pre	Macro_domin - other_roi_type	0.15031	0.19407	0.525266
TANK	tumor_pre	Macro_domin - other_roi_type	0.248667	0.0304514	0.472958
PSMD14	tumor_pre	Macro_domin - other_roi_type	0.0502273	0.53406	0.808652
DPP4	tumor_pre	Macro_domin - other_roi_type	-0.0480033	0.628722	0.857011
GCG	tumor_pre	Macro_domin - other_roi_type	-0.127759	0.150388	0.478225
FAP	tumor_pre	Macro_domin - other_roi_type	-0.136853	0.130677	0.472958
IFIH1	tumor_pre	Macro_domin - other_roi_type	0.467117	0.0182942	0.472958
GCA	tumor_pre	Macro_domin - other_roi_type	0.282253	0.0996176	0.472958
FIGN	tumor_pre	Macro_domin - other_roi_type	-0.136953	0.130358	0.472958
COBLL1	tumor_pre	Macro_domin - other_roi_type	-0.136958	0.130378	0.472958
CSRNP3	tumor_pre	Macro_domin - other_roi_type	-0.136953	0.130358	0.472958
GALNT3	tumor_pre	Macro_domin - other_roi_type	0.0578518	0.391793	0.71478
TTC21B	tumor_pre	Macro_domin - other_roi_type	0.0539532	0.617311	0.852526
B3GALT1	tumor_pre	Macro_domin - other_roi_type	-0.134017	0.135931	0.472958
STK39	tumor_pre	Macro_domin - other_roi_type	0.119158	0.199691	0.531963
CERS6	tumor_pre	Macro_domin - other_roi_type	0.154483	0.0770344	0.472958
NOSTRIN	tumor_pre	Macro_domin - other_roi_type	-0.136178	0.131781	0.472958
SPC25	tumor_pre	Macro_domin - other_roi_type	-0.136904	0.130503	0.472958
DHRS9	tumor_pre	Macro_domin - other_roi_type	-0.00995133	0.94135	0.983499
LRP2	tumor_pre	Macro_domin - other_roi_type	-0.136953	0.130358	0.472958
BBS5	tumor_pre	Macro_domin - other_roi_type	-0.137055	0.130427	0.472958
FASTKD1	tumor_pre	Macro_domin - other_roi_type	-0.0183166	0.751003	0.911699
PPIG	tumor_pre	Macro_domin - other_roi_type	0.0604843	0.612848	0.850277
KLHL23	tumor_pre	Macro_domin - other_roi_type	-0.136953	0.130358	0.472958
SSB	tumor_pre	Macro_domin - other_roi_type	-0.0712988	0.502439	0.787673
METTL5	tumor_pre	Macro_domin - other_roi_type	0.0121753	0.892274	0.964193
UBR3	tumor_pre	Macro_domin - other_roi_type	-0.0753743	0.354137	0.683965
SP5	tumor_pre	Macro_domin - other_roi_type	-0.13691	0.130481	0.472958
GORASP2	tumor_pre	Macro_domin - other_roi_type	-0.0591516	0.358924	0.687292
TLK1	tumor_pre	Macro_domin - other_roi_type	0.14641	0.0679111	0.472958
METTL8	tumor_pre	Macro_domin - other_roi_type	0.0186663	0.835214	0.942876
DCAF17	tumor_pre	Macro_domin - other_roi_type	0.00766822	0.936643	0.981611
CYBRD1	tumor_pre	Macro_domin - other_roi_type	0.0282352	0.794101	0.928892
DYNC1I2	tumor_pre	Macro_domin - other_roi_type	0.256548	0.162473	0.488073
SLC25A12	tumor_pre	Macro_domin - other_roi_type	-0.0112955	0.881607	0.961503
HAT1	tumor_pre	Macro_domin - other_roi_type	0.00946794	0.908728	0.971754
METAP1D	tumor_pre	Macro_domin - other_roi_type	-0.19371	0.0406549	0.472958
ITGA6	tumor_pre	Macro_domin - other_roi_type	-0.0620969	0.491788	0.782042
PDK1	tumor_pre	Macro_domin - other_roi_type	0.306464	0.12124	0.472958
RAPGEF4	tumor_pre	Macro_domin - other_roi_type	-0.136953	0.130358	0.472958
CDCA7	tumor_pre	Macro_domin - other_roi_type	-0.136719	0.131065	0.472958
SP3	tumor_pre	Macro_domin - other_roi_type	0.17666	0.228588	0.572251
OLA1	tumor_pre	Macro_domin - other_roi_type	0.0102758	0.877315	0.959971
SP9	tumor_pre	Macro_domin - other_roi_type	-0.0354902	0.651454	0.868156
CIR1	tumor_pre	Macro_domin - other_roi_type	0.107707	0.316345	0.652478
SCRN3	tumor_pre	Macro_domin - other_roi_type	0.0837401	0.32362	0.659813
GPR155	tumor_pre	Macro_domin - other_roi_type	0.0680299	0.741226	0.906297
WIPF1	tumor_pre	Macro_domin - other_roi_type	0.495635	0.0429018	0.472958
CHRNA1	tumor_pre	Macro_domin - other_roi_type	-0.137139	0.130754	0.472958
CHN1	tumor_pre	Macro_domin - other_roi_type	-0.13693	0.130426	0.472958
ATF2	tumor_pre	Macro_domin - other_roi_type	0.0253167	0.757159	0.913503
HOXD9	tumor_pre	Macro_domin - other_roi_type	-0.136817	0.130736	0.472958
HOXD8	tumor_pre	Macro_domin - other_roi_type	-0.13693	0.130426	0.472958
HOXD3	tumor_pre	Macro_domin - other_roi_type	-0.136953	0.130358	0.472958
HOXD4	tumor_pre	Macro_domin - other_roi_type	-0.136953	0.130358	0.472958
HOXD1	tumor_pre	Macro_domin - other_roi_type	-0.137437	0.129047	0.472958
MTX2	tumor_pre	Macro_domin - other_roi_type	-0.0343897	0.538632	0.811462
HNRNPA3	tumor_pre	Macro_domin - other_roi_type	0.133122	0.615481	0.851592
NFE2L2	tumor_pre	Macro_domin - other_roi_type	0.166571	0.108241	0.472958
AGPS	tumor_pre	Macro_domin - other_roi_type	0.0128449	0.931928	0.980291
TTC30B	tumor_pre	Macro_domin - other_roi_type	-0.134066	0.136622	0.472958
RBM45	tumor_pre	Macro_domin - other_roi_type	-0.0323473	0.697397	0.8871
PRKRA	tumor_pre	Macro_domin - other_roi_type	-0.0562106	0.317946	0.653976
FKBP7	tumor_pre	Macro_domin - other_roi_type	-0.169287	0.0017022	0.472958
PLEKHA3	tumor_pre	Macro_domin - other_roi_type	-0.0730747	0.325977	0.662079
TTN	tumor_pre	Macro_domin - other_roi_type	-0.0871385	0.331492	0.66598
SESTD1	tumor_pre	Macro_domin - other_roi_type	0.0770181	0.637542	0.861
CWC22	tumor_pre	Macro_domin - other_roi_type	-0.122314	0.376243	0.701896
UBE2E3	tumor_pre	Macro_domin - other_roi_type	-0.0221056	0.702087	0.890343
ITGA4	tumor_pre	Macro_domin - other_roi_type	0.132827	0.32811	0.664316
CERKL	tumor_pre	Macro_domin - other_roi_type	-0.136902	0.130497	0.472958
PDE1A	tumor_pre	Macro_domin - other_roi_type	-0.136953	0.130358	0.472958
DNAJC10	tumor_pre	Macro_domin - other_roi_type	0.150645	0.523154	0.800677
FRZB	tumor_pre	Macro_domin - other_roi_type	-0.136953	0.130358	0.472958
NCKAP1	tumor_pre	Macro_domin - other_roi_type	-0.136967	0.130329	0.472958
NUP35	tumor_pre	Macro_domin - other_roi_type	-0.137549	0.129238	0.472958
FSIP2	tumor_pre	Macro_domin - other_roi_type	-0.136176	0.132262	0.472958
ZC3H15	tumor_pre	Macro_domin - other_roi_type	0.11213	0.119673	0.472958
ITGAV	tumor_pre	Macro_domin - other_roi_type	0.259287	0.0211557	0.472958
CALCRL	tumor_pre	Macro_domin - other_roi_type	-0.136958	0.130385	0.472958
TFPI	tumor_pre	Macro_domin - other_roi_type	-0.0419762	0.622273	0.853751
GULP1	tumor_pre	Macro_domin - other_roi_type	-0.136953	0.130358	0.472958
DIRC1	tumor_pre	Macro_domin - other_roi_type	-0.132684	0.163138	0.488073
COL3A1	tumor_pre	Macro_domin - other_roi_type	-0.137023	0.129414	0.472958
COL5A2	tumor_pre	Macro_domin - other_roi_type	-0.138608	0.124377	0.472958
WDR75	tumor_pre	Macro_domin - other_roi_type	0.050632	0.545345	0.816303
SLC40A1	tumor_pre	Macro_domin - other_roi_type	0.139721	0.507846	0.791112
ASNSD1	tumor_pre	Macro_domin - other_roi_type	0.0344191	0.623168	0.853751
ANKAR	tumor_pre	Macro_domin - other_roi_type	0.0949721	0.259752	0.602783
OSGEPL1	tumor_pre	Macro_domin - other_roi_type	0.0592864	0.456943	0.760245
ORMDL1	tumor_pre	Macro_domin - other_roi_type	0.145453	0.0925594	0.472958
PMS1	tumor_pre	Macro_domin - other_roi_type	-0.0540149	0.392383	0.715308
C2orf88	tumor_pre	Macro_domin - other_roi_type	-0.136953	0.130358	0.472958
HIBCH	tumor_pre	Macro_domin - other_roi_type	-0.0217186	0.748707	0.910675
INPP1	tumor_pre	Macro_domin - other_roi_type	0.0615088	0.490559	0.781473
MFSD6	tumor_pre	Macro_domin - other_roi_type	0.105472	0.378463	0.704226
NAB1	tumor_pre	Macro_domin - other_roi_type	0.174548	0.0195903	0.472958
GLS	tumor_pre	Macro_domin - other_roi_type	0.192735	0.176902	0.501706
STAT1	tumor_pre	Macro_domin - other_roi_type	0.346619	0.15775	0.483947
STAT4	tumor_pre	Macro_domin - other_roi_type	-0.126696	0.0179676	0.472958
MYO1B	tumor_pre	Macro_domin - other_roi_type	-0.136738	0.130789	0.472958
NABP1	tumor_pre	Macro_domin - other_roi_type	0.157913	0.321179	0.656875
SLC39A10	tumor_pre	Macro_domin - other_roi_type	0.0426002	0.538832	0.811467
STK17B	tumor_pre	Macro_domin - other_roi_type	0.0935456	0.526376	0.802794
HECW2	tumor_pre	Macro_domin - other_roi_type	-0.136247	0.132462	0.472958
GTF3C3	tumor_pre	Macro_domin - other_roi_type	0.0415984	0.627043	0.855927
C2orf66	tumor_pre	Macro_domin - other_roi_type	-0.0757085	0.164769	0.488236
ANKRD44	tumor_pre	Macro_domin - other_roi_type	0.22171	0.274565	0.6169
SF3B1	tumor_pre	Macro_domin - other_roi_type	0.127722	0.595066	0.843434
COQ10B	tumor_pre	Macro_domin - other_roi_type	0.0666809	0.372143	0.697883
HSPD1	tumor_pre	Macro_domin - other_roi_type	-0.140435	0.50287	0.788181
HSPE1	tumor_pre	Macro_domin - other_roi_type	0.0870655	0.527862	0.804358
MOB4	tumor_pre	Macro_domin - other_roi_type	0.00378871	0.957948	0.988258
BOLL	tumor_pre	Macro_domin - other_roi_type	-0.0962081	0.269554	0.61214
SATB2	tumor_pre	Macro_domin - other_roi_type	-0.13217	0.141915	0.474408
C2orf69	tumor_pre	Macro_domin - other_roi_type	-0.0865259	0.180535	0.505937
TYW5	tumor_pre	Macro_domin - other_roi_type	-0.0488001	0.515948	0.796665
SPATS2L	tumor_pre	Macro_domin - other_roi_type	0.0490719	0.470038	0.769037
KCTD18	tumor_pre	Macro_domin - other_roi_type	0.162397	0.196167	0.528801
AOX1	tumor_pre	Macro_domin - other_roi_type	-0.136907	0.130612	0.472958
BZW1	tumor_pre	Macro_domin - other_roi_type	0.114435	0.462374	0.763644
CLK1	tumor_pre	Macro_domin - other_roi_type	0.304288	0.0237463	0.472958
PPIL3	tumor_pre	Macro_domin - other_roi_type	-0.00680983	0.921341	0.977162
NIF3L1	tumor_pre	Macro_domin - other_roi_type	-0.0263379	0.655398	0.869513
ORC2	tumor_pre	Macro_domin - other_roi_type	-0.0320526	0.752261	0.912234
FAM126B	tumor_pre	Macro_domin - other_roi_type	0.04781	0.72624	0.90136
NDUFB3	tumor_pre	Macro_domin - other_roi_type	0.171385	0.27288	0.615588
CFLAR	tumor_pre	Macro_domin - other_roi_type	0.139769	0.197937	0.530625
CASP10	tumor_pre	Macro_domin - other_roi_type	0.138736	0.445608	0.752184
CASP8	tumor_pre	Macro_domin - other_roi_type	0.0666466	0.607577	0.849905
TRAK2	tumor_pre	Macro_domin - other_roi_type	0.111856	0.520822	0.799061
STRADB	tumor_pre	Macro_domin - other_roi_type	0.048761	0.457298	0.760422
TMEM237	tumor_pre	Macro_domin - other_roi_type	-0.137053	0.130068	0.472958
ALS2	tumor_pre	Macro_domin - other_roi_type	-0.0193109	0.852244	0.94997
FZD7	tumor_pre	Macro_domin - other_roi_type	-0.138437	0.127277	0.472958
SUMO1	tumor_pre	Macro_domin - other_roi_type	0.0326898	0.674485	0.878142
NOP58	tumor_pre	Macro_domin - other_roi_type	-0.0333932	0.605226	0.849511
BMPR2	tumor_pre	Macro_domin - other_roi_type	0.135163	0.0897947	0.472958
FAM117B	tumor_pre	Macro_domin - other_roi_type	-0.0203117	0.928494	0.979644
WDR12	tumor_pre	Macro_domin - other_roi_type	0.0944329	0.174803	0.49814
CARF	tumor_pre	Macro_domin - other_roi_type	-0.0471442	0.650458	0.868152
CYP20A1	tumor_pre	Macro_domin - other_roi_type	-0.0308814	0.784938	0.926584
ABI2	tumor_pre	Macro_domin - other_roi_type	0.0209184	0.706421	0.892571
RAPH1	tumor_pre	Macro_domin - other_roi_type	0.245993	0.0658035	0.472958
CD28	tumor_pre	Macro_domin - other_roi_type	-0.0556308	0.590106	0.840544
CTLA4	tumor_pre	Macro_domin - other_roi_type	-0.141572	0.120499	0.472958
ICOS	tumor_pre	Macro_domin - other_roi_type	-0.137981	0.128554	0.472958
PARD3B	tumor_pre	Macro_domin - other_roi_type	-0.136953	0.130358	0.472958
NRP2	tumor_pre	Macro_domin - other_roi_type	0.013892	0.902193	0.968985
INO80D	tumor_pre	Macro_domin - other_roi_type	-0.021737	0.870354	0.956396
NDUFS1	tumor_pre	Macro_domin - other_roi_type	0.0388453	0.623638	0.853751
EEF1B2	tumor_pre	Macro_domin - other_roi_type	0.0431911	0.767529	0.916821
GPR1	tumor_pre	Macro_domin - other_roi_type	-0.134084	0.137178	0.472958
ZDBF2	tumor_pre	Macro_domin - other_roi_type	-0.123605	0.10019	0.472958
ADAM23	tumor_pre	Macro_domin - other_roi_type	-0.136902	0.130504	0.472958
MDH1B	tumor_pre	Macro_domin - other_roi_type	-0.136953	0.130358	0.472958
FASTKD2	tumor_pre	Macro_domin - other_roi_type	-0.0605394	0.225612	0.567781
CPO	tumor_pre	Macro_domin - other_roi_type	-0.141085	0.0910846	0.472958
KLF7	tumor_pre	Macro_domin - other_roi_type	0.131095	0.46771	0.767712
CREB1	tumor_pre	Macro_domin - other_roi_type	0.157094	0.130747	0.472958
METTL21A	tumor_pre	Macro_domin - other_roi_type	0.147743	0.0513606	0.472958
CCNYL1	tumor_pre	Macro_domin - other_roi_type	0.0128306	0.869674	0.955907
FZD5	tumor_pre	Macro_domin - other_roi_type	0.019564	0.790197	0.927864
PLEKHM3	tumor_pre	Macro_domin - other_roi_type	0.22273	0.306322	0.645203
C2orf80	tumor_pre	Macro_domin - other_roi_type	-0.111398	0.209441	0.545322
IDH1	tumor_pre	Macro_domin - other_roi_type	0.188844	0.374668	0.699934
PIKFYVE	tumor_pre	Macro_domin - other_roi_type	0.130003	0.406248	0.724081
PTH2R	tumor_pre	Macro_domin - other_roi_type	-0.136979	0.130355	0.472958
MAP2	tumor_pre	Macro_domin - other_roi_type	-0.134361	0.135917	0.472958
UNC80	tumor_pre	Macro_domin - other_roi_type	-0.123351	0.155646	0.482401
RPE	tumor_pre	Macro_domin - other_roi_type	0.0184733	0.832798	0.942324
KANSL1L	tumor_pre	Macro_domin - other_roi_type	0.167216	0.268983	0.611697
LANCL1	tumor_pre	Macro_domin - other_roi_type	0.0598445	0.658679	0.871221
ERBB4	tumor_pre	Macro_domin - other_roi_type	-0.136953	0.130358	0.472958
IKZF2	tumor_pre	Macro_domin - other_roi_type	0.0402737	0.739546	0.905592
SPAG16	tumor_pre	Macro_domin - other_roi_type	-0.127775	0.16768	0.490653
BARD1	tumor_pre	Macro_domin - other_roi_type	0.061478	0.497736	0.785064
ATIC	tumor_pre	Macro_domin - other_roi_type	0.0666605	0.382137	0.707295
FN1	tumor_pre	Macro_domin - other_roi_type	0.234807	0.284	0.625133
MREG	tumor_pre	Macro_domin - other_roi_type	-0.0911158	0.302691	0.642593
PECR	tumor_pre	Macro_domin - other_roi_type	-0.0325327	0.505885	0.790205
XRCC5	tumor_pre	Macro_domin - other_roi_type	0.181931	0.104866	0.472958
SMARCAL1	tumor_pre	Macro_domin - other_roi_type	-0.0367051	0.591671	0.8414
IGFBP2	tumor_pre	Macro_domin - other_roi_type	-0.134754	0.129635	0.472958
IGFBP5	tumor_pre	Macro_domin - other_roi_type	-0.136992	0.130282	0.472958
TNS1	tumor_pre	Macro_domin - other_roi_type	0.195382	0.0755832	0.472958
CXCR2	tumor_pre	Macro_domin - other_roi_type	-0.00165296	0.988032	0.996375
ARPC2	tumor_pre	Macro_domin - other_roi_type	0.408521	0.0290867	0.472958
GPBAR1	tumor_pre	Macro_domin - other_roi_type	-0.25217	0.0611462	0.472958
AAMP	tumor_pre	Macro_domin - other_roi_type	0.224202	0.0635394	0.472958
PNKD	tumor_pre	Macro_domin - other_roi_type	0.0459162	0.50335	0.788528
TMBIM1	tumor_pre	Macro_domin - other_roi_type	0.253139	0.0937483	0.472958
SLC11A1	tumor_pre	Macro_domin - other_roi_type	0.639428	0.070087	0.472958
CTDSP1	tumor_pre	Macro_domin - other_roi_type	0.240706	0.206285	0.541022
USP37	tumor_pre	Macro_domin - other_roi_type	-0.0547827	0.507057	0.790587
ZNF142	tumor_pre	Macro_domin - other_roi_type	0.0899153	0.452467	0.756504
BCS1L	tumor_pre	Macro_domin - other_roi_type	-0.0568713	0.463572	0.7641
RNF25	tumor_pre	Macro_domin - other_roi_type	-0.0253443	0.623683	0.853751
STK36	tumor_pre	Macro_domin - other_roi_type	-0.136973	0.130302	0.472958
TTLL4	tumor_pre	Macro_domin - other_roi_type	0.0687212	0.473834	0.770933
CYP27A1	tumor_pre	Macro_domin - other_roi_type	0.3584	0.243331	0.586004
WNT6	tumor_pre	Macro_domin - other_roi_type	-0.136966	0.13028	0.472958
WNT10A	tumor_pre	Macro_domin - other_roi_type	-0.136953	0.130358	0.472958
NHEJ1	tumor_pre	Macro_domin - other_roi_type	-0.085039	0.31109	0.649171
SLC23A3	tumor_pre	Macro_domin - other_roi_type	-0.140736	0.122264	0.472958
CNPPD1	tumor_pre	Macro_domin - other_roi_type	0.0573241	0.413818	0.729947
ZFAND2B	tumor_pre	Macro_domin - other_roi_type	-0.0552036	0.454045	0.757588
ABCB6	tumor_pre	Macro_domin - other_roi_type	-0.117136	0.214667	0.552924
ATG9A	tumor_pre	Macro_domin - other_roi_type	0.0627706	0.388405	0.711776
ANKZF1	tumor_pre	Macro_domin - other_roi_type	0.0224926	0.661623	0.872249
GLB1L	tumor_pre	Macro_domin - other_roi_type	0.214796	0.260996	0.603482
STK16	tumor_pre	Macro_domin - other_roi_type	0.0157847	0.787738	0.927103
TUBA4A	tumor_pre	Macro_domin - other_roi_type	0.314101	0.0690455	0.472958
DNAJB2	tumor_pre	Macro_domin - other_roi_type	0.326046	0.0223799	0.472958
DNPEP	tumor_pre	Macro_domin - other_roi_type	0.0195011	0.756815	0.913503
DES	tumor_pre	Macro_domin - other_roi_type	-0.136953	0.130358	0.472958
SPEG	tumor_pre	Macro_domin - other_roi_type	-0.136584	0.130878	0.472958
GMPPA	tumor_pre	Macro_domin - other_roi_type	0.124313	0.147082	0.476011
CHPF	tumor_pre	Macro_domin - other_roi_type	-0.13794	0.127238	0.472958
TMEM198	tumor_pre	Macro_domin - other_roi_type	-0.136904	0.130535	0.472958
OBSL1	tumor_pre	Macro_domin - other_roi_type	-0.136953	0.130358	0.472958
INHA	tumor_pre	Macro_domin - other_roi_type	-0.13693	0.130426	0.472958
STK11IP	tumor_pre	Macro_domin - other_roi_type	0.0457978	0.626999	0.855927
SLC4A3	tumor_pre	Macro_domin - other_roi_type	-0.137019	0.130193	0.472958
EPHA4	tumor_pre	Macro_domin - other_roi_type	0.000544384	0.993533	0.998081
SGPP2	tumor_pre	Macro_domin - other_roi_type	-0.135794	0.133699	0.472958
ACSL3	tumor_pre	Macro_domin - other_roi_type	-0.0242863	0.786225	0.927022
KCNE4	tumor_pre	Macro_domin - other_roi_type	-0.13693	0.130426	0.472958
SCG2	tumor_pre	Macro_domin - other_roi_type	-0.13693	0.130426	0.472958
AP1S3	tumor_pre	Macro_domin - other_roi_type	-0.105058	0.251819	0.595318
WDFY1	tumor_pre	Macro_domin - other_roi_type	0.0936002	0.3085	0.646573
SERPINE2	tumor_pre	Macro_domin - other_roi_type	-0.142621	0.121257	0.472958
CUL3	tumor_pre	Macro_domin - other_roi_type	0.0952352	0.155468	0.482401
DOCK10	tumor_pre	Macro_domin - other_roi_type	0.0679885	0.716712	0.897406
NYAP2	tumor_pre	Macro_domin - other_roi_type	-0.136888	0.131	0.472958
RHBDD1	tumor_pre	Macro_domin - other_roi_type	0.177857	0.209416	0.545322
COL4A3	tumor_pre	Macro_domin - other_roi_type	-0.12234	0.170428	0.493213
MFF	tumor_pre	Macro_domin - other_roi_type	0.125703	0.264871	0.608412
AGFG1	tumor_pre	Macro_domin - other_roi_type	0.0748071	0.662003	0.872325
SLC19A3	tumor_pre	Macro_domin - other_roi_type	-0.134476	0.135612	0.472958
CCL20	tumor_pre	Macro_domin - other_roi_type	0.0993743	0.507475	0.791037
PID1	tumor_pre	Macro_domin - other_roi_type	0.138388	0.523634	0.800694
TRIP12	tumor_pre	Macro_domin - other_roi_type	0.346689	0.0435598	0.472958
SLC16A14	tumor_pre	Macro_domin - other_roi_type	-0.136875	0.130614	0.472958
SP110	tumor_pre	Macro_domin - other_roi_type	0.239533	0.139492	0.473454
SP140	tumor_pre	Macro_domin - other_roi_type	0.154945	0.26095	0.603482
SP140L	tumor_pre	Macro_domin - other_roi_type	0.201839	0.307645	0.646305
SP100	tumor_pre	Macro_domin - other_roi_type	0.268036	0.049381	0.472958
CAB39	tumor_pre	Macro_domin - other_roi_type	0.109021	0.469422	0.768871
ITM2C	tumor_pre	Macro_domin - other_roi_type	-0.13791	0.127848	0.472958
PSMD1	tumor_pre	Macro_domin - other_roi_type	0.108725	0.382684	0.707772
ARMC9	tumor_pre	Macro_domin - other_roi_type	0.0489523	0.49484	0.783834
B3GNT7	tumor_pre	Macro_domin - other_roi_type	-0.131227	0.112018	0.472958
NCL	tumor_pre	Macro_domin - other_roi_type	0.0166263	0.952434	0.986494
NMUR1	tumor_pre	Macro_domin - other_roi_type	-0.13693	0.130426	0.472958
PTMA	tumor_pre	Macro_domin - other_roi_type	0.20299	0.312048	0.650723
PDE6D	tumor_pre	Macro_domin - other_roi_type	0.105888	0.113004	0.472958
COPS7B	tumor_pre	Macro_domin - other_roi_type	0.0580894	0.201405	0.53405
DIS3L2	tumor_pre	Macro_domin - other_roi_type	0.0364361	0.556773	0.821488
TIGD1	tumor_pre	Macro_domin - other_roi_type	-0.141089	0.0616777	0.472958
EIF4E2	tumor_pre	Macro_domin - other_roi_type	0.142225	0.276603	0.618182
EFHD1	tumor_pre	Macro_domin - other_roi_type	-0.136953	0.130358	0.472958
GIGYF2	tumor_pre	Macro_domin - other_roi_type	0.0424999	0.603885	0.848702
NGEF	tumor_pre	Macro_domin - other_roi_type	-0.136922	0.130483	0.472958
INPP5D	tumor_pre	Macro_domin - other_roi_type	0.122481	0.324486	0.660369
ATG16L1	tumor_pre	Macro_domin - other_roi_type	0.00370293	0.945957	0.984889
DGKD	tumor_pre	Macro_domin - other_roi_type	-0.0130397	0.861357	0.952749
USP40	tumor_pre	Macro_domin - other_roi_type	0.173889	0.333078	0.667959
MROH2A	tumor_pre	Macro_domin - other_roi_type	-0.136953	0.130358	0.472958
HJURP	tumor_pre	Macro_domin - other_roi_type	-0.136976	0.130353	0.472958
ARL4C	tumor_pre	Macro_domin - other_roi_type	0.229298	0.0606981	0.472958
SH3BP4	tumor_pre	Macro_domin - other_roi_type	-0.0912312	0.302309	0.642499
AGAP1	tumor_pre	Macro_domin - other_roi_type	-0.136856	0.130707	0.472958
IQCA1	tumor_pre	Macro_domin - other_roi_type	-0.136953	0.130358	0.472958
ACKR3	tumor_pre	Macro_domin - other_roi_type	-0.278367	0.435722	0.745795
COPS8	tumor_pre	Macro_domin - other_roi_type	0.0275084	0.67347	0.87732
COL6A3	tumor_pre	Macro_domin - other_roi_type	-0.126463	0.1176	0.472958
MLPH	tumor_pre	Macro_domin - other_roi_type	-0.130177	0.15241	0.479365
RAB17	tumor_pre	Macro_domin - other_roi_type	-0.136833	0.130816	0.472958
LRRFIP1	tumor_pre	Macro_domin - other_roi_type	0.272726	0.0302682	0.472958
RAMP1	tumor_pre	Macro_domin - other_roi_type	-0.136915	0.129546	0.472958
UBE2F	tumor_pre	Macro_domin - other_roi_type	-0.0572918	0.58062	0.836287
SCLY	tumor_pre	Macro_domin - other_roi_type	-0.136966	0.129882	0.472958
KLHL30	tumor_pre	Macro_domin - other_roi_type	-0.123096	0.172671	0.494859
ILKAP	tumor_pre	Macro_domin - other_roi_type	0.0447564	0.448726	0.75396
PER2	tumor_pre	Macro_domin - other_roi_type	0.0594195	0.666213	0.874281
TRAF3IP1	tumor_pre	Macro_domin - other_roi_type	-0.0255819	0.702178	0.890343
ASB1	tumor_pre	Macro_domin - other_roi_type	-0.0306952	0.654557	0.869513
TWIST2	tumor_pre	Macro_domin - other_roi_type	-0.131652	0.14138	0.47426
HDAC4	tumor_pre	Macro_domin - other_roi_type	-0.00523216	0.972839	0.993371
NDUFA10	tumor_pre	Macro_domin - other_roi_type	-0.00614326	0.943435	0.98402
OTOS	tumor_pre	Macro_domin - other_roi_type	-0.136953	0.130358	0.472958
GPC1	tumor_pre	Macro_domin - other_roi_type	-0.136584	0.131237	0.472958
ANKMY1	tumor_pre	Macro_domin - other_roi_type	0.0498073	0.670482	0.875902
RNPEPL1	tumor_pre	Macro_domin - other_roi_type	0.191729	0.310341	0.648233
CAPN10	tumor_pre	Macro_domin - other_roi_type	0.0741979	0.302447	0.642499
KIF1A	tumor_pre	Macro_domin - other_roi_type	-0.136953	0.130358	0.472958
AGXT	tumor_pre	Macro_domin - other_roi_type	-0.137009	0.130708	0.472958
SNED1	tumor_pre	Macro_domin - other_roi_type	-0.138737	0.124969	0.472958
MTERF4	tumor_pre	Macro_domin - other_roi_type	0.13226	0.0970512	0.472958
PASK	tumor_pre	Macro_domin - other_roi_type	-0.00395404	0.964877	0.990804
PPP1R7	tumor_pre	Macro_domin - other_roi_type	0.101588	0.488815	0.779668
ANO7	tumor_pre	Macro_domin - other_roi_type	-0.137541	0.129505	0.472958
HDLBP	tumor_pre	Macro_domin - other_roi_type	0.115859	0.330677	0.665765
FARP2	tumor_pre	Macro_domin - other_roi_type	0.0102317	0.879761	0.960886
STK25	tumor_pre	Macro_domin - other_roi_type	0.0632537	0.535224	0.809208
BOK	tumor_pre	Macro_domin - other_roi_type	-0.13691	0.130481	0.472958
THAP4	tumor_pre	Macro_domin - other_roi_type	-0.0375646	0.488096	0.779438
ATG4B	tumor_pre	Macro_domin - other_roi_type	0.110602	0.135056	0.472958
DTYMK	tumor_pre	Macro_domin - other_roi_type	-0.0586592	0.444036	0.751149
ING5	tumor_pre	Macro_domin - other_roi_type	-0.0604661	0.353888	0.683965
D2HGDH	tumor_pre	Macro_domin - other_roi_type	-0.0105384	0.907858	0.971416
GAL3ST2	tumor_pre	Macro_domin - other_roi_type	-0.050426	0.527955	0.804399
NEU4	tumor_pre	Macro_domin - other_roi_type	-0.0688078	0.308035	0.646305
PDCD1	tumor_pre	Macro_domin - other_roi_type	-0.137807	0.127653	0.472958
RTP5	tumor_pre	Macro_domin - other_roi_type	-0.111746	0.24404	0.5868
CHL1	tumor_pre	Macro_domin - other_roi_type	-0.136953	0.130358	0.472958
CNTN4	tumor_pre	Macro_domin - other_roi_type	-0.136953	0.130358	0.472958
TRNT1	tumor_pre	Macro_domin - other_roi_type	-0.150477	0.141731	0.47426
CRBN	tumor_pre	Macro_domin - other_roi_type	-0.00984701	0.938202	0.982115
SUMF1	tumor_pre	Macro_domin - other_roi_type	-0.0241559	0.748636	0.910675
LRRN1	tumor_pre	Macro_domin - other_roi_type	-0.136953	0.130358	0.472958
ITPR1	tumor_pre	Macro_domin - other_roi_type	-0.224495	0.119524	0.472958
BHLHE40	tumor_pre	Macro_domin - other_roi_type	0.111649	0.292216	0.633654
ARL8B	tumor_pre	Macro_domin - other_roi_type	0.0413615	0.738727	0.905592
EDEM1	tumor_pre	Macro_domin - other_roi_type	0.142221	0.410387	0.727387
LMCD1	tumor_pre	Macro_domin - other_roi_type	-0.136998	0.130294	0.472958
OXTR	tumor_pre	Macro_domin - other_roi_type	-0.136953	0.130358	0.472958
RAD18	tumor_pre	Macro_domin - other_roi_type	-0.0969903	0.199186	0.531874
SRGAP3	tumor_pre	Macro_domin - other_roi_type	-0.0119098	0.910194	0.972521
THUMPD3	tumor_pre	Macro_domin - other_roi_type	-0.192546	0.0491328	0.472958
SETD5	tumor_pre	Macro_domin - other_roi_type	-0.0206974	0.813775	0.937532
MTMR14	tumor_pre	Macro_domin - other_roi_type	0.196613	0.297978	0.638677
BRPF1	tumor_pre	Macro_domin - other_roi_type	-0.163824	0.00865555	0.472958
OGG1	tumor_pre	Macro_domin - other_roi_type	-0.108324	0.163838	0.488073
CAMK1	tumor_pre	Macro_domin - other_roi_type	0.024796	0.853065	0.950163
TADA3	tumor_pre	Macro_domin - other_roi_type	-0.00453821	0.953972	0.987315
ARPC4	tumor_pre	Macro_domin - other_roi_type	0.168234	0.224289	0.566022
TTLL3	tumor_pre	Macro_domin - other_roi_type	0.191914	0.28618	0.62655
RPUSD3	tumor_pre	Macro_domin - other_roi_type	-0.0866025	0.115245	0.472958
CIDEC	tumor_pre	Macro_domin - other_roi_type	-0.137985	0.126934	0.472958
JAGN1	tumor_pre	Macro_domin - other_roi_type	-0.040425	0.545462	0.816324
IL17RC	tumor_pre	Macro_domin - other_roi_type	-0.135777	0.211767	0.549157
CRELD1	tumor_pre	Macro_domin - other_roi_type	-0.0540475	0.678155	0.878938
PRRT3	tumor_pre	Macro_domin - other_roi_type	-0.139452	0.122748	0.472958
EMC3	tumor_pre	Macro_domin - other_roi_type	0.133927	0.325072	0.660781
FANCD2	tumor_pre	Macro_domin - other_roi_type	-0.0671787	0.208466	0.544013
FANCD2OS	tumor_pre	Macro_domin - other_roi_type	-0.0813774	0.342026	0.672339
BRK1	tumor_pre	Macro_domin - other_roi_type	0.0446227	0.686785	0.882442
VHL	tumor_pre	Macro_domin - other_roi_type	0.115429	0.350074	0.679745
IRAK2	tumor_pre	Macro_domin - other_roi_type	-0.00735108	0.945632	0.984889
TATDN2	tumor_pre	Macro_domin - other_roi_type	-0.0590311	0.35509	0.684313
GHRL	tumor_pre	Macro_domin - other_roi_type	-0.0234796	0.755156	0.913193
SEC13	tumor_pre	Macro_domin - other_roi_type	0.0440583	0.645085	0.865249
HRH1	tumor_pre	Macro_domin - other_roi_type	-0.0370092	0.670591	0.875902
ATG7	tumor_pre	Macro_domin - other_roi_type	0.0508377	0.715315	0.896805
VGLL4	tumor_pre	Macro_domin - other_roi_type	0.0760456	0.33347	0.668084
TAMM41	tumor_pre	Macro_domin - other_roi_type	-0.10947	0.227624	0.571139
PPARG	tumor_pre	Macro_domin - other_roi_type	0.155815	0.437623	0.746591
TSEN2	tumor_pre	Macro_domin - other_roi_type	-0.0327914	0.725911	0.90136
MKRN2OS	tumor_pre	Macro_domin - other_roi_type	-0.134038	0.1376	0.473017
MKRN2	tumor_pre	Macro_domin - other_roi_type	-0.0647969	0.331434	0.66598
RAF1	tumor_pre	Macro_domin - other_roi_type	0.0401094	0.603165	0.848177
TMEM40	tumor_pre	Macro_domin - other_roi_type	-0.136895	0.130556	0.472958
IQSEC1	tumor_pre	Macro_domin - other_roi_type	0.179123	0.402535	0.721152
NUP210	tumor_pre	Macro_domin - other_roi_type	0.0647973	0.721748	0.900366
HDAC11	tumor_pre	Macro_domin - other_roi_type	-0.101761	0.0872331	0.472958
FBLN2	tumor_pre	Macro_domin - other_roi_type	-0.13693	0.130426	0.472958
WNT7A	tumor_pre	Macro_domin - other_roi_type	-0.138727	0.126776	0.472958
CHCHD4	tumor_pre	Macro_domin - other_roi_type	0.0133362	0.836712	0.943423
TMEM43	tumor_pre	Macro_domin - other_roi_type	0.0425439	0.534243	0.808652
XPC	tumor_pre	Macro_domin - other_roi_type	-0.141391	0.189768	0.519197
LSM3	tumor_pre	Macro_domin - other_roi_type	-0.0425485	0.492603	0.782354
SLC6A6	tumor_pre	Macro_domin - other_roi_type	0.0383474	0.777948	0.922597
GRIP2	tumor_pre	Macro_domin - other_roi_type	-0.13705	0.130509	0.472958
CCDC174	tumor_pre	Macro_domin - other_roi_type	0.00981772	0.897541	0.966637
FGD5	tumor_pre	Macro_domin - other_roi_type	-0.111656	0.226076	0.568588
NR2C2	tumor_pre	Macro_domin - other_roi_type	-0.0612444	0.427691	0.741125
RBSN	tumor_pre	Macro_domin - other_roi_type	-0.09217	0.280592	0.623411
CAPN7	tumor_pre	Macro_domin - other_roi_type	-0.12191	0.399987	0.719847
SH3BP5	tumor_pre	Macro_domin - other_roi_type	0.0605453	0.622221	0.853751
METTL6	tumor_pre	Macro_domin - other_roi_type	-0.0868213	0.13382	0.472958
EAF1	tumor_pre	Macro_domin - other_roi_type	-0.0796744	0.488155	0.779438
COLQ	tumor_pre	Macro_domin - other_roi_type	-0.055484	0.754886	0.913046
HACL1	tumor_pre	Macro_domin - other_roi_type	-0.147675	0.234715	0.579609
BTD	tumor_pre	Macro_domin - other_roi_type	0.0266705	0.714541	0.896254
ANKRD28	tumor_pre	Macro_domin - other_roi_type	3.94361e-05	0.999654	0.999665
GALNT15	tumor_pre	Macro_domin - other_roi_type	-0.136891	0.130496	0.472958
DPH3	tumor_pre	Macro_domin - other_roi_type	0.0021228	0.971709	0.993147
OXNAD1	tumor_pre	Macro_domin - other_roi_type	0.0473954	0.675156	0.878327
RFTN1	tumor_pre	Macro_domin - other_roi_type	-0.0849635	0.276824	0.618441
DAZL	tumor_pre	Macro_domin - other_roi_type	-0.0964873	0.274477	0.6169
PLCL2	tumor_pre	Macro_domin - other_roi_type	-0.1196	0.368943	0.695916
TBC1D5	tumor_pre	Macro_domin - other_roi_type	0.0469064	0.806376	0.933966
SATB1	tumor_pre	Macro_domin - other_roi_type	0.136454	0.333927	0.668171
RAB5A	tumor_pre	Macro_domin - other_roi_type	0.0475164	0.533524	0.808652
KAT2B	tumor_pre	Macro_domin - other_roi_type	0.264196	0.281041	0.623646
UBE2E2	tumor_pre	Macro_domin - other_roi_type	0.0530275	0.564781	0.826328
UBE2E1	tumor_pre	Macro_domin - other_roi_type	0.0127279	0.86139	0.952749
NKIRAS1	tumor_pre	Macro_domin - other_roi_type	-0.0110607	0.919364	0.976337
NR1D2	tumor_pre	Macro_domin - other_roi_type	-0.0299724	0.753953	0.912557
THRB	tumor_pre	Macro_domin - other_roi_type	-0.133544	0.140318	0.473756
RARB	tumor_pre	Macro_domin - other_roi_type	-0.136953	0.130358	0.472958
TOP2B	tumor_pre	Macro_domin - other_roi_type	-0.00858756	0.959266	0.988897
NGLY1	tumor_pre	Macro_domin - other_roi_type	0.0273831	0.83331	0.942369
OXSM	tumor_pre	Macro_domin - other_roi_type	-0.0913621	0.368988	0.695916
SLC4A7	tumor_pre	Macro_domin - other_roi_type	0.0555466	0.657643	0.870804
EOMES	tumor_pre	Macro_domin - other_roi_type	-0.136953	0.130358	0.472958
CMC1	tumor_pre	Macro_domin - other_roi_type	-0.056831	0.276267	0.618182
AZI2	tumor_pre	Macro_domin - other_roi_type	-0.0365596	0.762725	0.914901
ZCWPW2	tumor_pre	Macro_domin - other_roi_type	0.0974655	0.547386	0.817701
RBMS3	tumor_pre	Macro_domin - other_roi_type	-0.136853	0.130645	0.472958
TGFBR2	tumor_pre	Macro_domin - other_roi_type	-0.0564782	0.720566	0.899439
STT3B	tumor_pre	Macro_domin - other_roi_type	-0.0435938	0.806052	0.933966
OSBPL10	tumor_pre	Macro_domin - other_roi_type	-0.187734	0.000903992	0.472958
GPD1L	tumor_pre	Macro_domin - other_roi_type	0.0172526	0.896654	0.966107
CMTM8	tumor_pre	Macro_domin - other_roi_type	-0.0253538	0.690667	0.884592
CMTM7	tumor_pre	Macro_domin - other_roi_type	0.329222	0.0268822	0.472958
CMTM6	tumor_pre	Macro_domin - other_roi_type	0.0434388	0.737942	0.905398
DYNC1LI1	tumor_pre	Macro_domin - other_roi_type	-0.120435	0.236478	0.581423
CNOT10	tumor_pre	Macro_domin - other_roi_type	0.00868658	0.937261	0.981743
CCR4	tumor_pre	Macro_domin - other_roi_type	-0.138279	0.127855	0.472958
GLB1	tumor_pre	Macro_domin - other_roi_type	0.0931805	0.438672	0.747233
TMPPE	tumor_pre	Macro_domin - other_roi_type	-0.160469	0.2314	0.575886
CRTAP	tumor_pre	Macro_domin - other_roi_type	-0.14671	0.477903	0.774257
FBXL2	tumor_pre	Macro_domin - other_roi_type	-0.0230819	0.711038	0.894605
UBP1	tumor_pre	Macro_domin - other_roi_type	-0.0103304	0.939052	0.982243
CLASP2	tumor_pre	Macro_domin - other_roi_type	-0.0132039	0.933073	0.980576
PDCD6IP	tumor_pre	Macro_domin - other_roi_type	0.0280904	0.851717	0.94997
TRANK1	tumor_pre	Macro_domin - other_roi_type	0.149969	0.373275	0.698612
EPM2AIP1	tumor_pre	Macro_domin - other_roi_type	-0.102087	0.182926	0.509833
MLH1	tumor_pre	Macro_domin - other_roi_type	0.00297376	0.981782	0.99468
LRRFIP2	tumor_pre	Macro_domin - other_roi_type	-0.0447603	0.498345	0.785358
GOLGA4	tumor_pre	Macro_domin - other_roi_type	-0.0542184	0.478044	0.774349
ITGA9	tumor_pre	Macro_domin - other_roi_type	-0.34461	0.15562	0.482401
CTDSPL	tumor_pre	Macro_domin - other_roi_type	-0.0765417	0.372678	0.69835
VILL	tumor_pre	Macro_domin - other_roi_type	-0.160477	0.095227	0.472958
PLCD1	tumor_pre	Macro_domin - other_roi_type	0.00506074	0.956482	0.98771
ACAA1	tumor_pre	Macro_domin - other_roi_type	-0.0060664	0.977699	0.994377
MYD88	tumor_pre	Macro_domin - other_roi_type	0.125293	0.567735	0.828166
OXSR1	tumor_pre	Macro_domin - other_roi_type	0.0106323	0.946612	0.98492
SLC22A14	tumor_pre	Macro_domin - other_roi_type	-0.0849844	0.347297	0.675963
ACVR2B	tumor_pre	Macro_domin - other_roi_type	-0.183897	0.0360066	0.472958
EXOG	tumor_pre	Macro_domin - other_roi_type	-0.0714251	0.436432	0.746016
WDR48	tumor_pre	Macro_domin - other_roi_type	-0.0785462	0.266576	0.609691
GORASP1	tumor_pre	Macro_domin - other_roi_type	0.0554317	0.593856	0.842486
TTC21A	tumor_pre	Macro_domin - other_roi_type	-0.060263	0.513734	0.795381
CSRNP1	tumor_pre	Macro_domin - other_roi_type	-0.0702209	0.35404	0.683965
CCR8	tumor_pre	Macro_domin - other_roi_type	-0.100568	0.258044	0.601191
SLC25A38	tumor_pre	Macro_domin - other_roi_type	-0.0705751	0.374528	0.69978
EIF1B	tumor_pre	Macro_domin - other_roi_type	0.0108563	0.878937	0.96039
ZNF619	tumor_pre	Macro_domin - other_roi_type	0.0670847	0.573519	0.831677
ZNF621	tumor_pre	Macro_domin - other_roi_type	-0.0728519	0.313405	0.651551
CTNNB1	tumor_pre	Macro_domin - other_roi_type	-0.232267	0.423664	0.738544
ULK4	tumor_pre	Macro_domin - other_roi_type	-0.186171	0.0431026	0.472958
TRAK1	tumor_pre	Macro_domin - other_roi_type	-0.00237873	0.979091	0.994551
VIPR1	tumor_pre	Macro_domin - other_roi_type	-0.0804068	0.684598	0.881334
SEC22C	tumor_pre	Macro_domin - other_roi_type	-0.0967041	0.239154	0.583078
SS18L2	tumor_pre	Macro_domin - other_roi_type	-0.15141	0.0699184	0.472958
NKTR	tumor_pre	Macro_domin - other_roi_type	0.140063	0.48942	0.780146
ZBTB47	tumor_pre	Macro_domin - other_roi_type	-0.177515	0.117405	0.472958
CCDC13	tumor_pre	Macro_domin - other_roi_type	0.0340202	0.888539	0.962784
HIGD1A	tumor_pre	Macro_domin - other_roi_type	0.0323188	0.809045	0.935296
ACKR2	tumor_pre	Macro_domin - other_roi_type	-0.137905	0.128465	0.472958
KRBOX1	tumor_pre	Macro_domin - other_roi_type	-0.136953	0.130358	0.472958
ZNF662	tumor_pre	Macro_domin - other_roi_type	-0.101978	0.209265	0.545096
POMGNT2	tumor_pre	Macro_domin - other_roi_type	-0.0705805	0.57527	0.832899
SNRK	tumor_pre	Macro_domin - other_roi_type	-0.0176062	0.818256	0.938959
ANO10	tumor_pre	Macro_domin - other_roi_type	-0.00926512	0.931327	0.980254
ABHD5	tumor_pre	Macro_domin - other_roi_type	0.0417621	0.734992	0.904606
TCAIM	tumor_pre	Macro_domin - other_roi_type	0.0158749	0.919493	0.976337
ZNF445	tumor_pre	Macro_domin - other_roi_type	0.00568577	0.974947	0.993371
ZNF852	tumor_pre	Macro_domin - other_roi_type	-0.0890813	0.333772	0.668171
ZKSCAN7	tumor_pre	Macro_domin - other_roi_type	-0.012777	0.907584	0.971371
ZNF660	tumor_pre	Macro_domin - other_roi_type	0.0324428	0.768906	0.91819
ZNF197	tumor_pre	Macro_domin - other_roi_type	0.0354055	0.680948	0.879757
ZNF35	tumor_pre	Macro_domin - other_roi_type	0.0214865	0.866524	0.954515
ZNF501	tumor_pre	Macro_domin - other_roi_type	-0.129239	0.152076	0.47936
KIAA1143	tumor_pre	Macro_domin - other_roi_type	-0.02865	0.814228	0.937661
KIF15	tumor_pre	Macro_domin - other_roi_type	-0.136731	0.131118	0.472958
TMEM42	tumor_pre	Macro_domin - other_roi_type	-0.141651	0.123972	0.472958
ZDHHC3	tumor_pre	Macro_domin - other_roi_type	0.0291208	0.851807	0.94997
EXOSC7	tumor_pre	Macro_domin - other_roi_type	-0.0110173	0.883781	0.962357
CLEC3B	tumor_pre	Macro_domin - other_roi_type	-0.184546	0.371799	0.697649
CDCP1	tumor_pre	Macro_domin - other_roi_type	-0.0208028	0.786381	0.927022
TMEM158	tumor_pre	Macro_domin - other_roi_type	-0.113108	0.233834	0.579131
LARS2	tumor_pre	Macro_domin - other_roi_type	0.0298146	0.820556	0.939183
LIMD1	tumor_pre	Macro_domin - other_roi_type	0.0595478	0.816589	0.938829
SACM1L	tumor_pre	Macro_domin - other_roi_type	-0.15917	0.186535	0.515643
SLC6A20	tumor_pre	Macro_domin - other_roi_type	-0.136953	0.130358	0.472958
LZTFL1	tumor_pre	Macro_domin - other_roi_type	-0.032287	0.565615	0.826949
FYCO1	tumor_pre	Macro_domin - other_roi_type	0.19541	0.21113	0.548202
CXCR6	tumor_pre	Macro_domin - other_roi_type	-0.185479	0.00112	0.472958
XCR1	tumor_pre	Macro_domin - other_roi_type	-0.0621022	0.436841	0.746194
CCR1	tumor_pre	Macro_domin - other_roi_type	0.229151	0.349716	0.679158
CCR2	tumor_pre	Macro_domin - other_roi_type	0.106622	0.530706	0.806526
CCR5	tumor_pre	Macro_domin - other_roi_type	-0.0981763	0.561897	0.82457
CCRL2	tumor_pre	Macro_domin - other_roi_type	-0.0241572	0.893728	0.964826
LTF	tumor_pre	Macro_domin - other_roi_type	-0.111386	0.237009	0.581483
LRRC2	tumor_pre	Macro_domin - other_roi_type	-0.128682	0.044155	0.472958
TDGF1	tumor_pre	Macro_domin - other_roi_type	-0.0302498	0.606959	0.849905
ALS2CL	tumor_pre	Macro_domin - other_roi_type	-0.117443	0.0838302	0.472958
PRSS50	tumor_pre	Macro_domin - other_roi_type	-0.136953	0.130358	0.472958
PTH1R	tumor_pre	Macro_domin - other_roi_type	-0.137341	0.129404	0.472958
CCDC12	tumor_pre	Macro_domin - other_roi_type	0.0565936	0.422809	0.738105
NBEAL2	tumor_pre	Macro_domin - other_roi_type	-0.0935329	0.469198	0.76871
SETD2	tumor_pre	Macro_domin - other_roi_type	-0.0887908	0.340374	0.672242
KIF9	tumor_pre	Macro_domin - other_roi_type	-0.136859	0.131085	0.472958
KLHL18	tumor_pre	Macro_domin - other_roi_type	-0.0817279	0.531893	0.807282
PTPN23	tumor_pre	Macro_domin - other_roi_type	0.105454	0.145857	0.475592
SCAP	tumor_pre	Macro_domin - other_roi_type	-0.0628486	0.177556	0.502161
ELP6	tumor_pre	Macro_domin - other_roi_type	0.049662	0.570844	0.830028
SMARCC1	tumor_pre	Macro_domin - other_roi_type	-0.0884493	0.445484	0.752131
DHX30	tumor_pre	Macro_domin - other_roi_type	-0.053065	0.422915	0.738185
MAP4	tumor_pre	Macro_domin - other_roi_type	0.031263	0.73505	0.904606
CAMP	tumor_pre	Macro_domin - other_roi_type	-0.132968	0.469171	0.76871
ZNF589	tumor_pre	Macro_domin - other_roi_type	0.000604455	0.995944	0.998387
NME6	tumor_pre	Macro_domin - other_roi_type	-0.0665235	0.381103	0.706564
FBXW12	tumor_pre	Macro_domin - other_roi_type	-0.102479	0.213587	0.551304
PLXNB1	tumor_pre	Macro_domin - other_roi_type	-0.137166	0.13009	0.472958
CCDC51	tumor_pre	Macro_domin - other_roi_type	-0.0944048	0.177855	0.502458
TMA7	tumor_pre	Macro_domin - other_roi_type	0.139412	0.155497	0.482401
SHISA5	tumor_pre	Macro_domin - other_roi_type	0.237514	0.123486	0.472958
PFKFB4	tumor_pre	Macro_domin - other_roi_type	0.171715	0.478528	0.774521
COL7A1	tumor_pre	Macro_domin - other_roi_type	-0.0192731	0.894571	0.965395
UQCRC1	tumor_pre	Macro_domin - other_roi_type	-0.0549246	0.665223	0.873699
SLC26A6	tumor_pre	Macro_domin - other_roi_type	-0.0160887	0.874333	0.958942
CELSR3	tumor_pre	Macro_domin - other_roi_type	0.101777	0.577829	0.834772
NCKIPSD	tumor_pre	Macro_domin - other_roi_type	-0.144011	0.100571	0.472958
IP6K2	tumor_pre	Macro_domin - other_roi_type	0.0744633	0.409964	0.727336
PRKAR2A	tumor_pre	Macro_domin - other_roi_type	0.0461269	0.715668	0.897025
SLC25A20	tumor_pre	Macro_domin - other_roi_type	-0.078428	0.611246	0.850277
ARIH2	tumor_pre	Macro_domin - other_roi_type	0.0853668	0.357657	0.686576
P4HTM	tumor_pre	Macro_domin - other_roi_type	-0.158587	0.131949	0.472958
WDR6	tumor_pre	Macro_domin - other_roi_type	0.126139	0.175561	0.499228
DALRD3	tumor_pre	Macro_domin - other_roi_type	-0.245947	0.00129085	0.472958
NDUFAF3	tumor_pre	Macro_domin - other_roi_type	0.040601	0.712623	0.895342
IMPDH2	tumor_pre	Macro_domin - other_roi_type	-0.13361	0.177314	0.501972
QRICH1	tumor_pre	Macro_domin - other_roi_type	0.0120847	0.866861	0.954616
USP19	tumor_pre	Macro_domin - other_roi_type	-0.0266319	0.734828	0.904606
LAMB2	tumor_pre	Macro_domin - other_roi_type	-0.0120587	0.923089	0.977943
CCDC71	tumor_pre	Macro_domin - other_roi_type	-0.0136218	0.898737	0.967117
KLHDC8B	tumor_pre	Macro_domin - other_roi_type	0.0915114	0.379054	0.704873
USP4	tumor_pre	Macro_domin - other_roi_type	0.0880519	0.584664	0.838665
GPX1	tumor_pre	Macro_domin - other_roi_type	0.164159	0.223509	0.56487
RHOA	tumor_pre	Macro_domin - other_roi_type	0.100892	0.469894	0.769037
TCTA	tumor_pre	Macro_domin - other_roi_type	0.00721808	0.965863	0.990804
AMT	tumor_pre	Macro_domin - other_roi_type	-0.13068	0.14919	0.477555
DAG1	tumor_pre	Macro_domin - other_roi_type	-0.0151207	0.857146	0.951805
BSN	tumor_pre	Macro_domin - other_roi_type	-0.136463	0.131749	0.472958
APEH	tumor_pre	Macro_domin - other_roi_type	0.00312018	0.984107	0.995126
MST1	tumor_pre	Macro_domin - other_roi_type	-0.137612	0.129388	0.472958
RNF123	tumor_pre	Macro_domin - other_roi_type	-0.107854	0.313866	0.651551
GMPPB	tumor_pre	Macro_domin - other_roi_type	0.0500968	0.627097	0.855927
IP6K1	tumor_pre	Macro_domin - other_roi_type	-0.0419196	0.58277	0.837526
UBA7	tumor_pre	Macro_domin - other_roi_type	0.0743903	0.703993	0.890878
CAMKV	tumor_pre	Macro_domin - other_roi_type	-0.133393	0.137929	0.473017
MON1A	tumor_pre	Macro_domin - other_roi_type	-0.0191202	0.759455	0.914142
RBM6	tumor_pre	Macro_domin - other_roi_type	0.0540151	0.730294	0.902771
RBM5	tumor_pre	Macro_domin - other_roi_type	0.187025	0.241683	0.585539
SEMA3F	tumor_pre	Macro_domin - other_roi_type	-0.136117	0.131332	0.472958
SLC38A3	tumor_pre	Macro_domin - other_roi_type	-0.135975	0.132028	0.472958
GNAI2	tumor_pre	Macro_domin - other_roi_type	0.142528	0.24448	0.587121
SEMA3B	tumor_pre	Macro_domin - other_roi_type	-0.134786	0.134702	0.472958
IFRD2	tumor_pre	Macro_domin - other_roi_type	-0.0221457	0.804456	0.933652
HYAL2	tumor_pre	Macro_domin - other_roi_type	-0.127474	0.137187	0.472958
TUSC2	tumor_pre	Macro_domin - other_roi_type	-0.0735628	0.547689	0.817792
RASSF1	tumor_pre	Macro_domin - other_roi_type	-0.0381857	0.559421	0.823109
NPRL2	tumor_pre	Macro_domin - other_roi_type	-0.0489995	0.464266	0.764523
CYB561D2	tumor_pre	Macro_domin - other_roi_type	0.0455123	0.735152	0.904606
TMEM115	tumor_pre	Macro_domin - other_roi_type	-0.000639166	0.989604	0.997166
CACNA2D2	tumor_pre	Macro_domin - other_roi_type	-0.13693	0.130426	0.472958
HEMK1	tumor_pre	Macro_domin - other_roi_type	0.0169455	0.875888	0.959457
CISH	tumor_pre	Macro_domin - other_roi_type	-0.0544475	0.460138	0.761932
MAPKAPK3	tumor_pre	Macro_domin - other_roi_type	0.281181	0.13366	0.472958
MANF	tumor_pre	Macro_domin - other_roi_type	-0.00739723	0.931035	0.980254
RBM15B	tumor_pre	Macro_domin - other_roi_type	0.0789906	0.287405	0.627903
RAD54L2	tumor_pre	Macro_domin - other_roi_type	-0.0484641	0.493654	0.783289
TEX264	tumor_pre	Macro_domin - other_roi_type	0.170736	0.0354759	0.472958
RRP9	tumor_pre	Macro_domin - other_roi_type	-0.128201	0.115506	0.472958
PARP3	tumor_pre	Macro_domin - other_roi_type	0.147121	0.287144	0.627509
PCBP4	tumor_pre	Macro_domin - other_roi_type	-0.136904	0.130503	0.472958
ABHD14B	tumor_pre	Macro_domin - other_roi_type	0.0918844	0.561772	0.824492
ABHD14A	tumor_pre	Macro_domin - other_roi_type	0.128627	0.339427	0.67189
ACY1	tumor_pre	Macro_domin - other_roi_type	0.164569	0.3913	0.7142
DUSP7	tumor_pre	Macro_domin - other_roi_type	-0.181156	0.0618752	0.472958
POC1A	tumor_pre	Macro_domin - other_roi_type	-0.0666479	0.393907	0.716711
ALAS1	tumor_pre	Macro_domin - other_roi_type	-0.00721333	0.933998	0.980854
TWF2	tumor_pre	Macro_domin - other_roi_type	0.00742145	0.958313	0.988551
PPM1M	tumor_pre	Macro_domin - other_roi_type	0.115949	0.503713	0.788692
WDR82	tumor_pre	Macro_domin - other_roi_type	-0.0375821	0.774941	0.921443
GLYCTK	tumor_pre	Macro_domin - other_roi_type	-0.0234606	0.815586	0.938557
DNAH1	tumor_pre	Macro_domin - other_roi_type	0.0417847	0.83841	0.94438
BAP1	tumor_pre	Macro_domin - other_roi_type	0.021613	0.870084	0.956185
SEMA3G	tumor_pre	Macro_domin - other_roi_type	-0.13693	0.130426	0.472958
TNNC1	tumor_pre	Macro_domin - other_roi_type	-0.136948	0.130394	0.472958
NISCH	tumor_pre	Macro_domin - other_roi_type	0.0210424	0.918184	0.976018
STAB1	tumor_pre	Macro_domin - other_roi_type	0.222675	0.505189	0.789588
NT5DC2	tumor_pre	Macro_domin - other_roi_type	0.00156321	0.987932	0.996375
SMIM4	tumor_pre	Macro_domin - other_roi_type	0.182334	0.228629	0.572251
PBRM1	tumor_pre	Macro_domin - other_roi_type	-0.0487903	0.681334	0.879969
GNL3	tumor_pre	Macro_domin - other_roi_type	-0.0756492	0.220339	0.560121
GLT8D1	tumor_pre	Macro_domin - other_roi_type	-0.0954815	0.144084	0.47523
SPCS1	tumor_pre	Macro_domin - other_roi_type	0.0034973	0.970213	0.992288
NEK4	tumor_pre	Macro_domin - other_roi_type	-0.154324	0.140223	0.473753
ITIH4	tumor_pre	Macro_domin - other_roi_type	-0.0342903	0.854403	0.950845
SFMBT1	tumor_pre	Macro_domin - other_roi_type	-0.136106	0.132347	0.472958
RFT1	tumor_pre	Macro_domin - other_roi_type	-0.117555	0.285625	0.626091
PRKCD	tumor_pre	Macro_domin - other_roi_type	0.0764744	0.550196	0.818957
TKT	tumor_pre	Macro_domin - other_roi_type	-0.0274772	0.852702	0.950097
DCP1A	tumor_pre	Macro_domin - other_roi_type	-0.0489805	0.629372	0.857017
CHDH	tumor_pre	Macro_domin - other_roi_type	-0.136653	0.13107	0.472958
ACTR8	tumor_pre	Macro_domin - other_roi_type	-0.124239	0.0868163	0.472958
WNT5A	tumor_pre	Macro_domin - other_roi_type	-0.0832644	0.357989	0.686618
ERC2	tumor_pre	Macro_domin - other_roi_type	-0.135363	0.134174	0.472958
CCDC66	tumor_pre	Macro_domin - other_roi_type	0.0651013	0.626371	0.855714
ARHGEF3	tumor_pre	Macro_domin - other_roi_type	-0.146608	0.462949	0.763691
IL17RD	tumor_pre	Macro_domin - other_roi_type	-0.0823088	0.345041	0.674256
APPL1	tumor_pre	Macro_domin - other_roi_type	-0.151782	0.197362	0.529779
PDE12	tumor_pre	Macro_domin - other_roi_type	-0.0609092	0.625689	0.855165
ARF4	tumor_pre	Macro_domin - other_roi_type	0.0752485	0.560648	0.823924
DENND6A	tumor_pre	Macro_domin - other_roi_type	0.142675	0.578438	0.834772
SLMAP	tumor_pre	Macro_domin - other_roi_type	0.0201283	0.831167	0.941448
FLNB	tumor_pre	Macro_domin - other_roi_type	0.0551298	0.653098	0.868668
RPP14	tumor_pre	Macro_domin - other_roi_type	-0.0459181	0.760418	0.914401
PXK	tumor_pre	Macro_domin - other_roi_type	-0.114533	0.496699	0.785018
PDHB	tumor_pre	Macro_domin - other_roi_type	-0.0472601	0.520518	0.799061
KCTD6	tumor_pre	Macro_domin - other_roi_type	0.0418932	0.617775	0.852794
ACOX2	tumor_pre	Macro_domin - other_roi_type	0.0334278	0.800481	0.931311
FAM107A	tumor_pre	Macro_domin - other_roi_type	-0.136953	0.130358	0.472958
PTPRG	tumor_pre	Macro_domin - other_roi_type	-0.136953	0.130358	0.472958
C3orf14	tumor_pre	Macro_domin - other_roi_type	-0.0745115	0.498319	0.785358
THOC7	tumor_pre	Macro_domin - other_roi_type	-0.0583676	0.510713	0.792247
ATXN7	tumor_pre	Macro_domin - other_roi_type	0.0575821	0.732527	0.903749
PSMD6	tumor_pre	Macro_domin - other_roi_type	-0.0464803	0.43407	0.74479
PRICKLE2	tumor_pre	Macro_domin - other_roi_type	-0.136832	0.130743	0.472958
ADAMTS9	tumor_pre	Macro_domin - other_roi_type	-0.136992	0.130282	0.472958
MAGI1	tumor_pre	Macro_domin - other_roi_type	-0.136953	0.130358	0.472958
SLC25A26	tumor_pre	Macro_domin - other_roi_type	-0.0994147	0.189537	0.519146
LRIG1	tumor_pre	Macro_domin - other_roi_type	-0.093569	0.15005	0.477697
SUCLG2	tumor_pre	Macro_domin - other_roi_type	-0.156429	0.271076	0.613218
EOGT	tumor_pre	Macro_domin - other_roi_type	-0.0417922	0.497347	0.785018
TMF1	tumor_pre	Macro_domin - other_roi_type	0.156115	0.242152	0.58582
UBA3	tumor_pre	Macro_domin - other_roi_type	0.0951487	0.575033	0.832654
ARL6IP5	tumor_pre	Macro_domin - other_roi_type	0.204205	0.232577	0.577803
FRMD4B	tumor_pre	Macro_domin - other_roi_type	0.0521135	0.723495	0.900881
MITF	tumor_pre	Macro_domin - other_roi_type	0.0401293	0.762167	0.914901
FOXP1	tumor_pre	Macro_domin - other_roi_type	0.170597	0.199914	0.532191
EIF4E3	tumor_pre	Macro_domin - other_roi_type	-0.0467177	0.709214	0.89414
GPR27	tumor_pre	Macro_domin - other_roi_type	0.130511	0.591388	0.841389
RYBP	tumor_pre	Macro_domin - other_roi_type	-0.0106048	0.857017	0.951805
SHQ1	tumor_pre	Macro_domin - other_roi_type	-0.226752	0.0309169	0.472958
GXYLT2	tumor_pre	Macro_domin - other_roi_type	-0.0602787	0.45866	0.760928
PPP4R2	tumor_pre	Macro_domin - other_roi_type	-0.00612545	0.938438	0.982115
EBLN2	tumor_pre	Macro_domin - other_roi_type	0.0490428	0.596347	0.844514
PDZRN3	tumor_pre	Macro_domin - other_roi_type	-0.136933	0.130414	0.472958
FRG2C	tumor_pre	Macro_domin - other_roi_type	-0.120036	0.182182	0.508338
ZNF717	tumor_pre	Macro_domin - other_roi_type	-0.0920576	0.316911	0.653105
ROBO2	tumor_pre	Macro_domin - other_roi_type	-0.133706	0.136767	0.472958
ROBO1	tumor_pre	Macro_domin - other_roi_type	-0.137041	0.130303	0.472958
GBE1	tumor_pre	Macro_domin - other_roi_type	0.277134	0.13072	0.472958
VGLL3	tumor_pre	Macro_domin - other_roi_type	-0.136953	0.130358	0.472958
CHMP2B	tumor_pre	Macro_domin - other_roi_type	-0.0325659	0.626967	0.855927
CGGBP1	tumor_pre	Macro_domin - other_roi_type	0.0437677	0.553309	0.820778
ZNF654	tumor_pre	Macro_domin - other_roi_type	-0.0987713	0.332228	0.66702
C3orf38	tumor_pre	Macro_domin - other_roi_type	0.00860891	0.922199	0.977601
EPHA3	tumor_pre	Macro_domin - other_roi_type	-0.172654	0.0342377	0.472958
PROS1	tumor_pre	Macro_domin - other_roi_type	0.0956323	0.278001	0.619937
ARL13B	tumor_pre	Macro_domin - other_roi_type	0.102374	0.261731	0.60438
NSUN3	tumor_pre	Macro_domin - other_roi_type	0.0035943	0.982155	0.994726
ARL6	tumor_pre	Macro_domin - other_roi_type	-0.0529074	0.507976	0.791213
CRYBG3	tumor_pre	Macro_domin - other_roi_type	0.211252	0.0718105	0.472958
CLDND1	tumor_pre	Macro_domin - other_roi_type	-0.0720559	0.305471	0.644888
CPOX	tumor_pre	Macro_domin - other_roi_type	0.102462	0.475349	0.772166
GPR15	tumor_pre	Macro_domin - other_roi_type	-0.13693	0.130426	0.472958
ST3GAL6	tumor_pre	Macro_domin - other_roi_type	0.291283	0.0432024	0.472958
DCBLD2	tumor_pre	Macro_domin - other_roi_type	-0.136852	0.130571	0.472958
COL8A1	tumor_pre	Macro_domin - other_roi_type	-0.137865	0.128707	0.472958
CMSS1	tumor_pre	Macro_domin - other_roi_type	-0.183398	0.00197797	0.472958
FILIP1L	tumor_pre	Macro_domin - other_roi_type	0.0531432	0.482915	0.776305
TBC1D23	tumor_pre	Macro_domin - other_roi_type	0.125427	0.121849	0.472958
TMEM45A	tumor_pre	Macro_domin - other_roi_type	-0.10346	0.234492	0.579336
TFG	tumor_pre	Macro_domin - other_roi_type	0.0903321	0.38421	0.708617
ABI3BP	tumor_pre	Macro_domin - other_roi_type	-0.136953	0.130358	0.472958
IMPG2	tumor_pre	Macro_domin - other_roi_type	0.0526926	0.659418	0.871448
SENP7	tumor_pre	Macro_domin - other_roi_type	0.0115599	0.928152	0.979644
TRMT10C	tumor_pre	Macro_domin - other_roi_type	-0.034158	0.670546	0.875902
PCNP	tumor_pre	Macro_domin - other_roi_type	0.0289061	0.794488	0.928892
ZBTB11	tumor_pre	Macro_domin - other_roi_type	-0.0792017	0.546084	0.816854
CEP97	tumor_pre	Macro_domin - other_roi_type	-0.103367	0.338445	0.67189
NXPE3	tumor_pre	Macro_domin - other_roi_type	0.0332512	0.792916	0.928614
NFKBIZ	tumor_pre	Macro_domin - other_roi_type	0.38372	0.0788824	0.472958
ALCAM	tumor_pre	Macro_domin - other_roi_type	0.0788884	0.612609	0.850277
CBLB	tumor_pre	Macro_domin - other_roi_type	0.0513425	0.648937	0.867829
BBX	tumor_pre	Macro_domin - other_roi_type	0.0330882	0.589309	0.840117
CD47	tumor_pre	Macro_domin - other_roi_type	0.0553228	0.697201	0.887085
IFT57	tumor_pre	Macro_domin - other_roi_type	-0.0898966	0.491549	0.782042
DZIP3	tumor_pre	Macro_domin - other_roi_type	-0.0973016	0.0244367	0.472958
TRAT1	tumor_pre	Macro_domin - other_roi_type	-0.160176	0.0497293	0.472958
DPPA2	tumor_pre	Macro_domin - other_roi_type	-0.0992855	0.283136	0.624457
CD96	tumor_pre	Macro_domin - other_roi_type	-0.123662	0.164748	0.488236
ZBED2	tumor_pre	Macro_domin - other_roi_type	-0.0576413	0.432521	0.743802
PHLDB2	tumor_pre	Macro_domin - other_roi_type	-0.0516634	0.671767	0.876782
ABHD10	tumor_pre	Macro_domin - other_roi_type	0.0204636	0.906168	0.970543
TAGLN3	tumor_pre	Macro_domin - other_roi_type	-0.136953	0.130358	0.472958
C3orf52	tumor_pre	Macro_domin - other_roi_type	-0.136893	0.130513	0.472958
SLC9C1	tumor_pre	Macro_domin - other_roi_type	-0.122987	0.166492	0.489726
CD200	tumor_pre	Macro_domin - other_roi_type	-0.136953	0.130358	0.472958
BTLA	tumor_pre	Macro_domin - other_roi_type	-0.137576	0.128957	0.472958
ATG3	tumor_pre	Macro_domin - other_roi_type	0.308629	0.097472	0.472958
SLC35A5	tumor_pre	Macro_domin - other_roi_type	0.156432	0.330166	0.665306
CCDC80	tumor_pre	Macro_domin - other_roi_type	-0.135141	0.133703	0.472958
GTPBP8	tumor_pre	Macro_domin - other_roi_type	-0.0347749	0.593925	0.842486
BOC	tumor_pre	Macro_domin - other_roi_type	-0.136953	0.130358	0.472958
CFAP44	tumor_pre	Macro_domin - other_roi_type	-0.131638	0.143093	0.475095
SPICE1	tumor_pre	Macro_domin - other_roi_type	-0.0491183	0.477161	0.77367
SIDT1	tumor_pre	Macro_domin - other_roi_type	-0.117371	0.149629	0.477555
NAA50	tumor_pre	Macro_domin - other_roi_type	0.0421631	0.516046	0.796678
ATP6V1A	tumor_pre	Macro_domin - other_roi_type	0.318495	0.194553	0.526013
GRAMD1C	tumor_pre	Macro_domin - other_roi_type	-0.13693	0.130426	0.472958
ZDHHC23	tumor_pre	Macro_domin - other_roi_type	-0.13691	0.130481	0.472958
TIGIT	tumor_pre	Macro_domin - other_roi_type	-0.13684	0.130837	0.472958
ZBTB20	tumor_pre	Macro_domin - other_roi_type	-0.115226	0.119349	0.472958
LSAMP	tumor_pre	Macro_domin - other_roi_type	-0.136953	0.130358	0.472958
UPK1B	tumor_pre	Macro_domin - other_roi_type	-0.137207	0.130065	0.472958
B4GALT4	tumor_pre	Macro_domin - other_roi_type	-0.0156721	0.778885	0.92317
ARHGAP31	tumor_pre	Macro_domin - other_roi_type	-0.0425416	0.794608	0.928892
TMEM39A	tumor_pre	Macro_domin - other_roi_type	0.0140115	0.846456	0.948375
POGLUT1	tumor_pre	Macro_domin - other_roi_type	0.0588973	0.60513	0.849511
TIMMDC1	tumor_pre	Macro_domin - other_roi_type	0.0582697	0.475023	0.771842
CD80	tumor_pre	Macro_domin - other_roi_type	0.358666	0.0387987	0.472958
ADPRH	tumor_pre	Macro_domin - other_roi_type	0.138972	0.269113	0.611697
PLA1A	tumor_pre	Macro_domin - other_roi_type	-0.00306588	0.981616	0.994632
POPDC2	tumor_pre	Macro_domin - other_roi_type	-0.133687	0.137882	0.473017
COX17	tumor_pre	Macro_domin - other_roi_type	0.013697	0.868374	0.95568
GSK3B	tumor_pre	Macro_domin - other_roi_type	0.0746503	0.381812	0.707015
GPR156	tumor_pre	Macro_domin - other_roi_type	-0.135649	0.132946	0.472958
LRRC58	tumor_pre	Macro_domin - other_roi_type	0.021275	0.870454	0.95642
FSTL1	tumor_pre	Macro_domin - other_roi_type	-0.137096	0.130182	0.472958
NDUFB4	tumor_pre	Macro_domin - other_roi_type	0.13497	0.28127	0.623781
HGD	tumor_pre	Macro_domin - other_roi_type	-0.132619	0.143962	0.475095
RABL3	tumor_pre	Macro_domin - other_roi_type	0.00586531	0.913593	0.974084
GTF2E1	tumor_pre	Macro_domin - other_roi_type	0.0620742	0.717387	0.897406
POLQ	tumor_pre	Macro_domin - other_roi_type	-0.136439	0.131484	0.472958
HCLS1	tumor_pre	Macro_domin - other_roi_type	0.204813	0.39705	0.718987
GOLGB1	tumor_pre	Macro_domin - other_roi_type	-0.0252371	0.792928	0.928614
IQCB1	tumor_pre	Macro_domin - other_roi_type	0.153674	0.0947025	0.472958
EAF2	tumor_pre	Macro_domin - other_roi_type	0.0480729	0.782034	0.925198
SLC15A2	tumor_pre	Macro_domin - other_roi_type	-0.0536236	0.762461	0.914901
ILDR1	tumor_pre	Macro_domin - other_roi_type	0.0851967	0.0782288	0.472958
CD86	tumor_pre	Macro_domin - other_roi_type	0.0981567	0.579839	0.835788
CSTA	tumor_pre	Macro_domin - other_roi_type	-0.0935975	0.645018	0.865249
FAM162A	tumor_pre	Macro_domin - other_roi_type	0.0524994	0.509331	0.792095
WDR5B	tumor_pre	Macro_domin - other_roi_type	0.123378	0.288537	0.628979
KPNA1	tumor_pre	Macro_domin - other_roi_type	0.108206	0.349578	0.679106
PARP9	tumor_pre	Macro_domin - other_roi_type	0.393257	0.0143238	0.472958
DTX3L	tumor_pre	Macro_domin - other_roi_type	0.284188	0.108745	0.472958
PARP15	tumor_pre	Macro_domin - other_roi_type	0.312292	0.0799592	0.472958
PARP14	tumor_pre	Macro_domin - other_roi_type	0.206537	0.24273	0.58582
HSPBAP1	tumor_pre	Macro_domin - other_roi_type	0.0575458	0.673243	0.877311
SEMA5B	tumor_pre	Macro_domin - other_roi_type	-0.136953	0.130358	0.472958
PDIA5	tumor_pre	Macro_domin - other_roi_type	0.00586423	0.930985	0.980254
SEC22A	tumor_pre	Macro_domin - other_roi_type	-0.147463	0.0643622	0.472958
ADCY5	tumor_pre	Macro_domin - other_roi_type	-0.136976	0.130353	0.472958
MYLK	tumor_pre	Macro_domin - other_roi_type	-0.139436	0.124708	0.472958
CCDC14	tumor_pre	Macro_domin - other_roi_type	0.161833	0.0493355	0.472958
KALRN	tumor_pre	Macro_domin - other_roi_type	-0.136993	0.130686	0.472958
UMPS	tumor_pre	Macro_domin - other_roi_type	0.124415	0.111143	0.472958
ITGB5	tumor_pre	Macro_domin - other_roi_type	0.0354176	0.829373	0.941142
MUC13	tumor_pre	Macro_domin - other_roi_type	-0.0504872	0.620946	0.853255
HEG1	tumor_pre	Macro_domin - other_roi_type	-0.0676875	0.529001	0.8052
SLC12A8	tumor_pre	Macro_domin - other_roi_type	-0.134216	0.136179	0.472958
ZNF148	tumor_pre	Macro_domin - other_roi_type	0.0481618	0.531218	0.806782
SNX4	tumor_pre	Macro_domin - other_roi_type	0.0560075	0.387257	0.710818
OSBPL11	tumor_pre	Macro_domin - other_roi_type	0.0823185	0.51953	0.798829
ALG1L	tumor_pre	Macro_domin - other_roi_type	-0.136862	0.130733	0.472958
ROPN1B	tumor_pre	Macro_domin - other_roi_type	-0.13691	0.130481	0.472958
SLC41A3	tumor_pre	Macro_domin - other_roi_type	0.120379	0.149467	0.477555
KLF15	tumor_pre	Macro_domin - other_roi_type	-0.137267	0.129647	0.472958
ZXDC	tumor_pre	Macro_domin - other_roi_type	0.048834	0.704989	0.891591
UROC1	tumor_pre	Macro_domin - other_roi_type	-0.144168	0.0867849	0.472958
CHST13	tumor_pre	Macro_domin - other_roi_type	-0.0446079	0.685581	0.881856
TXNRD3	tumor_pre	Macro_domin - other_roi_type	-0.136665	0.131093	0.472958
CHCHD6	tumor_pre	Macro_domin - other_roi_type	-0.0264951	0.788981	0.927654
PLXNA1	tumor_pre	Macro_domin - other_roi_type	0.161958	0.103523	0.472958
TPRA1	tumor_pre	Macro_domin - other_roi_type	-0.0250743	0.827436	0.941034
MCM2	tumor_pre	Macro_domin - other_roi_type	-0.0758551	0.397815	0.719327
PODXL2	tumor_pre	Macro_domin - other_roi_type	-0.136901	0.130577	0.472958
ABTB1	tumor_pre	Macro_domin - other_roi_type	0.0708816	0.546492	0.817165
MGLL	tumor_pre	Macro_domin - other_roi_type	-0.0870144	0.283287	0.624457
SEC61A1	tumor_pre	Macro_domin - other_roi_type	0.0845482	0.41183	0.728929
RUVBL1	tumor_pre	Macro_domin - other_roi_type	-0.00228264	0.975514	0.993526
EEFSEC	tumor_pre	Macro_domin - other_roi_type	0.1374	0.170241	0.493021
GATA2	tumor_pre	Macro_domin - other_roi_type	-0.136913	0.130434	0.472958
RPN1	tumor_pre	Macro_domin - other_roi_type	0.0619787	0.667525	0.874376
RAB7A	tumor_pre	Macro_domin - other_roi_type	0.144748	0.255527	0.5983
ACAD9	tumor_pre	Macro_domin - other_roi_type	0.0151072	0.885153	0.962357
EFCC1	tumor_pre	Macro_domin - other_roi_type	-0.131472	0.141986	0.474408
RAB43	tumor_pre	Macro_domin - other_roi_type	-0.055997	0.533726	0.808652
ISY1	tumor_pre	Macro_domin - other_roi_type	0.0171456	0.794657	0.928892
CNBP	tumor_pre	Macro_domin - other_roi_type	-0.00405561	0.970097	0.992288
COPG1	tumor_pre	Macro_domin - other_roi_type	0.172023	0.0900723	0.472958
HMCES	tumor_pre	Macro_domin - other_roi_type	0.0715158	0.276735	0.618355
EFCAB12	tumor_pre	Macro_domin - other_roi_type	-0.136406	0.131447	0.472958
MBD4	tumor_pre	Macro_domin - other_roi_type	0.0570774	0.523618	0.800694
IFT122	tumor_pre	Macro_domin - other_roi_type	0.0529846	0.637265	0.860787
PLXND1	tumor_pre	Macro_domin - other_roi_type	0.288074	0.220249	0.560121
TMCC1	tumor_pre	Macro_domin - other_roi_type	0.0384487	0.706667	0.89279
TRH	tumor_pre	Macro_domin - other_roi_type	0.0326363	0.819401	0.939088
ALG1L2	tumor_pre	Macro_domin - other_roi_type	-0.137434	0.129462	0.472958
COL6A6	tumor_pre	Macro_domin - other_roi_type	-0.136953	0.130358	0.472958
PIK3R4	tumor_pre	Macro_domin - other_roi_type	0.0420676	0.820331	0.939183
ATP2C1	tumor_pre	Macro_domin - other_roi_type	0.151219	0.302462	0.642499
NEK11	tumor_pre	Macro_domin - other_roi_type	-0.0774344	0.135122	0.472958
NUDT16	tumor_pre	Macro_domin - other_roi_type	0.120698	0.524154	0.801003
DNAJC13	tumor_pre	Macro_domin - other_roi_type	0.0486241	0.781006	0.924519
ACAD11	tumor_pre	Macro_domin - other_roi_type	0.101296	0.312487	0.65078
UBA5	tumor_pre	Macro_domin - other_roi_type	-0.0378257	0.544373	0.815641
CDV3	tumor_pre	Macro_domin - other_roi_type	0.137521	0.0768896	0.472958
TOPBP1	tumor_pre	Macro_domin - other_roi_type	0.0346773	0.644529	0.865064
TF	tumor_pre	Macro_domin - other_roi_type	-0.127829	0.151386	0.479036
SRPRB	tumor_pre	Macro_domin - other_roi_type	0.0344776	0.738552	0.905592
RAB6B	tumor_pre	Macro_domin - other_roi_type	-0.136953	0.130358	0.472958
SLCO2A1	tumor_pre	Macro_domin - other_roi_type	-0.136917	0.130462	0.472958
RYK	tumor_pre	Macro_domin - other_roi_type	0.0360668	0.675704	0.878327
AMOTL2	tumor_pre	Macro_domin - other_roi_type	-0.136953	0.130358	0.472958
ANAPC13	tumor_pre	Macro_domin - other_roi_type	0.10423	0.199495	0.531945
CEP63	tumor_pre	Macro_domin - other_roi_type	0.100905	0.25982	0.602783
EPHB1	tumor_pre	Macro_domin - other_roi_type	-0.0173226	0.763303	0.915032
PPP2R3A	tumor_pre	Macro_domin - other_roi_type	-0.137819	0.12905	0.472958
MSL2	tumor_pre	Macro_domin - other_roi_type	0.113299	0.268654	0.611697
PCCB	tumor_pre	Macro_domin - other_roi_type	-0.0598166	0.378157	0.703871
STAG1	tumor_pre	Macro_domin - other_roi_type	0.0678902	0.398288	0.719543
NCK1	tumor_pre	Macro_domin - other_roi_type	0.172479	0.117078	0.472958
IL20RB	tumor_pre	Macro_domin - other_roi_type	-0.134648	0.135946	0.472958
DZIP1L	tumor_pre	Macro_domin - other_roi_type	0.0210767	0.803481	0.933127
DBR1	tumor_pre	Macro_domin - other_roi_type	0.0213668	0.880875	0.961094
ARMC8	tumor_pre	Macro_domin - other_roi_type	0.049974	0.609783	0.850212
ESYT3	tumor_pre	Macro_domin - other_roi_type	-0.137157	0.130581	0.472958
CEP70	tumor_pre	Macro_domin - other_roi_type	-0.136935	0.130483	0.472958
FAIM	tumor_pre	Macro_domin - other_roi_type	-0.096645	0.303291	0.643363
PIK3CB	tumor_pre	Macro_domin - other_roi_type	0.0841303	0.582248	0.83735
PRR23C	tumor_pre	Macro_domin - other_roi_type	-0.0855891	0.319989	0.655916
COPB2	tumor_pre	Macro_domin - other_roi_type	0.148952	0.314038	0.651576
RBP1	tumor_pre	Macro_domin - other_roi_type	-0.137883	0.128115	0.472958
SLC25A36	tumor_pre	Macro_domin - other_roi_type	0.0600761	0.312536	0.65078
PXYLP1	tumor_pre	Macro_domin - other_roi_type	-0.00709516	0.890252	0.963284
ZBTB38	tumor_pre	Macro_domin - other_roi_type	0.119725	0.131572	0.472958
RASA2	tumor_pre	Macro_domin - other_roi_type	0.049319	0.617254	0.852526
RNF7	tumor_pre	Macro_domin - other_roi_type	0.152947	0.190703	0.520941
ATP1B3	tumor_pre	Macro_domin - other_roi_type	0.0946216	0.347258	0.675963
TFDP2	tumor_pre	Macro_domin - other_roi_type	-0.000158761	0.998056	0.999314
GK5	tumor_pre	Macro_domin - other_roi_type	-0.087338	0.554421	0.821089
XRN1	tumor_pre	Macro_domin - other_roi_type	0.16332	0.315572	0.652478
ATR	tumor_pre	Macro_domin - other_roi_type	-0.0414344	0.61914	0.852914
PLS1	tumor_pre	Macro_domin - other_roi_type	-0.136952	0.130395	0.472958
TRPC1	tumor_pre	Macro_domin - other_roi_type	-0.136956	0.13043	0.472958
PAQR9	tumor_pre	Macro_domin - other_roi_type	-0.136953	0.130358	0.472958
U2SURP	tumor_pre	Macro_domin - other_roi_type	0.0494998	0.64252	0.863686
CHST2	tumor_pre	Macro_domin - other_roi_type	-0.0921679	0.26675	0.609691
SLC9A9	tumor_pre	Macro_domin - other_roi_type	-0.0696066	0.685866	0.881979
PLOD2	tumor_pre	Macro_domin - other_roi_type	-0.138498	0.127054	0.472958
PLSCR4	tumor_pre	Macro_domin - other_roi_type	-0.136953	0.130358	0.472958
PLSCR1	tumor_pre	Macro_domin - other_roi_type	0.374863	0.0927059	0.472958
ZIC1	tumor_pre	Macro_domin - other_roi_type	-0.136953	0.130358	0.472958
AGTR1	tumor_pre	Macro_domin - other_roi_type	-0.126627	0.154437	0.481095
CPA3	tumor_pre	Macro_domin - other_roi_type	-0.137364	0.129471	0.472958
GYG1	tumor_pre	Macro_domin - other_roi_type	0.0129376	0.880177	0.960886
HLTF	tumor_pre	Macro_domin - other_roi_type	-0.120183	0.048914	0.472958
HPS3	tumor_pre	Macro_domin - other_roi_type	0.12289	0.226923	0.569847
CP	tumor_pre	Macro_domin - other_roi_type	-0.0239574	0.796168	0.929289
TM4SF18	tumor_pre	Macro_domin - other_roi_type	-0.136953	0.130358	0.472958
TM4SF1	tumor_pre	Macro_domin - other_roi_type	-0.136653	0.129111	0.472958
TM4SF4	tumor_pre	Macro_domin - other_roi_type	-0.125228	0.166817	0.489877
WWTR1	tumor_pre	Macro_domin - other_roi_type	-0.137051	0.130067	0.472958
COMMD2	tumor_pre	Macro_domin - other_roi_type	-0.0770587	0.293172	0.634108
RNF13	tumor_pre	Macro_domin - other_roi_type	0.121723	0.584779	0.838665
PFN2	tumor_pre	Macro_domin - other_roi_type	-0.13693	0.130426	0.472958
TSC22D2	tumor_pre	Macro_domin - other_roi_type	0.134605	0.14744	0.476415
SERP1	tumor_pre	Macro_domin - other_roi_type	0.211206	0.127056	0.472958
EIF2A	tumor_pre	Macro_domin - other_roi_type	-0.0362699	0.681602	0.880129
SIAH2	tumor_pre	Macro_domin - other_roi_type	-0.113816	0.103788	0.472958
MED12L	tumor_pre	Macro_domin - other_roi_type	-0.137184	0.130114	0.472958
GPR171	tumor_pre	Macro_domin - other_roi_type	-0.0825589	0.139227	0.473454
P2RY14	tumor_pre	Macro_domin - other_roi_type	0.0182076	0.867747	0.955212
GPR87	tumor_pre	Macro_domin - other_roi_type	-0.136953	0.130358	0.472958
P2RY12	tumor_pre	Macro_domin - other_roi_type	0.0630246	0.460875	0.762495
AADAC	tumor_pre	Macro_domin - other_roi_type	-0.136953	0.130358	0.472958
MBNL1	tumor_pre	Macro_domin - other_roi_type	0.172423	0.147513	0.476525
P2RY1	tumor_pre	Macro_domin - other_roi_type	-0.0509648	0.735011	0.904606
RAP2B	tumor_pre	Macro_domin - other_roi_type	0.362916	0.0499172	0.472958
ARHGEF26	tumor_pre	Macro_domin - other_roi_type	-0.137516	0.129318	0.472958
DHX36	tumor_pre	Macro_domin - other_roi_type	0.0169371	0.835685	0.94296
MME	tumor_pre	Macro_domin - other_roi_type	-0.135099	0.133787	0.472958
PLCH1	tumor_pre	Macro_domin - other_roi_type	-0.150204	0.0603517	0.472958
C3orf33	tumor_pre	Macro_domin - other_roi_type	-0.144146	0.0278495	0.472958
SLC33A1	tumor_pre	Macro_domin - other_roi_type	0.0750404	0.380383	0.706079
GMPS	tumor_pre	Macro_domin - other_roi_type	-0.0283082	0.780395	0.924281
SSR3	tumor_pre	Macro_domin - other_roi_type	0.0820616	0.488852	0.779668
TIPARP	tumor_pre	Macro_domin - other_roi_type	-0.0471578	0.475275	0.772148
CCNL1	tumor_pre	Macro_domin - other_roi_type	0.153187	0.266786	0.609691
VEPH1	tumor_pre	Macro_domin - other_roi_type	-0.136953	0.130358	0.472958
PTX3	tumor_pre	Macro_domin - other_roi_type	-0.112307	0.283933	0.625133
RSRC1	tumor_pre	Macro_domin - other_roi_type	0.0653761	0.485086	0.777753
MLF1	tumor_pre	Macro_domin - other_roi_type	-0.125396	0.16196	0.488073
GFM1	tumor_pre	Macro_domin - other_roi_type	-0.013515	0.918158	0.976018
LXN	tumor_pre	Macro_domin - other_roi_type	-0.0883279	0.313975	0.651557
RARRES1	tumor_pre	Macro_domin - other_roi_type	-0.135169	0.135805	0.472958
MFSD1	tumor_pre	Macro_domin - other_roi_type	0.143232	0.533	0.808259
SCHIP1	tumor_pre	Macro_domin - other_roi_type	-0.123754	0.164425	0.488236
IL12A	tumor_pre	Macro_domin - other_roi_type	-0.137074	0.130816	0.472958
C3orf80	tumor_pre	Macro_domin - other_roi_type	-0.136953	0.130358	0.472958
IFT80	tumor_pre	Macro_domin - other_roi_type	-0.0998736	0.105881	0.472958
SMC4	tumor_pre	Macro_domin - other_roi_type	0.0404082	0.550635	0.819452
TRIM59	tumor_pre	Macro_domin - other_roi_type	-0.0343708	0.523533	0.800694
KPNA4	tumor_pre	Macro_domin - other_roi_type	0.0414441	0.524877	0.801308
B3GALNT1	tumor_pre	Macro_domin - other_roi_type	0.0655654	0.462608	0.763644
NMD3	tumor_pre	Macro_domin - other_roi_type	0.042509	0.651406	0.868156
PDCD10	tumor_pre	Macro_domin - other_roi_type	0.086415	0.265655	0.608982
SERPINI1	tumor_pre	Macro_domin - other_roi_type	-0.136388	0.131815	0.472958
GOLIM4	tumor_pre	Macro_domin - other_roi_type	-0.0465051	0.566117	0.827127
MECOM	tumor_pre	Macro_domin - other_roi_type	-0.124772	0.160071	0.487469
MYNN	tumor_pre	Macro_domin - other_roi_type	0.0392866	0.592311	0.841729
SAMD7	tumor_pre	Macro_domin - other_roi_type	-0.129613	0.114146	0.472958
SEC62	tumor_pre	Macro_domin - other_roi_type	-0.032525	0.703974	0.890878
GPR160	tumor_pre	Macro_domin - other_roi_type	0.129311	0.517397	0.797356
PHC3	tumor_pre	Macro_domin - other_roi_type	-0.0545851	0.632014	0.858375
PRKCI	tumor_pre	Macro_domin - other_roi_type	0.0209734	0.824205	0.939944
SKIL	tumor_pre	Macro_domin - other_roi_type	0.175747	0.187538	0.516332
CLDN11	tumor_pre	Macro_domin - other_roi_type	-0.136976	0.130353	0.472958
EIF5A2	tumor_pre	Macro_domin - other_roi_type	-0.198234	0.00348596	0.472958
TNIK	tumor_pre	Macro_domin - other_roi_type	0.0950031	0.38156	0.70687
PLD1	tumor_pre	Macro_domin - other_roi_type	0.270345	0.225161	0.567169
FNDC3B	tumor_pre	Macro_domin - other_roi_type	0.385831	0.0375008	0.472958
TNFSF10	tumor_pre	Macro_domin - other_roi_type	0.538725	0.0522168	0.472958
NCEH1	tumor_pre	Macro_domin - other_roi_type	-0.00910136	0.946001	0.984889
ECT2	tumor_pre	Macro_domin - other_roi_type	-0.11657	0.140519	0.473756
NLGN1	tumor_pre	Macro_domin - other_roi_type	-0.131483	0.142123	0.474531
NAALADL2	tumor_pre	Macro_domin - other_roi_type	-0.136953	0.130358	0.472958
TBL1XR1	tumor_pre	Macro_domin - other_roi_type	-0.0240871	0.82093	0.939183
ZMAT3	tumor_pre	Macro_domin - other_roi_type	0.0173227	0.839658	0.945109
PIK3CA	tumor_pre	Macro_domin - other_roi_type	0.0404356	0.659815	0.871603
KCNMB3	tumor_pre	Macro_domin - other_roi_type	0.20882	0.268928	0.611697
ZNF639	tumor_pre	Macro_domin - other_roi_type	0.0325413	0.496568	0.784943
MFN1	tumor_pre	Macro_domin - other_roi_type	-0.0226255	0.808893	0.935296
GNB4	tumor_pre	Macro_domin - other_roi_type	0.0898125	0.590768	0.841202
ACTL6A	tumor_pre	Macro_domin - other_roi_type	-0.087249	0.466957	0.766888
NDUFB5	tumor_pre	Macro_domin - other_roi_type	0.0468382	0.583954	0.83862
USP13	tumor_pre	Macro_domin - other_roi_type	0.0399135	0.501875	0.787275
PEX5L	tumor_pre	Macro_domin - other_roi_type	-0.130445	0.144989	0.47523
TTC14	tumor_pre	Macro_domin - other_roi_type	0.0263531	0.780774	0.924343
CCDC39	tumor_pre	Macro_domin - other_roi_type	-0.136953	0.130358	0.472958
FXR1	tumor_pre	Macro_domin - other_roi_type	0.0759765	0.305271	0.644755
DNAJC19	tumor_pre	Macro_domin - other_roi_type	-0.0806206	0.328474	0.664612
ATP11B	tumor_pre	Macro_domin - other_roi_type	0.0964222	0.474192	0.771311
DCUN1D1	tumor_pre	Macro_domin - other_roi_type	0.0860672	0.436719	0.746193
MCCC1	tumor_pre	Macro_domin - other_roi_type	-0.0606832	0.536089	0.809629
LAMP3	tumor_pre	Macro_domin - other_roi_type	-0.137869	0.12931	0.472958
MCF2L2	tumor_pre	Macro_domin - other_roi_type	-0.00822923	0.966397	0.990804
B3GNT5	tumor_pre	Macro_domin - other_roi_type	0.00473557	0.956771	0.98771
KLHL6	tumor_pre	Macro_domin - other_roi_type	0.0503395	0.724254	0.901095
KLHL24	tumor_pre	Macro_domin - other_roi_type	0.075954	0.554178	0.820958
YEATS2	tumor_pre	Macro_domin - other_roi_type	0.11608	0.517033	0.797169
MAP6D1	tumor_pre	Macro_domin - other_roi_type	-0.173664	0.00787031	0.472958
PARL	tumor_pre	Macro_domin - other_roi_type	-0.0344218	0.727563	0.90136
ABCC5	tumor_pre	Macro_domin - other_roi_type	0.0256421	0.876126	0.959457
EIF2B5	tumor_pre	Macro_domin - other_roi_type	-0.0700276	0.514312	0.795609
DVL3	tumor_pre	Macro_domin - other_roi_type	0.00714705	0.946529	0.98492
AP2M1	tumor_pre	Macro_domin - other_roi_type	0.14626	0.3871	0.710778
ABCF3	tumor_pre	Macro_domin - other_roi_type	-0.069447	0.346082	0.67478
VWA5B2	tumor_pre	Macro_domin - other_roi_type	-0.133	0.138809	0.473454
ALG3	tumor_pre	Macro_domin - other_roi_type	0.036333	0.558811	0.822806
ECE2	tumor_pre	Macro_domin - other_roi_type	-0.0645958	0.625062	0.854431
CAMK2N2	tumor_pre	Macro_domin - other_roi_type	-0.136959	0.130429	0.472958
PSMD2	tumor_pre	Macro_domin - other_roi_type	-0.0615714	0.555523	0.82133
EIF4G1	tumor_pre	Macro_domin - other_roi_type	0.146728	0.275179	0.616908
FAM131A	tumor_pre	Macro_domin - other_roi_type	0.0252056	0.753078	0.91245
CLCN2	tumor_pre	Macro_domin - other_roi_type	-0.137055	0.130187	0.472958
POLR2H	tumor_pre	Macro_domin - other_roi_type	-0.0483019	0.364867	0.69276
EPHB3	tumor_pre	Macro_domin - other_roi_type	-0.0610384	0.316393	0.652478
MAGEF1	tumor_pre	Macro_domin - other_roi_type	-0.124469	0.0613608	0.472958
VPS8	tumor_pre	Macro_domin - other_roi_type	0.0458567	0.712228	0.895018
EHHADH	tumor_pre	Macro_domin - other_roi_type	-0.138006	0.12863	0.472958
MAP3K13	tumor_pre	Macro_domin - other_roi_type	-0.0511926	0.36985	0.696574
TMEM41A	tumor_pre	Macro_domin - other_roi_type	-0.0797863	0.170905	0.493541
LIPH	tumor_pre	Macro_domin - other_roi_type	-0.136976	0.130353	0.472958
SENP2	tumor_pre	Macro_domin - other_roi_type	0.029376	0.65702	0.870356
IGF2BP2	tumor_pre	Macro_domin - other_roi_type	0.0594995	0.375254	0.700493
TRA2B	tumor_pre	Macro_domin - other_roi_type	0.193157	0.044682	0.472958
ETV5	tumor_pre	Macro_domin - other_roi_type	0.156736	0.23288	0.578062
DGKG	tumor_pre	Macro_domin - other_roi_type	-0.0688659	0.594897	0.843434
CRYGS	tumor_pre	Macro_domin - other_roi_type	0.0817538	0.65927	0.871448
TBCCD1	tumor_pre	Macro_domin - other_roi_type	-0.136082	0.131706	0.472958
DNAJB11	tumor_pre	Macro_domin - other_roi_type	-0.016678	0.812793	0.93732
KNG1	tumor_pre	Macro_domin - other_roi_type	-0.141304	0.0944556	0.472958
EIF4A2	tumor_pre	Macro_domin - other_roi_type	0.0964749	0.354676	0.684011
RFC4	tumor_pre	Macro_domin - other_roi_type	-0.0261956	0.617569	0.85274
ST6GAL1	tumor_pre	Macro_domin - other_roi_type	0.259391	0.0715668	0.472958
MASP1	tumor_pre	Macro_domin - other_roi_type	-0.136812	0.130804	0.472958
RTP4	tumor_pre	Macro_domin - other_roi_type	-0.0143116	0.866821	0.954616
SST	tumor_pre	Macro_domin - other_roi_type	-0.136953	0.130358	0.472958
BCL6	tumor_pre	Macro_domin - other_roi_type	-0.0230112	0.912555	0.973801
LPP	tumor_pre	Macro_domin - other_roi_type	0.102596	0.493334	0.783275
TPRG1	tumor_pre	Macro_domin - other_roi_type	0.0430957	0.470913	0.769561
P3H2	tumor_pre	Macro_domin - other_roi_type	-0.101468	0.27494	0.6169
CLDN1	tumor_pre	Macro_domin - other_roi_type	-0.134805	0.134742	0.472958
CLDN16	tumor_pre	Macro_domin - other_roi_type	-0.136983	0.130132	0.472958
IL1RAP	tumor_pre	Macro_domin - other_roi_type	-0.065978	0.735966	0.904834
CCDC50	tumor_pre	Macro_domin - other_roi_type	0.0687898	0.345624	0.674445
FGF12	tumor_pre	Macro_domin - other_roi_type	-0.136992	0.130282	0.472958
MB21D2	tumor_pre	Macro_domin - other_roi_type	-0.0822562	0.273888	0.616614
ATP13A4	tumor_pre	Macro_domin - other_roi_type	-0.13744	0.129636	0.472958
OPA1	tumor_pre	Macro_domin - other_roi_type	-0.0913412	0.121087	0.472958
HES1	tumor_pre	Macro_domin - other_roi_type	-0.13149	0.124299	0.472958
LRRC15	tumor_pre	Macro_domin - other_roi_type	-0.136871	0.130588	0.472958
GP5	tumor_pre	Macro_domin - other_roi_type	-0.0519788	0.575	0.832654
ATP13A3	tumor_pre	Macro_domin - other_roi_type	0.0273812	0.793397	0.928712
TMEM44	tumor_pre	Macro_domin - other_roi_type	-0.137119	0.130471	0.472958
LSG1	tumor_pre	Macro_domin - other_roi_type	-0.147015	0.0185121	0.472958
FAM43A	tumor_pre	Macro_domin - other_roi_type	-0.0163663	0.809842	0.935469
XXYLT1	tumor_pre	Macro_domin - other_roi_type	-0.171511	0.01899	0.472958
ACAP2	tumor_pre	Macro_domin - other_roi_type	0.0717395	0.690813	0.884643
PPP1R2	tumor_pre	Macro_domin - other_roi_type	-0.0121623	0.867792	0.955212
APOD	tumor_pre	Macro_domin - other_roi_type	-0.136951	0.130328	0.472958
MUC20	tumor_pre	Macro_domin - other_roi_type	-0.13726	0.129062	0.472958
MUC4	tumor_pre	Macro_domin - other_roi_type	-0.136933	0.130414	0.472958
TNK2	tumor_pre	Macro_domin - other_roi_type	-0.000968172	0.995135	0.998234
TFRC	tumor_pre	Macro_domin - other_roi_type	0.212987	0.186382	0.515469
PCYT1A	tumor_pre	Macro_domin - other_roi_type	0.030664	0.77514	0.921478
TM4SF19	tumor_pre	Macro_domin - other_roi_type	0.351086	0.163711	0.488073
UBXN7	tumor_pre	Macro_domin - other_roi_type	0.0392026	0.684552	0.881334
RNF168	tumor_pre	Macro_domin - other_roi_type	-0.0626063	0.263041	0.606126
SMCO1	tumor_pre	Macro_domin - other_roi_type	-0.17139	0.00719218	0.472958
WDR53	tumor_pre	Macro_domin - other_roi_type	-0.0336927	0.611665	0.850277
FBXO45	tumor_pre	Macro_domin - other_roi_type	-0.129862	0.101588	0.472958
NRROS	tumor_pre	Macro_domin - other_roi_type	-0.0259377	0.904883	0.969848
PIGX	tumor_pre	Macro_domin - other_roi_type	-0.142439	0.099282	0.472958
CEP19	tumor_pre	Macro_domin - other_roi_type	-0.0711904	0.411889	0.728929
PAK2	tumor_pre	Macro_domin - other_roi_type	0.17367	0.110882	0.472958
SENP5	tumor_pre	Macro_domin - other_roi_type	-0.00292157	0.963183	0.990434
NCBP2	tumor_pre	Macro_domin - other_roi_type	-0.0568482	0.432407	0.743711
PIGZ	tumor_pre	Macro_domin - other_roi_type	-0.195198	0.0122839	0.472958
DLG1	tumor_pre	Macro_domin - other_roi_type	-0.0608053	0.449429	0.754576
BDH1	tumor_pre	Macro_domin - other_roi_type	-0.136822	0.131087	0.472958
FYTTD1	tumor_pre	Macro_domin - other_roi_type	0.101547	0.148105	0.4773
LRCH3	tumor_pre	Macro_domin - other_roi_type	-0.0810898	0.559143	0.822998
IQCG	tumor_pre	Macro_domin - other_roi_type	-0.0430986	0.519751	0.79893
LMLN	tumor_pre	Macro_domin - other_roi_type	-0.0740008	0.471733	0.770061
ZNF595	tumor_pre	Macro_domin - other_roi_type	-0.0304859	0.678755	0.879036
ZNF718	tumor_pre	Macro_domin - other_roi_type	-0.135722	0.132752	0.472958
ZNF732	tumor_pre	Macro_domin - other_roi_type	-0.135964	0.132315	0.472958
ZNF141	tumor_pre	Macro_domin - other_roi_type	0.0673642	0.548159	0.817961
ZNF721	tumor_pre	Macro_domin - other_roi_type	-0.00211735	0.977021	0.994152
PIGG	tumor_pre	Macro_domin - other_roi_type	0.110547	0.0538323	0.472958
PDE6B	tumor_pre	Macro_domin - other_roi_type	-0.0472298	0.434185	0.744884
MYL5	tumor_pre	Macro_domin - other_roi_type	-0.00713459	0.915812	0.974724
PCGF3	tumor_pre	Macro_domin - other_roi_type	0.119917	0.343175	0.67273
GAK	tumor_pre	Macro_domin - other_roi_type	0.392186	0.117792	0.472958
TMEM175	tumor_pre	Macro_domin - other_roi_type	0.149421	0.105998	0.472958
DGKQ	tumor_pre	Macro_domin - other_roi_type	-0.0780686	0.561282	0.824344
IDUA	tumor_pre	Macro_domin - other_roi_type	0.0930671	0.242645	0.58582
FGFRL1	tumor_pre	Macro_domin - other_roi_type	0.114966	0.25819	0.601191
RNF212	tumor_pre	Macro_domin - other_roi_type	-0.143994	0.151241	0.479013
SPON2	tumor_pre	Macro_domin - other_roi_type	-0.0144234	0.832919	0.942324
CTBP1	tumor_pre	Macro_domin - other_roi_type	0.333941	0.135555	0.472958
MAEA	tumor_pre	Macro_domin - other_roi_type	0.159233	0.00322727	0.472958
UVSSA	tumor_pre	Macro_domin - other_roi_type	0.232453	0.167515	0.490637
SLBP	tumor_pre	Macro_domin - other_roi_type	0.0919864	0.242597	0.58582
TMEM129	tumor_pre	Macro_domin - other_roi_type	0.0233643	0.765148	0.915587
TACC3	tumor_pre	Macro_domin - other_roi_type	0.304624	0.145364	0.47523
FGFR3	tumor_pre	Macro_domin - other_roi_type	-0.136952	0.130395	0.472958
LETM1	tumor_pre	Macro_domin - other_roi_type	-0.0318032	0.583104	0.837694
NELFA	tumor_pre	Macro_domin - other_roi_type	0.13592	0.030499	0.472958
C4orf48	tumor_pre	Macro_domin - other_roi_type	0.375847	0.0869887	0.472958
NAT8L	tumor_pre	Macro_domin - other_roi_type	-0.137039	0.130025	0.472958
POLN	tumor_pre	Macro_domin - other_roi_type	-0.136685	0.130759	0.472958
HAUS3	tumor_pre	Macro_domin - other_roi_type	-0.0377995	0.497984	0.785253
MXD4	tumor_pre	Macro_domin - other_roi_type	0.332565	0.0607609	0.472958
ZFYVE28	tumor_pre	Macro_domin - other_roi_type	0.027313	0.716161	0.897195
CFAP99	tumor_pre	Macro_domin - other_roi_type	0.00951513	0.935824	0.981431
RNF4	tumor_pre	Macro_domin - other_roi_type	0.184275	0.0310578	0.472958
FAM193A	tumor_pre	Macro_domin - other_roi_type	0.19686	0.111578	0.472958
TNIP2	tumor_pre	Macro_domin - other_roi_type	-0.0281009	0.651885	0.868213
SH3BP2	tumor_pre	Macro_domin - other_roi_type	0.58791	0.0159549	0.472958
ADD1	tumor_pre	Macro_domin - other_roi_type	0.225199	0.287623	0.627943
MFSD10	tumor_pre	Macro_domin - other_roi_type	0.13215	0.0425747	0.472958
NOP14	tumor_pre	Macro_domin - other_roi_type	-0.105542	0.559387	0.823109
HTT	tumor_pre	Macro_domin - other_roi_type	0.0909317	0.425504	0.739589
RGS12	tumor_pre	Macro_domin - other_roi_type	0.151329	0.235181	0.579673
DOK7	tumor_pre	Macro_domin - other_roi_type	-0.137431	0.12918	0.472958
LRPAP1	tumor_pre	Macro_domin - other_roi_type	0.147681	0.521925	0.799596
ADRA2C	tumor_pre	Macro_domin - other_roi_type	-0.136953	0.130358	0.472958
TMEM128	tumor_pre	Macro_domin - other_roi_type	-0.0101843	0.908203	0.971616
LYAR	tumor_pre	Macro_domin - other_roi_type	-0.0695385	0.610743	0.850277
ZBTB49	tumor_pre	Macro_domin - other_roi_type	-0.133243	0.0762943	0.472958
STX18	tumor_pre	Macro_domin - other_roi_type	0.21302	0.0225382	0.472958
MSX1	tumor_pre	Macro_domin - other_roi_type	-0.13693	0.130426	0.472958
EVC2	tumor_pre	Macro_domin - other_roi_type	-0.136782	0.130847	0.472958
EVC	tumor_pre	Macro_domin - other_roi_type	-0.136177	0.132232	0.472958
CRMP1	tumor_pre	Macro_domin - other_roi_type	-0.136791	0.130818	0.472958
WFS1	tumor_pre	Macro_domin - other_roi_type	-0.132251	0.141689	0.47426
PPP2R2C	tumor_pre	Macro_domin - other_roi_type	-0.136667	0.130939	0.472958
MAN2B2	tumor_pre	Macro_domin - other_roi_type	-0.0159723	0.933035	0.980576
MRFAP1	tumor_pre	Macro_domin - other_roi_type	0.157321	0.245358	0.587408
MRFAP1L1	tumor_pre	Macro_domin - other_roi_type	0.100371	0.288402	0.628798
BLOC1S4	tumor_pre	Macro_domin - other_roi_type	-0.0518879	0.390275	0.713183
KIAA0232	tumor_pre	Macro_domin - other_roi_type	0.0192626	0.866833	0.954616
TBC1D14	tumor_pre	Macro_domin - other_roi_type	-0.00468909	0.982484	0.994822
TADA2B	tumor_pre	Macro_domin - other_roi_type	0.0253446	0.880143	0.960886
GRPEL1	tumor_pre	Macro_domin - other_roi_type	-0.0530746	0.434481	0.745
SORCS2	tumor_pre	Macro_domin - other_roi_type	-0.134192	0.136947	0.472958
AFAP1	tumor_pre	Macro_domin - other_roi_type	-0.136918	0.130488	0.472958
SH3TC1	tumor_pre	Macro_domin - other_roi_type	-0.067016	0.65976	0.871603
HTRA3	tumor_pre	Macro_domin - other_roi_type	-0.139419	0.125827	0.472958
ACOX3	tumor_pre	Macro_domin - other_roi_type	0.0784973	0.402506	0.721152
TRMT44	tumor_pre	Macro_domin - other_roi_type	-0.0208046	0.851111	0.949934
CPZ	tumor_pre	Macro_domin - other_roi_type	-0.0563274	0.499809	0.786103
HMX1	tumor_pre	Macro_domin - other_roi_type	-0.129794	0.145144	0.47523
SLC2A9	tumor_pre	Macro_domin - other_roi_type	-0.141459	0.263182	0.606126
DRD5	tumor_pre	Macro_domin - other_roi_type	-0.133547	0.138977	0.473454
WDR1	tumor_pre	Macro_domin - other_roi_type	0.247455	0.252971	0.596107
ZNF518B	tumor_pre	Macro_domin - other_roi_type	-0.00201029	0.983831	0.995126
CLNK	tumor_pre	Macro_domin - other_roi_type	-0.137782	0.129098	0.472958
RAB28	tumor_pre	Macro_domin - other_roi_type	-0.0759078	0.300742	0.641542
BOD1L1	tumor_pre	Macro_domin - other_roi_type	0.152396	0.30768	0.646305
CPEB2	tumor_pre	Macro_domin - other_roi_type	-0.0591404	0.557287	0.821551
C1QTNF7	tumor_pre	Macro_domin - other_roi_type	-0.13693	0.130426	0.472958
CC2D2A	tumor_pre	Macro_domin - other_roi_type	-0.136176	0.132158	0.472958
FBXL5	tumor_pre	Macro_domin - other_roi_type	0.201721	0.229888	0.573679
FAM200B	tumor_pre	Macro_domin - other_roi_type	0.122674	0.445639	0.752184
BST1	tumor_pre	Macro_domin - other_roi_type	-0.0759949	0.697547	0.8871
CD38	tumor_pre	Macro_domin - other_roi_type	0.0247963	0.894934	0.965483
FGFBP1	tumor_pre	Macro_domin - other_roi_type	-0.135535	0.134316	0.472958
PROM1	tumor_pre	Macro_domin - other_roi_type	-0.136953	0.130358	0.472958
TAPT1	tumor_pre	Macro_domin - other_roi_type	-0.042776	0.649953	0.868152
LDB2	tumor_pre	Macro_domin - other_roi_type	-0.136948	0.130394	0.472958
QDPR	tumor_pre	Macro_domin - other_roi_type	-0.0611255	0.426013	0.740299
LAP3	tumor_pre	Macro_domin - other_roi_type	0.360048	0.203718	0.538022
MED28	tumor_pre	Macro_domin - other_roi_type	-0.00966807	0.955213	0.987469
FAM184B	tumor_pre	Macro_domin - other_roi_type	-0.00892129	0.868827	0.955698
DCAF16	tumor_pre	Macro_domin - other_roi_type	-0.0345954	0.58459	0.838665
NCAPG	tumor_pre	Macro_domin - other_roi_type	-0.134754	0.0231687	0.472958
LCORL	tumor_pre	Macro_domin - other_roi_type	0.0762212	0.621918	0.853751
SLIT2	tumor_pre	Macro_domin - other_roi_type	-0.136995	0.130276	0.472958
PACRGL	tumor_pre	Macro_domin - other_roi_type	-0.10532	0.548846	0.818483
PPARGC1A	tumor_pre	Macro_domin - other_roi_type	-0.123387	0.170856	0.493517
DHX15	tumor_pre	Macro_domin - other_roi_type	-0.0827053	0.572561	0.83124
SOD3	tumor_pre	Macro_domin - other_roi_type	-0.136953	0.130358	0.472958
LGI2	tumor_pre	Macro_domin - other_roi_type	-0.134382	0.135837	0.472958
PI4K2B	tumor_pre	Macro_domin - other_roi_type	-0.0245966	0.730917	0.903085
ZCCHC4	tumor_pre	Macro_domin - other_roi_type	-0.1059	0.258708	0.601191
ANAPC4	tumor_pre	Macro_domin - other_roi_type	0.166597	0.191337	0.522063
[truncated: 1,071,282 more chars]
