## Supplementary material for "Myelonets define spatiotemporal immunosuppressive programs in ovarian cancer": Supplementary_Table5_multinichenetr_macrophages_fibroblasts_cd8tcells_Macrophages_dominated_vs_other_ROI_stroma_post.xlsx

### Sheet: nn_res_all_combined
id	sender	receiver	sender_receiver	ligand	receptor	lr_interaction	group	activity_scaled	direction_regulation	prioritization_score	diff_median	diff_median_contrast
CD14_PLXND1_Macrophages_Monocytes_Macrophages_Monocytes	Macrophages_Monocytes	Macrophages_Monocytes	Macrophages_Monocytes --> Macrophages_Monocytes	CD14	PLXND1	CD14 - PLXND1	stroma_post_Macro_domin	1.40371	up	0.960621	0.799551	stroma_post_Macro_domin-stroma_post_other_roi_type
CD14_PLXND1_Macrophages_Monocytes_Macrophages_Monocytes	Macrophages_Monocytes	Macrophages_Monocytes	Macrophages_Monocytes --> Macrophages_Monocytes	CD14	PLXND1	CD14 - PLXND1	stroma_post_Macro_domin	-0.0772551	down	0.960621	0.799551	stroma_post_Macro_domin-stroma_post_other_roi_type
TNF_LTBR_Macrophages_Monocytes_Macrophages_Monocytes	Macrophages_Monocytes	Macrophages_Monocytes	Macrophages_Monocytes --> Macrophages_Monocytes	TNF	LTBR	TNF - LTBR	stroma_post_Macro_domin	2.34158	up	0.947203	0.906778	stroma_post_Macro_domin-stroma_post_other_roi_type
TNF_LTBR_Macrophages_Monocytes_Macrophages_Monocytes	Macrophages_Monocytes	Macrophages_Monocytes	Macrophages_Monocytes --> Macrophages_Monocytes	TNF	LTBR	TNF - LTBR	stroma_post_Macro_domin	0.44466	down	0.947203	0.906778	stroma_post_Macro_domin-stroma_post_other_roi_type
A2M_LRP1_Macrophages_Monocytes_Macrophages_Monocytes	Macrophages_Monocytes	Macrophages_Monocytes	Macrophages_Monocytes --> Macrophages_Monocytes	A2M	LRP1	A2M - LRP1	stroma_post_Macro_domin	1.06473	up	0.940932	1.41947	stroma_post_Macro_domin-stroma_post_other_roi_type
A2M_LRP1_Macrophages_Monocytes_Macrophages_Monocytes	Macrophages_Monocytes	Macrophages_Monocytes	Macrophages_Monocytes --> Macrophages_Monocytes	A2M	LRP1	A2M - LRP1	stroma_post_Macro_domin	-0.135733	down	0.940932	1.41947	stroma_post_Macro_domin-stroma_post_other_roi_type
C1QB_LRP1_Macrophages_Monocytes_Macrophages_Monocytes	Macrophages_Monocytes	Macrophages_Monocytes	Macrophages_Monocytes --> Macrophages_Monocytes	C1QB	LRP1	C1QB - LRP1	stroma_post_Macro_domin	1.0541	up	0.940132	0.866175	stroma_post_Macro_domin-stroma_post_other_roi_type
C1QB_LRP1_Macrophages_Monocytes_Macrophages_Monocytes	Macrophages_Monocytes	Macrophages_Monocytes	Macrophages_Monocytes --> Macrophages_Monocytes	C1QB	LRP1	C1QB - LRP1	stroma_post_Macro_domin	-0.163084	down	0.940132	0.866175	stroma_post_Macro_domin-stroma_post_other_roi_type
TNF_TNFRSF1A_Macrophages_Monocytes_Macrophages_Monocytes	Macrophages_Monocytes	Macrophages_Monocytes	Macrophages_Monocytes --> Macrophages_Monocytes	TNF	TNFRSF1A	TNF - TNFRSF1A	stroma_post_Macro_domin	2.34158	up	0.936229	0.871741	stroma_post_Macro_domin-stroma_post_other_roi_type
TNF_TNFRSF1A_Macrophages_Monocytes_Macrophages_Monocytes	Macrophages_Monocytes	Macrophages_Monocytes	Macrophages_Monocytes --> Macrophages_Monocytes	TNF	TNFRSF1A	TNF - TNFRSF1A	stroma_post_Macro_domin	0.44466	down	0.936229	0.871741	stroma_post_Macro_domin-stroma_post_other_roi_type
ADAM17_NOTCH2_Macrophages_Monocytes_Macrophages_Monocytes	Macrophages_Monocytes	Macrophages_Monocytes	Macrophages_Monocytes --> Macrophages_Monocytes	ADAM17	NOTCH2	ADAM17 - NOTCH2	stroma_post_Macro_domin	1.3171	up	0.934218	0.046955	stroma_post_Macro_domin-stroma_post_other_roi_type
ADAM17_NOTCH2_Macrophages_Monocytes_Macrophages_Monocytes	Macrophages_Monocytes	Macrophages_Monocytes	Macrophages_Monocytes --> Macrophages_Monocytes	ADAM17	NOTCH2	ADAM17 - NOTCH2	stroma_post_Macro_domin	0.142797	down	0.934218	0.046955	stroma_post_Macro_domin-stroma_post_other_roi_type
APOE_SCARB1_Macrophages_Monocytes_Macrophages_Monocytes	Macrophages_Monocytes	Macrophages_Monocytes	Macrophages_Monocytes --> Macrophages_Monocytes	APOE	SCARB1	APOE - SCARB1	stroma_post_Macro_domin	0.635669	up	0.933093	1.79146	stroma_post_Macro_domin-stroma_post_other_roi_type
APOE_SCARB1_Macrophages_Monocytes_Macrophages_Monocytes	Macrophages_Monocytes	Macrophages_Monocytes	Macrophages_Monocytes --> Macrophages_Monocytes	APOE	SCARB1	APOE - SCARB1	stroma_post_Macro_domin	-0.146777	down	0.933093	1.79146	stroma_post_Macro_domin-stroma_post_other_roi_type
PIP_CD4_Macrophages_Monocytes_Macrophages_Monocytes	Macrophages_Monocytes	Macrophages_Monocytes	Macrophages_Monocytes --> Macrophages_Monocytes	PIP	CD4	PIP - CD4	stroma_post_Macro_domin	0.890668	up	0.930413	1.20965	stroma_post_Macro_domin-stroma_post_other_roi_type
PIP_CD4_Macrophages_Monocytes_Macrophages_Monocytes	Macrophages_Monocytes	Macrophages_Monocytes	Macrophages_Monocytes --> Macrophages_Monocytes	PIP	CD4	PIP - CD4	stroma_post_Macro_domin	-0.154366	down	0.930413	1.20965	stroma_post_Macro_domin-stroma_post_other_roi_type
APOE_LRP1_Macrophages_Monocytes_Macrophages_Monocytes	Macrophages_Monocytes	Macrophages_Monocytes	Macrophages_Monocytes --> Macrophages_Monocytes	APOE	LRP1	APOE - LRP1	stroma_post_Macro_domin	0.635669	up	0.927028	1.80463	stroma_post_Macro_domin-stroma_post_other_roi_type
APOE_LRP1_Macrophages_Monocytes_Macrophages_Monocytes	Macrophages_Monocytes	Macrophages_Monocytes	Macrophages_Monocytes --> Macrophages_Monocytes	APOE	LRP1	APOE - LRP1	stroma_post_Macro_domin	-0.146777	down	0.927028	1.80463	stroma_post_Macro_domin-stroma_post_other_roi_type
TNF_TNFRSF1B_Macrophages_Monocytes_Macrophages_Monocytes	Macrophages_Monocytes	Macrophages_Monocytes	Macrophages_Monocytes --> Macrophages_Monocytes	TNF	TNFRSF1B	TNF - TNFRSF1B	stroma_post_Macro_domin	2.34158	up	0.926799	0.504784	stroma_post_Macro_domin-stroma_post_other_roi_type
TNF_TNFRSF1B_Macrophages_Monocytes_Macrophages_Monocytes	Macrophages_Monocytes	Macrophages_Monocytes	Macrophages_Monocytes --> Macrophages_Monocytes	TNF	TNFRSF1B	TNF - TNFRSF1B	stroma_post_Macro_domin	0.44466	down	0.926799	0.504784	stroma_post_Macro_domin-stroma_post_other_roi_type
LRPAP1_SIRPA_Macrophages_Monocytes_Macrophages_Monocytes	Macrophages_Monocytes	Macrophages_Monocytes	Macrophages_Monocytes --> Macrophages_Monocytes	LRPAP1	SIRPA	LRPAP1 - SIRPA	stroma_post_Macro_domin	0.619175	up	0.92402	0.737042	stroma_post_Macro_domin-stroma_post_other_roi_type
LRPAP1_SIRPA_Macrophages_Monocytes_Macrophages_Monocytes	Macrophages_Monocytes	Macrophages_Monocytes	Macrophages_Monocytes --> Macrophages_Monocytes	LRPAP1	SIRPA	LRPAP1 - SIRPA	stroma_post_Macro_domin	-0.201757	down	0.92402	0.737042	stroma_post_Macro_domin-stroma_post_other_roi_type
SIRPA_LRPAP1_Macrophages_Monocytes_Macrophages_Monocytes	Macrophages_Monocytes	Macrophages_Monocytes	Macrophages_Monocytes --> Macrophages_Monocytes	SIRPA	LRPAP1	SIRPA - LRPAP1	stroma_post_Macro_domin	0.576268	up	0.922024	0.737042	stroma_post_Macro_domin-stroma_post_other_roi_type
SIRPA_LRPAP1_Macrophages_Monocytes_Macrophages_Monocytes	Macrophages_Monocytes	Macrophages_Monocytes	Macrophages_Monocytes --> Macrophages_Monocytes	SIRPA	LRPAP1	SIRPA - LRPAP1	stroma_post_Macro_domin	0.0261167	down	0.922024	0.737042	stroma_post_Macro_domin-stroma_post_other_roi_type
CALM3_MYLK2_Macrophages_Monocytes_Macrophages_Monocytes	Macrophages_Monocytes	Macrophages_Monocytes	Macrophages_Monocytes --> Macrophages_Monocytes	CALM3	MYLK2	CALM3 - MYLK2	stroma_post_Macro_domin	-0.255404	up	0.921565	1.65224	stroma_post_Macro_domin-stroma_post_other_roi_type
CALM3_MYLK2_Macrophages_Monocytes_Macrophages_Monocytes	Macrophages_Monocytes	Macrophages_Monocytes	Macrophages_Monocytes --> Macrophages_Monocytes	CALM3	MYLK2	CALM3 - MYLK2	stroma_post_Macro_domin	22.5303	down	0.921565	1.65224	stroma_post_Macro_domin-stroma_post_other_roi_type
LRPAP1_LRP1_Macrophages_Monocytes_Macrophages_Monocytes	Macrophages_Monocytes	Macrophages_Monocytes	Macrophages_Monocytes --> Macrophages_Monocytes	LRPAP1	LRP1	LRPAP1 - LRP1	stroma_post_Macro_domin	0.619175	up	0.919813	0.983122	stroma_post_Macro_domin-stroma_post_other_roi_type
LRPAP1_LRP1_Macrophages_Monocytes_Macrophages_Monocytes	Macrophages_Monocytes	Macrophages_Monocytes	Macrophages_Monocytes --> Macrophages_Monocytes	LRPAP1	LRP1	LRPAP1 - LRP1	stroma_post_Macro_domin	-0.201757	down	0.919813	0.983122	stroma_post_Macro_domin-stroma_post_other_roi_type
SPP1_ITGB5_Macrophages_Monocytes_Macrophages_Monocytes	Macrophages_Monocytes	Macrophages_Monocytes	Macrophages_Monocytes --> Macrophages_Monocytes	SPP1	ITGB5	SPP1 - ITGB5	stroma_post_Macro_domin	1.29651	up	0.916654	1.31951	stroma_post_Macro_domin-stroma_post_other_roi_type
SPP1_ITGB5_Macrophages_Monocytes_Macrophages_Monocytes	Macrophages_Monocytes	Macrophages_Monocytes	Macrophages_Monocytes --> Macrophages_Monocytes	SPP1	ITGB5	SPP1 - ITGB5	stroma_post_Macro_domin	-0.170196	down	0.916654	1.31951	stroma_post_Macro_domin-stroma_post_other_roi_type
CTSD_APP_Macrophages_Monocytes_Macrophages_Monocytes	Macrophages_Monocytes	Macrophages_Monocytes	Macrophages_Monocytes --> Macrophages_Monocytes	CTSD	APP	CTSD - APP	stroma_post_Macro_domin	1.46128	up	0.916479	1.34942	stroma_post_Macro_domin-stroma_post_other_roi_type
CTSD_APP_Macrophages_Monocytes_Macrophages_Monocytes	Macrophages_Monocytes	Macrophages_Monocytes	Macrophages_Monocytes --> Macrophages_Monocytes	CTSD	APP	CTSD - APP	stroma_post_Macro_domin	-0.155713	down	0.916479	1.34942	stroma_post_Macro_domin-stroma_post_other_roi_type
APOE_TREM2_Macrophages_Monocytes_Macrophages_Monocytes	Macrophages_Monocytes	Macrophages_Monocytes	Macrophages_Monocytes --> Macrophages_Monocytes	APOE	TREM2	APOE - TREM2	stroma_post_Macro_domin	0.635669	up	0.915742	1.79316	stroma_post_Macro_domin-stroma_post_other_roi_type
APOE_TREM2_Macrophages_Monocytes_Macrophages_Monocytes	Macrophages_Monocytes	Macrophages_Monocytes	Macrophages_Monocytes --> Macrophages_Monocytes	APOE	TREM2	APOE - TREM2	stroma_post_Macro_domin	-0.146777	down	0.915742	1.79316	stroma_post_Macro_domin-stroma_post_other_roi_type
APOC2_LRP1_Macrophages_Monocytes_Macrophages_Monocytes	Macrophages_Monocytes	Macrophages_Monocytes	Macrophages_Monocytes --> Macrophages_Monocytes	APOC2	LRP1	APOC2 - LRP1	stroma_post_Macro_domin	0.509552	up	0.913715	0.759355	stroma_post_Macro_domin-stroma_post_other_roi_type
APOC2_LRP1_Macrophages_Monocytes_Macrophages_Monocytes	Macrophages_Monocytes	Macrophages_Monocytes	Macrophages_Monocytes --> Macrophages_Monocytes	APOC2	LRP1	APOC2 - LRP1	stroma_post_Macro_domin	-0.118393	down	0.913715	0.759355	stroma_post_Macro_domin-stroma_post_other_roi_type
LPL_LRP1_Macrophages_Monocytes_Macrophages_Monocytes	Macrophages_Monocytes	Macrophages_Monocytes	Macrophages_Monocytes --> Macrophages_Monocytes	LPL	LRP1	LPL - LRP1	stroma_post_Macro_domin	0.836214	up	0.912945	1.98486	stroma_post_Macro_domin-stroma_post_other_roi_type
LPL_LRP1_Macrophages_Monocytes_Macrophages_Monocytes	Macrophages_Monocytes	Macrophages_Monocytes	Macrophages_Monocytes --> Macrophages_Monocytes	LPL	LRP1	LPL - LRP1	stroma_post_Macro_domin	-0.0799839	down	0.912945	1.98486	stroma_post_Macro_domin-stroma_post_other_roi_type
TNF_TNFRSF21_Macrophages_Monocytes_Macrophages_Monocytes	Macrophages_Monocytes	Macrophages_Monocytes	Macrophages_Monocytes --> Macrophages_Monocytes	TNF	TNFRSF21	TNF - TNFRSF21	stroma_post_Macro_domin	2.34158	up	0.912755	1.29203	stroma_post_Macro_domin-stroma_post_other_roi_type
TNF_TNFRSF21_Macrophages_Monocytes_Macrophages_Monocytes	Macrophages_Monocytes	Macrophages_Monocytes	Macrophages_Monocytes --> Macrophages_Monocytes	TNF	TNFRSF21	TNF - TNFRSF21	stroma_post_Macro_domin	0.44466	down	0.912755	1.29203	stroma_post_Macro_domin-stroma_post_other_roi_type
CCL8_CCR2_Macrophages_Monocytes_Macrophages_Monocytes	Macrophages_Monocytes	Macrophages_Monocytes	Macrophages_Monocytes --> Macrophages_Monocytes	CCL8	CCR2	CCL8 - CCR2	stroma_post_other_roi_type	0.0210415	up	0.912006	-1.29942	stroma_post_Macro_domin-stroma_post_other_roi_type
CCL8_CCR2_Macrophages_Monocytes_Macrophages_Monocytes	Macrophages_Monocytes	Macrophages_Monocytes	Macrophages_Monocytes --> Macrophages_Monocytes	CCL8	CCR2	CCL8 - CCR2	stroma_post_other_roi_type	0.672215	down	0.912006	-1.29942	stroma_post_Macro_domin-stroma_post_other_roi_type
S100A9_CD68_Macrophages_Monocytes_Macrophages_Monocytes	Macrophages_Monocytes	Macrophages_Monocytes	Macrophages_Monocytes --> Macrophages_Monocytes	S100A9	CD68	S100A9 - CD68	stroma_post_Macro_domin	0.228254	up	0.911055	1.10963	stroma_post_Macro_domin-stroma_post_other_roi_type
S100A9_CD68_Macrophages_Monocytes_Macrophages_Monocytes	Macrophages_Monocytes	Macrophages_Monocytes	Macrophages_Monocytes --> Macrophages_Monocytes	S100A9	CD68	S100A9 - CD68	stroma_post_Macro_domin	-0.137252	down	0.911055	1.10963	stroma_post_Macro_domin-stroma_post_other_roi_type
SIGLEC8_SIGLEC8_Macrophages_Monocytes_Macrophages_Monocytes	Macrophages_Monocytes	Macrophages_Monocytes	Macrophages_Monocytes --> Macrophages_Monocytes	SIGLEC8	SIGLEC8	SIGLEC8 - SIGLEC8	stroma_post_Macro_domin	-0.315423	up	0.909272	1.67045	stroma_post_Macro_domin-stroma_post_other_roi_type
SIGLEC8_SIGLEC8_Macrophages_Monocytes_Macrophages_Monocytes	Macrophages_Monocytes	Macrophages_Monocytes	Macrophages_Monocytes --> Macrophages_Monocytes	SIGLEC8	SIGLEC8	SIGLEC8 - SIGLEC8	stroma_post_Macro_domin	-0.175286	down	0.909272	1.67045	stroma_post_Macro_domin-stroma_post_other_roi_type
S100A9_ITGB2_Macrophages_Monocytes_Macrophages_Monocytes	Macrophages_Monocytes	Macrophages_Monocytes	Macrophages_Monocytes --> Macrophages_Monocytes	S100A9	ITGB2	S100A9 - ITGB2	stroma_post_Macro_domin	0.228254	up	0.906553	0.725927	stroma_post_Macro_domin-stroma_post_other_roi_type
S100A9_ITGB2_Macrophages_Monocytes_Macrophages_Monocytes	Macrophages_Monocytes	Macrophages_Monocytes	Macrophages_Monocytes --> Macrophages_Monocytes	S100A9	ITGB2	S100A9 - ITGB2	stroma_post_Macro_domin	-0.137252	down	0.906553	0.725927	stroma_post_Macro_domin-stroma_post_other_roi_type
COPA_CD74_Macrophages_Monocytes_Macrophages_Monocytes	Macrophages_Monocytes	Macrophages_Monocytes	Macrophages_Monocytes --> Macrophages_Monocytes	COPA	CD74	COPA - CD74	stroma_post_Macro_domin	-0.303642	up	0.905687	0.877903	stroma_post_Macro_domin-stroma_post_other_roi_type
COPA_CD74_Macrophages_Monocytes_Macrophages_Monocytes	Macrophages_Monocytes	Macrophages_Monocytes	Macrophages_Monocytes --> Macrophages_Monocytes	COPA	CD74	COPA - CD74	stroma_post_Macro_domin	-0.164237	down	0.905687	0.877903	stroma_post_Macro_domin-stroma_post_other_roi_type
APOC2_LPL_Macrophages_Monocytes_Macrophages_Monocytes	Macrophages_Monocytes	Macrophages_Monocytes	Macrophages_Monocytes --> Macrophages_Monocytes	APOC2	LPL	APOC2 - LPL	stroma_post_Macro_domin	0.509552	up	0.904853	1.96973	stroma_post_Macro_domin-stroma_post_other_roi_type
APOC2_LPL_Macrophages_Monocytes_Macrophages_Monocytes	Macrophages_Monocytes	Macrophages_Monocytes	Macrophages_Monocytes --> Macrophages_Monocytes	APOC2	LPL	APOC2 - LPL	stroma_post_Macro_domin	-0.118393	down	0.904853	1.96973	stroma_post_Macro_domin-stroma_post_other_roi_type
CCL3_CCR1_Macrophages_Monocytes_Macrophages_Monocytes	Macrophages_Monocytes	Macrophages_Monocytes	Macrophages_Monocytes --> Macrophages_Monocytes	CCL3	CCR1	CCL3 - CCR1	stroma_post_Macro_domin	1.88659	up	0.903928	0.588544	stroma_post_Macro_domin-stroma_post_other_roi_type
CCL3_CCR1_Macrophages_Monocytes_Macrophages_Monocytes	Macrophages_Monocytes	Macrophages_Monocytes	Macrophages_Monocytes --> Macrophages_Monocytes	CCL3	CCR1	CCL3 - CCR1	stroma_post_Macro_domin	0.257474	down	0.903928	0.588544	stroma_post_Macro_domin-stroma_post_other_roi_type
GRN_SORT1_Macrophages_Monocytes_Macrophages_Monocytes	Macrophages_Monocytes	Macrophages_Monocytes	Macrophages_Monocytes --> Macrophages_Monocytes	GRN	SORT1	GRN - SORT1	stroma_post_Macro_domin	-0.46837	up	0.903604	1.02945	stroma_post_Macro_domin-stroma_post_other_roi_type
GRN_SORT1_Macrophages_Monocytes_Macrophages_Monocytes	Macrophages_Monocytes	Macrophages_Monocytes	Macrophages_Monocytes --> Macrophages_Monocytes	GRN	SORT1	GRN - SORT1	stroma_post_Macro_domin	-0.16632	down	0.903604	1.02945	stroma_post_Macro_domin-stroma_post_other_roi_type
SIGLEC9_SIGLEC8_Macrophages_Monocytes_Macrophages_Monocytes	Macrophages_Monocytes	Macrophages_Monocytes	Macrophages_Monocytes --> Macrophages_Monocytes	SIGLEC9	SIGLEC8	SIGLEC9 - SIGLEC8	stroma_post_Macro_domin	0.785321	up	0.902914	1.47077	stroma_post_Macro_domin-stroma_post_other_roi_type
SIGLEC9_SIGLEC8_Macrophages_Monocytes_Macrophages_Monocytes	Macrophages_Monocytes	Macrophages_Monocytes	Macrophages_Monocytes --> Macrophages_Monocytes	SIGLEC9	SIGLEC8	SIGLEC9 - SIGLEC8	stroma_post_Macro_domin	-0.1064	down	0.902914	1.47077	stroma_post_Macro_domin-stroma_post_other_roi_type
S100A12_CD36_Macrophages_Monocytes_Macrophages_Monocytes	Macrophages_Monocytes	Macrophages_Monocytes	Macrophages_Monocytes --> Macrophages_Monocytes	S100A12	CD36	S100A12 - CD36	stroma_post_other_roi_type	-0.166433	up	0.902585	-1.27452	stroma_post_Macro_domin-stroma_post_other_roi_type
S100A12_CD36_Macrophages_Monocytes_Macrophages_Monocytes	Macrophages_Monocytes	Macrophages_Monocytes	Macrophages_Monocytes --> Macrophages_Monocytes	S100A12	CD36	S100A12 - CD36	stroma_post_other_roi_type	1.01915	down	0.902585	-1.27452	stroma_post_Macro_domin-stroma_post_other_roi_type
S100A9_ALCAM_Macrophages_Monocytes_Macrophages_Monocytes	Macrophages_Monocytes	Macrophages_Monocytes	Macrophages_Monocytes --> Macrophages_Monocytes	S100A9	ALCAM	S100A9 - ALCAM	stroma_post_Macro_domin	0.228254	up	0.901721	0.67448	stroma_post_Macro_domin-stroma_post_other_roi_type
S100A9_ALCAM_Macrophages_Monocytes_Macrophages_Monocytes	Macrophages_Monocytes	Macrophages_Monocytes	Macrophages_Monocytes --> Macrophages_Monocytes	S100A9	ALCAM	S100A9 - ALCAM	stroma_post_Macro_domin	-0.137252	down	0.901721	0.67448	stroma_post_Macro_domin-stroma_post_other_roi_type
IL10_IL10RB_Macrophages_Monocytes_Macrophages_Monocytes	Macrophages_Monocytes	Macrophages_Monocytes	Macrophages_Monocytes --> Macrophages_Monocytes	IL10	IL10RB	IL10 - IL10RB	stroma_post_other_roi_type	0.809263	up	0.901101	-1.30592	stroma_post_Macro_domin-stroma_post_other_roi_type
IL10_IL10RB_Macrophages_Monocytes_Macrophages_Monocytes	Macrophages_Monocytes	Macrophages_Monocytes	Macrophages_Monocytes --> Macrophages_Monocytes	IL10	IL10RB	IL10 - IL10RB	stroma_post_other_roi_type	3.24772	down	0.901101	-1.30592	stroma_post_Macro_domin-stroma_post_other_roi_type
CALR_SCARF1_Macrophages_Monocytes_Macrophages_Monocytes	Macrophages_Monocytes	Macrophages_Monocytes	Macrophages_Monocytes --> Macrophages_Monocytes	CALR	SCARF1	CALR - SCARF1	stroma_post_Macro_domin	-2.08589	up	0.900662	0.835816	stroma_post_Macro_domin-stroma_post_other_roi_type
CALR_SCARF1_Macrophages_Monocytes_Macrophages_Monocytes	Macrophages_Monocytes	Macrophages_Monocytes	Macrophages_Monocytes --> Macrophages_Monocytes	CALR	SCARF1	CALR - SCARF1	stroma_post_Macro_domin	-0.240438	down	0.900662	0.835816	stroma_post_Macro_domin-stroma_post_other_roi_type
F11R_ITGB2_Macrophages_Monocytes_Macrophages_Monocytes	Macrophages_Monocytes	Macrophages_Monocytes	Macrophages_Monocytes --> Macrophages_Monocytes	F11R	ITGB2	F11R - ITGB2	stroma_post_Macro_domin	0.255247	up	0.900116	0.617931	stroma_post_Macro_domin-stroma_post_other_roi_type
F11R_ITGB2_Macrophages_Monocytes_Macrophages_Monocytes	Macrophages_Monocytes	Macrophages_Monocytes	Macrophages_Monocytes --> Macrophages_Monocytes	F11R	ITGB2	F11R - ITGB2	stroma_post_Macro_domin	-0.173872	down	0.900116	0.617931	stroma_post_Macro_domin-stroma_post_other_roi_type
COPA_SORT1_Macrophages_Monocytes_Macrophages_Monocytes	Macrophages_Monocytes	Macrophages_Monocytes	Macrophages_Monocytes --> Macrophages_Monocytes	COPA	SORT1	COPA - SORT1	stroma_post_Macro_domin	-0.303642	up	0.899862	0.246201	stroma_post_Macro_domin-stroma_post_other_roi_type
COPA_SORT1_Macrophages_Monocytes_Macrophages_Monocytes	Macrophages_Monocytes	Macrophages_Monocytes	Macrophages_Monocytes --> Macrophages_Monocytes	COPA	SORT1	COPA - SORT1	stroma_post_Macro_domin	-0.164237	down	0.899862	0.246201	stroma_post_Macro_domin-stroma_post_other_roi_type
SIGLEC8_CD4_Macrophages_Monocytes_Macrophages_Monocytes	Macrophages_Monocytes	Macrophages_Monocytes	Macrophages_Monocytes --> Macrophages_Monocytes	SIGLEC8	CD4	SIGLEC8 - CD4	stroma_post_Macro_domin	-0.315423	up	0.898657	1.53958	stroma_post_Macro_domin-stroma_post_other_roi_type
SIGLEC8_CD4_Macrophages_Monocytes_Macrophages_Monocytes	Macrophages_Monocytes	Macrophages_Monocytes	Macrophages_Monocytes --> Macrophages_Monocytes	SIGLEC8	CD4	SIGLEC8 - CD4	stroma_post_Macro_domin	-0.175286	down	0.898657	1.53958	stroma_post_Macro_domin-stroma_post_other_roi_type
SIGLEC9_IFNGR1_Macrophages_Monocytes_Macrophages_Monocytes	Macrophages_Monocytes	Macrophages_Monocytes	Macrophages_Monocytes --> Macrophages_Monocytes	SIGLEC9	IFNGR1	SIGLEC9 - IFNGR1	stroma_post_Macro_domin	0.785321	up	0.896803	-0.561475	stroma_post_Macro_domin-stroma_post_other_roi_type
SIGLEC9_IFNGR1_Macrophages_Monocytes_Macrophages_Monocytes	Macrophages_Monocytes	Macrophages_Monocytes	Macrophages_Monocytes --> Macrophages_Monocytes	SIGLEC9	IFNGR1	SIGLEC9 - IFNGR1	stroma_post_Macro_domin	-0.1064	down	0.896803	-0.561475	stroma_post_Macro_domin-stroma_post_other_roi_type
ICAM1_ITGAX_Macrophages_Monocytes_Macrophages_Monocytes	Macrophages_Monocytes	Macrophages_Monocytes	Macrophages_Monocytes --> Macrophages_Monocytes	ICAM1	ITGAX	ICAM1 - ITGAX	stroma_post_Macro_domin	2.43041	up	0.895491	1.27961	stroma_post_Macro_domin-stroma_post_other_roi_type
ICAM1_ITGAX_Macrophages_Monocytes_Macrophages_Monocytes	Macrophages_Monocytes	Macrophages_Monocytes	Macrophages_Monocytes --> Macrophages_Monocytes	ICAM1	ITGAX	ICAM1 - ITGAX	stroma_post_Macro_domin	-0.148103	down	0.895491	1.27961	stroma_post_Macro_domin-stroma_post_other_roi_type
TGFBI_ITGB5_Macrophages_Monocytes_Macrophages_Monocytes	Macrophages_Monocytes	Macrophages_Monocytes	Macrophages_Monocytes --> Macrophages_Monocytes	TGFBI	ITGB5	TGFBI - ITGB5	stroma_post_Macro_domin	1.01274	up	0.895115	1.08433	stroma_post_Macro_domin-stroma_post_other_roi_type
TGFBI_ITGB5_Macrophages_Monocytes_Macrophages_Monocytes	Macrophages_Monocytes	Macrophages_Monocytes	Macrophages_Monocytes --> Macrophages_Monocytes	TGFBI	ITGB5	TGFBI - ITGB5	stroma_post_Macro_domin	-0.182012	down	0.895115	1.08433	stroma_post_Macro_domin-stroma_post_other_roi_type
PDGFB_LRP1_Macrophages_Monocytes_Macrophages_Monocytes	Macrophages_Monocytes	Macrophages_Monocytes	Macrophages_Monocytes --> Macrophages_Monocytes	PDGFB	LRP1	PDGFB - LRP1	stroma_post_Macro_domin	-2.14373	up	0.894622	2.10565	stroma_post_Macro_domin-stroma_post_other_roi_type
PDGFB_LRP1_Macrophages_Monocytes_Macrophages_Monocytes	Macrophages_Monocytes	Macrophages_Monocytes	Macrophages_Monocytes --> Macrophages_Monocytes	PDGFB	LRP1	PDGFB - LRP1	stroma_post_Macro_domin	-0.0441549	down	0.894622	2.10565	stroma_post_Macro_domin-stroma_post_other_roi_type
CALR_LRP1_Macrophages_Monocytes_Macrophages_Monocytes	Macrophages_Monocytes	Macrophages_Monocytes	Macrophages_Monocytes --> Macrophages_Monocytes	CALR	LRP1	CALR - LRP1	stroma_post_Macro_domin	-2.08589	up	0.894548	0.549256	stroma_post_Macro_domin-stroma_post_other_roi_type
CALR_LRP1_Macrophages_Monocytes_Macrophages_Monocytes	Macrophages_Monocytes	Macrophages_Monocytes	Macrophages_Monocytes --> Macrophages_Monocytes	CALR	LRP1	CALR - LRP1	stroma_post_Macro_domin	-0.240438	down	0.894548	0.549256	stroma_post_Macro_domin-stroma_post_other_roi_type
ICAM1_ITGB2_Macrophages_Monocytes_Macrophages_Monocytes	Macrophages_Monocytes	Macrophages_Monocytes	Macrophages_Monocytes --> Macrophages_Monocytes	ICAM1	ITGB2	ICAM1 - ITGB2	stroma_post_Macro_domin	2.43041	up	0.894336	1.28705	stroma_post_Macro_domin-stroma_post_other_roi_type
ICAM1_ITGB2_Macrophages_Monocytes_Macrophages_Monocytes	Macrophages_Monocytes	Macrophages_Monocytes	Macrophages_Monocytes --> Macrophages_Monocytes	ICAM1	ITGB2	ICAM1 - ITGB2	stroma_post_Macro_domin	-0.148103	down	0.894336	1.28705	stroma_post_Macro_domin-stroma_post_other_roi_type
LILRB4_LAIR1_Macrophages_Monocytes_Macrophages_Monocytes	Macrophages_Monocytes	Macrophages_Monocytes	Macrophages_Monocytes --> Macrophages_Monocytes	LILRB4	LAIR1	LILRB4 - LAIR1	stroma_post_Macro_domin	0.377784	up	0.893946	-0.253854	stroma_post_Macro_domin-stroma_post_other_roi_type
LILRB4_LAIR1_Macrophages_Monocytes_Macrophages_Monocytes	Macrophages_Monocytes	Macrophages_Monocytes	Macrophages_Monocytes --> Macrophages_Monocytes	LILRB4	LAIR1	LILRB4 - LAIR1	stroma_post_Macro_domin	-0.113815	down	0.893946	-0.253854	stroma_post_Macro_domin-stroma_post_other_roi_type
CCL8_CCR5_Macrophages_Monocytes_Macrophages_Monocytes	Macrophages_Monocytes	Macrophages_Monocytes	Macrophages_Monocytes --> Macrophages_Monocytes	CCL8	CCR5	CCL8 - CCR5	stroma_post_other_roi_type	0.0210415	up	0.893303	-1.14248	stroma_post_Macro_domin-stroma_post_other_roi_type
CCL8_CCR5_Macrophages_Monocytes_Macrophages_Monocytes	Macrophages_Monocytes	Macrophages_Monocytes	Macrophages_Monocytes --> Macrophages_Monocytes	CCL8	CCR5	CCL8 - CCR5	stroma_post_other_roi_type	0.672215	down	0.893303	-1.14248	stroma_post_Macro_domin-stroma_post_other_roi_type
SIGLEC9_CD4_Macrophages_Monocytes_Macrophages_Monocytes	Macrophages_Monocytes	Macrophages_Monocytes	Macrophages_Monocytes --> Macrophages_Monocytes	SIGLEC9	CD4	SIGLEC9 - CD4	stroma_post_Macro_domin	0.785321	up	0.893241	-0.563805	stroma_post_Macro_domin-stroma_post_other_roi_type
SIGLEC9_CD4_Macrophages_Monocytes_Macrophages_Monocytes	Macrophages_Monocytes	Macrophages_Monocytes	Macrophages_Monocytes --> Macrophages_Monocytes	SIGLEC9	CD4	SIGLEC9 - CD4	stroma_post_Macro_domin	-0.1064	down	0.893241	-0.563805	stroma_post_Macro_domin-stroma_post_other_roi_type
ICAM1_IL2RA_Macrophages_Monocytes_Macrophages_Monocytes	Macrophages_Monocytes	Macrophages_Monocytes	Macrophages_Monocytes --> Macrophages_Monocytes	ICAM1	IL2RA	ICAM1 - IL2RA	stroma_post_Macro_domin	2.43041	up	0.893084	1.5871	stroma_post_Macro_domin-stroma_post_other_roi_type
ICAM1_IL2RA_Macrophages_Monocytes_Macrophages_Monocytes	Macrophages_Monocytes	Macrophages_Monocytes	Macrophages_Monocytes --> Macrophages_Monocytes	ICAM1	IL2RA	ICAM1 - IL2RA	stroma_post_Macro_domin	-0.148103	down	0.893084	1.5871	stroma_post_Macro_domin-stroma_post_other_roi_type
ALCAM_ALCAM_Macrophages_Monocytes_Macrophages_Monocytes	Macrophages_Monocytes	Macrophages_Monocytes	Macrophages_Monocytes --> Macrophages_Monocytes	ALCAM	ALCAM	ALCAM - ALCAM	stroma_post_Macro_domin	-0.383865	up	0.890837	0.475962	stroma_post_Macro_domin-stroma_post_other_roi_type
ALCAM_ALCAM_Macrophages_Monocytes_Macrophages_Monocytes	Macrophages_Monocytes	Macrophages_Monocytes	Macrophages_Monocytes --> Macrophages_Monocytes	ALCAM	ALCAM	ALCAM - ALCAM	stroma_post_Macro_domin	-0.155827	down	0.890837	0.475962	stroma_post_Macro_domin-stroma_post_other_roi_type
FCAR_CD33_Macrophages_Monocytes_Macrophages_Monocytes	Macrophages_Monocytes	Macrophages_Monocytes	Macrophages_Monocytes --> Macrophages_Monocytes	FCAR	CD33	FCAR - CD33	stroma_post_other_roi_type	-0.0636504	up	0.889171	-1.27181	stroma_post_Macro_domin-stroma_post_other_roi_type
FCAR_CD33_Macrophages_Monocytes_Macrophages_Monocytes	Macrophages_Monocytes	Macrophages_Monocytes	Macrophages_Monocytes --> Macrophages_Monocytes	FCAR	CD33	FCAR - CD33	stroma_post_other_roi_type	0.385706	down	0.889171	-1.27181	stroma_post_Macro_domin-stroma_post_other_roi_type
ADAM17_IL6R_Macrophages_Monocytes_Macrophages_Monocytes	Macrophages_Monocytes	Macrophages_Monocytes	Macrophages_Monocytes --> Macrophages_Monocytes	ADAM17	IL6R	ADAM17 - IL6R	stroma_post_Macro_domin	1.3171	up	0.888309	-0.635129	stroma_post_Macro_domin-stroma_post_other_roi_type
ADAM17_IL6R_Macrophages_Monocytes_Macrophages_Monocytes	Macrophages_Monocytes	Macrophages_Monocytes	Macrophages_Monocytes --> Macrophages_Monocytes	ADAM17	IL6R	ADAM17 - IL6R	stroma_post_Macro_domin	0.142797	down	0.888309	-0.635129	stroma_post_Macro_domin-stroma_post_other_roi_type
APOE_APP_Macrophages_Monocytes_Macrophages_Monocytes	Macrophages_Monocytes	Macrophages_Monocytes	Macrophages_Monocytes --> Macrophages_Monocytes	APOE	APP	APOE - APP	stroma_post_Macro_domin	0.635669	up	0.88823	1.71191	stroma_post_Macro_domin-stroma_post_other_roi_type
APOE_APP_Macrophages_Monocytes_Macrophages_Monocytes	Macrophages_Monocytes	Macrophages_Monocytes	Macrophages_Monocytes --> Macrophages_Monocytes	APOE	APP	APOE - APP	stroma_post_Macro_domin	-0.146777	down	0.88823	1.71191	stroma_post_Macro_domin-stroma_post_other_roi_type
PTPRC_CD4_Macrophages_Monocytes_Macrophages_Monocytes	Macrophages_Monocytes	Macrophages_Monocytes	Macrophages_Monocytes --> Macrophages_Monocytes	PTPRC	CD4	PTPRC - CD4	stroma_post_Macro_domin	0.180066	up	0.888178	-0.349176	stroma_post_Macro_domin-stroma_post_other_roi_type
PTPRC_CD4_Macrophages_Monocytes_Macrophages_Monocytes	Macrophages_Monocytes	Macrophages_Monocytes	Macrophages_Monocytes --> Macrophages_Monocytes	PTPRC	CD4	PTPRC - CD4	stroma_post_Macro_domin	1.69187	down	0.888178	-0.349176	stroma_post_Macro_domin-stroma_post_other_roi_type
IGSF21_CSF3R_Macrophages_Monocytes_Macrophages_Monocytes	Macrophages_Monocytes	Macrophages_Monocytes	Macrophages_Monocytes --> Macrophages_Monocytes	IGSF21	CSF3R	IGSF21 - CSF3R	stroma_post_Macro_domin	-0.697208	up	0.887681	1.60501	stroma_post_Macro_domin-stroma_post_other_roi_type
IGSF21_CSF3R_Macrophages_Monocytes_Macrophages_Monocytes	Macrophages_Monocytes	Macrophages_Monocytes	Macrophages_Monocytes --> Macrophages_Monocytes	IGSF21	CSF3R	IGSF21 - CSF3R	stroma_post_Macro_domin	-0.189481	down	0.887681	1.60501	stroma_post_Macro_domin-stroma_post_other_roi_type
FURIN_LRP1_Macrophages_Monocytes_Macrophages_Monocytes	Macrophages_Monocytes	Macrophages_Monocytes	Macrophages_Monocytes --> Macrophages_Monocytes	FURIN	LRP1	FURIN - LRP1	stroma_post_Macro_domin	-1.42059	up	0.887163	0.622261	stroma_post_Macro_domin-stroma_post_other_roi_type
FURIN_LRP1_Macrophages_Monocytes_Macrophages_Monocytes	Macrophages_Monocytes	Macrophages_Monocytes	Macrophages_Monocytes --> Macrophages_Monocytes	FURIN	LRP1	FURIN - LRP1	stroma_post_Macro_domin	-0.2479	down	0.887163	0.622261	stroma_post_Macro_domin-stroma_post_other_roi_type
A2M_MMP9_Macrophages_Monocytes_Macrophages_Monocytes	Macrophages_Monocytes	Macrophages_Monocytes	Macrophages_Monocytes --> Macrophages_Monocytes	A2M	MMP9	A2M - MMP9	stroma_post_Macro_domin	1.06473	up	0.887155	1.64281	stroma_post_Macro_domin-stroma_post_other_roi_type
A2M_MMP9_Macrophages_Monocytes_Macrophages_Monocytes	Macrophages_Monocytes	Macrophages_Monocytes	Macrophages_Monocytes --> Macrophages_Monocytes	A2M	MMP9	A2M - MMP9	stroma_post_Macro_domin	-0.135733	down	0.887155	1.64281	stroma_post_Macro_domin-stroma_post_other_roi_type
F11R_F11R_Macrophages_Monocytes_Macrophages_Monocytes	Macrophages_Monocytes	Macrophages_Monocytes	Macrophages_Monocytes --> Macrophages_Monocytes	F11R	F11R	F11R - F11R	stroma_post_Macro_domin	0.255247	up	0.887045	0.188375	stroma_post_Macro_domin-stroma_post_other_roi_type
F11R_F11R_Macrophages_Monocytes_Macrophages_Monocytes	Macrophages_Monocytes	Macrophages_Monocytes	Macrophages_Monocytes --> Macrophages_Monocytes	F11R	F11R	F11R - F11R	stroma_post_Macro_domin	-0.173872	down	0.887045	0.188375	stroma_post_Macro_domin-stroma_post_other_roi_type
F13A1_ITGA9_Macrophages_Monocytes_Macrophages_Monocytes	Macrophages_Monocytes	Macrophages_Monocytes	Macrophages_Monocytes --> Macrophages_Monocytes	F13A1	ITGA9	F13A1 - ITGA9	stroma_post_other_roi_type	-0.148317	up	0.885084	-1.33154	stroma_post_Macro_domin-stroma_post_other_roi_type
F13A1_ITGA9_Macrophages_Monocytes_Macrophages_Monocytes	Macrophages_Monocytes	Macrophages_Monocytes	Macrophages_Monocytes --> Macrophages_Monocytes	F13A1	ITGA9	F13A1 - ITGA9	stroma_post_other_roi_type	-0.108635	down	0.885084	-1.33154	stroma_post_Macro_domin-stroma_post_other_roi_type
FCAR_SIGLEC10_Macrophages_Monocytes_Macrophages_Monocytes	Macrophages_Monocytes	Macrophages_Monocytes	Macrophages_Monocytes --> Macrophages_Monocytes	FCAR	SIGLEC10	FCAR - SIGLEC10	stroma_post_other_roi_type	-0.0636504	up	0.879663	-1.26273	stroma_post_Macro_domin-stroma_post_other_roi_type
FCAR_SIGLEC10_Macrophages_Monocytes_Macrophages_Monocytes	Macrophages_Monocytes	Macrophages_Monocytes	Macrophages_Monocytes --> Macrophages_Monocytes	FCAR	SIGLEC10	FCAR - SIGLEC10	stroma_post_other_roi_type	0.385706	down	0.879663	-1.26273	stroma_post_Macro_domin-stroma_post_other_roi_type
FCAR_SIGLEC14_Macrophages_Monocytes_Macrophages_Monocytes	Macrophages_Monocytes	Macrophages_Monocytes	Macrophages_Monocytes --> Macrophages_Monocytes	FCAR	SIGLEC14	FCAR - SIGLEC14	stroma_post_other_roi_type	-0.0636504	up	0.878555	-1.27618	stroma_post_Macro_domin-stroma_post_other_roi_type
FCAR_SIGLEC14_Macrophages_Monocytes_Macrophages_Monocytes	Macrophages_Monocytes	Macrophages_Monocytes	Macrophages_Monocytes --> Macrophages_Monocytes	FCAR	SIGLEC14	FCAR - SIGLEC14	stroma_post_other_roi_type	0.385706	down	0.878555	-1.27618	stroma_post_Macro_domin-stroma_post_other_roi_type
LILRA6_CD300E_Macrophages_Monocytes_Macrophages_Monocytes	Macrophages_Monocytes	Macrophages_Monocytes	Macrophages_Monocytes --> Macrophages_Monocytes	LILRA6	CD300E	LILRA6 - CD300E	stroma_post_other_roi_type	0.00870075	up	0.875102	-1.24923	stroma_post_Macro_domin-stroma_post_other_roi_type
LILRA6_CD300E_Macrophages_Monocytes_Macrophages_Monocytes	Macrophages_Monocytes	Macrophages_Monocytes	Macrophages_Monocytes --> Macrophages_Monocytes	LILRA6	CD300E	LILRA6 - CD300E	stroma_post_other_roi_type	-1.02218	down	0.875102	-1.24923	stroma_post_Macro_domin-stroma_post_other_roi_type
SIGLEC14_CD33_Macrophages_Monocytes_Macrophages_Monocytes	Macrophages_Monocytes	Macrophages_Monocytes	Macrophages_Monocytes --> Macrophages_Monocytes	SIGLEC14	CD33	SIGLEC14 - CD33	stroma_post_other_roi_type	0.0806932	up	0.868843	-1.38361	stroma_post_Macro_domin-stroma_post_other_roi_type
SIGLEC14_CD33_Macrophages_Monocytes_Macrophages_Monocytes	Macrophages_Monocytes	Macrophages_Monocytes	Macrophages_Monocytes --> Macrophages_Monocytes	SIGLEC14	CD33	SIGLEC14 - CD33	stroma_post_other_roi_type	0.309439	down	0.868843	-1.38361	stroma_post_Macro_domin-stroma_post_other_roi_type
TGM2_ITGA9_Macrophages_Monocytes_Macrophages_Monocytes	Macrophages_Monocytes	Macrophages_Monocytes	Macrophages_Monocytes --> Macrophages_Monocytes	TGM2	ITGA9	TGM2 - ITGA9	stroma_post_other_roi_type	2.6779	up	0.867013	-0.797258	stroma_post_Macro_domin-stroma_post_other_roi_type
TGM2_ITGA9_Macrophages_Monocytes_Macrophages_Monocytes	Macrophages_Monocytes	Macrophages_Monocytes	Macrophages_Monocytes --> Macrophages_Monocytes	TGM2	ITGA9	TGM2 - ITGA9	stroma_post_other_roi_type	-0.419972	down	0.867013	-0.797258	stroma_post_Macro_domin-stroma_post_other_roi_type
LILRB2_FCAR_Macrophages_Monocytes_Macrophages_Monocytes	Macrophages_Monocytes	Macrophages_Monocytes	Macrophages_Monocytes --> Macrophages_Monocytes	LILRB2	FCAR	LILRB2 - FCAR	stroma_post_other_roi_type	-0.0982716	up	0.864092	-1.30383	stroma_post_Macro_domin-stroma_post_other_roi_type
LILRB2_FCAR_Macrophages_Monocytes_Macrophages_Monocytes	Macrophages_Monocytes	Macrophages_Monocytes	Macrophages_Monocytes --> Macrophages_Monocytes	LILRB2	FCAR	LILRB2 - FCAR	stroma_post_other_roi_type	0.337139	down	0.864092	-1.30383	stroma_post_Macro_domin-stroma_post_other_roi_type
S100A8_CD36_Macrophages_Monocytes_Macrophages_Monocytes	Macrophages_Monocytes	Macrophages_Monocytes	Macrophages_Monocytes --> Macrophages_Monocytes	S100A8	CD36	S100A8 - CD36	stroma_post_other_roi_type	-0.157706	up	0.860463	-1.21203	stroma_post_Macro_domin-stroma_post_other_roi_type
S100A8_CD36_Macrophages_Monocytes_Macrophages_Monocytes	Macrophages_Monocytes	Macrophages_Monocytes	Macrophages_Monocytes --> Macrophages_Monocytes	S100A8	CD36	S100A8 - CD36	stroma_post_other_roi_type	0.820233	down	0.860463	-1.21203	stroma_post_Macro_domin-stroma_post_other_roi_type
LILRB2_CD33_Macrophages_Monocytes_Macrophages_Monocytes	Macrophages_Monocytes	Macrophages_Monocytes	Macrophages_Monocytes --> Macrophages_Monocytes	LILRB2	CD33	LILRB2 - CD33	stroma_post_other_roi_type	-0.0982716	up	0.856774	-1.42859	stroma_post_Macro_domin-stroma_post_other_roi_type
LILRB2_CD33_Macrophages_Monocytes_Macrophages_Monocytes	Macrophages_Monocytes	Macrophages_Monocytes	Macrophages_Monocytes --> Macrophages_Monocytes	LILRB2	CD33	LILRB2 - CD33	stroma_post_other_roi_type	0.337139	down	0.856774	-1.42859	stroma_post_Macro_domin-stroma_post_other_roi_type
S100A12_TLR4_Macrophages_Monocytes_Macrophages_Monocytes	Macrophages_Monocytes	Macrophages_Monocytes	Macrophages_Monocytes --> Macrophages_Monocytes	S100A12	TLR4	S100A12 - TLR4	stroma_post_other_roi_type	-0.166433	up	0.856634	-1.2634	stroma_post_Macro_domin-stroma_post_other_roi_type
S100A12_TLR4_Macrophages_Monocytes_Macrophages_Monocytes	Macrophages_Monocytes	Macrophages_Monocytes	Macrophages_Monocytes --> Macrophages_Monocytes	S100A12	TLR4	S100A12 - TLR4	stroma_post_other_roi_type	1.01915	down	0.856634	-1.2634	stroma_post_Macro_domin-stroma_post_other_roi_type
CDH3_CDH3_Macrophages_Monocytes_Macrophages_Monocytes	Macrophages_Monocytes	Macrophages_Monocytes	Macrophages_Monocytes --> Macrophages_Monocytes	CDH3	CDH3	CDH3 - CDH3	stroma_post_other_roi_type	-0.254967	up	0.854697	-0.114688	stroma_post_Macro_domin-stroma_post_other_roi_type
CDH3_CDH3_Macrophages_Monocytes_Macrophages_Monocytes	Macrophages_Monocytes	Macrophages_Monocytes	Macrophages_Monocytes --> Macrophages_Monocytes	CDH3	CDH3	CDH3 - CDH3	stroma_post_other_roi_type	-0.867754	down	0.854697	-0.114688	stroma_post_Macro_domin-stroma_post_other_roi_type
CEACAM21_LILRA6_Macrophages_Monocytes_Macrophages_Monocytes	Macrophages_Monocytes	Macrophages_Monocytes	Macrophages_Monocytes --> Macrophages_Monocytes	CEACAM21	LILRA6	CEACAM21 - LILRA6	stroma_post_other_roi_type	-0.151543	up	0.847679	-1.04979	stroma_post_Macro_domin-stroma_post_other_roi_type
CEACAM21_LILRA6_Macrophages_Monocytes_Macrophages_Monocytes	Macrophages_Monocytes	Macrophages_Monocytes	Macrophages_Monocytes --> Macrophages_Monocytes	CEACAM21	LILRA6	CEACAM21 - LILRA6	stroma_post_other_roi_type	0.204547	down	0.847679	-1.04979	stroma_post_Macro_domin-stroma_post_other_roi_type
LILRB2_SIGLEC10_Macrophages_Monocytes_Macrophages_Monocytes	Macrophages_Monocytes	Macrophages_Monocytes	Macrophages_Monocytes --> Macrophages_Monocytes	LILRB2	SIGLEC10	LILRB2 - SIGLEC10	stroma_post_other_roi_type	-0.0982716	up	0.847266	-1.35147	stroma_post_Macro_domin-stroma_post_other_roi_type
LILRB2_SIGLEC10_Macrophages_Monocytes_Macrophages_Monocytes	Macrophages_Monocytes	Macrophages_Monocytes	Macrophages_Monocytes --> Macrophages_Monocytes	LILRB2	SIGLEC10	LILRB2 - SIGLEC10	stroma_post_other_roi_type	0.337139	down	0.847266	-1.35147	stroma_post_Macro_domin-stroma_post_other_roi_type
LILRB2_SIGLEC14_Macrophages_Monocytes_Macrophages_Monocytes	Macrophages_Monocytes	Macrophages_Monocytes	Macrophages_Monocytes --> Macrophages_Monocytes	LILRB2	SIGLEC14	LILRB2 - SIGLEC14	stroma_post_other_roi_type	-0.0982716	up	0.846159	-1.34543	stroma_post_Macro_domin-stroma_post_other_roi_type
LILRB2_SIGLEC14_Macrophages_Monocytes_Macrophages_Monocytes	Macrophages_Monocytes	Macrophages_Monocytes	Macrophages_Monocytes --> Macrophages_Monocytes	LILRB2	SIGLEC14	LILRB2 - SIGLEC14	stroma_post_other_roi_type	0.337139	down	0.846159	-1.34543	stroma_post_Macro_domin-stroma_post_other_roi_type
TNFSF10_TNFRSF10C_Macrophages_Monocytes_Macrophages_Monocytes	Macrophages_Monocytes	Macrophages_Monocytes	Macrophages_Monocytes --> Macrophages_Monocytes	TNFSF10	TNFRSF10C	TNFSF10 - TNFRSF10C	stroma_post_other_roi_type	-0.17736	up	0.844193	-1.17083	stroma_post_Macro_domin-stroma_post_other_roi_type
TNFSF10_TNFRSF10C_Macrophages_Monocytes_Macrophages_Monocytes	Macrophages_Monocytes	Macrophages_Monocytes	Macrophages_Monocytes --> Macrophages_Monocytes	TNFSF10	TNFRSF10C	TNFSF10 - TNFRSF10C	stroma_post_other_roi_type	0.483079	down	0.844193	-1.17083	stroma_post_Macro_domin-stroma_post_other_roi_type
VCAN_SELL_Macrophages_Monocytes_Macrophages_Monocytes	Macrophages_Monocytes	Macrophages_Monocytes	Macrophages_Monocytes --> Macrophages_Monocytes	VCAN	SELL	VCAN - SELL	stroma_post_other_roi_type	-0.129471	up	0.839363	-1.10938	stroma_post_Macro_domin-stroma_post_other_roi_type
VCAN_SELL_Macrophages_Monocytes_Macrophages_Monocytes	Macrophages_Monocytes	Macrophages_Monocytes	Macrophages_Monocytes --> Macrophages_Monocytes	VCAN	SELL	VCAN - SELL	stroma_post_other_roi_type	0.384905	down	0.839363	-1.10938	stroma_post_Macro_domin-stroma_post_other_roi_type
SFTPD_TLR4_Macrophages_Monocytes_Macrophages_Monocytes	Macrophages_Monocytes	Macrophages_Monocytes	Macrophages_Monocytes --> Macrophages_Monocytes	SFTPD	TLR4	SFTPD - TLR4	stroma_post_other_roi_type	-0.119518	up	0.837483	-1.31529	stroma_post_Macro_domin-stroma_post_other_roi_type
SFTPD_TLR4_Macrophages_Monocytes_Macrophages_Monocytes	Macrophages_Monocytes	Macrophages_Monocytes	Macrophages_Monocytes --> Macrophages_Monocytes	SFTPD	TLR4	SFTPD - TLR4	stroma_post_other_roi_type	0.384817	down	0.837483	-1.31529	stroma_post_Macro_domin-stroma_post_other_roi_type
FCAR_VSIG8_Macrophages_Monocytes_Macrophages_Monocytes	Macrophages_Monocytes	Macrophages_Monocytes	Macrophages_Monocytes --> Macrophages_Monocytes	FCAR	VSIG8	FCAR - VSIG8	stroma_post_other_roi_type	-0.0636504	up	0.835493	-1.16633	stroma_post_Macro_domin-stroma_post_other_roi_type
FCAR_VSIG8_Macrophages_Monocytes_Macrophages_Monocytes	Macrophages_Monocytes	Macrophages_Monocytes	Macrophages_Monocytes --> Macrophages_Monocytes	FCAR	VSIG8	FCAR - VSIG8	stroma_post_other_roi_type	0.385706	down	0.835493	-1.16633	stroma_post_Macro_domin-stroma_post_other_roi_type
IL10_IL10RA_Macrophages_Monocytes_Macrophages_Monocytes	Macrophages_Monocytes	Macrophages_Monocytes	Macrophages_Monocytes --> Macrophages_Monocytes	IL10	IL10RA	IL10 - IL10RA	stroma_post_other_roi_type	0.809263	up	0.832331	-1.11217	stroma_post_Macro_domin-stroma_post_other_roi_type
IL10_IL10RA_Macrophages_Monocytes_Macrophages_Monocytes	Macrophages_Monocytes	Macrophages_Monocytes	Macrophages_Monocytes --> Macrophages_Monocytes	IL10	IL10RA	IL10 - IL10RA	stroma_post_other_roi_type	3.24772	down	0.832331	-1.11217	stroma_post_Macro_domin-stroma_post_other_roi_type
CALM3_PDE1B_Macrophages_Monocytes_Macrophages_Monocytes	Macrophages_Monocytes	Macrophages_Monocytes	Macrophages_Monocytes --> Macrophages_Monocytes	CALM3	PDE1B	CALM3 - PDE1B	stroma_post_other_roi_type	22.5303	up	0.831678	-1.2523	stroma_post_Macro_domin-stroma_post_other_roi_type
CALM3_PDE1B_Macrophages_Monocytes_Macrophages_Monocytes	Macrophages_Monocytes	Macrophages_Monocytes	Macrophages_Monocytes --> Macrophages_Monocytes	CALM3	PDE1B	CALM3 - PDE1B	stroma_post_other_roi_type	-0.255404	down	0.831678	-1.2523	stroma_post_Macro_domin-stroma_post_other_roi_type
SELL_MADCAM1_Macrophages_Monocytes_Macrophages_Monocytes	Macrophages_Monocytes	Macrophages_Monocytes	Macrophages_Monocytes --> Macrophages_Monocytes	SELL	MADCAM1	SELL - MADCAM1	stroma_post_other_roi_type	-0.121048	up	0.831527	-0.913774	stroma_post_Macro_domin-stroma_post_other_roi_type
SELL_MADCAM1_Macrophages_Monocytes_Macrophages_Monocytes	Macrophages_Monocytes	Macrophages_Monocytes	Macrophages_Monocytes --> Macrophages_Monocytes	SELL	MADCAM1	SELL - MADCAM1	stroma_post_other_roi_type	0.112733	down	0.831527	-0.913774	stroma_post_Macro_domin-stroma_post_other_roi_type
TNFSF10_TNFRSF10D_Macrophages_Monocytes_Macrophages_Monocytes	Macrophages_Monocytes	Macrophages_Monocytes	Macrophages_Monocytes --> Macrophages_Monocytes	TNFSF10	TNFRSF10D	TNFSF10 - TNFRSF10D	stroma_post_other_roi_type	-0.17736	up	0.828402	-0.76369	stroma_post_Macro_domin-stroma_post_other_roi_type
TNFSF10_TNFRSF10D_Macrophages_Monocytes_Macrophages_Monocytes	Macrophages_Monocytes	Macrophages_Monocytes	Macrophages_Monocytes --> Macrophages_Monocytes	TNFSF10	TNFRSF10D	TNFSF10 - TNFRSF10D	stroma_post_other_roi_type	0.483079	down	0.828402	-0.76369	stroma_post_Macro_domin-stroma_post_other_roi_type
CCL8_CCR1_Macrophages_Monocytes_Macrophages_Monocytes	Macrophages_Monocytes	Macrophages_Monocytes	Macrophages_Monocytes --> Macrophages_Monocytes	CCL8	CCR1	CCL8 - CCR1	stroma_post_other_roi_type	0.0210415	up	0.822559	-1.15178	stroma_post_Macro_domin-stroma_post_other_roi_type
CCL8_CCR1_Macrophages_Monocytes_Macrophages_Monocytes	Macrophages_Monocytes	Macrophages_Monocytes	Macrophages_Monocytes --> Macrophages_Monocytes	CCL8	CCR1	CCL8 - CCR1	stroma_post_other_roi_type	0.672215	down	0.822559	-1.15178	stroma_post_Macro_domin-stroma_post_other_roi_type
F12_CD93_Macrophages_Monocytes_Macrophages_Monocytes	Macrophages_Monocytes	Macrophages_Monocytes	Macrophages_Monocytes --> Macrophages_Monocytes	F12	CD93	F12 - CD93	stroma_post_other_roi_type	-0.216091	up	0.817745	-0.843488	stroma_post_Macro_domin-stroma_post_other_roi_type
F12_CD93_Macrophages_Monocytes_Macrophages_Monocytes	Macrophages_Monocytes	Macrophages_Monocytes	Macrophages_Monocytes --> Macrophages_Monocytes	F12	CD93	F12 - CD93	stroma_post_other_roi_type	-0.280406	down	0.817745	-0.843488	stroma_post_Macro_domin-stroma_post_other_roi_type
CD52_SIGLEC10_Macrophages_Monocytes_Macrophages_Monocytes	Macrophages_Monocytes	Macrophages_Monocytes	Macrophages_Monocytes --> Macrophages_Monocytes	CD52	SIGLEC10	CD52 - SIGLEC10	stroma_post_other_roi_type	-0.162824	up	0.816583	-1.2791	stroma_post_Macro_domin-stroma_post_other_roi_type
CD52_SIGLEC10_Macrophages_Monocytes_Macrophages_Monocytes	Macrophages_Monocytes	Macrophages_Monocytes	Macrophages_Monocytes --> Macrophages_Monocytes	CD52	SIGLEC10	CD52 - SIGLEC10	stroma_post_other_roi_type	-0.0833601	down	0.816583	-1.2791	stroma_post_Macro_domin-stroma_post_other_roi_type
S100A8_TLR4_Macrophages_Monocytes_Macrophages_Monocytes	Macrophages_Monocytes	Macrophages_Monocytes	Macrophages_Monocytes --> Macrophages_Monocytes	S100A8	TLR4	S100A8 - TLR4	stroma_post_other_roi_type	-0.157706	up	0.814511	-1.08225	stroma_post_Macro_domin-stroma_post_other_roi_type
S100A8_TLR4_Macrophages_Monocytes_Macrophages_Monocytes	Macrophages_Monocytes	Macrophages_Monocytes	Macrophages_Monocytes --> Macrophages_Monocytes	S100A8	TLR4	S100A8 - TLR4	stroma_post_other_roi_type	0.820233	down	0.814511	-1.08225	stroma_post_Macro_domin-stroma_post_other_roi_type
CCL26_CCR2_Macrophages_Monocytes_Macrophages_Monocytes	Macrophages_Monocytes	Macrophages_Monocytes	Macrophages_Monocytes --> Macrophages_Monocytes	CCL26	CCR2	CCL26 - CCR2	stroma_post_other_roi_type	-0.140672	up	0.807938	-1.30544	stroma_post_Macro_domin-stroma_post_other_roi_type
CCL26_CCR2_Macrophages_Monocytes_Macrophages_Monocytes	Macrophages_Monocytes	Macrophages_Monocytes	Macrophages_Monocytes --> Macrophages_Monocytes	CCL26	CCR2	CCL26 - CCR2	stroma_post_other_roi_type	0.762157	down	0.807938	-1.30544	stroma_post_Macro_domin-stroma_post_other_roi_type
CALM3_PDE1B_Macrophages_Monocytes_Macrophages_Monocytes	Macrophages_Monocytes	Macrophages_Monocytes	Macrophages_Monocytes --> Macrophages_Monocytes	CALM3	PDE1B	CALM3 - PDE1B	stroma_post_Macro_domin	-0.255404	up	0.803782	-1.2523	stroma_post_Macro_domin-stroma_post_other_roi_type
CALM3_PDE1B_Macrophages_Monocytes_Macrophages_Monocytes	Macrophages_Monocytes	Macrophages_Monocytes	Macrophages_Monocytes --> Macrophages_Monocytes	CALM3	PDE1B	CALM3 - PDE1B	stroma_post_Macro_domin	22.5303	down	0.803782	-1.2523	stroma_post_Macro_domin-stroma_post_other_roi_type
IL10_IL10RA_Macrophages_Monocytes_Macrophages_Monocytes	Macrophages_Monocytes	Macrophages_Monocytes	Macrophages_Monocytes --> Macrophages_Monocytes	IL10	IL10RA	IL10 - IL10RA	stroma_post_Macro_domin	3.24772	up	0.801406	-1.11217	stroma_post_Macro_domin-stroma_post_other_roi_type
IL10_IL10RA_Macrophages_Monocytes_Macrophages_Monocytes	Macrophages_Monocytes	Macrophages_Monocytes	Macrophages_Monocytes --> Macrophages_Monocytes	IL10	IL10RA	IL10 - IL10RA	stroma_post_Macro_domin	0.809263	down	0.801406	-1.11217	stroma_post_Macro_domin-stroma_post_other_roi_type
ICAM2_ITGAL_Macrophages_Monocytes_Macrophages_Monocytes	Macrophages_Monocytes	Macrophages_Monocytes	Macrophages_Monocytes --> Macrophages_Monocytes	ICAM2	ITGAL	ICAM2 - ITGAL	stroma_post_other_roi_type	0.0840088	up	0.801358	-1.03843	stroma_post_Macro_domin-stroma_post_other_roi_type
ICAM2_ITGAL_Macrophages_Monocytes_Macrophages_Monocytes	Macrophages_Monocytes	Macrophages_Monocytes	Macrophages_Monocytes --> Macrophages_Monocytes	ICAM2	ITGAL	ICAM2 - ITGAL	stroma_post_other_roi_type	-0.814067	down	0.801358	-1.03843	stroma_post_Macro_domin-stroma_post_other_roi_type
CD209_ICAM3_Macrophages_Monocytes_Macrophages_Monocytes	Macrophages_Monocytes	Macrophages_Monocytes	Macrophages_Monocytes --> Macrophages_Monocytes	CD209	ICAM3	CD209 - ICAM3	stroma_post_other_roi_type	-0.158068	up	0.799776	-1.36721	stroma_post_Macro_domin-stroma_post_other_roi_type
CD209_ICAM3_Macrophages_Monocytes_Macrophages_Monocytes	Macrophages_Monocytes	Macrophages_Monocytes	Macrophages_Monocytes --> Macrophages_Monocytes	CD209	ICAM3	CD209 - ICAM3	stroma_post_other_roi_type	0.366136	down	0.799776	-1.36721	stroma_post_Macro_domin-stroma_post_other_roi_type
ICAM3_CD209_Macrophages_Monocytes_Macrophages_Monocytes	Macrophages_Monocytes	Macrophages_Monocytes	Macrophages_Monocytes --> Macrophages_Monocytes	ICAM3	CD209	ICAM3 - CD209	stroma_post_other_roi_type	-0.00669596	up	0.798628	-1.36721	stroma_post_Macro_domin-stroma_post_other_roi_type
ICAM3_CD209_Macrophages_Monocytes_Macrophages_Monocytes	Macrophages_Monocytes	Macrophages_Monocytes	Macrophages_Monocytes --> Macrophages_Monocytes	ICAM3	CD209	ICAM3 - CD209	stroma_post_other_roi_type	0.284403	down	0.798628	-1.36721	stroma_post_Macro_domin-stroma_post_other_roi_type
ITGAL_CD226_Macrophages_Monocytes_Macrophages_Monocytes	Macrophages_Monocytes	Macrophages_Monocytes	Macrophages_Monocytes --> Macrophages_Monocytes	ITGAL	CD226	ITGAL - CD226	stroma_post_other_roi_type	0.122166	up	0.792393	-1.16207	stroma_post_Macro_domin-stroma_post_other_roi_type
ITGAL_CD226_Macrophages_Monocytes_Macrophages_Monocytes	Macrophages_Monocytes	Macrophages_Monocytes	Macrophages_Monocytes --> Macrophages_Monocytes	ITGAL	CD226	ITGAL - CD226	stroma_post_other_roi_type	-0.932293	down	0.792393	-1.16207	stroma_post_Macro_domin-stroma_post_other_roi_type
NRXN2_DAG1_Macrophages_Monocytes_Macrophages_Monocytes	Macrophages_Monocytes	Macrophages_Monocytes	Macrophages_Monocytes --> Macrophages_Monocytes	NRXN2	DAG1	NRXN2 - DAG1	stroma_post_other_roi_type	-0.107428	up	0.791753	-0.852136	stroma_post_Macro_domin-stroma_post_other_roi_type
NRXN2_DAG1_Macrophages_Monocytes_Macrophages_Monocytes	Macrophages_Monocytes	Macrophages_Monocytes	Macrophages_Monocytes --> Macrophages_Monocytes	NRXN2	DAG1	NRXN2 - DAG1	stroma_post_other_roi_type	0.173727	down	0.791753	-0.852136	stroma_post_Macro_domin-stroma_post_other_roi_type
CCL26_CCR5_Macrophages_Monocytes_Macrophages_Monocytes	Macrophages_Monocytes	Macrophages_Monocytes	Macrophages_Monocytes --> Macrophages_Monocytes	CCL26	CCR5	CCL26 - CCR5	stroma_post_other_roi_type	-0.140672	up	0.789235	-1.22936	stroma_post_Macro_domin-stroma_post_other_roi_type
CCL26_CCR5_Macrophages_Monocytes_Macrophages_Monocytes	Macrophages_Monocytes	Macrophages_Monocytes	Macrophages_Monocytes --> Macrophages_Monocytes	CCL26	CCR5	CCL26 - CCR5	stroma_post_other_roi_type	0.762157	down	0.789235	-1.22936	stroma_post_Macro_domin-stroma_post_other_roi_type
CXCL11_ACKR3_Macrophages_Monocytes_Macrophages_Monocytes	Macrophages_Monocytes	Macrophages_Monocytes	Macrophages_Monocytes --> Macrophages_Monocytes	CXCL11	ACKR3	CXCL11 - ACKR3	stroma_post_other_roi_type	-0.212153	up	0.7891	-0.575122	stroma_post_Macro_domin-stroma_post_other_roi_type
CXCL11_ACKR3_Macrophages_Monocytes_Macrophages_Monocytes	Macrophages_Monocytes	Macrophages_Monocytes	Macrophages_Monocytes --> Macrophages_Monocytes	CXCL11	ACKR3	CXCL11 - ACKR3	stroma_post_other_roi_type	1.08483	down	0.7891	-0.575122	stroma_post_Macro_domin-stroma_post_other_roi_type
LAMA2_ITGA9_Macrophages_Monocytes_Macrophages_Monocytes	Macrophages_Monocytes	Macrophages_Monocytes	Macrophages_Monocytes --> Macrophages_Monocytes	LAMA2	ITGA9	LAMA2 - ITGA9	stroma_post_other_roi_type	-0.236708	up	0.785366	-1.22997	stroma_post_Macro_domin-stroma_post_other_roi_type
LAMA2_ITGA9_Macrophages_Monocytes_Macrophages_Monocytes	Macrophages_Monocytes	Macrophages_Monocytes	Macrophages_Monocytes --> Macrophages_Monocytes	LAMA2	ITGA9	LAMA2 - ITGA9	stroma_post_other_roi_type	-1.75393	down	0.785366	-1.22997	stroma_post_Macro_domin-stroma_post_other_roi_type
SIGLEC9_TIMD4_Macrophages_Monocytes_Macrophages_Monocytes	Macrophages_Monocytes	Macrophages_Monocytes	Macrophages_Monocytes --> Macrophages_Monocytes	SIGLEC9	TIMD4	SIGLEC9 - TIMD4	stroma_post_other_roi_type	-0.1064	up	0.78521	-0.927271	stroma_post_Macro_domin-stroma_post_other_roi_type
SIGLEC9_TIMD4_Macrophages_Monocytes_Macrophages_Monocytes	Macrophages_Monocytes	Macrophages_Monocytes	Macrophages_Monocytes --> Macrophages_Monocytes	SIGLEC9	TIMD4	SIGLEC9 - TIMD4	stroma_post_other_roi_type	0.785321	down	0.78521	-0.927271	stroma_post_Macro_domin-stroma_post_other_roi_type
SIGLEC9_CD33_Macrophages_Monocytes_Macrophages_Monocytes	Macrophages_Monocytes	Macrophages_Monocytes	Macrophages_Monocytes --> Macrophages_Monocytes	SIGLEC9	CD33	SIGLEC9 - CD33	stroma_post_other_roi_type	-0.1064	up	0.783814	-0.977606	stroma_post_Macro_domin-stroma_post_other_roi_type
SIGLEC9_CD33_Macrophages_Monocytes_Macrophages_Monocytes	Macrophages_Monocytes	Macrophages_Monocytes	Macrophages_Monocytes --> Macrophages_Monocytes	SIGLEC9	CD33	SIGLEC9 - CD33	stroma_post_other_roi_type	0.785321	down	0.783814	-0.977606	stroma_post_Macro_domin-stroma_post_other_roi_type
ADAM15_ITGA9_Macrophages_Monocytes_Macrophages_Monocytes	Macrophages_Monocytes	Macrophages_Monocytes	Macrophages_Monocytes --> Macrophages_Monocytes	ADAM15	ITGA9	ADAM15 - ITGA9	stroma_post_other_roi_type	-0.134053	up	0.783394	-0.687353	stroma_post_Macro_domin-stroma_post_other_roi_type
ADAM15_ITGA9_Macrophages_Monocytes_Macrophages_Monocytes	Macrophages_Monocytes	Macrophages_Monocytes	Macrophages_Monocytes --> Macrophages_Monocytes	ADAM15	ITGA9	ADAM15 - ITGA9	stroma_post_other_roi_type	0.0704749	down	0.783394	-0.687353	stroma_post_Macro_domin-stroma_post_other_roi_type
BMP8B_ACVR2B_Macrophages_Monocytes_Macrophages_Monocytes	Macrophages_Monocytes	Macrophages_Monocytes	Macrophages_Monocytes --> Macrophages_Monocytes	BMP8B	ACVR2B	BMP8B - ACVR2B	stroma_post_other_roi_type	-0.211282	up	0.782987	-0.66927	stroma_post_Macro_domin-stroma_post_other_roi_type
BMP8B_ACVR2B_Macrophages_Monocytes_Macrophages_Monocytes	Macrophages_Monocytes	Macrophages_Monocytes	Macrophages_Monocytes --> Macrophages_Monocytes	BMP8B	ACVR2B	BMP8B - ACVR2B	stroma_post_other_roi_type	0.354977	down	0.782987	-0.66927	stroma_post_Macro_domin-stroma_post_other_roi_type
PSEN1_NOTCH4_Macrophages_Monocytes_Macrophages_Monocytes	Macrophages_Monocytes	Macrophages_Monocytes	Macrophages_Monocytes --> Macrophages_Monocytes	PSEN1	NOTCH4	PSEN1 - NOTCH4	stroma_post_other_roi_type	-0.168549	up	0.780612	-1.05651	stroma_post_Macro_domin-stroma_post_other_roi_type
PSEN1_NOTCH4_Macrophages_Monocytes_Macrophages_Monocytes	Macrophages_Monocytes	Macrophages_Monocytes	Macrophages_Monocytes --> Macrophages_Monocytes	PSEN1	NOTCH4	PSEN1 - NOTCH4	stroma_post_other_roi_type	-0.742573	down	0.780612	-1.05651	stroma_post_Macro_domin-stroma_post_other_roi_type
SIGLEC9_NRXN2_Macrophages_Monocytes_Macrophages_Monocytes	Macrophages_Monocytes	Macrophages_Monocytes	Macrophages_Monocytes --> Macrophages_Monocytes	SIGLEC9	NRXN2	SIGLEC9 - NRXN2	stroma_post_other_roi_type	-0.1064	up	0.780555	-0.821718	stroma_post_Macro_domin-stroma_post_other_roi_type
SIGLEC9_NRXN2_Macrophages_Monocytes_Macrophages_Monocytes	Macrophages_Monocytes	Macrophages_Monocytes	Macrophages_Monocytes --> Macrophages_Monocytes	SIGLEC9	NRXN2	SIGLEC9 - NRXN2	stroma_post_other_roi_type	0.785321	down	0.780555	-0.821718	stroma_post_Macro_domin-stroma_post_other_roi_type
TNXB_ITGA9_Macrophages_Monocytes_Macrophages_Monocytes	Macrophages_Monocytes	Macrophages_Monocytes	Macrophages_Monocytes --> Macrophages_Monocytes	TNXB	ITGA9	TNXB - ITGA9	stroma_post_other_roi_type	-0.192733	up	0.780441	-1.23502	stroma_post_Macro_domin-stroma_post_other_roi_type
TNXB_ITGA9_Macrophages_Monocytes_Macrophages_Monocytes	Macrophages_Monocytes	Macrophages_Monocytes	Macrophages_Monocytes --> Macrophages_Monocytes	TNXB	ITGA9	TNXB - ITGA9	stroma_post_other_roi_type	-0.048076	down	0.780441	-1.23502	stroma_post_Macro_domin-stroma_post_other_roi_type
LFNG_NOTCH1_Macrophages_Monocytes_Macrophages_Monocytes	Macrophages_Monocytes	Macrophages_Monocytes	Macrophages_Monocytes --> Macrophages_Monocytes	LFNG	NOTCH1	LFNG - NOTCH1	stroma_post_other_roi_type	-0.212662	up	0.779391	-1.13616	stroma_post_Macro_domin-stroma_post_other_roi_type
LFNG_NOTCH1_Macrophages_Monocytes_Macrophages_Monocytes	Macrophages_Monocytes	Macrophages_Monocytes	Macrophages_Monocytes --> Macrophages_Monocytes	LFNG	NOTCH1	LFNG - NOTCH1	stroma_post_other_roi_type	-1.64465	down	0.779391	-1.13616	stroma_post_Macro_domin-stroma_post_other_roi_type
TGM2_ITGA9_Macrophages_Monocytes_Macrophages_Monocytes	Macrophages_Monocytes	Macrophages_Monocytes	Macrophages_Monocytes --> Macrophages_Monocytes	TGM2	ITGA9	TGM2 - ITGA9	stroma_post_Macro_domin	-0.419972	up	0.777495	-0.797258	stroma_post_Macro_domin-stroma_post_other_roi_type
TGM2_ITGA9_Macrophages_Monocytes_Macrophages_Monocytes	Macrophages_Monocytes	Macrophages_Monocytes	Macrophages_Monocytes --> Macrophages_Monocytes	TGM2	ITGA9	TGM2 - ITGA9	stroma_post_Macro_domin	2.6779	down	0.777495	-0.797258	stroma_post_Macro_domin-stroma_post_other_roi_type
SFTPD_LAIR1_Macrophages_Monocytes_Macrophages_Monocytes	Macrophages_Monocytes	Macrophages_Monocytes	Macrophages_Monocytes --> Macrophages_Monocytes	SFTPD	LAIR1	SFTPD - LAIR1	stroma_post_other_roi_type	-0.119518	up	0.776247	-1.31231	stroma_post_Macro_domin-stroma_post_other_roi_type
SFTPD_LAIR1_Macrophages_Monocytes_Macrophages_Monocytes	Macrophages_Monocytes	Macrophages_Monocytes	Macrophages_Monocytes --> Macrophages_Monocytes	SFTPD	LAIR1	SFTPD - LAIR1	stroma_post_other_roi_type	0.384817	down	0.776247	-1.31231	stroma_post_Macro_domin-stroma_post_other_roi_type
PRL_ERBB2_Macrophages_Monocytes_Macrophages_Monocytes	Macrophages_Monocytes	Macrophages_Monocytes	Macrophages_Monocytes --> Macrophages_Monocytes	PRL	ERBB2	PRL - ERBB2	stroma_post_other_roi_type	-0.133856	up	0.775471	-0.579324	stroma_post_Macro_domin-stroma_post_other_roi_type
PRL_ERBB2_Macrophages_Monocytes_Macrophages_Monocytes	Macrophages_Monocytes	Macrophages_Monocytes	Macrophages_Monocytes --> Macrophages_Monocytes	PRL	ERBB2	PRL - ERBB2	stroma_post_other_roi_type	0.910437	down	0.775471	-0.579324	stroma_post_Macro_domin-stroma_post_other_roi_type
SIGLEC9_CD33_Macrophages_Monocytes_Macrophages_Monocytes	Macrophages_Monocytes	Macrophages_Monocytes	Macrophages_Monocytes --> Macrophages_Monocytes	SIGLEC9	CD33	SIGLEC9 - CD33	stroma_post_Macro_domin	0.785321	up	0.743803	-0.977606	stroma_post_Macro_domin-stroma_post_other_roi_type
SIGLEC9_CD33_Macrophages_Monocytes_Macrophages_Monocytes	Macrophages_Monocytes	Macrophages_Monocytes	Macrophages_Monocytes --> Macrophages_Monocytes	SIGLEC9	CD33	SIGLEC9 - CD33	stroma_post_Macro_domin	-0.1064	down	0.743803	-0.977606	stroma_post_Macro_domin-stroma_post_other_roi_type
SIGLEC9_TIMD4_Macrophages_Monocytes_Macrophages_Monocytes	Macrophages_Monocytes	Macrophages_Monocytes	Macrophages_Monocytes --> Macrophages_Monocytes	SIGLEC9	TIMD4	SIGLEC9 - TIMD4	stroma_post_Macro_domin	0.785321	up	0.734618	-0.927271	stroma_post_Macro_domin-stroma_post_other_roi_type
SIGLEC9_TIMD4_Macrophages_Monocytes_Macrophages_Monocytes	Macrophages_Monocytes	Macrophages_Monocytes	Macrophages_Monocytes --> Macrophages_Monocytes	SIGLEC9	TIMD4	SIGLEC9 - TIMD4	stroma_post_Macro_domin	-0.1064	down	0.734618	-0.927271	stroma_post_Macro_domin-stroma_post_other_roi_type
SIGLEC9_NRXN2_Macrophages_Monocytes_Macrophages_Monocytes	Macrophages_Monocytes	Macrophages_Monocytes	Macrophages_Monocytes --> Macrophages_Monocytes	SIGLEC9	NRXN2	SIGLEC9 - NRXN2	stroma_post_Macro_domin	0.785321	up	0.733676	-0.821718	stroma_post_Macro_domin-stroma_post_other_roi_type
SIGLEC9_NRXN2_Macrophages_Monocytes_Macrophages_Monocytes	Macrophages_Monocytes	Macrophages_Monocytes	Macrophages_Monocytes --> Macrophages_Monocytes	SIGLEC9	NRXN2	SIGLEC9 - NRXN2	stroma_post_Macro_domin	-0.1064	down	0.733676	-0.821718	stroma_post_Macro_domin-stroma_post_other_roi_type
S100A8_TLR4_Macrophages_Monocytes_Macrophages_Monocytes	Macrophages_Monocytes	Macrophages_Monocytes	Macrophages_Monocytes --> Macrophages_Monocytes	S100A8	TLR4	S100A8 - TLR4	stroma_post_Macro_domin	0.820233	up	0.723674	-1.08225	stroma_post_Macro_domin-stroma_post_other_roi_type
S100A8_TLR4_Macrophages_Monocytes_Macrophages_Monocytes	Macrophages_Monocytes	Macrophages_Monocytes	Macrophages_Monocytes --> Macrophages_Monocytes	S100A8	TLR4	S100A8 - TLR4	stroma_post_Macro_domin	-0.157706	down	0.723674	-1.08225	stroma_post_Macro_domin-stroma_post_other_roi_type
SFTPD_LAIR1_Macrophages_Monocytes_Macrophages_Monocytes	Macrophages_Monocytes	Macrophages_Monocytes	Macrophages_Monocytes --> Macrophages_Monocytes	SFTPD	LAIR1	SFTPD - LAIR1	stroma_post_Macro_domin	0.384817	up	0.71096	-1.31231	stroma_post_Macro_domin-stroma_post_other_roi_type
SFTPD_LAIR1_Macrophages_Monocytes_Macrophages_Monocytes	Macrophages_Monocytes	Macrophages_Monocytes	Macrophages_Monocytes --> Macrophages_Monocytes	SFTPD	LAIR1	SFTPD - LAIR1	stroma_post_Macro_domin	-0.119518	down	0.71096	-1.31231	stroma_post_Macro_domin-stroma_post_other_roi_type
IL10_IL10RB_Macrophages_Monocytes_Macrophages_Monocytes	Macrophages_Monocytes	Macrophages_Monocytes	Macrophages_Monocytes --> Macrophages_Monocytes	IL10	IL10RB	IL10 - IL10RB	stroma_post_Macro_domin	3.24772	up	0.710181	-1.30592	stroma_post_Macro_domin-stroma_post_other_roi_type
IL10_IL10RB_Macrophages_Monocytes_Macrophages_Monocytes	Macrophages_Monocytes	Macrophages_Monocytes	Macrophages_Monocytes --> Macrophages_Monocytes	IL10	IL10RB	IL10 - IL10RB	stroma_post_Macro_domin	0.809263	down	0.710181	-1.30592	stroma_post_Macro_domin-stroma_post_other_roi_type
PTPRC_CD4_Macrophages_Monocytes_Macrophages_Monocytes	Macrophages_Monocytes	Macrophages_Monocytes	Macrophages_Monocytes --> Macrophages_Monocytes	PTPRC	CD4	PTPRC - CD4	stroma_post_other_roi_type	1.69187	up	0.702529	-0.349176	stroma_post_Macro_domin-stroma_post_other_roi_type
PTPRC_CD4_Macrophages_Monocytes_Macrophages_Monocytes	Macrophages_Monocytes	Macrophages_Monocytes	Macrophages_Monocytes --> Macrophages_Monocytes	PTPRC	CD4	PTPRC - CD4	stroma_post_other_roi_type	0.180066	down	0.702529	-0.349176	stroma_post_Macro_domin-stroma_post_other_roi_type
ADAM15_ITGA9_Macrophages_Monocytes_Macrophages_Monocytes	Macrophages_Monocytes	Macrophages_Monocytes	Macrophages_Monocytes --> Macrophages_Monocytes	ADAM15	ITGA9	ADAM15 - ITGA9	stroma_post_Macro_domin	0.0704749	up	0.693955	-0.687353	stroma_post_Macro_domin-stroma_post_other_roi_type
ADAM15_ITGA9_Macrophages_Monocytes_Macrophages_Monocytes	Macrophages_Monocytes	Macrophages_Monocytes	Macrophages_Monocytes --> Macrophages_Monocytes	ADAM15	ITGA9	ADAM15 - ITGA9	stroma_post_Macro_domin	-0.134053	down	0.693955	-0.687353	stroma_post_Macro_domin-stroma_post_other_roi_type
CCL8_CCR1_Macrophages_Monocytes_Macrophages_Monocytes	Macrophages_Monocytes	Macrophages_Monocytes	Macrophages_Monocytes --> Macrophages_Monocytes	CCL8	CCR1	CCL8 - CCR1	stroma_post_Macro_domin	0.672215	up	0.692606	-1.15178	stroma_post_Macro_domin-stroma_post_other_roi_type
CCL8_CCR1_Macrophages_Monocytes_Macrophages_Monocytes	Macrophages_Monocytes	Macrophages_Monocytes	Macrophages_Monocytes --> Macrophages_Monocytes	CCL8	CCR1	CCL8 - CCR1	stroma_post_Macro_domin	0.0210415	down	0.692606	-1.15178	stroma_post_Macro_domin-stroma_post_other_roi_type
BMP8B_ACVR2B_Macrophages_Monocytes_Macrophages_Monocytes	Macrophages_Monocytes	Macrophages_Monocytes	Macrophages_Monocytes --> Macrophages_Monocytes	BMP8B	ACVR2B	BMP8B - ACVR2B	stroma_post_Macro_domin	0.354977	up	0.686762	-0.66927	stroma_post_Macro_domin-stroma_post_other_roi_type
BMP8B_ACVR2B_Macrophages_Monocytes_Macrophages_Monocytes	Macrophages_Monocytes	Macrophages_Monocytes	Macrophages_Monocytes --> Macrophages_Monocytes	BMP8B	ACVR2B	BMP8B - ACVR2B	stroma_post_Macro_domin	-0.211282	down	0.686762	-0.66927	stroma_post_Macro_domin-stroma_post_other_roi_type
TNF_TNFRSF1B_Macrophages_Monocytes_Macrophages_Monocytes	Macrophages_Monocytes	Macrophages_Monocytes	Macrophages_Monocytes --> Macrophages_Monocytes	TNF	TNFRSF1B	TNF - TNFRSF1B	stroma_post_other_roi_type	0.44466	up	0.67868	0.504784	stroma_post_Macro_domin-stroma_post_other_roi_type
TNF_TNFRSF1B_Macrophages_Monocytes_Macrophages_Monocytes	Macrophages_Monocytes	Macrophages_Monocytes	Macrophages_Monocytes --> Macrophages_Monocytes	TNF	TNFRSF1B	TNF - TNFRSF1B	stroma_post_other_roi_type	2.34158	down	0.67868	0.504784	stroma_post_Macro_domin-stroma_post_other_roi_type
S100A12_TLR4_Macrophages_Monocytes_Macrophages_Monocytes	Macrophages_Monocytes	Macrophages_Monocytes	Macrophages_Monocytes --> Macrophages_Monocytes	S100A12	TLR4	S100A12 - TLR4	stroma_post_Macro_domin	1.01915	up	0.6771	-1.2634	stroma_post_Macro_domin-stroma_post_other_roi_type
S100A12_TLR4_Macrophages_Monocytes_Macrophages_Monocytes	Macrophages_Monocytes	Macrophages_Monocytes	Macrophages_Monocytes --> Macrophages_Monocytes	S100A12	TLR4	S100A12 - TLR4	stroma_post_Macro_domin	-0.166433	down	0.6771	-1.2634	stroma_post_Macro_domin-stroma_post_other_roi_type
S100A8_CD36_Macrophages_Monocytes_Macrophages_Monocytes	Macrophages_Monocytes	Macrophages_Monocytes	Macrophages_Monocytes --> Macrophages_Monocytes	S100A8	CD36	S100A8 - CD36	stroma_post_Macro_domin	0.820233	up	0.668581	-1.21203	stroma_post_Macro_domin-stroma_post_other_roi_type
S100A8_CD36_Macrophages_Monocytes_Macrophages_Monocytes	Macrophages_Monocytes	Macrophages_Monocytes	Macrophages_Monocytes --> Macrophages_Monocytes	S100A8	CD36	S100A8 - CD36	stroma_post_Macro_domin	-0.157706	down	0.668581	-1.21203	stroma_post_Macro_domin-stroma_post_other_roi_type
VCAN_SELL_Macrophages_Monocytes_Macrophages_Monocytes	Macrophages_Monocytes	Macrophages_Monocytes	Macrophages_Monocytes --> Macrophages_Monocytes	VCAN	SELL	VCAN - SELL	stroma_post_Macro_domin	0.384905	up	0.665931	-1.10938	stroma_post_Macro_domin-stroma_post_other_roi_type
VCAN_SELL_Macrophages_Monocytes_Macrophages_Monocytes	Macrophages_Monocytes	Macrophages_Monocytes	Macrophages_Monocytes --> Macrophages_Monocytes	VCAN	SELL	VCAN - SELL	stroma_post_Macro_domin	-0.129471	down	0.665931	-1.10938	stroma_post_Macro_domin-stroma_post_other_roi_type
TNFSF10_TNFRSF10D_Macrophages_Monocytes_Macrophages_Monocytes	Macrophages_Monocytes	Macrophages_Monocytes	Macrophages_Monocytes --> Macrophages_Monocytes	TNFSF10	TNFRSF10D	TNFSF10 - TNFRSF10D	stroma_post_Macro_domin	0.483079	up	0.663224	-0.76369	stroma_post_Macro_domin-stroma_post_other_roi_type
TNFSF10_TNFRSF10D_Macrophages_Monocytes_Macrophages_Monocytes	Macrophages_Monocytes	Macrophages_Monocytes	Macrophages_Monocytes --> Macrophages_Monocytes	TNFSF10	TNFRSF10D	TNFSF10 - TNFRSF10D	stroma_post_Macro_domin	-0.17736	down	0.663224	-0.76369	stroma_post_Macro_domin-stroma_post_other_roi_type
ADAM17_IL6R_Macrophages_Monocytes_Macrophages_Monocytes	Macrophages_Monocytes	Macrophages_Monocytes	Macrophages_Monocytes --> Macrophages_Monocytes	ADAM17	IL6R	ADAM17 - IL6R	stroma_post_other_roi_type	0.142797	up	0.661436	-0.635129	stroma_post_Macro_domin-stroma_post_other_roi_type
ADAM17_IL6R_Macrophages_Monocytes_Macrophages_Monocytes	Macrophages_Monocytes	Macrophages_Monocytes	Macrophages_Monocytes --> Macrophages_Monocytes	ADAM17	IL6R	ADAM17 - IL6R	stroma_post_other_roi_type	1.3171	down	0.661436	-0.635129	stroma_post_Macro_domin-stroma_post_other_roi_type
TNF_LTBR_Macrophages_Monocytes_Macrophages_Monocytes	Macrophages_Monocytes	Macrophages_Monocytes	Macrophages_Monocytes --> Macrophages_Monocytes	TNF	LTBR	TNF - LTBR	stroma_post_other_roi_type	0.44466	up	0.657897	0.906778	stroma_post_Macro_domin-stroma_post_other_roi_type
TNF_LTBR_Macrophages_Monocytes_Macrophages_Monocytes	Macrophages_Monocytes	Macrophages_Monocytes	Macrophages_Monocytes --> Macrophages_Monocytes	TNF	LTBR	TNF - LTBR	stroma_post_other_roi_type	2.34158	down	0.657897	0.906778	stroma_post_Macro_domin-stroma_post_other_roi_type
SIGLEC9_CD4_Macrophages_Monocytes_Macrophages_Monocytes	Macrophages_Monocytes	Macrophages_Monocytes	Macrophages_Monocytes --> Macrophages_Monocytes	SIGLEC9	CD4	SIGLEC9 - CD4	stroma_post_other_roi_type	-0.1064	up	0.650924	-0.563805	stroma_post_Macro_domin-stroma_post_other_roi_type
SIGLEC9_CD4_Macrophages_Monocytes_Macrophages_Monocytes	Macrophages_Monocytes	Macrophages_Monocytes	Macrophages_Monocytes --> Macrophages_Monocytes	SIGLEC9	CD4	SIGLEC9 - CD4	stroma_post_other_roi_type	0.785321	down	0.650924	-0.563805	stroma_post_Macro_domin-stroma_post_other_roi_type
TNFSF10_TNFRSF10C_Macrophages_Monocytes_Macrophages_Monocytes	Macrophages_Monocytes	Macrophages_Monocytes	Macrophages_Monocytes --> Macrophages_Monocytes	TNFSF10	TNFRSF10C	TNFSF10 - TNFRSF10C	stroma_post_Macro_domin	0.483079	up	0.64973	-1.17083	stroma_post_Macro_domin-stroma_post_other_roi_type
TNFSF10_TNFRSF10C_Macrophages_Monocytes_Macrophages_Monocytes	Macrophages_Monocytes	Macrophages_Monocytes	Macrophages_Monocytes --> Macrophages_Monocytes	TNFSF10	TNFRSF10C	TNFSF10 - TNFRSF10C	stroma_post_Macro_domin	-0.17736	down	0.64973	-1.17083	stroma_post_Macro_domin-stroma_post_other_roi_type
PSEN1_NOTCH4_Macrophages_Monocytes_Macrophages_Monocytes	Macrophages_Monocytes	Macrophages_Monocytes	Macrophages_Monocytes --> Macrophages_Monocytes	PSEN1	NOTCH4	PSEN1 - NOTCH4	stroma_post_Macro_domin	-0.742573	up	0.648927	-1.05651	stroma_post_Macro_domin-stroma_post_other_roi_type
PSEN1_NOTCH4_Macrophages_Monocytes_Macrophages_Monocytes	Macrophages_Monocytes	Macrophages_Monocytes	Macrophages_Monocytes --> Macrophages_Monocytes	PSEN1	NOTCH4	PSEN1 - NOTCH4	stroma_post_Macro_domin	-0.168549	down	0.648927	-1.05651	stroma_post_Macro_domin-stroma_post_other_roi_type
CD52_SIGLEC10_Macrophages_Monocytes_Macrophages_Monocytes	Macrophages_Monocytes	Macrophages_Monocytes	Macrophages_Monocytes --> Macrophages_Monocytes	CD52	SIGLEC10	CD52 - SIGLEC10	stroma_post_Macro_domin	-0.0833601	up	0.648086	-1.2791	stroma_post_Macro_domin-stroma_post_other_roi_type
CD52_SIGLEC10_Macrophages_Monocytes_Macrophages_Monocytes	Macrophages_Monocytes	Macrophages_Monocytes	Macrophages_Monocytes --> Macrophages_Monocytes	CD52	SIGLEC10	CD52 - SIGLEC10	stroma_post_Macro_domin	-0.162824	down	0.648086	-1.2791	stroma_post_Macro_domin-stroma_post_other_roi_type
LILRB2_SIGLEC14_Macrophages_Monocytes_Macrophages_Monocytes	Macrophages_Monocytes	Macrophages_Monocytes	Macrophages_Monocytes --> Macrophages_Monocytes	LILRB2	SIGLEC14	LILRB2 - SIGLEC14	stroma_post_Macro_domin	0.337139	up	0.64732	-1.34543	stroma_post_Macro_domin-stroma_post_other_roi_type
LILRB2_SIGLEC14_Macrophages_Monocytes_Macrophages_Monocytes	Macrophages_Monocytes	Macrophages_Monocytes	Macrophages_Monocytes --> Macrophages_Monocytes	LILRB2	SIGLEC14	LILRB2 - SIGLEC14	stroma_post_Macro_domin	-0.0982716	down	0.64732	-1.34543	stroma_post_Macro_domin-stroma_post_other_roi_type
SFTPD_TLR4_Macrophages_Monocytes_Macrophages_Monocytes	Macrophages_Monocytes	Macrophages_Monocytes	Macrophages_Monocytes --> Macrophages_Monocytes	SFTPD	TLR4	SFTPD - TLR4	stroma_post_Macro_domin	0.384817	up	0.646674	-1.31529	stroma_post_Macro_domin-stroma_post_other_roi_type
SFTPD_TLR4_Macrophages_Monocytes_Macrophages_Monocytes	Macrophages_Monocytes	Macrophages_Monocytes	Macrophages_Monocytes --> Macrophages_Monocytes	SFTPD	TLR4	SFTPD - TLR4	stroma_post_Macro_domin	-0.119518	down	0.646674	-1.31529	stroma_post_Macro_domin-stroma_post_other_roi_type
LILRB2_SIGLEC10_Macrophages_Monocytes_Macrophages_Monocytes	Macrophages_Monocytes	Macrophages_Monocytes	Macrophages_Monocytes --> Macrophages_Monocytes	LILRB2	SIGLEC10	LILRB2 - SIGLEC10	stroma_post_Macro_domin	0.337139	up	0.64546	-1.35147	stroma_post_Macro_domin-stroma_post_other_roi_type
LILRB2_SIGLEC10_Macrophages_Monocytes_Macrophages_Monocytes	Macrophages_Monocytes	Macrophages_Monocytes	Macrophages_Monocytes --> Macrophages_Monocytes	LILRB2	SIGLEC10	LILRB2 - SIGLEC10	stroma_post_Macro_domin	-0.0982716	down	0.64546	-1.35147	stroma_post_Macro_domin-stroma_post_other_roi_type
TNF_TNFRSF1A_Macrophages_Monocytes_Macrophages_Monocytes	Macrophages_Monocytes	Macrophages_Monocytes	Macrophages_Monocytes --> Macrophages_Monocytes	TNF	TNFRSF1A	TNF - TNFRSF1A	stroma_post_other_roi_type	0.44466	up	0.644168	0.871741	stroma_post_Macro_domin-stroma_post_other_roi_type
TNF_TNFRSF1A_Macrophages_Monocytes_Macrophages_Monocytes	Macrophages_Monocytes	Macrophages_Monocytes	Macrophages_Monocytes --> Macrophages_Monocytes	TNF	TNFRSF1A	TNF - TNFRSF1A	stroma_post_other_roi_type	2.34158	down	0.644168	0.871741	stroma_post_Macro_domin-stroma_post_other_roi_type
CCL3_CCR1_Macrophages_Monocytes_Macrophages_Monocytes	Macrophages_Monocytes	Macrophages_Monocytes	Macrophages_Monocytes --> Macrophages_Monocytes	CCL3	CCR1	CCL3 - CCR1	stroma_post_other_roi_type	0.257474	up	0.643963	0.588544	stroma_post_Macro_domin-stroma_post_other_roi_type
CCL3_CCR1_Macrophages_Monocytes_Macrophages_Monocytes	Macrophages_Monocytes	Macrophages_Monocytes	Macrophages_Monocytes --> Macrophages_Monocytes	CCL3	CCR1	CCL3 - CCR1	stroma_post_other_roi_type	1.88659	down	0.643963	0.588544	stroma_post_Macro_domin-stroma_post_other_roi_type
SIGLEC9_IFNGR1_Macrophages_Monocytes_Macrophages_Monocytes	Macrophages_Monocytes	Macrophages_Monocytes	Macrophages_Monocytes --> Macrophages_Monocytes	SIGLEC9	IFNGR1	SIGLEC9 - IFNGR1	stroma_post_other_roi_type	-0.1064	up	0.642426	-0.561475	stroma_post_Macro_domin-stroma_post_other_roi_type
SIGLEC9_IFNGR1_Macrophages_Monocytes_Macrophages_Monocytes	Macrophages_Monocytes	Macrophages_Monocytes	Macrophages_Monocytes --> Macrophages_Monocytes	SIGLEC9	IFNGR1	SIGLEC9 - IFNGR1	stroma_post_other_roi_type	0.785321	down	0.642426	-0.561475	stroma_post_Macro_domin-stroma_post_other_roi_type
CXCL11_ACKR3_Macrophages_Monocytes_Macrophages_Monocytes	Macrophages_Monocytes	Macrophages_Monocytes	Macrophages_Monocytes --> Macrophages_Monocytes	CXCL11	ACKR3	CXCL11 - ACKR3	stroma_post_Macro_domin	1.08483	up	0.638096	-0.575122	stroma_post_Macro_domin-stroma_post_other_roi_type
CXCL11_ACKR3_Macrophages_Monocytes_Macrophages_Monocytes	Macrophages_Monocytes	Macrophages_Monocytes	Macrophages_Monocytes --> Macrophages_Monocytes	CXCL11	ACKR3	CXCL11 - ACKR3	stroma_post_Macro_domin	-0.212153	down	0.638096	-0.575122	stroma_post_Macro_domin-stroma_post_other_roi_type
ITGAL_CD226_Macrophages_Monocytes_Macrophages_Monocytes	Macrophages_Monocytes	Macrophages_Monocytes	Macrophages_Monocytes --> Macrophages_Monocytes	ITGAL	CD226	ITGAL - CD226	stroma_post_Macro_domin	-0.932293	up	0.636768	-1.16207	stroma_post_Macro_domin-stroma_post_other_roi_type
ITGAL_CD226_Macrophages_Monocytes_Macrophages_Monocytes	Macrophages_Monocytes	Macrophages_Monocytes	Macrophages_Monocytes --> Macrophages_Monocytes	ITGAL	CD226	ITGAL - CD226	stroma_post_Macro_domin	0.122166	down	0.636768	-1.16207	stroma_post_Macro_domin-stroma_post_other_roi_type
LILRB2_CD33_Macrophages_Monocytes_Macrophages_Monocytes	Macrophages_Monocytes	Macrophages_Monocytes	Macrophages_Monocytes --> Macrophages_Monocytes	LILRB2	CD33	LILRB2 - CD33	stroma_post_Macro_domin	0.337139	up	0.636316	-1.42859	stroma_post_Macro_domin-stroma_post_other_roi_type
LILRB2_CD33_Macrophages_Monocytes_Macrophages_Monocytes	Macrophages_Monocytes	Macrophages_Monocytes	Macrophages_Monocytes --> Macrophages_Monocytes	LILRB2	CD33	LILRB2 - CD33	stroma_post_Macro_domin	-0.0982716	down	0.636316	-1.42859	stroma_post_Macro_domin-stroma_post_other_roi_type
ADAM17_NOTCH2_Macrophages_Monocytes_Macrophages_Monocytes	Macrophages_Monocytes	Macrophages_Monocytes	Macrophages_Monocytes --> Macrophages_Monocytes	ADAM17	NOTCH2	ADAM17 - NOTCH2	stroma_post_other_roi_type	0.142797	up	0.6358	0.046955	stroma_post_Macro_domin-stroma_post_other_roi_type
ADAM17_NOTCH2_Macrophages_Monocytes_Macrophages_Monocytes	Macrophages_Monocytes	Macrophages_Monocytes	Macrophages_Monocytes --> Macrophages_Monocytes	ADAM17	NOTCH2	ADAM17 - NOTCH2	stroma_post_other_roi_type	1.3171	down	0.6358	0.046955	stroma_post_Macro_domin-stroma_post_other_roi_type
ICAM2_ITGAL_Macrophages_Monocytes_Macrophages_Monocytes	Macrophages_Monocytes	Macrophages_Monocytes	Macrophages_Monocytes --> Macrophages_Monocytes	ICAM2	ITGAL	ICAM2 - ITGAL	stroma_post_Macro_domin	-0.814067	up	0.63509	-1.03843	stroma_post_Macro_domin-stroma_post_other_roi_type
ICAM2_ITGAL_Macrophages_Monocytes_Macrophages_Monocytes	Macrophages_Monocytes	Macrophages_Monocytes	Macrophages_Monocytes --> Macrophages_Monocytes	ICAM2	ITGAL	ICAM2 - ITGAL	stroma_post_Macro_domin	0.0840088	down	0.63509	-1.03843	stroma_post_Macro_domin-stroma_post_other_roi_type
CEACAM21_LILRA6_Macrophages_Monocytes_Macrophages_Monocytes	Macrophages_Monocytes	Macrophages_Monocytes	Macrophages_Monocytes --> Macrophages_Monocytes	CEACAM21	LILRA6	CEACAM21 - LILRA6	stroma_post_Macro_domin	0.204547	up	0.63124	-1.04979	stroma_post_Macro_domin-stroma_post_other_roi_type
CEACAM21_LILRA6_Macrophages_Monocytes_Macrophages_Monocytes	Macrophages_Monocytes	Macrophages_Monocytes	Macrophages_Monocytes --> Macrophages_Monocytes	CEACAM21	LILRA6	CEACAM21 - LILRA6	stroma_post_Macro_domin	-0.151543	down	0.63124	-1.04979	stroma_post_Macro_domin-stroma_post_other_roi_type
LFNG_NOTCH1_Macrophages_Monocytes_Macrophages_Monocytes	Macrophages_Monocytes	Macrophages_Monocytes	Macrophages_Monocytes --> Macrophages_Monocytes	LFNG	NOTCH1	LFNG - NOTCH1	stroma_post_Macro_domin	-1.64465	up	0.628859	-1.13616	stroma_post_Macro_domin-stroma_post_other_roi_type
LFNG_NOTCH1_Macrophages_Monocytes_Macrophages_Monocytes	Macrophages_Monocytes	Macrophages_Monocytes	Macrophages_Monocytes --> Macrophages_Monocytes	LFNG	NOTCH1	LFNG - NOTCH1	stroma_post_Macro_domin	-0.212662	down	0.628859	-1.13616	stroma_post_Macro_domin-stroma_post_other_roi_type
FCAR_VSIG8_Macrophages_Monocytes_Macrophages_Monocytes	Macrophages_Monocytes	Macrophages_Monocytes	Macrophages_Monocytes --> Macrophages_Monocytes	FCAR	VSIG8	FCAR - VSIG8	stroma_post_Macro_domin	0.385706	up	0.628348	-1.16633	stroma_post_Macro_domin-stroma_post_other_roi_type
FCAR_VSIG8_Macrophages_Monocytes_Macrophages_Monocytes	Macrophages_Monocytes	Macrophages_Monocytes	Macrophages_Monocytes --> Macrophages_Monocytes	FCAR	VSIG8	FCAR - VSIG8	stroma_post_Macro_domin	-0.0636504	down	0.628348	-1.16633	stroma_post_Macro_domin-stroma_post_other_roi_type
NRXN2_DAG1_Macrophages_Monocytes_Macrophages_Monocytes	Macrophages_Monocytes	Macrophages_Monocytes	Macrophages_Monocytes --> Macrophages_Monocytes	NRXN2	DAG1	NRXN2 - DAG1	stroma_post_Macro_domin	0.173727	up	0.62702	-0.852136	stroma_post_Macro_domin-stroma_post_other_roi_type
NRXN2_DAG1_Macrophages_Monocytes_Macrophages_Monocytes	Macrophages_Monocytes	Macrophages_Monocytes	Macrophages_Monocytes --> Macrophages_Monocytes	NRXN2	DAG1	NRXN2 - DAG1	stroma_post_Macro_domin	-0.107428	down	0.62702	-0.852136	stroma_post_Macro_domin-stroma_post_other_roi_type
CDH3_CDH3_Macrophages_Monocytes_Macrophages_Monocytes	Macrophages_Monocytes	Macrophages_Monocytes	Macrophages_Monocytes --> Macrophages_Monocytes	CDH3	CDH3	CDH3 - CDH3	stroma_post_Macro_domin	-0.867754	up	0.625329	-0.114688	stroma_post_Macro_domin-stroma_post_other_roi_type
CDH3_CDH3_Macrophages_Monocytes_Macrophages_Monocytes	Macrophages_Monocytes	Macrophages_Monocytes	Macrophages_Monocytes --> Macrophages_Monocytes	CDH3	CDH3	CDH3 - CDH3	stroma_post_Macro_domin	-0.254967	down	0.625329	-0.114688	stroma_post_Macro_domin-stroma_post_other_roi_type
S100A12_CD36_Macrophages_Monocytes_Macrophages_Monocytes	Macrophages_Monocytes	Macrophages_Monocytes	Macrophages_Monocytes --> Macrophages_Monocytes	S100A12	CD36	S100A12 - CD36	stroma_post_Macro_domin	1.01915	up	0.622007	-1.27452	stroma_post_Macro_domin-stroma_post_other_roi_type
S100A12_CD36_Macrophages_Monocytes_Macrophages_Monocytes	Macrophages_Monocytes	Macrophages_Monocytes	Macrophages_Monocytes --> Macrophages_Monocytes	S100A12	CD36	S100A12 - CD36	stroma_post_Macro_domin	-0.166433	down	0.622007	-1.27452	stroma_post_Macro_domin-stroma_post_other_roi_type
LILRB2_FCAR_Macrophages_Monocytes_Macrophages_Monocytes	Macrophages_Monocytes	Macrophages_Monocytes	Macrophages_Monocytes --> Macrophages_Monocytes	LILRB2	FCAR	LILRB2 - FCAR	stroma_post_Macro_domin	0.337139	up	0.619946	-1.30383	stroma_post_Macro_domin-stroma_post_other_roi_type
LILRB2_FCAR_Macrophages_Monocytes_Macrophages_Monocytes	Macrophages_Monocytes	Macrophages_Monocytes	Macrophages_Monocytes --> Macrophages_Monocytes	LILRB2	FCAR	LILRB2 - FCAR	stroma_post_Macro_domin	-0.0982716	down	0.619946	-1.30383	stroma_post_Macro_domin-stroma_post_other_roi_type
SIGLEC14_CD33_Macrophages_Monocytes_Macrophages_Monocytes	Macrophages_Monocytes	Macrophages_Monocytes	Macrophages_Monocytes --> Macrophages_Monocytes	SIGLEC14	CD33	SIGLEC14 - CD33	stroma_post_Macro_domin	0.309439	up	0.619631	-1.38361	stroma_post_Macro_domin-stroma_post_other_roi_type
SIGLEC14_CD33_Macrophages_Monocytes_Macrophages_Monocytes	Macrophages_Monocytes	Macrophages_Monocytes	Macrophages_Monocytes --> Macrophages_Monocytes	SIGLEC14	CD33	SIGLEC14 - CD33	stroma_post_Macro_domin	0.0806932	down	0.619631	-1.38361	stroma_post_Macro_domin-stroma_post_other_roi_type
LILRB4_LAIR1_Macrophages_Monocytes_Macrophages_Monocytes	Macrophages_Monocytes	Macrophages_Monocytes	Macrophages_Monocytes --> Macrophages_Monocytes	LILRB4	LAIR1	LILRB4 - LAIR1	stroma_post_other_roi_type	-0.113815	up	0.619421	-0.253854	stroma_post_Macro_domin-stroma_post_other_roi_type
LILRB4_LAIR1_Macrophages_Monocytes_Macrophages_Monocytes	Macrophages_Monocytes	Macrophages_Monocytes	Macrophages_Monocytes --> Macrophages_Monocytes	LILRB4	LAIR1	LILRB4 - LAIR1	stroma_post_other_roi_type	0.377784	down	0.619421	-0.253854	stroma_post_Macro_domin-stroma_post_other_roi_type
CCL8_CCR5_Macrophages_Monocytes_Macrophages_Monocytes	Macrophages_Monocytes	Macrophages_Monocytes	Macrophages_Monocytes --> Macrophages_Monocytes	CCL8	CCR5	CCL8 - CCR5	stroma_post_Macro_domin	0.672215	up	0.618756	-1.14248	stroma_post_Macro_domin-stroma_post_other_roi_type
CCL8_CCR5_Macrophages_Monocytes_Macrophages_Monocytes	Macrophages_Monocytes	Macrophages_Monocytes	Macrophages_Monocytes --> Macrophages_Monocytes	CCL8	CCR5	CCL8 - CCR5	stroma_post_Macro_domin	0.0210415	down	0.618756	-1.14248	stroma_post_Macro_domin-stroma_post_other_roi_type
CD14_PLXND1_Macrophages_Monocytes_Macrophages_Monocytes	Macrophages_Monocytes	Macrophages_Monocytes	Macrophages_Monocytes --> Macrophages_Monocytes	CD14	PLXND1	CD14 - PLXND1	stroma_post_other_roi_type	-0.0772551	up	0.617455	0.799551	stroma_post_Macro_domin-stroma_post_other_roi_type
CD14_PLXND1_Macrophages_Monocytes_Macrophages_Monocytes	Macrophages_Monocytes	Macrophages_Monocytes	Macrophages_Monocytes --> Macrophages_Monocytes	CD14	PLXND1	CD14 - PLXND1	stroma_post_other_roi_type	1.40371	down	0.617455	0.799551	stroma_post_Macro_domin-stroma_post_other_roi_type
APOC2_LRP1_Macrophages_Monocytes_Macrophages_Monocytes	Macrophages_Monocytes	Macrophages_Monocytes	Macrophages_Monocytes --> Macrophages_Monocytes	APOC2	LRP1	APOC2 - LRP1	stroma_post_other_roi_type	-0.118393	up	0.610205	0.759355	stroma_post_Macro_domin-stroma_post_other_roi_type
APOC2_LRP1_Macrophages_Monocytes_Macrophages_Monocytes	Macrophages_Monocytes	Macrophages_Monocytes	Macrophages_Monocytes --> Macrophages_Monocytes	APOC2	LRP1	APOC2 - LRP1	stroma_post_other_roi_type	0.509552	down	0.610205	0.759355	stroma_post_Macro_domin-stroma_post_other_roi_type
F11R_F11R_Macrophages_Monocytes_Macrophages_Monocytes	Macrophages_Monocytes	Macrophages_Monocytes	Macrophages_Monocytes --> Macrophages_Monocytes	F11R	F11R	F11R - F11R	stroma_post_other_roi_type	-0.173872	up	0.609438	0.188375	stroma_post_Macro_domin-stroma_post_other_roi_type
F11R_F11R_Macrophages_Monocytes_Macrophages_Monocytes	Macrophages_Monocytes	Macrophages_Monocytes	Macrophages_Monocytes --> Macrophages_Monocytes	F11R	F11R	F11R - F11R	stroma_post_other_roi_type	0.255247	down	0.609438	0.188375	stroma_post_Macro_domin-stroma_post_other_roi_type
SELL_MADCAM1_Macrophages_Monocytes_Macrophages_Monocytes	Macrophages_Monocytes	Macrophages_Monocytes	Macrophages_Monocytes --> Macrophages_Monocytes	SELL	MADCAM1	SELL - MADCAM1	stroma_post_Macro_domin	0.112733	up	0.607348	-0.913774	stroma_post_Macro_domin-stroma_post_other_roi_type
SELL_MADCAM1_Macrophages_Monocytes_Macrophages_Monocytes	Macrophages_Monocytes	Macrophages_Monocytes	Macrophages_Monocytes --> Macrophages_Monocytes	SELL	MADCAM1	SELL - MADCAM1	stroma_post_Macro_domin	-0.121048	down	0.607348	-0.913774	stroma_post_Macro_domin-stroma_post_other_roi_type
FCAR_SIGLEC14_Macrophages_Monocytes_Macrophages_Monocytes	Macrophages_Monocytes	Macrophages_Monocytes	Macrophages_Monocytes --> Macrophages_Monocytes	FCAR	SIGLEC14	FCAR - SIGLEC14	stroma_post_Macro_domin	0.385706	up	0.606117	-1.27618	stroma_post_Macro_domin-stroma_post_other_roi_type
FCAR_SIGLEC14_Macrophages_Monocytes_Macrophages_Monocytes	Macrophages_Monocytes	Macrophages_Monocytes	Macrophages_Monocytes --> Macrophages_Monocytes	FCAR	SIGLEC14	FCAR - SIGLEC14	stroma_post_Macro_domin	-0.0636504	down	0.606117	-1.27618	stroma_post_Macro_domin-stroma_post_other_roi_type
FCAR_SIGLEC10_Macrophages_Monocytes_Macrophages_Monocytes	Macrophages_Monocytes	Macrophages_Monocytes	Macrophages_Monocytes --> Macrophages_Monocytes	FCAR	SIGLEC10	FCAR - SIGLEC10	stroma_post_Macro_domin	0.385706	up	0.604257	-1.26273	stroma_post_Macro_domin-stroma_post_other_roi_type
FCAR_SIGLEC10_Macrophages_Monocytes_Macrophages_Monocytes	Macrophages_Monocytes	Macrophages_Monocytes	Macrophages_Monocytes --> Macrophages_Monocytes	FCAR	SIGLEC10	FCAR - SIGLEC10	stroma_post_Macro_domin	-0.0636504	down	0.604257	-1.26273	stroma_post_Macro_domin-stroma_post_other_roi_type
C1QB_LRP1_Macrophages_Monocytes_Macrophages_Monocytes	Macrophages_Monocytes	Macrophages_Monocytes	Macrophages_Monocytes --> Macrophages_Monocytes	C1QB	LRP1	C1QB - LRP1	stroma_post_other_roi_type	-0.163084	up	0.6032	0.866175	stroma_post_Macro_domin-stroma_post_other_roi_type
C1QB_LRP1_Macrophages_Monocytes_Macrophages_Monocytes	Macrophages_Monocytes	Macrophages_Monocytes	Macrophages_Monocytes --> Macrophages_Monocytes	C1QB	LRP1	C1QB - LRP1	stroma_post_other_roi_type	1.0541	down	0.6032	0.866175	stroma_post_Macro_domin-stroma_post_other_roi_type
F11R_ITGB2_Macrophages_Monocytes_Macrophages_Monocytes	Macrophages_Monocytes	Macrophages_Monocytes	Macrophages_Monocytes --> Macrophages_Monocytes	F11R	ITGB2	F11R - ITGB2	stroma_post_other_roi_type	-0.173872	up	0.599001	0.617931	stroma_post_Macro_domin-stroma_post_other_roi_type
F11R_ITGB2_Macrophages_Monocytes_Macrophages_Monocytes	Macrophages_Monocytes	Macrophages_Monocytes	Macrophages_Monocytes --> Macrophages_Monocytes	F11R	ITGB2	F11R - ITGB2	stroma_post_other_roi_type	0.255247	down	0.599001	0.617931	stroma_post_Macro_domin-stroma_post_other_roi_type
FCAR_CD33_Macrophages_Monocytes_Macrophages_Monocytes	Macrophages_Monocytes	Macrophages_Monocytes	Macrophages_Monocytes --> Macrophages_Monocytes	FCAR	CD33	FCAR - CD33	stroma_post_Macro_domin	0.385706	up	0.595113	-1.27181	stroma_post_Macro_domin-stroma_post_other_roi_type
FCAR_CD33_Macrophages_Monocytes_Macrophages_Monocytes	Macrophages_Monocytes	Macrophages_Monocytes	Macrophages_Monocytes --> Macrophages_Monocytes	FCAR	CD33	FCAR - CD33	stroma_post_Macro_domin	-0.0636504	down	0.595113	-1.27181	stroma_post_Macro_domin-stroma_post_other_roi_type
CCL8_CCR2_Macrophages_Monocytes_Macrophages_Monocytes	Macrophages_Monocytes	Macrophages_Monocytes	Macrophages_Monocytes --> Macrophages_Monocytes	CCL8	CCR2	CCL8 - CCR2	stroma_post_Macro_domin	0.672215	up	0.591344	-1.29942	stroma_post_Macro_domin-stroma_post_other_roi_type
CCL8_CCR2_Macrophages_Monocytes_Macrophages_Monocytes	Macrophages_Monocytes	Macrophages_Monocytes	Macrophages_Monocytes --> Macrophages_Monocytes	CCL8	CCR2	CCL8 - CCR2	stroma_post_Macro_domin	0.0210415	down	0.591344	-1.29942	stroma_post_Macro_domin-stroma_post_other_roi_type
S100A9_ITGB2_Macrophages_Monocytes_Macrophages_Monocytes	Macrophages_Monocytes	Macrophages_Monocytes	Macrophages_Monocytes --> Macrophages_Monocytes	S100A9	ITGB2	S100A9 - ITGB2	stroma_post_other_roi_type	-0.137252	up	0.589529	0.725927	stroma_post_Macro_domin-stroma_post_other_roi_type
S100A9_ITGB2_Macrophages_Monocytes_Macrophages_Monocytes	Macrophages_Monocytes	Macrophages_Monocytes	Macrophages_Monocytes --> Macrophages_Monocytes	S100A9	ITGB2	S100A9 - ITGB2	stroma_post_other_roi_type	0.228254	down	0.589529	0.725927	stroma_post_Macro_domin-stroma_post_other_roi_type
LILRA6_CD300E_Macrophages_Monocytes_Macrophages_Monocytes	Macrophages_Monocytes	Macrophages_Monocytes	Macrophages_Monocytes --> Macrophages_Monocytes	LILRA6	CD300E	LILRA6 - CD300E	stroma_post_Macro_domin	-1.02218	up	0.587645	-1.24923	stroma_post_Macro_domin-stroma_post_other_roi_type
LILRA6_CD300E_Macrophages_Monocytes_Macrophages_Monocytes	Macrophages_Monocytes	Macrophages_Monocytes	Macrophages_Monocytes --> Macrophages_Monocytes	LILRA6	CD300E	LILRA6 - CD300E	stroma_post_Macro_domin	0.00870075	down	0.587645	-1.24923	stroma_post_Macro_domin-stroma_post_other_roi_type
CCL26_CCR5_Macrophages_Monocytes_Macrophages_Monocytes	Macrophages_Monocytes	Macrophages_Monocytes	Macrophages_Monocytes --> Macrophages_Monocytes	CCL26	CCR5	CCL26 - CCR5	stroma_post_Macro_domin	0.762157	up	0.585053	-1.22936	stroma_post_Macro_domin-stroma_post_other_roi_type
CCL26_CCR5_Macrophages_Monocytes_Macrophages_Monocytes	Macrophages_Monocytes	Macrophages_Monocytes	Macrophages_Monocytes --> Macrophages_Monocytes	CCL26	CCR5	CCL26 - CCR5	stroma_post_Macro_domin	-0.140672	down	0.585053	-1.22936	stroma_post_Macro_domin-stroma_post_other_roi_type
PRL_ERBB2_Macrophages_Monocytes_Macrophages_Monocytes	Macrophages_Monocytes	Macrophages_Monocytes	Macrophages_Monocytes --> Macrophages_Monocytes	PRL	ERBB2	PRL - ERBB2	stroma_post_Macro_domin	0.910437	up	0.580904	-0.579324	stroma_post_Macro_domin-stroma_post_other_roi_type
PRL_ERBB2_Macrophages_Monocytes_Macrophages_Monocytes	Macrophages_Monocytes	Macrophages_Monocytes	Macrophages_Monocytes --> Macrophages_Monocytes	PRL	ERBB2	PRL - ERBB2	stroma_post_Macro_domin	-0.133856	down	0.580904	-0.579324	stroma_post_Macro_domin-stroma_post_other_roi_type
CD209_ICAM3_Macrophages_Monocytes_Macrophages_Monocytes	Macrophages_Monocytes	Macrophages_Monocytes	Macrophages_Monocytes --> Macrophages_Monocytes	CD209	ICAM3	CD209 - ICAM3	stroma_post_Macro_domin	0.366136	up	0.577403	-1.36721	stroma_post_Macro_domin-stroma_post_other_roi_type
CD209_ICAM3_Macrophages_Monocytes_Macrophages_Monocytes	Macrophages_Monocytes	Macrophages_Monocytes	Macrophages_Monocytes --> Macrophages_Monocytes	CD209	ICAM3	CD209 - ICAM3	stroma_post_Macro_domin	-0.158068	down	0.577403	-1.36721	stroma_post_Macro_domin-stroma_post_other_roi_type
S100A9_ALCAM_Macrophages_Monocytes_Macrophages_Monocytes	Macrophages_Monocytes	Macrophages_Monocytes	Macrophages_Monocytes --> Macrophages_Monocytes	S100A9	ALCAM	S100A9 - ALCAM	stroma_post_other_roi_type	-0.137252	up	0.577113	0.67448	stroma_post_Macro_domin-stroma_post_other_roi_type
S100A9_ALCAM_Macrophages_Monocytes_Macrophages_Monocytes	Macrophages_Monocytes	Macrophages_Monocytes	Macrophages_Monocytes --> Macrophages_Monocytes	S100A9	ALCAM	S100A9 - ALCAM	stroma_post_other_roi_type	0.228254	down	0.577113	0.67448	stroma_post_Macro_domin-stroma_post_other_roi_type
ICAM3_CD209_Macrophages_Monocytes_Macrophages_Monocytes	Macrophages_Monocytes	Macrophages_Monocytes	Macrophages_Monocytes --> Macrophages_Monocytes	ICAM3	CD209	ICAM3 - CD209	stroma_post_Macro_domin	0.284403	up	0.572923	-1.36721	stroma_post_Macro_domin-stroma_post_other_roi_type
ICAM3_CD209_Macrophages_Monocytes_Macrophages_Monocytes	Macrophages_Monocytes	Macrophages_Monocytes	Macrophages_Monocytes --> Macrophages_Monocytes	ICAM3	CD209	ICAM3 - CD209	stroma_post_Macro_domin	-0.00669596	down	0.572923	-1.36721	stroma_post_Macro_domin-stroma_post_other_roi_type
TNF_TNFRSF21_Macrophages_Monocytes_Macrophages_Monocytes	Macrophages_Monocytes	Macrophages_Monocytes	Macrophages_Monocytes --> Macrophages_Monocytes	TNF	TNFRSF21	TNF - TNFRSF21	stroma_post_other_roi_type	0.44466	up	0.571969	1.29203	stroma_post_Macro_domin-stroma_post_other_roi_type
TNF_TNFRSF21_Macrophages_Monocytes_Macrophages_Monocytes	Macrophages_Monocytes	Macrophages_Monocytes	Macrophages_Monocytes --> Macrophages_Monocytes	TNF	TNFRSF21	TNF - TNFRSF21	stroma_post_other_roi_type	2.34158	down	0.571969	1.29203	stroma_post_Macro_domin-stroma_post_other_roi_type
COPA_SORT1_Macrophages_Monocytes_Macrophages_Monocytes	Macrophages_Monocytes	Macrophages_Monocytes	Macrophages_Monocytes --> Macrophages_Monocytes	COPA	SORT1	COPA - SORT1	stroma_post_other_roi_type	-0.164237	up	0.570994	0.246201	stroma_post_Macro_domin-stroma_post_other_roi_type
COPA_SORT1_Macrophages_Monocytes_Macrophages_Monocytes	Macrophages_Monocytes	Macrophages_Monocytes	Macrophages_Monocytes --> Macrophages_Monocytes	COPA	SORT1	COPA - SORT1	stroma_post_other_roi_type	-0.303642	down	0.570994	0.246201	stroma_post_Macro_domin-stroma_post_other_roi_type
A2M_LRP1_Macrophages_Monocytes_Macrophages_Monocytes	Macrophages_Monocytes	Macrophages_Monocytes	Macrophages_Monocytes --> Macrophages_Monocytes	A2M	LRP1	A2M - LRP1	stroma_post_other_roi_type	-0.135733	up	0.569047	1.41947	stroma_post_Macro_domin-stroma_post_other_roi_type
A2M_LRP1_Macrophages_Monocytes_Macrophages_Monocytes	Macrophages_Monocytes	Macrophages_Monocytes	Macrophages_Monocytes --> Macrophages_Monocytes	A2M	LRP1	A2M - LRP1	stroma_post_other_roi_type	1.06473	down	0.569047	1.41947	stroma_post_Macro_domin-stroma_post_other_roi_type
SIGLEC9_SIGLEC8_Macrophages_Monocytes_Macrophages_Monocytes	Macrophages_Monocytes	Macrophages_Monocytes	Macrophages_Monocytes --> Macrophages_Monocytes	SIGLEC9	SIGLEC8	SIGLEC9 - SIGLEC8	stroma_post_other_roi_type	-0.1064	up	0.567615	1.47077	stroma_post_Macro_domin-stroma_post_other_roi_type
SIGLEC9_SIGLEC8_Macrophages_Monocytes_Macrophages_Monocytes	Macrophages_Monocytes	Macrophages_Monocytes	Macrophages_Monocytes --> Macrophages_Monocytes	SIGLEC9	SIGLEC8	SIGLEC9 - SIGLEC8	stroma_post_other_roi_type	0.785321	down	0.567615	1.47077	stroma_post_Macro_domin-stroma_post_other_roi_type
F13A1_ITGA9_Macrophages_Monocytes_Macrophages_Monocytes	Macrophages_Monocytes	Macrophages_Monocytes	Macrophages_Monocytes --> Macrophages_Monocytes	F13A1	ITGA9	F13A1 - ITGA9	stroma_post_Macro_domin	-0.108635	up	0.566367	-1.33154	stroma_post_Macro_domin-stroma_post_other_roi_type
F13A1_ITGA9_Macrophages_Monocytes_Macrophages_Monocytes	Macrophages_Monocytes	Macrophages_Monocytes	Macrophages_Monocytes --> Macrophages_Monocytes	F13A1	ITGA9	F13A1 - ITGA9	stroma_post_Macro_domin	-0.148317	down	0.566367	-1.33154	stroma_post_Macro_domin-stroma_post_other_roi_type
S100A9_CD68_Macrophages_Monocytes_Macrophages_Monocytes	Macrophages_Monocytes	Macrophages_Monocytes	Macrophages_Monocytes --> Macrophages_Monocytes	S100A9	CD68	S100A9 - CD68	stroma_post_other_roi_type	-0.137252	up	0.560614	1.10963	stroma_post_Macro_domin-stroma_post_other_roi_type
S100A9_CD68_Macrophages_Monocytes_Macrophages_Monocytes	Macrophages_Monocytes	Macrophages_Monocytes	Macrophages_Monocytes --> Macrophages_Monocytes	S100A9	CD68	S100A9 - CD68	stroma_post_other_roi_type	0.228254	down	0.560614	1.10963	stroma_post_Macro_domin-stroma_post_other_roi_type
GRN_SORT1_Macrophages_Monocytes_Macrophages_Monocytes	Macrophages_Monocytes	Macrophages_Monocytes	Macrophages_Monocytes --> Macrophages_Monocytes	GRN	SORT1	GRN - SORT1	stroma_post_other_roi_type	-0.16632	up	0.558968	1.02945	stroma_post_Macro_domin-stroma_post_other_roi_type
GRN_SORT1_Macrophages_Monocytes_Macrophages_Monocytes	Macrophages_Monocytes	Macrophages_Monocytes	Macrophages_Monocytes --> Macrophages_Monocytes	GRN	SORT1	GRN - SORT1	stroma_post_other_roi_type	-0.46837	down	0.558968	1.02945	stroma_post_Macro_domin-stroma_post_other_roi_type
CCL26_CCR2_Macrophages_Monocytes_Macrophages_Monocytes	Macrophages_Monocytes	Macrophages_Monocytes	Macrophages_Monocytes --> Macrophages_Monocytes	CCL26	CCR2	CCL26 - CCR2	stroma_post_Macro_domin	0.762157	up	0.557642	-1.30544	stroma_post_Macro_domin-stroma_post_other_roi_type
CCL26_CCR2_Macrophages_Monocytes_Macrophages_Monocytes	Macrophages_Monocytes	Macrophages_Monocytes	Macrophages_Monocytes --> Macrophages_Monocytes	CCL26	CCR2	CCL26 - CCR2	stroma_post_Macro_domin	-0.140672	down	0.557642	-1.30544	stroma_post_Macro_domin-stroma_post_other_roi_type
CALM3_MYLK2_Macrophages_Monocytes_Macrophages_Monocytes	Macrophages_Monocytes	Macrophages_Monocytes	Macrophages_Monocytes --> Macrophages_Monocytes	CALM3	MYLK2	CALM3 - MYLK2	stroma_post_other_roi_type	22.5303	up	0.555402	1.65224	stroma_post_Macro_domin-stroma_post_other_roi_type
CALM3_MYLK2_Macrophages_Monocytes_Macrophages_Monocytes	Macrophages_Monocytes	Macrophages_Monocytes	Macrophages_Monocytes --> Macrophages_Monocytes	CALM3	MYLK2	CALM3 - MYLK2	stroma_post_other_roi_type	-0.255404	down	0.555402	1.65224	stroma_post_Macro_domin-stroma_post_other_roi_type
TGFBI_ITGB5_Macrophages_Monocytes_Macrophages_Monocytes	Macrophages_Monocytes	Macrophages_Monocytes	Macrophages_Monocytes --> Macrophages_Monocytes	TGFBI	ITGB5	TGFBI - ITGB5	stroma_post_other_roi_type	-0.182012	up	0.553262	1.08433	stroma_post_Macro_domin-stroma_post_other_roi_type
TGFBI_ITGB5_Macrophages_Monocytes_Macrophages_Monocytes	Macrophages_Monocytes	Macrophages_Monocytes	Macrophages_Monocytes --> Macrophages_Monocytes	TGFBI	ITGB5	TGFBI - ITGB5	stroma_post_other_roi_type	1.01274	down	0.553262	1.08433	stroma_post_Macro_domin-stroma_post_other_roi_type
PIP_CD4_Macrophages_Monocytes_Macrophages_Monocytes	Macrophages_Monocytes	Macrophages_Monocytes	Macrophages_Monocytes --> Macrophages_Monocytes	PIP	CD4	PIP - CD4	stroma_post_other_roi_type	-0.154366	up	0.553154	1.20965	stroma_post_Macro_domin-stroma_post_other_roi_type
PIP_CD4_Macrophages_Monocytes_Macrophages_Monocytes	Macrophages_Monocytes	Macrophages_Monocytes	Macrophages_Monocytes --> Macrophages_Monocytes	PIP	CD4	PIP - CD4	stroma_post_other_roi_type	0.890668	down	0.553154	1.20965	stroma_post_Macro_domin-stroma_post_other_roi_type
F12_CD93_Macrophages_Monocytes_Macrophages_Monocytes	Macrophages_Monocytes	Macrophages_Monocytes	Macrophages_Monocytes --> Macrophages_Monocytes	F12	CD93	F12 - CD93	stroma_post_Macro_domin	-0.280406	up	0.552188	-0.843488	stroma_post_Macro_domin-stroma_post_other_roi_type
F12_CD93_Macrophages_Monocytes_Macrophages_Monocytes	Macrophages_Monocytes	Macrophages_Monocytes	Macrophages_Monocytes --> Macrophages_Monocytes	F12	CD93	F12 - CD93	stroma_post_Macro_domin	-0.216091	down	0.552188	-0.843488	stroma_post_Macro_domin-stroma_post_other_roi_type
FURIN_LRP1_Macrophages_Monocytes_Macrophages_Monocytes	Macrophages_Monocytes	Macrophages_Monocytes	Macrophages_Monocytes --> Macrophages_Monocytes	FURIN	LRP1	FURIN - LRP1	stroma_post_other_roi_type	-0.2479	up	0.549056	0.622261	stroma_post_Macro_domin-stroma_post_other_roi_type
FURIN_LRP1_Macrophages_Monocytes_Macrophages_Monocytes	Macrophages_Monocytes	Macrophages_Monocytes	Macrophages_Monocytes --> Macrophages_Monocytes	FURIN	LRP1	FURIN - LRP1	stroma_post_other_roi_type	-1.42059	down	0.549056	0.622261	stroma_post_Macro_domin-stroma_post_other_roi_type
ALCAM_ALCAM_Macrophages_Monocytes_Macrophages_Monocytes	Macrophages_Monocytes	Macrophages_Monocytes	Macrophages_Monocytes --> Macrophages_Monocytes	ALCAM	ALCAM	ALCAM - ALCAM	stroma_post_other_roi_type	-0.155827	up	0.548112	0.475962	stroma_post_Macro_domin-stroma_post_other_roi_type
ALCAM_ALCAM_Macrophages_Monocytes_Macrophages_Monocytes	Macrophages_Monocytes	Macrophages_Monocytes	Macrophages_Monocytes --> Macrophages_Monocytes	ALCAM	ALCAM	ALCAM - ALCAM	stroma_post_other_roi_type	-0.383865	down	0.548112	0.475962	stroma_post_Macro_domin-stroma_post_other_roi_type
COPA_CD74_Macrophages_Monocytes_Macrophages_Monocytes	Macrophages_Monocytes	Macrophages_Monocytes	Macrophages_Monocytes --> Macrophages_Monocytes	COPA	CD74	COPA - CD74	stroma_post_other_roi_type	-0.164237	up	0.541461	0.877903	stroma_post_Macro_domin-stroma_post_other_roi_type
COPA_CD74_Macrophages_Monocytes_Macrophages_Monocytes	Macrophages_Monocytes	Macrophages_Monocytes	Macrophages_Monocytes --> Macrophages_Monocytes	COPA	CD74	COPA - CD74	stroma_post_other_roi_type	-0.303642	down	0.541461	0.877903	stroma_post_Macro_domin-stroma_post_other_roi_type
ICAM1_ITGB2_Macrophages_Monocytes_Macrophages_Monocytes	Macrophages_Monocytes	Macrophages_Monocytes	Macrophages_Monocytes --> Macrophages_Monocytes	ICAM1	ITGB2	ICAM1 - ITGB2	stroma_post_other_roi_type	-0.148103	up	0.539921	1.28705	stroma_post_Macro_domin-stroma_post_other_roi_type
ICAM1_ITGB2_Macrophages_Monocytes_Macrophages_Monocytes	Macrophages_Monocytes	Macrophages_Monocytes	Macrophages_Monocytes --> Macrophages_Monocytes	ICAM1	ITGB2	ICAM1 - ITGB2	stroma_post_other_roi_type	2.43041	down	0.539921	1.28705	stroma_post_Macro_domin-stroma_post_other_roi_type
ICAM1_ITGAX_Macrophages_Monocytes_Macrophages_Monocytes	Macrophages_Monocytes	Macrophages_Monocytes	Macrophages_Monocytes --> Macrophages_Monocytes	ICAM1	ITGAX	ICAM1 - ITGAX	stroma_post_other_roi_type	-0.148103	up	0.538364	1.27961	stroma_post_Macro_domin-stroma_post_other_roi_type
ICAM1_ITGAX_Macrophages_Monocytes_Macrophages_Monocytes	Macrophages_Monocytes	Macrophages_Monocytes	Macrophages_Monocytes --> Macrophages_Monocytes	ICAM1	ITGAX	ICAM1 - ITGAX	stroma_post_other_roi_type	2.43041	down	0.538364	1.27961	stroma_post_Macro_domin-stroma_post_other_roi_type
SPP1_ITGB5_Macrophages_Monocytes_Macrophages_Monocytes	Macrophages_Monocytes	Macrophages_Monocytes	Macrophages_Monocytes --> Macrophages_Monocytes	SPP1	ITGB5	SPP1 - ITGB5	stroma_post_other_roi_type	-0.170196	up	0.530942	1.31951	stroma_post_Macro_domin-stroma_post_other_roi_type
SPP1_ITGB5_Macrophages_Monocytes_Macrophages_Monocytes	Macrophages_Monocytes	Macrophages_Monocytes	Macrophages_Monocytes --> Macrophages_Monocytes	SPP1	ITGB5	SPP1 - ITGB5	stroma_post_other_roi_type	1.29651	down	0.530942	1.31951	stroma_post_Macro_domin-stroma_post_other_roi_type
LRPAP1_SIRPA_Macrophages_Monocytes_Macrophages_Monocytes	Macrophages_Monocytes	Macrophages_Monocytes	Macrophages_Monocytes --> Macrophages_Monocytes	LRPAP1	SIRPA	LRPAP1 - SIRPA	stroma_post_other_roi_type	-0.201757	up	0.527081	0.737042	stroma_post_Macro_domin-stroma_post_other_roi_type
LRPAP1_SIRPA_Macrophages_Monocytes_Macrophages_Monocytes	Macrophages_Monocytes	Macrophages_Monocytes	Macrophages_Monocytes --> Macrophages_Monocytes	LRPAP1	SIRPA	LRPAP1 - SIRPA	stroma_post_other_roi_type	0.619175	down	0.527081	0.737042	stroma_post_Macro_domin-stroma_post_other_roi_type
LRPAP1_LRP1_Macrophages_Monocytes_Macrophages_Monocytes	Macrophages_Monocytes	Macrophages_Monocytes	Macrophages_Monocytes --> Macrophages_Monocytes	LRPAP1	LRP1	LRPAP1 - LRP1	stroma_post_other_roi_type	-0.201757	up	0.526936	0.983122	stroma_post_Macro_domin-stroma_post_other_roi_type
LRPAP1_LRP1_Macrophages_Monocytes_Macrophages_Monocytes	Macrophages_Monocytes	Macrophages_Monocytes	Macrophages_Monocytes --> Macrophages_Monocytes	LRPAP1	LRP1	LRPAP1 - LRP1	stroma_post_other_roi_type	0.619175	down	0.526936	0.983122	stroma_post_Macro_domin-stroma_post_other_roi_type
SIRPA_LRPAP1_Macrophages_Monocytes_Macrophages_Monocytes	Macrophages_Monocytes	Macrophages_Monocytes	Macrophages_Monocytes --> Macrophages_Monocytes	SIRPA	LRPAP1	SIRPA - LRPAP1	stroma_post_other_roi_type	0.0261167	up	0.526122	0.737042	stroma_post_Macro_domin-stroma_post_other_roi_type
SIRPA_LRPAP1_Macrophages_Monocytes_Macrophages_Monocytes	Macrophages_Monocytes	Macrophages_Monocytes	Macrophages_Monocytes --> Macrophages_Monocytes	SIRPA	LRPAP1	SIRPA - LRPAP1	stroma_post_other_roi_type	0.576268	down	0.526122	0.737042	stroma_post_Macro_domin-stroma_post_other_roi_type
CTSD_APP_Macrophages_Monocytes_Macrophages_Monocytes	Macrophages_Monocytes	Macrophages_Monocytes	Macrophages_Monocytes --> Macrophages_Monocytes	CTSD	APP	CTSD - APP	stroma_post_other_roi_type	-0.155713	up	0.51819	1.34942	stroma_post_Macro_domin-stroma_post_other_roi_type
CTSD_APP_Macrophages_Monocytes_Macrophages_Monocytes	Macrophages_Monocytes	Macrophages_Monocytes	Macrophages_Monocytes --> Macrophages_Monocytes	CTSD	APP	CTSD - APP	stroma_post_other_roi_type	1.46128	down	0.51819	1.34942	stroma_post_Macro_domin-stroma_post_other_roi_type
IGSF21_CSF3R_Macrophages_Monocytes_Macrophages_Monocytes	Macrophages_Monocytes	Macrophages_Monocytes	Macrophages_Monocytes --> Macrophages_Monocytes	IGSF21	CSF3R	IGSF21 - CSF3R	stroma_post_other_roi_type	-0.189481	up	0.516855	1.60501	stroma_post_Macro_domin-stroma_post_other_roi_type
IGSF21_CSF3R_Macrophages_Monocytes_Macrophages_Monocytes	Macrophages_Monocytes	Macrophages_Monocytes	Macrophages_Monocytes --> Macrophages_Monocytes	IGSF21	CSF3R	IGSF21 - CSF3R	stroma_post_other_roi_type	-0.697208	down	0.516855	1.60501	stroma_post_Macro_domin-stroma_post_other_roi_type
SIGLEC8_CD4_Macrophages_Monocytes_Macrophages_Monocytes	Macrophages_Monocytes	Macrophages_Monocytes	Macrophages_Monocytes --> Macrophages_Monocytes	SIGLEC8	CD4	SIGLEC8 - CD4	stroma_post_other_roi_type	-0.175286	up	0.515515	1.53958	stroma_post_Macro_domin-stroma_post_other_roi_type
SIGLEC8_CD4_Macrophages_Monocytes_Macrophages_Monocytes	Macrophages_Monocytes	Macrophages_Monocytes	Macrophages_Monocytes --> Macrophages_Monocytes	SIGLEC8	CD4	SIGLEC8 - CD4	stroma_post_other_roi_type	-0.315423	down	0.515515	1.53958	stroma_post_Macro_domin-stroma_post_other_roi_type
ICAM1_IL2RA_Macrophages_Monocytes_Macrophages_Monocytes	Macrophages_Monocytes	Macrophages_Monocytes	Macrophages_Monocytes --> Macrophages_Monocytes	ICAM1	IL2RA	ICAM1 - IL2RA	stroma_post_other_roi_type	-0.148103	up	0.498062	1.5871	stroma_post_Macro_domin-stroma_post_other_roi_type
ICAM1_IL2RA_Macrophages_Monocytes_Macrophages_Monocytes	Macrophages_Monocytes	Macrophages_Monocytes	Macrophages_Monocytes --> Macrophages_Monocytes	ICAM1	IL2RA	ICAM1 - IL2RA	stroma_post_other_roi_type	2.43041	down	0.498062	1.5871	stroma_post_Macro_domin-stroma_post_other_roi_type
CALR_LRP1_Macrophages_Monocytes_Macrophages_Monocytes	Macrophages_Monocytes	Macrophages_Monocytes	Macrophages_Monocytes --> Macrophages_Monocytes	CALR	LRP1	CALR - LRP1	stroma_post_other_roi_type	-0.240438	up	0.487406	0.549256	stroma_post_Macro_domin-stroma_post_other_roi_type
CALR_LRP1_Macrophages_Monocytes_Macrophages_Monocytes	Macrophages_Monocytes	Macrophages_Monocytes	Macrophages_Monocytes --> Macrophages_Monocytes	CALR	LRP1	CALR - LRP1	stroma_post_other_roi_type	-2.08589	down	0.487406	0.549256	stroma_post_Macro_domin-stroma_post_other_roi_type
LAMA2_ITGA9_Macrophages_Monocytes_Macrophages_Monocytes	Macrophages_Monocytes	Macrophages_Monocytes	Macrophages_Monocytes --> Macrophages_Monocytes	LAMA2	ITGA9	LAMA2 - ITGA9	stroma_post_Macro_domin	-1.75393	up	0.48371	-1.22997	stroma_post_Macro_domin-stroma_post_other_roi_type
LAMA2_ITGA9_Macrophages_Monocytes_Macrophages_Monocytes	Macrophages_Monocytes	Macrophages_Monocytes	Macrophages_Monocytes --> Macrophages_Monocytes	LAMA2	ITGA9	LAMA2 - ITGA9	stroma_post_Macro_domin	-0.236708	down	0.48371	-1.22997	stroma_post_Macro_domin-stroma_post_other_roi_type
CALR_SCARF1_Macrophages_Monocytes_Macrophages_Monocytes	Macrophages_Monocytes	Macrophages_Monocytes	Macrophages_Monocytes --> Macrophages_Monocytes	CALR	SCARF1	CALR - SCARF1	stroma_post_other_roi_type	-0.240438	up	0.483512	0.835816	stroma_post_Macro_domin-stroma_post_other_roi_type
CALR_SCARF1_Macrophages_Monocytes_Macrophages_Monocytes	Macrophages_Monocytes	Macrophages_Monocytes	Macrophages_Monocytes --> Macrophages_Monocytes	CALR	SCARF1	CALR - SCARF1	stroma_post_other_roi_type	-2.08589	down	0.483512	0.835816	stroma_post_Macro_domin-stroma_post_other_roi_type
TNXB_ITGA9_Macrophages_Monocytes_Macrophages_Monocytes	Macrophages_Monocytes	Macrophages_Monocytes	Macrophages_Monocytes --> Macrophages_Monocytes	TNXB	ITGA9	TNXB - ITGA9	stroma_post_Macro_domin	-0.048076	up	0.479992	-1.23502	stroma_post_Macro_domin-stroma_post_other_roi_type
TNXB_ITGA9_Macrophages_Monocytes_Macrophages_Monocytes	Macrophages_Monocytes	Macrophages_Monocytes	Macrophages_Monocytes --> Macrophages_Monocytes	TNXB	ITGA9	TNXB - ITGA9	stroma_post_Macro_domin	-0.192733	down	0.479992	-1.23502	stroma_post_Macro_domin-stroma_post_other_roi_type
APOE_TREM2_Macrophages_Monocytes_Macrophages_Monocytes	Macrophages_Monocytes	Macrophages_Monocytes	Macrophages_Monocytes --> Macrophages_Monocytes	APOE	TREM2	APOE - TREM2	stroma_post_other_roi_type	-0.146777	up	0.478988	1.79316	stroma_post_Macro_domin-stroma_post_other_roi_type
APOE_TREM2_Macrophages_Monocytes_Macrophages_Monocytes	Macrophages_Monocytes	Macrophages_Monocytes	Macrophages_Monocytes --> Macrophages_Monocytes	APOE	TREM2	APOE - TREM2	stroma_post_other_roi_type	0.635669	down	0.478988	1.79316	stroma_post_Macro_domin-stroma_post_other_roi_type
APOE_LRP1_Macrophages_Monocytes_Macrophages_Monocytes	Macrophages_Monocytes	Macrophages_Monocytes	Macrophages_Monocytes --> Macrophages_Monocytes	APOE	LRP1	APOE - LRP1	stroma_post_other_roi_type	-0.146777	up	0.469624	1.80463	stroma_post_Macro_domin-stroma_post_other_roi_type
APOE_LRP1_Macrophages_Monocytes_Macrophages_Monocytes	Macrophages_Monocytes	Macrophages_Monocytes	Macrophages_Monocytes --> Macrophages_Monocytes	APOE	LRP1	APOE - LRP1	stroma_post_other_roi_type	0.635669	down	0.469624	1.80463	stroma_post_Macro_domin-stroma_post_other_roi_type
APOE_SCARB1_Macrophages_Monocytes_Macrophages_Monocytes	Macrophages_Monocytes	Macrophages_Monocytes	Macrophages_Monocytes --> Macrophages_Monocytes	APOE	SCARB1	APOE - SCARB1	stroma_post_other_roi_type	-0.146777	up	0.458499	1.79146	stroma_post_Macro_domin-stroma_post_other_roi_type
APOE_SCARB1_Macrophages_Monocytes_Macrophages_Monocytes	Macrophages_Monocytes	Macrophages_Monocytes	Macrophages_Monocytes --> Macrophages_Monocytes	APOE	SCARB1	APOE - SCARB1	stroma_post_other_roi_type	0.635669	down	0.458499	1.79146	stroma_post_Macro_domin-stroma_post_other_roi_type
LPL_LRP1_Macrophages_Monocytes_Macrophages_Monocytes	Macrophages_Monocytes	Macrophages_Monocytes	Macrophages_Monocytes --> Macrophages_Monocytes	LPL	LRP1	LPL - LRP1	stroma_post_other_roi_type	-0.0799839	up	0.451058	1.98486	stroma_post_Macro_domin-stroma_post_other_roi_type
LPL_LRP1_Macrophages_Monocytes_Macrophages_Monocytes	Macrophages_Monocytes	Macrophages_Monocytes	Macrophages_Monocytes --> Macrophages_Monocytes	LPL	LRP1	LPL - LRP1	stroma_post_other_roi_type	0.836214	down	0.451058	1.98486	stroma_post_Macro_domin-stroma_post_other_roi_type
APOC2_LPL_Macrophages_Monocytes_Macrophages_Monocytes	Macrophages_Monocytes	Macrophages_Monocytes	Macrophages_Monocytes --> Macrophages_Monocytes	APOC2	LPL	APOC2 - LPL	stroma_post_other_roi_type	-0.118393	up	0.435644	1.96973	stroma_post_Macro_domin-stroma_post_other_roi_type
APOC2_LPL_Macrophages_Monocytes_Macrophages_Monocytes	Macrophages_Monocytes	Macrophages_Monocytes	Macrophages_Monocytes --> Macrophages_Monocytes	APOC2	LPL	APOC2 - LPL	stroma_post_other_roi_type	0.509552	down	0.435644	1.96973	stroma_post_Macro_domin-stroma_post_other_roi_type
SIGLEC8_SIGLEC8_Macrophages_Monocytes_Macrophages_Monocytes	Macrophages_Monocytes	Macrophages_Monocytes	Macrophages_Monocytes --> Macrophages_Monocytes	SIGLEC8	SIGLEC8	SIGLEC8 - SIGLEC8	stroma_post_other_roi_type	-0.175286	up	0.432206	1.67045	stroma_post_Macro_domin-stroma_post_other_roi_type
SIGLEC8_SIGLEC8_Macrophages_Monocytes_Macrophages_Monocytes	Macrophages_Monocytes	Macrophages_Monocytes	Macrophages_Monocytes --> Macrophages_Monocytes	SIGLEC8	SIGLEC8	SIGLEC8 - SIGLEC8	stroma_post_other_roi_type	-0.315423	down	0.432206	1.67045	stroma_post_Macro_domin-stroma_post_other_roi_type
APOE_APP_Macrophages_Monocytes_Macrophages_Monocytes	Macrophages_Monocytes	Macrophages_Monocytes	Macrophages_Monocytes --> Macrophages_Monocytes	APOE	APP	APOE - APP	stroma_post_other_roi_type	-0.146777	up	0.418998	1.71191	stroma_post_Macro_domin-stroma_post_other_roi_type
APOE_APP_Macrophages_Monocytes_Macrophages_Monocytes	Macrophages_Monocytes	Macrophages_Monocytes	Macrophages_Monocytes --> Macrophages_Monocytes	APOE	APP	APOE - APP	stroma_post_other_roi_type	0.635669	down	0.418998	1.71191	stroma_post_Macro_domin-stroma_post_other_roi_type
PDGFB_LRP1_Macrophages_Monocytes_Macrophages_Monocytes	Macrophages_Monocytes	Macrophages_Monocytes	Macrophages_Monocytes --> Macrophages_Monocytes	PDGFB	LRP1	PDGFB - LRP1	stroma_post_other_roi_type	-0.0441549	up	0.413237	2.10565	stroma_post_Macro_domin-stroma_post_other_roi_type
PDGFB_LRP1_Macrophages_Monocytes_Macrophages_Monocytes	Macrophages_Monocytes	Macrophages_Monocytes	Macrophages_Monocytes --> Macrophages_Monocytes	PDGFB	LRP1	PDGFB - LRP1	stroma_post_other_roi_type	-2.14373	down	0.413237	2.10565	stroma_post_Macro_domin-stroma_post_other_roi_type
A2M_MMP9_Macrophages_Monocytes_Macrophages_Monocytes	Macrophages_Monocytes	Macrophages_Monocytes	Macrophages_Monocytes --> Macrophages_Monocytes	A2M	MMP9	A2M - MMP9	stroma_post_other_roi_type	-0.135733	up	0.39554	1.64281	stroma_post_Macro_domin-stroma_post_other_roi_type
A2M_MMP9_Macrophages_Monocytes_Macrophages_Monocytes	Macrophages_Monocytes	Macrophages_Monocytes	Macrophages_Monocytes --> Macrophages_Monocytes	A2M	MMP9	A2M - MMP9	stroma_post_other_roi_type	1.06473	down	0.39554	1.64281	stroma_post_Macro_domin-stroma_post_other_roi_type
CCL8_CCR5_Macrophages_Monocytes_Tcells_CD8	Macrophages_Monocytes	Tcells_CD8	Macrophages_Monocytes --> Tcells_CD8	CCL8	CCR5	CCL8 - CCR5	stroma_post_other_roi_type	-0.0366507	up	0.868812	-1.20873	stroma_post_Macro_domin-stroma_post_other_roi_type
CCL8_CCR5_Macrophages_Monocytes_Tcells_CD8	Macrophages_Monocytes	Tcells_CD8	Macrophages_Monocytes --> Tcells_CD8	CCL8	CCR5	CCL8 - CCR5	stroma_post_other_roi_type	-0.210624	down	0.868812	-1.20873	stroma_post_Macro_domin-stroma_post_other_roi_type
F13A1_ITGA4_Macrophages_Monocytes_Tcells_CD8	Macrophages_Monocytes	Tcells_CD8	Macrophages_Monocytes --> Tcells_CD8	F13A1	ITGA4	F13A1 - ITGA4	stroma_post_other_roi_type	-0.0955506	up	0.857116	-1.06056	stroma_post_Macro_domin-stroma_post_other_roi_type
F13A1_ITGA4_Macrophages_Monocytes_Tcells_CD8	Macrophages_Monocytes	Tcells_CD8	Macrophages_Monocytes --> Tcells_CD8	F13A1	ITGA4	F13A1 - ITGA4	stroma_post_other_roi_type	0.000841127	down	0.857116	-1.06056	stroma_post_Macro_domin-stroma_post_other_roi_type
LFNG_NOTCH1_Macrophages_Monocytes_Tcells_CD8	Macrophages_Monocytes	Tcells_CD8	Macrophages_Monocytes --> Tcells_CD8	LFNG	NOTCH1	LFNG - NOTCH1	stroma_post_other_roi_type	-0.0961128	up	0.848876	-1.08645	stroma_post_Macro_domin-stroma_post_other_roi_type
LFNG_NOTCH1_Macrophages_Monocytes_Tcells_CD8	Macrophages_Monocytes	Tcells_CD8	Macrophages_Monocytes --> Tcells_CD8	LFNG	NOTCH1	LFNG - NOTCH1	stroma_post_other_roi_type	-0.303609	down	0.848876	-1.08645	stroma_post_Macro_domin-stroma_post_other_roi_type
CD209_ICAM3_Macrophages_Monocytes_Tcells_CD8	Macrophages_Monocytes	Tcells_CD8	Macrophages_Monocytes --> Tcells_CD8	CD209	ICAM3	CD209 - ICAM3	stroma_post_other_roi_type	-0.0860888	up	0.847175	-1.15547	stroma_post_Macro_domin-stroma_post_other_roi_type
CD209_ICAM3_Macrophages_Monocytes_Tcells_CD8	Macrophages_Monocytes	Tcells_CD8	Macrophages_Monocytes --> Tcells_CD8	CD209	ICAM3	CD209 - ICAM3	stroma_post_other_roi_type	0.0157928	down	0.847175	-1.15547	stroma_post_Macro_domin-stroma_post_other_roi_type
ICAM2_ITGAL_Macrophages_Monocytes_Tcells_CD8	Macrophages_Monocytes	Tcells_CD8	Macrophages_Monocytes --> Tcells_CD8	ICAM2	ITGAL	ICAM2 - ITGAL	stroma_post_other_roi_type	-0.0940873	up	0.840905	-0.954804	stroma_post_Macro_domin-stroma_post_other_roi_type
ICAM2_ITGAL_Macrophages_Monocytes_Tcells_CD8	Macrophages_Monocytes	Tcells_CD8	Macrophages_Monocytes --> Tcells_CD8	ICAM2	ITGAL	ICAM2 - ITGAL	stroma_post_other_roi_type	0.0689659	down	0.840905	-0.954804	stroma_post_Macro_domin-stroma_post_other_roi_type
CCL18_CCR8_Macrophages_Monocytes_Tcells_CD8	Macrophages_Monocytes	Tcells_CD8	Macrophages_Monocytes --> Tcells_CD8	CCL18	CCR8	CCL18 - CCR8	stroma_post_Macro_domin	0.083477	up	0.835275	1.76346	stroma_post_Macro_domin-stroma_post_other_roi_type
CCL18_CCR8_Macrophages_Monocytes_Tcells_CD8	Macrophages_Monocytes	Tcells_CD8	Macrophages_Monocytes --> Tcells_CD8	CCL18	CCR8	CCL18 - CCR8	stroma_post_Macro_domin	-0.0886139	down	0.835275	1.76346	stroma_post_Macro_domin-stroma_post_other_roi_type
SIRPA_LRPAP1_Macrophages_Monocytes_Tcells_CD8	Macrophages_Monocytes	Tcells_CD8	Macrophages_Monocytes --> Tcells_CD8	SIRPA	LRPAP1	SIRPA - LRPAP1	stroma_post_Macro_domin	0.0974038	up	0.835023	0.997491	stroma_post_Macro_domin-stroma_post_other_roi_type
SIRPA_LRPAP1_Macrophages_Monocytes_Tcells_CD8	Macrophages_Monocytes	Tcells_CD8	Macrophages_Monocytes --> Tcells_CD8	SIRPA	LRPAP1	SIRPA - LRPAP1	stroma_post_Macro_domin	-0.0775928	down	0.835023	0.997491	stroma_post_Macro_domin-stroma_post_other_roi_type
CXCL16_CXCR6_Macrophages_Monocytes_Tcells_CD8	Macrophages_Monocytes	Tcells_CD8	Macrophages_Monocytes --> Tcells_CD8	CXCL16	CXCR6	CXCL16 - CXCR6	stroma_post_Macro_domin	0.00202806	up	0.833234	1.20728	stroma_post_Macro_domin-stroma_post_other_roi_type
CXCL16_CXCR6_Macrophages_Monocytes_Tcells_CD8	Macrophages_Monocytes	Tcells_CD8	Macrophages_Monocytes --> Tcells_CD8	CXCL16	CXCR6	CXCL16 - CXCR6	stroma_post_Macro_domin	-0.079522	down	0.833234	1.20728	stroma_post_Macro_domin-stroma_post_other_roi_type
CCL3_CCR8_Macrophages_Monocytes_Tcells_CD8	Macrophages_Monocytes	Tcells_CD8	Macrophages_Monocytes --> Tcells_CD8	CCL3	CCR8	CCL3 - CCR8	stroma_post_Macro_domin	0.0231286	up	0.832959	1.26962	stroma_post_Macro_domin-stroma_post_other_roi_type
CCL3_CCR8_Macrophages_Monocytes_Tcells_CD8	Macrophages_Monocytes	Tcells_CD8	Macrophages_Monocytes --> Tcells_CD8	CCL3	CCR8	CCL3 - CCR8	stroma_post_Macro_domin	-0.0562681	down	0.832959	1.26962	stroma_post_Macro_domin-stroma_post_other_roi_type
IL10_IL10RA_Macrophages_Monocytes_Tcells_CD8	Macrophages_Monocytes	Tcells_CD8	Macrophages_Monocytes --> Tcells_CD8	IL10	IL10RA	IL10 - IL10RA	stroma_post_other_roi_type	-0.00111158	up	0.827953	-0.97326	stroma_post_Macro_domin-stroma_post_other_roi_type
IL10_IL10RA_Macrophages_Monocytes_Tcells_CD8	Macrophages_Monocytes	Tcells_CD8	Macrophages_Monocytes --> Tcells_CD8	IL10	IL10RA	IL10 - IL10RA	stroma_post_other_roi_type	-0.205412	down	0.827953	-0.97326	stroma_post_Macro_domin-stroma_post_other_roi_type
IL27_IL27RA_Macrophages_Monocytes_Tcells_CD8	Macrophages_Monocytes	Tcells_CD8	Macrophages_Monocytes --> Tcells_CD8	IL27	IL27RA	IL27 - IL27RA	stroma_post_other_roi_type	-0.0797555	up	0.823026	-1.06062	stroma_post_Macro_domin-stroma_post_other_roi_type
IL27_IL27RA_Macrophages_Monocytes_Tcells_CD8	Macrophages_Monocytes	Tcells_CD8	Macrophages_Monocytes --> Tcells_CD8	IL27	IL27RA	IL27 - IL27RA	stroma_post_other_roi_type	-0.425859	down	0.823026	-1.06062	stroma_post_Macro_domin-stroma_post_other_roi_type
CD209_CEACAM1_Macrophages_Monocytes_Tcells_CD8	Macrophages_Monocytes	Tcells_CD8	Macrophages_Monocytes --> Tcells_CD8	CD209	CEACAM1	CD209 - CEACAM1	stroma_post_other_roi_type	-0.0860888	up	0.816773	-0.897745	stroma_post_Macro_domin-stroma_post_other_roi_type
CD209_CEACAM1_Macrophages_Monocytes_Tcells_CD8	Macrophages_Monocytes	Tcells_CD8	Macrophages_Monocytes --> Tcells_CD8	CD209	CEACAM1	CD209 - CEACAM1	stroma_post_other_roi_type	0.0157928	down	0.816773	-0.897745	stroma_post_Macro_domin-stroma_post_other_roi_type
FCAR_VSIG8_Macrophages_Monocytes_Tcells_CD8	Macrophages_Monocytes	Tcells_CD8	Macrophages_Monocytes --> Tcells_CD8	FCAR	VSIG8	FCAR - VSIG8	stroma_post_other_roi_type	-0.0950085	up	0.809713	-0.894607	stroma_post_Macro_domin-stroma_post_other_roi_type
FCAR_VSIG8_Macrophages_Monocytes_Tcells_CD8	Macrophages_Monocytes	Tcells_CD8	Macrophages_Monocytes --> Tcells_CD8	FCAR	VSIG8	FCAR - VSIG8	stroma_post_other_roi_type	-0.298881	down	0.809713	-0.894607	stroma_post_Macro_domin-stroma_post_other_roi_type
TNFRSF14_CD160_Macrophages_Monocytes_Tcells_CD8	Macrophages_Monocytes	Tcells_CD8	Macrophages_Monocytes --> Tcells_CD8	TNFRSF14	CD160	TNFRSF14 - CD160	stroma_post_Macro_domin	-0.182777	up	0.805856	0.271641	stroma_post_Macro_domin-stroma_post_other_roi_type
TNFRSF14_CD160_Macrophages_Monocytes_Tcells_CD8	Macrophages_Monocytes	Tcells_CD8	Macrophages_Monocytes --> Tcells_CD8	TNFRSF14	CD160	TNFRSF14 - CD160	stroma_post_Macro_domin	-0.0914458	down	0.805856	0.271641	stroma_post_Macro_domin-stroma_post_other_roi_type
TNFSF13_FAS_Macrophages_Monocytes_Tcells_CD8	Macrophages_Monocytes	Tcells_CD8	Macrophages_Monocytes --> Tcells_CD8	TNFSF13	FAS	TNFSF13 - FAS	stroma_post_other_roi_type	-0.0858243	up	0.805402	-1.14705	stroma_post_Macro_domin-stroma_post_other_roi_type
TNFSF13_FAS_Macrophages_Monocytes_Tcells_CD8	Macrophages_Monocytes	Tcells_CD8	Macrophages_Monocytes --> Tcells_CD8	TNFSF13	FAS	TNFSF13 - FAS	stroma_post_other_roi_type	-0.124475	down	0.805402	-1.14705	stroma_post_Macro_domin-stroma_post_other_roi_type
S100A8_CD69_Macrophages_Monocytes_Tcells_CD8	Macrophages_Monocytes	Tcells_CD8	Macrophages_Monocytes --> Tcells_CD8	S100A8	CD69	S100A8 - CD69	stroma_post_other_roi_type	-0.0632841	up	0.804165	-0.630509	stroma_post_Macro_domin-stroma_post_other_roi_type
S100A8_CD69_Macrophages_Monocytes_Tcells_CD8	Macrophages_Monocytes	Tcells_CD8	Macrophages_Monocytes --> Tcells_CD8	S100A8	CD69	S100A8 - CD69	stroma_post_other_roi_type	0.134467	down	0.804165	-0.630509	stroma_post_Macro_domin-stroma_post_other_roi_type
SIGLEC8_MAG_Macrophages_Monocytes_Tcells_CD8	Macrophages_Monocytes	Tcells_CD8	Macrophages_Monocytes --> Tcells_CD8	SIGLEC8	MAG	SIGLEC8 - MAG	stroma_post_Macro_domin	-0.253768	up	0.803036	1.25855	stroma_post_Macro_domin-stroma_post_other_roi_type
SIGLEC8_MAG_Macrophages_Monocytes_Tcells_CD8	Macrophages_Monocytes	Tcells_CD8	Macrophages_Monocytes --> Tcells_CD8	SIGLEC8	MAG	SIGLEC8 - MAG	stroma_post_Macro_domin	-0.0944042	down	0.803036	1.25855	stroma_post_Macro_domin-stroma_post_other_roi_type
SELL_MADCAM1_Macrophages_Monocytes_Tcells_CD8	Macrophages_Monocytes	Tcells_CD8	Macrophages_Monocytes --> Tcells_CD8	SELL	MADCAM1	SELL - MADCAM1	stroma_post_other_roi_type	-0.0908539	up	0.801022	-0.883476	stroma_post_Macro_domin-stroma_post_other_roi_type
SELL_MADCAM1_Macrophages_Monocytes_Tcells_CD8	Macrophages_Monocytes	Tcells_CD8	Macrophages_Monocytes --> Tcells_CD8	SELL	MADCAM1	SELL - MADCAM1	stroma_post_other_roi_type	-0.0758549	down	0.801022	-0.883476	stroma_post_Macro_domin-stroma_post_other_roi_type
CD80_CTLA4_Macrophages_Monocytes_Tcells_CD8	Macrophages_Monocytes	Tcells_CD8	Macrophages_Monocytes --> Tcells_CD8	CD80	CTLA4	CD80 - CTLA4	stroma_post_Macro_domin	-0.145769	up	0.799046	0.852739	stroma_post_Macro_domin-stroma_post_other_roi_type
CD80_CTLA4_Macrophages_Monocytes_Tcells_CD8	Macrophages_Monocytes	Tcells_CD8	Macrophages_Monocytes --> Tcells_CD8	CD80	CTLA4	CD80 - CTLA4	stroma_post_Macro_domin	-0.0839844	down	0.799046	0.852739	stroma_post_Macro_domin-stroma_post_other_roi_type
VWF_GP5_Macrophages_Monocytes_Tcells_CD8	Macrophages_Monocytes	Tcells_CD8	Macrophages_Monocytes --> Tcells_CD8	VWF	GP5	VWF - GP5	stroma_post_other_roi_type	-0.0938719	up	0.796579	-0.685156	stroma_post_Macro_domin-stroma_post_other_roi_type
VWF_GP5_Macrophages_Monocytes_Tcells_CD8	Macrophages_Monocytes	Tcells_CD8	Macrophages_Monocytes --> Tcells_CD8	VWF	GP5	VWF - GP5	stroma_post_other_roi_type	-0.168488	down	0.796579	-0.685156	stroma_post_Macro_domin-stroma_post_other_roi_type
FN1_MAG_Macrophages_Monocytes_Tcells_CD8	Macrophages_Monocytes	Tcells_CD8	Macrophages_Monocytes --> Tcells_CD8	FN1	MAG	FN1 - MAG	stroma_post_Macro_domin	-0.0446521	up	0.796169	0.590937	stroma_post_Macro_domin-stroma_post_other_roi_type
FN1_MAG_Macrophages_Monocytes_Tcells_CD8	Macrophages_Monocytes	Tcells_CD8	Macrophages_Monocytes --> Tcells_CD8	FN1	MAG	FN1 - MAG	stroma_post_Macro_domin	-0.0949654	down	0.796169	0.590937	stroma_post_Macro_domin-stroma_post_other_roi_type
HGF_CD44_Macrophages_Monocytes_Tcells_CD8	Macrophages_Monocytes	Tcells_CD8	Macrophages_Monocytes --> Tcells_CD8	HGF	CD44	HGF - CD44	stroma_post_other_roi_type	-0.0936379	up	0.796023	-1.1462	stroma_post_Macro_domin-stroma_post_other_roi_type
HGF_CD44_Macrophages_Monocytes_Tcells_CD8	Macrophages_Monocytes	Tcells_CD8	Macrophages_Monocytes --> Tcells_CD8	HGF	CD44	HGF - CD44	stroma_post_other_roi_type	-0.336362	down	0.796023	-1.1462	stroma_post_Macro_domin-stroma_post_other_roi_type
IGSF21_CD22_Macrophages_Monocytes_Tcells_CD8	Macrophages_Monocytes	Tcells_CD8	Macrophages_Monocytes --> Tcells_CD8	IGSF21	CD22	IGSF21 - CD22	stroma_post_Macro_domin	-0.356982	up	0.794412	1.90883	stroma_post_Macro_domin-stroma_post_other_roi_type
IGSF21_CD22_Macrophages_Monocytes_Tcells_CD8	Macrophages_Monocytes	Tcells_CD8	Macrophages_Monocytes --> Tcells_CD8	IGSF21	CD22	IGSF21 - CD22	stroma_post_Macro_domin	-0.0917312	down	0.794412	1.90883	stroma_post_Macro_domin-stroma_post_other_roi_type
SIRPA_TIGIT_Macrophages_Monocytes_Tcells_CD8	Macrophages_Monocytes	Tcells_CD8	Macrophages_Monocytes --> Tcells_CD8	SIRPA	TIGIT	SIRPA - TIGIT	stroma_post_Macro_domin	0.0974038	up	0.794079	0.319771	stroma_post_Macro_domin-stroma_post_other_roi_type
SIRPA_TIGIT_Macrophages_Monocytes_Tcells_CD8	Macrophages_Monocytes	Tcells_CD8	Macrophages_Monocytes --> Tcells_CD8	SIRPA	TIGIT	SIRPA - TIGIT	stroma_post_Macro_domin	-0.0775928	down	0.794079	0.319771	stroma_post_Macro_domin-stroma_post_other_roi_type
PIP_AQP5_Macrophages_Monocytes_Tcells_CD8	Macrophages_Monocytes	Tcells_CD8	Macrophages_Monocytes --> Tcells_CD8	PIP	AQP5	PIP - AQP5	stroma_post_Macro_domin	-0.156865	up	0.793726	1.09669	stroma_post_Macro_domin-stroma_post_other_roi_type
PIP_AQP5_Macrophages_Monocytes_Tcells_CD8	Macrophages_Monocytes	Tcells_CD8	Macrophages_Monocytes --> Tcells_CD8	PIP	AQP5	PIP - AQP5	stroma_post_Macro_domin	-0.0938683	down	0.793726	1.09669	stroma_post_Macro_domin-stroma_post_other_roi_type
S100A8_AGER_Macrophages_Monocytes_Tcells_CD8	Macrophages_Monocytes	Tcells_CD8	Macrophages_Monocytes --> Tcells_CD8	S100A8	AGER	S100A8 - AGER	stroma_post_other_roi_type	-0.0632841	up	0.793356	-0.68878	stroma_post_Macro_domin-stroma_post_other_roi_type
S100A8_AGER_Macrophages_Monocytes_Tcells_CD8	Macrophages_Monocytes	Tcells_CD8	Macrophages_Monocytes --> Tcells_CD8	S100A8	AGER	S100A8 - AGER	stroma_post_other_roi_type	0.134467	down	0.793356	-0.68878	stroma_post_Macro_domin-stroma_post_other_roi_type
CD86_CD28_Macrophages_Monocytes_Tcells_CD8	Macrophages_Monocytes	Tcells_CD8	Macrophages_Monocytes --> Tcells_CD8	CD86	CD28	CD86 - CD28	stroma_post_other_roi_type	-0.0920673	up	0.790851	-0.571841	stroma_post_Macro_domin-stroma_post_other_roi_type
CD86_CD28_Macrophages_Monocytes_Tcells_CD8	Macrophages_Monocytes	Tcells_CD8	Macrophages_Monocytes --> Tcells_CD8	CD86	CD28	CD86 - CD28	stroma_post_other_roi_type	-0.115066	down	0.790851	-0.571841	stroma_post_Macro_domin-stroma_post_other_roi_type
MADCAM1_ITGA4_Macrophages_Monocytes_Tcells_CD8	Macrophages_Monocytes	Tcells_CD8	Macrophages_Monocytes --> Tcells_CD8	MADCAM1	ITGA4	MADCAM1 - ITGA4	stroma_post_other_roi_type	-0.0953316	up	0.789539	-0.605415	stroma_post_Macro_domin-stroma_post_other_roi_type
MADCAM1_ITGA4_Macrophages_Monocytes_Tcells_CD8	Macrophages_Monocytes	Tcells_CD8	Macrophages_Monocytes --> Tcells_CD8	MADCAM1	ITGA4	MADCAM1 - ITGA4	stroma_post_other_roi_type	-0.334192	down	0.789539	-0.605415	stroma_post_Macro_domin-stroma_post_other_roi_type
SPP1_S1PR1_Macrophages_Monocytes_Tcells_CD8	Macrophages_Monocytes	Tcells_CD8	Macrophages_Monocytes --> Tcells_CD8	SPP1	S1PR1	SPP1 - S1PR1	stroma_post_Macro_domin	-0.123308	up	0.78909	1.22894	stroma_post_Macro_domin-stroma_post_other_roi_type
SPP1_S1PR1_Macrophages_Monocytes_Tcells_CD8	Macrophages_Monocytes	Tcells_CD8	Macrophages_Monocytes --> Tcells_CD8	SPP1	S1PR1	SPP1 - S1PR1	stroma_post_Macro_domin	-0.0820163	down	0.78909	1.22894	stroma_post_Macro_domin-stroma_post_other_roi_type
ITGA9_VCAM1_Macrophages_Monocytes_Tcells_CD8	Macrophages_Monocytes	Tcells_CD8	Macrophages_Monocytes --> Tcells_CD8	ITGA9	VCAM1	ITGA9 - VCAM1	stroma_post_other_roi_type	-0.093324	up	0.786981	-0.808204	stroma_post_Macro_domin-stroma_post_other_roi_type
ITGA9_VCAM1_Macrophages_Monocytes_Tcells_CD8	Macrophages_Monocytes	Tcells_CD8	Macrophages_Monocytes --> Tcells_CD8	ITGA9	VCAM1	ITGA9 - VCAM1	stroma_post_other_roi_type	-0.122223	down	0.786981	-0.808204	stroma_post_Macro_domin-stroma_post_other_roi_type
CCL8_CCR4_Macrophages_Monocytes_Tcells_CD8	Macrophages_Monocytes	Tcells_CD8	Macrophages_Monocytes --> Tcells_CD8	CCL8	CCR4	CCL8 - CCR4	stroma_post_other_roi_type	-0.0366507	up	0.78618	-0.736007	stroma_post_Macro_domin-stroma_post_other_roi_type
CCL8_CCR4_Macrophages_Monocytes_Tcells_CD8	Macrophages_Monocytes	Tcells_CD8	Macrophages_Monocytes --> Tcells_CD8	CCL8	CCR4	CCL8 - CCR4	stroma_post_other_roi_type	-0.210624	down	0.78618	-0.736007	stroma_post_Macro_domin-stroma_post_other_roi_type
ICOSLG_ICOS_Macrophages_Monocytes_Tcells_CD8	Macrophages_Monocytes	Tcells_CD8	Macrophages_Monocytes --> Tcells_CD8	ICOSLG	ICOS	ICOSLG - ICOS	stroma_post_Macro_domin	-0.191643	up	0.786012	0.439284	stroma_post_Macro_domin-stroma_post_other_roi_type
ICOSLG_ICOS_Macrophages_Monocytes_Tcells_CD8	Macrophages_Monocytes	Tcells_CD8	Macrophages_Monocytes --> Tcells_CD8	ICOSLG	ICOS	ICOSLG - ICOS	stroma_post_Macro_domin	-0.0923062	down	0.786012	0.439284	stroma_post_Macro_domin-stroma_post_other_roi_type
ITGAL_CD226_Macrophages_Monocytes_Tcells_CD8	Macrophages_Monocytes	Tcells_CD8	Macrophages_Monocytes --> Tcells_CD8	ITGAL	CD226	ITGAL - CD226	stroma_post_other_roi_type	-0.0820474	up	0.785799	-0.988641	stroma_post_Macro_domin-stroma_post_other_roi_type
ITGAL_CD226_Macrophages_Monocytes_Tcells_CD8	Macrophages_Monocytes	Tcells_CD8	Macrophages_Monocytes --> Tcells_CD8	ITGAL	CD226	ITGAL - CD226	stroma_post_other_roi_type	-0.18005	down	0.785799	-0.988641	stroma_post_Macro_domin-stroma_post_other_roi_type
VCAN_ITGA4_Macrophages_Monocytes_Tcells_CD8	Macrophages_Monocytes	Tcells_CD8	Macrophages_Monocytes --> Tcells_CD8	VCAN	ITGA4	VCAN - ITGA4	stroma_post_other_roi_type	-0.0945986	up	0.785751	-0.139209	stroma_post_Macro_domin-stroma_post_other_roi_type
VCAN_ITGA4_Macrophages_Monocytes_Tcells_CD8	Macrophages_Monocytes	Tcells_CD8	Macrophages_Monocytes --> Tcells_CD8	VCAN	ITGA4	VCAN - ITGA4	stroma_post_other_roi_type	-0.125078	down	0.785751	-0.139209	stroma_post_Macro_domin-stroma_post_other_roi_type
S100B_AGER_Macrophages_Monocytes_Tcells_CD8	Macrophages_Monocytes	Tcells_CD8	Macrophages_Monocytes --> Tcells_CD8	S100B	AGER	S100B - AGER	stroma_post_other_roi_type	-0.0898159	up	0.78405	-0.328461	stroma_post_Macro_domin-stroma_post_other_roi_type
S100B_AGER_Macrophages_Monocytes_Tcells_CD8	Macrophages_Monocytes	Tcells_CD8	Macrophages_Monocytes --> Tcells_CD8	S100B	AGER	S100B - AGER	stroma_post_other_roi_type	0.174415	down	0.78405	-0.328461	stroma_post_Macro_domin-stroma_post_other_roi_type
CCL3_CCR4_Macrophages_Monocytes_Tcells_CD8	Macrophages_Monocytes	Tcells_CD8	Macrophages_Monocytes --> Tcells_CD8	CCL3	CCR4	CCL3 - CCR4	stroma_post_Macro_domin	0.0231286	up	0.783204	1.35439	stroma_post_Macro_domin-stroma_post_other_roi_type
CCL3_CCR4_Macrophages_Monocytes_Tcells_CD8	Macrophages_Monocytes	Tcells_CD8	Macrophages_Monocytes --> Tcells_CD8	CCL3	CCR4	CCL3 - CCR4	stroma_post_Macro_domin	-0.0562681	down	0.783204	1.35439	stroma_post_Macro_domin-stroma_post_other_roi_type
MADCAM1_ITGB7_Macrophages_Monocytes_Tcells_CD8	Macrophages_Monocytes	Tcells_CD8	Macrophages_Monocytes --> Tcells_CD8	MADCAM1	ITGB7	MADCAM1 - ITGB7	stroma_post_other_roi_type	-0.0953316	up	0.782279	-0.640365	stroma_post_Macro_domin-stroma_post_other_roi_type
MADCAM1_ITGB7_Macrophages_Monocytes_Tcells_CD8	Macrophages_Monocytes	Tcells_CD8	Macrophages_Monocytes --> Tcells_CD8	MADCAM1	ITGB7	MADCAM1 - ITGB7	stroma_post_other_roi_type	-0.334192	down	0.782279	-0.640365	stroma_post_Macro_domin-stroma_post_other_roi_type
GNAS_ADCY5_Macrophages_Monocytes_Tcells_CD8	Macrophages_Monocytes	Tcells_CD8	Macrophages_Monocytes --> Tcells_CD8	GNAS	ADCY5	GNAS - ADCY5	stroma_post_Macro_domin	0.0254434	up	0.781808	0.132713	stroma_post_Macro_domin-stroma_post_other_roi_type
GNAS_ADCY5_Macrophages_Monocytes_Tcells_CD8	Macrophages_Monocytes	Tcells_CD8	Macrophages_Monocytes --> Tcells_CD8	GNAS	ADCY5	GNAS - ADCY5	stroma_post_Macro_domin	-0.0916241	down	0.781808	0.132713	stroma_post_Macro_domin-stroma_post_other_roi_type
TNFSF10_TNFRSF10A_Macrophages_Monocytes_Tcells_CD8	Macrophages_Monocytes	Tcells_CD8	Macrophages_Monocytes --> Tcells_CD8	TNFSF10	TNFRSF10A	TNFSF10 - TNFRSF10A	stroma_post_other_roi_type	-0.0892135	up	0.781571	-0.403271	stroma_post_Macro_domin-stroma_post_other_roi_type
TNFSF10_TNFRSF10A_Macrophages_Monocytes_Tcells_CD8	Macrophages_Monocytes	Tcells_CD8	Macrophages_Monocytes --> Tcells_CD8	TNFSF10	TNFRSF10A	TNFSF10 - TNFRSF10A	stroma_post_other_roi_type	-0.169298	down	0.781571	-0.403271	stroma_post_Macro_domin-stroma_post_other_roi_type
CALR_TSHR_Macrophages_Monocytes_Tcells_CD8	Macrophages_Monocytes	Tcells_CD8	Macrophages_Monocytes --> Tcells_CD8	CALR	TSHR	CALR - TSHR	stroma_post_Macro_domin	-0.24187	up	0.779637	0.391749	stroma_post_Macro_domin-stroma_post_other_roi_type
CALR_TSHR_Macrophages_Monocytes_Tcells_CD8	Macrophages_Monocytes	Tcells_CD8	Macrophages_Monocytes --> Tcells_CD8	CALR	TSHR	CALR - TSHR	stroma_post_Macro_domin	-0.0961541	down	0.779637	0.391749	stroma_post_Macro_domin-stroma_post_other_roi_type
SECTM1_CD7_Macrophages_Monocytes_Tcells_CD8	Macrophages_Monocytes	Tcells_CD8	Macrophages_Monocytes --> Tcells_CD8	SECTM1	CD7	SECTM1 - CD7	stroma_post_other_roi_type	-0.0965129	up	0.778436	-0.224492	stroma_post_Macro_domin-stroma_post_other_roi_type
SECTM1_CD7_Macrophages_Monocytes_Tcells_CD8	Macrophages_Monocytes	Tcells_CD8	Macrophages_Monocytes --> Tcells_CD8	SECTM1	CD7	SECTM1 - CD7	stroma_post_other_roi_type	0.0601646	down	0.778436	-0.224492	stroma_post_Macro_domin-stroma_post_other_roi_type
SELL_SELPLG_Macrophages_Monocytes_Tcells_CD8	Macrophages_Monocytes	Tcells_CD8	Macrophages_Monocytes --> Tcells_CD8	SELL	SELPLG	SELL - SELPLG	stroma_post_other_roi_type	-0.0908539	up	0.777525	-0.877087	stroma_post_Macro_domin-stroma_post_other_roi_type
SELL_SELPLG_Macrophages_Monocytes_Tcells_CD8	Macrophages_Monocytes	Tcells_CD8	Macrophages_Monocytes --> Tcells_CD8	SELL	SELPLG	SELL - SELPLG	stroma_post_other_roi_type	-0.0758549	down	0.777525	-0.877087	stroma_post_Macro_domin-stroma_post_other_roi_type
APP_CD74_Macrophages_Monocytes_Tcells_CD8	Macrophages_Monocytes	Tcells_CD8	Macrophages_Monocytes --> Tcells_CD8	APP	CD74	APP - CD74	stroma_post_Macro_domin	-0.0119615	up	0.776597	0.691895	stroma_post_Macro_domin-stroma_post_other_roi_type
APP_CD74_Macrophages_Monocytes_Tcells_CD8	Macrophages_Monocytes	Tcells_CD8	Macrophages_Monocytes --> Tcells_CD8	APP	CD74	APP - CD74	stroma_post_Macro_domin	1.94569	down	0.776597	0.691895	stroma_post_Macro_domin-stroma_post_other_roi_type
F12_GP5_Macrophages_Monocytes_Tcells_CD8	Macrophages_Monocytes	Tcells_CD8	Macrophages_Monocytes --> Tcells_CD8	F12	GP5	F12 - GP5	stroma_post_other_roi_type	-0.0948502	up	0.77655	-0.749625	stroma_post_Macro_domin-stroma_post_other_roi_type
F12_GP5_Macrophages_Monocytes_Tcells_CD8	Macrophages_Monocytes	Tcells_CD8	Macrophages_Monocytes --> Tcells_CD8	F12	GP5	F12 - GP5	stroma_post_other_roi_type	-0.273465	down	0.77655	-0.749625	stroma_post_Macro_domin-stroma_post_other_roi_type
IL18_IL18R1_Macrophages_Monocytes_Tcells_CD8	Macrophages_Monocytes	Tcells_CD8	Macrophages_Monocytes --> Tcells_CD8	IL18	IL18R1	IL18 - IL18R1	stroma_post_other_roi_type	0.148746	up	0.775875	-0.868099	stroma_post_Macro_domin-stroma_post_other_roi_type
IL18_IL18R1_Macrophages_Monocytes_Tcells_CD8	Macrophages_Monocytes	Tcells_CD8	Macrophages_Monocytes --> Tcells_CD8	IL18	IL18R1	IL18 - IL18R1	stroma_post_other_roi_type	-0.199717	down	0.775875	-0.868099	stroma_post_Macro_domin-stroma_post_other_roi_type
S100A4_ERBB3_Macrophages_Monocytes_Tcells_CD8	Macrophages_Monocytes	Tcells_CD8	Macrophages_Monocytes --> Tcells_CD8	S100A4	ERBB3	S100A4 - ERBB3	stroma_post_Macro_domin	-0.0317492	up	0.774897	0.234525	stroma_post_Macro_domin-stroma_post_other_roi_type
S100A4_ERBB3_Macrophages_Monocytes_Tcells_CD8	Macrophages_Monocytes	Tcells_CD8	Macrophages_Monocytes --> Tcells_CD8	S100A4	ERBB3	S100A4 - ERBB3	stroma_post_Macro_domin	-0.0967108	down	0.774897	0.234525	stroma_post_Macro_domin-stroma_post_other_roi_type
FN1_TSHR_Macrophages_Monocytes_Tcells_CD8	Macrophages_Monocytes	Tcells_CD8	Macrophages_Monocytes --> Tcells_CD8	FN1	TSHR	FN1 - TSHR	stroma_post_Macro_domin	-0.0446521	up	0.77465	0.827561	stroma_post_Macro_domin-stroma_post_other_roi_type
FN1_TSHR_Macrophages_Monocytes_Tcells_CD8	Macrophages_Monocytes	Tcells_CD8	Macrophages_Monocytes --> Tcells_CD8	FN1	TSHR	FN1 - TSHR	stroma_post_Macro_domin	-0.0949654	down	0.77465	0.827561	stroma_post_Macro_domin-stroma_post_other_roi_type
SIRPB2_CD47_Macrophages_Monocytes_Tcells_CD8	Macrophages_Monocytes	Tcells_CD8	Macrophages_Monocytes --> Tcells_CD8	SIRPB2	CD47	SIRPB2 - CD47	stroma_post_other_roi_type	-0.0871467	up	0.77324	-0.600736	stroma_post_Macro_domin-stroma_post_other_roi_type
SIRPB2_CD47_Macrophages_Monocytes_Tcells_CD8	Macrophages_Monocytes	Tcells_CD8	Macrophages_Monocytes --> Tcells_CD8	SIRPB2	CD47	SIRPB2 - CD47	stroma_post_other_roi_type	-0.0770734	down	0.77324	-0.600736	stroma_post_Macro_domin-stroma_post_other_roi_type
RTN4_RTN4R_Macrophages_Monocytes_Tcells_CD8	Macrophages_Monocytes	Tcells_CD8	Macrophages_Monocytes --> Tcells_CD8	RTN4	RTN4R	RTN4 - RTN4R	stroma_post_Macro_domin	-0.0854152	up	0.773132	1.06025	stroma_post_Macro_domin-stroma_post_other_roi_type
RTN4_RTN4R_Macrophages_Monocytes_Tcells_CD8	Macrophages_Monocytes	Tcells_CD8	Macrophages_Monocytes --> Tcells_CD8	RTN4	RTN4R	RTN4 - RTN4R	stroma_post_Macro_domin	-0.0944927	down	0.773132	1.06025	stroma_post_Macro_domin-stroma_post_other_roi_type
GNAS_TSHR_Macrophages_Monocytes_Tcells_CD8	Macrophages_Monocytes	Tcells_CD8	Macrophages_Monocytes --> Tcells_CD8	GNAS	TSHR	GNAS - TSHR	stroma_post_Macro_domin	0.0254434	up	0.772967	0.310368	stroma_post_Macro_domin-stroma_post_other_roi_type
GNAS_TSHR_Macrophages_Monocytes_Tcells_CD8	Macrophages_Monocytes	Tcells_CD8	Macrophages_Monocytes --> Tcells_CD8	GNAS	TSHR	GNAS - TSHR	stroma_post_Macro_domin	-0.0916241	down	0.772967	0.310368	stroma_post_Macro_domin-stroma_post_other_roi_type
CCL3_ACKR2_Macrophages_Monocytes_Tcells_CD8	Macrophages_Monocytes	Tcells_CD8	Macrophages_Monocytes --> Tcells_CD8	CCL3	ACKR2	CCL3 - ACKR2	stroma_post_Macro_domin	0.0231286	up	0.7728	1.15491	stroma_post_Macro_domin-stroma_post_other_roi_type
CCL3_ACKR2_Macrophages_Monocytes_Tcells_CD8	Macrophages_Monocytes	Tcells_CD8	Macrophages_Monocytes --> Tcells_CD8	CCL3	ACKR2	CCL3 - ACKR2	stroma_post_Macro_domin	-0.0562681	down	0.7728	1.15491	stroma_post_Macro_domin-stroma_post_other_roi_type
PSEN1_NOTCH1_Macrophages_Monocytes_Tcells_CD8	Macrophages_Monocytes	Tcells_CD8	Macrophages_Monocytes --> Tcells_CD8	PSEN1	NOTCH1	PSEN1 - NOTCH1	stroma_post_other_roi_type	-0.0930551	up	0.771926	-0.917594	stroma_post_Macro_domin-stroma_post_other_roi_type
PSEN1_NOTCH1_Macrophages_Monocytes_Tcells_CD8	Macrophages_Monocytes	Tcells_CD8	Macrophages_Monocytes --> Tcells_CD8	PSEN1	NOTCH1	PSEN1 - NOTCH1	stroma_post_other_roi_type	-0.0334324	down	0.771926	-0.917594	stroma_post_Macro_domin-stroma_post_other_roi_type
BMP8B_BMPR1A_Macrophages_Monocytes_Tcells_CD8	Macrophages_Monocytes	Tcells_CD8	Macrophages_Monocytes --> Tcells_CD8	BMP8B	BMPR1A	BMP8B - BMPR1A	stroma_post_other_roi_type	-0.0949163	up	0.770148	-0.41234	stroma_post_Macro_domin-stroma_post_other_roi_type
BMP8B_BMPR1A_Macrophages_Monocytes_Tcells_CD8	Macrophages_Monocytes	Tcells_CD8	Macrophages_Monocytes --> Tcells_CD8	BMP8B	BMPR1A	BMP8B - BMPR1A	stroma_post_other_roi_type	-0.173363	down	0.770148	-0.41234	stroma_post_Macro_domin-stroma_post_other_roi_type
SIGLEC8_CD6_Macrophages_Monocytes_Tcells_CD8	Macrophages_Monocytes	Tcells_CD8	Macrophages_Monocytes --> Tcells_CD8	SIGLEC8	CD6	SIGLEC8 - CD6	stroma_post_Macro_domin	-0.253768	up	0.769313	1.79691	stroma_post_Macro_domin-stroma_post_other_roi_type
SIGLEC8_CD6_Macrophages_Monocytes_Tcells_CD8	Macrophages_Monocytes	Tcells_CD8	Macrophages_Monocytes --> Tcells_CD8	SIGLEC8	CD6	SIGLEC8 - CD6	stroma_post_Macro_domin	-0.0944042	down	0.769313	1.79691	stroma_post_Macro_domin-stroma_post_other_roi_type
SPP1_CD44_Macrophages_Monocytes_Tcells_CD8	Macrophages_Monocytes	Tcells_CD8	Macrophages_Monocytes --> Tcells_CD8	SPP1	CD44	SPP1 - CD44	stroma_post_Macro_domin	-0.123308	up	0.769015	1.24158	stroma_post_Macro_domin-stroma_post_other_roi_type
SPP1_CD44_Macrophages_Monocytes_Tcells_CD8	Macrophages_Monocytes	Tcells_CD8	Macrophages_Monocytes --> Tcells_CD8	SPP1	CD44	SPP1 - CD44	stroma_post_Macro_domin	-0.0820163	down	0.769015	1.24158	stroma_post_Macro_domin-stroma_post_other_roi_type
CD9_IGSF8_Macrophages_Monocytes_Tcells_CD8	Macrophages_Monocytes	Tcells_CD8	Macrophages_Monocytes --> Tcells_CD8	CD9	IGSF8	CD9 - IGSF8	stroma_post_Macro_domin	-0.0434481	up	0.76878	1.16333	stroma_post_Macro_domin-stroma_post_other_roi_type
CD9_IGSF8_Macrophages_Monocytes_Tcells_CD8	Macrophages_Monocytes	Tcells_CD8	Macrophages_Monocytes --> Tcells_CD8	CD9	IGSF8	CD9 - IGSF8	stroma_post_Macro_domin	-0.0941806	down	0.76878	1.16333	stroma_post_Macro_domin-stroma_post_other_roi_type
ICOSLG_CTLA4_Macrophages_Monocytes_Tcells_CD8	Macrophages_Monocytes	Tcells_CD8	Macrophages_Monocytes --> Tcells_CD8	ICOSLG	CTLA4	ICOSLG - CTLA4	stroma_post_Macro_domin	-0.191643	up	0.767766	0.391921	stroma_post_Macro_domin-stroma_post_other_roi_type
ICOSLG_CTLA4_Macrophages_Monocytes_Tcells_CD8	Macrophages_Monocytes	Tcells_CD8	Macrophages_Monocytes --> Tcells_CD8	ICOSLG	CTLA4	ICOSLG - CTLA4	stroma_post_Macro_domin	-0.0923062	down	0.767766	0.391921	stroma_post_Macro_domin-stroma_post_other_roi_type
EREG_ERBB3_Macrophages_Monocytes_Tcells_CD8	Macrophages_Monocytes	Tcells_CD8	Macrophages_Monocytes --> Tcells_CD8	EREG	ERBB3	EREG - ERBB3	stroma_post_other_roi_type	-0.0952164	up	0.76724	-0.307799	stroma_post_Macro_domin-stroma_post_other_roi_type
EREG_ERBB3_Macrophages_Monocytes_Tcells_CD8	Macrophages_Monocytes	Tcells_CD8	Macrophages_Monocytes --> Tcells_CD8	EREG	ERBB3	EREG - ERBB3	stroma_post_other_roi_type	-0.0164952	down	0.76724	-0.307799	stroma_post_Macro_domin-stroma_post_other_roi_type
S100A9_ITGB2_Macrophages_Monocytes_Tcells_CD8	Macrophages_Monocytes	Tcells_CD8	Macrophages_Monocytes --> Tcells_CD8	S100A9	ITGB2	S100A9 - ITGB2	stroma_post_Macro_domin	-0.0719204	up	0.7668	0.758351	stroma_post_Macro_domin-stroma_post_other_roi_type
S100A9_ITGB2_Macrophages_Monocytes_Tcells_CD8	Macrophages_Monocytes	Tcells_CD8	Macrophages_Monocytes --> Tcells_CD8	S100A9	ITGB2	S100A9 - ITGB2	stroma_post_Macro_domin	-0.0728948	down	0.7668	0.758351	stroma_post_Macro_domin-stroma_post_other_roi_type
BMP8B_ACVR2B_Macrophages_Monocytes_Tcells_CD8	Macrophages_Monocytes	Tcells_CD8	Macrophages_Monocytes --> Tcells_CD8	BMP8B	ACVR2B	BMP8B - ACVR2B	stroma_post_other_roi_type	-0.0949163	up	0.766661	-0.407333	stroma_post_Macro_domin-stroma_post_other_roi_type
BMP8B_ACVR2B_Macrophages_Monocytes_Tcells_CD8	Macrophages_Monocytes	Tcells_CD8	Macrophages_Monocytes --> Tcells_CD8	BMP8B	ACVR2B	BMP8B - ACVR2B	stroma_post_other_roi_type	-0.173363	down	0.766661	-0.407333	stroma_post_Macro_domin-stroma_post_other_roi_type
ALCAM_CD6_Macrophages_Monocytes_Tcells_CD8	Macrophages_Monocytes	Tcells_CD8	Macrophages_Monocytes --> Tcells_CD8	ALCAM	CD6	ALCAM - CD6	stroma_post_Macro_domin	0.11388	up	0.765844	0.912752	stroma_post_Macro_domin-stroma_post_other_roi_type
ALCAM_CD6_Macrophages_Monocytes_Tcells_CD8	Macrophages_Monocytes	Tcells_CD8	Macrophages_Monocytes --> Tcells_CD8	ALCAM	CD6	ALCAM - CD6	stroma_post_Macro_domin	-0.0526268	down	0.765844	0.912752	stroma_post_Macro_domin-stroma_post_other_roi_type
ICAM1_ITGB2_Macrophages_Monocytes_Tcells_CD8	Macrophages_Monocytes	Tcells_CD8	Macrophages_Monocytes --> Tcells_CD8	ICAM1	ITGB2	ICAM1 - ITGB2	stroma_post_Macro_domin	0.0840013	up	0.764917	1.42631	stroma_post_Macro_domin-stroma_post_other_roi_type
ICAM1_ITGB2_Macrophages_Monocytes_Tcells_CD8	Macrophages_Monocytes	Tcells_CD8	Macrophages_Monocytes --> Tcells_CD8	ICAM1	ITGB2	ICAM1 - ITGB2	stroma_post_Macro_domin	3.964	down	0.764917	1.42631	stroma_post_Macro_domin-stroma_post_other_roi_type
APOB_ADRB2_Macrophages_Monocytes_Tcells_CD8	Macrophages_Monocytes	Tcells_CD8	Macrophages_Monocytes --> Tcells_CD8	APOB	ADRB2	APOB - ADRB2	stroma_post_other_roi_type	-0.0926848	up	0.764738	-0.248078	stroma_post_Macro_domin-stroma_post_other_roi_type
APOB_ADRB2_Macrophages_Monocytes_Tcells_CD8	Macrophages_Monocytes	Tcells_CD8	Macrophages_Monocytes --> Tcells_CD8	APOB	ADRB2	APOB - ADRB2	stroma_post_other_roi_type	13.1238	down	0.764738	-0.248078	stroma_post_Macro_domin-stroma_post_other_roi_type
ICAM3_ITGAL_Macrophages_Monocytes_Tcells_CD8	Macrophages_Monocytes	Tcells_CD8	Macrophages_Monocytes --> Tcells_CD8	ICAM3	ITGAL	ICAM3 - ITGAL	stroma_post_other_roi_type	-0.0638124	up	0.764353	-0.95736	stroma_post_Macro_domin-stroma_post_other_roi_type
ICAM3_ITGAL_Macrophages_Monocytes_Tcells_CD8	Macrophages_Monocytes	Tcells_CD8	Macrophages_Monocytes --> Tcells_CD8	ICAM3	ITGAL	ICAM3 - ITGAL	stroma_post_other_roi_type	0.0698671	down	0.764353	-0.95736	stroma_post_Macro_domin-stroma_post_other_roi_type
SIGLEC9_MAG_Macrophages_Monocytes_Tcells_CD8	Macrophages_Monocytes	Tcells_CD8	Macrophages_Monocytes --> Tcells_CD8	SIGLEC9	MAG	SIGLEC9 - MAG	stroma_post_Macro_domin	-0.123246	up	0.764045	-0.00638906	stroma_post_Macro_domin-stroma_post_other_roi_type
SIGLEC9_MAG_Macrophages_Monocytes_Tcells_CD8	Macrophages_Monocytes	Tcells_CD8	Macrophages_Monocytes --> Tcells_CD8	SIGLEC9	MAG	SIGLEC9 - MAG	stroma_post_Macro_domin	-0.081748	down	0.764045	-0.00638906	stroma_post_Macro_domin-stroma_post_other_roi_type
CCL8_CCR2_Macrophages_Monocytes_Tcells_CD8	Macrophages_Monocytes	Tcells_CD8	Macrophages_Monocytes --> Tcells_CD8	CCL8	CCR2	CCL8 - CCR2	stroma_post_other_roi_type	-0.0366507	up	0.763923	-1.17611	stroma_post_Macro_domin-stroma_post_other_roi_type
CCL8_CCR2_Macrophages_Monocytes_Tcells_CD8	Macrophages_Monocytes	Tcells_CD8	Macrophages_Monocytes --> Tcells_CD8	CCL8	CCR2	CCL8 - CCR2	stroma_post_other_roi_type	-0.210624	down	0.763923	-1.17611	stroma_post_Macro_domin-stroma_post_other_roi_type
FN1_CD44_Macrophages_Monocytes_Tcells_CD8	Macrophages_Monocytes	Tcells_CD8	Macrophages_Monocytes --> Tcells_CD8	FN1	CD44	FN1 - CD44	stroma_post_Macro_domin	-0.0446521	up	0.762133	0.676062	stroma_post_Macro_domin-stroma_post_other_roi_type
FN1_CD44_Macrophages_Monocytes_Tcells_CD8	Macrophages_Monocytes	Tcells_CD8	Macrophages_Monocytes --> Tcells_CD8	FN1	CD44	FN1 - CD44	stroma_post_Macro_domin	-0.0949654	down	0.762133	0.676062	stroma_post_Macro_domin-stroma_post_other_roi_type
APOB_LRP8_Macrophages_Monocytes_Tcells_CD8	Macrophages_Monocytes	Tcells_CD8	Macrophages_Monocytes --> Tcells_CD8	APOB	LRP8	APOB - LRP8	stroma_post_other_roi_type	-0.0926848	up	0.761801	-0.318392	stroma_post_Macro_domin-stroma_post_other_roi_type
APOB_LRP8_Macrophages_Monocytes_Tcells_CD8	Macrophages_Monocytes	Tcells_CD8	Macrophages_Monocytes --> Tcells_CD8	APOB	LRP8	APOB - LRP8	stroma_post_other_roi_type	13.1238	down	0.761801	-0.318392	stroma_post_Macro_domin-stroma_post_other_roi_type
NRXN2_FGFRL1_Macrophages_Monocytes_Tcells_CD8	Macrophages_Monocytes	Tcells_CD8	Macrophages_Monocytes --> Tcells_CD8	NRXN2	FGFRL1	NRXN2 - FGFRL1	stroma_post_other_roi_type	-0.0923243	up	0.760837	-0.598662	stroma_post_Macro_domin-stroma_post_other_roi_type
NRXN2_FGFRL1_Macrophages_Monocytes_Tcells_CD8	Macrophages_Monocytes	Tcells_CD8	Macrophages_Monocytes --> Tcells_CD8	NRXN2	FGFRL1	NRXN2 - FGFRL1	stroma_post_other_roi_type	0.258194	down	0.760837	-0.598662	stroma_post_Macro_domin-stroma_post_other_roi_type
SIRPA_CD47_Macrophages_Monocytes_Tcells_CD8	Macrophages_Monocytes	Tcells_CD8	Macrophages_Monocytes --> Tcells_CD8	SIRPA	CD47	SIRPA - CD47	stroma_post_Macro_domin	0.0974038	up	0.760235	0.056901	stroma_post_Macro_domin-stroma_post_other_roi_type
SIRPA_CD47_Macrophages_Monocytes_Tcells_CD8	Macrophages_Monocytes	Tcells_CD8	Macrophages_Monocytes --> Tcells_CD8	SIRPA	CD47	SIRPA - CD47	stroma_post_Macro_domin	-0.0775928	down	0.760235	0.056901	stroma_post_Macro_domin-stroma_post_other_roi_type
ENTPD1_ADORA2A_Macrophages_Monocytes_Tcells_CD8	Macrophages_Monocytes	Tcells_CD8	Macrophages_Monocytes --> Tcells_CD8	ENTPD1	ADORA2A	ENTPD1 - ADORA2A	stroma_post_other_roi_type	-0.0944728	up	0.760174	-0.506945	stroma_post_Macro_domin-stroma_post_other_roi_type
ENTPD1_ADORA2A_Macrophages_Monocytes_Tcells_CD8	Macrophages_Monocytes	Tcells_CD8	Macrophages_Monocytes --> Tcells_CD8	ENTPD1	ADORA2A	ENTPD1 - ADORA2A	stroma_post_other_roi_type	-0.129334	down	0.760174	-0.506945	stroma_post_Macro_domin-stroma_post_other_roi_type
CCL26_CCR5_Macrophages_Monocytes_Tcells_CD8	Macrophages_Monocytes	Tcells_CD8	Macrophages_Monocytes --> Tcells_CD8	CCL26	CCR5	CCL26 - CCR5	stroma_post_other_roi_type	-0.0909477	up	0.759779	-1.18973	stroma_post_Macro_domin-stroma_post_other_roi_type
CCL26_CCR5_Macrophages_Monocytes_Tcells_CD8	Macrophages_Monocytes	Tcells_CD8	Macrophages_Monocytes --> Tcells_CD8	CCL26	CCR5	CCL26 - CCR5	stroma_post_other_roi_type	-0.151699	down	0.759779	-1.18973	stroma_post_Macro_domin-stroma_post_other_roi_type
ADAM17_MUC1_Macrophages_Monocytes_Tcells_CD8	Macrophages_Monocytes	Tcells_CD8	Macrophages_Monocytes --> Tcells_CD8	ADAM17	MUC1	ADAM17 - MUC1	stroma_post_Macro_domin	-0.0447104	up	0.759704	0.162902	stroma_post_Macro_domin-stroma_post_other_roi_type
ADAM17_MUC1_Macrophages_Monocytes_Tcells_CD8	Macrophages_Monocytes	Tcells_CD8	Macrophages_Monocytes --> Tcells_CD8	ADAM17	MUC1	ADAM17 - MUC1	stroma_post_Macro_domin	-0.0655083	down	0.759704	0.162902	stroma_post_Macro_domin-stroma_post_other_roi_type
GNAS_ADCY1_Macrophages_Monocytes_Tcells_CD8	Macrophages_Monocytes	Tcells_CD8	Macrophages_Monocytes --> Tcells_CD8	GNAS	ADCY1	GNAS - ADCY1	stroma_post_Macro_domin	0.0254434	up	0.758807	0.248681	stroma_post_Macro_domin-stroma_post_other_roi_type
GNAS_ADCY1_Macrophages_Monocytes_Tcells_CD8	Macrophages_Monocytes	Tcells_CD8	Macrophages_Monocytes --> Tcells_CD8	GNAS	ADCY1	GNAS - ADCY1	stroma_post_Macro_domin	-0.0916241	down	0.758807	0.248681	stroma_post_Macro_domin-stroma_post_other_roi_type
GDF3_CFC1_Macrophages_Monocytes_Tcells_CD8	Macrophages_Monocytes	Tcells_CD8	Macrophages_Monocytes --> Tcells_CD8	GDF3	CFC1	GDF3 - CFC1	stroma_post_Macro_domin	-0.214857	up	0.758685	1.00228	stroma_post_Macro_domin-stroma_post_other_roi_type
GDF3_CFC1_Macrophages_Monocytes_Tcells_CD8	Macrophages_Monocytes	Tcells_CD8	Macrophages_Monocytes --> Tcells_CD8	GDF3	CFC1	GDF3 - CFC1	stroma_post_Macro_domin	-0.0943851	down	0.758685	1.00228	stroma_post_Macro_domin-stroma_post_other_roi_type
F11R_ITGB2_Macrophages_Monocytes_Tcells_CD8	Macrophages_Monocytes	Tcells_CD8	Macrophages_Monocytes --> Tcells_CD8	F11R	ITGB2	F11R - ITGB2	stroma_post_Macro_domin	-0.126816	up	0.758642	1.02516	stroma_post_Macro_domin-stroma_post_other_roi_type
F11R_ITGB2_Macrophages_Monocytes_Tcells_CD8	Macrophages_Monocytes	Tcells_CD8	Macrophages_Monocytes --> Tcells_CD8	F11R	ITGB2	F11R - ITGB2	stroma_post_Macro_domin	-0.0948945	down	0.758642	1.02516	stroma_post_Macro_domin-stroma_post_other_roi_type
IGSF21_CD79B_Macrophages_Monocytes_Tcells_CD8	Macrophages_Monocytes	Tcells_CD8	Macrophages_Monocytes --> Tcells_CD8	IGSF21	CD79B	IGSF21 - CD79B	stroma_post_Macro_domin	-0.356982	up	0.758383	1.83765	stroma_post_Macro_domin-stroma_post_other_roi_type
IGSF21_CD79B_Macrophages_Monocytes_Tcells_CD8	Macrophages_Monocytes	Tcells_CD8	Macrophages_Monocytes --> Tcells_CD8	IGSF21	CD79B	IGSF21 - CD79B	stroma_post_Macro_domin	-0.0917312	down	0.758383	1.83765	stroma_post_Macro_domin-stroma_post_other_roi_type
TIMP2_CD44_Macrophages_Monocytes_Tcells_CD8	Macrophages_Monocytes	Tcells_CD8	Macrophages_Monocytes --> Tcells_CD8	TIMP2	CD44	TIMP2 - CD44	stroma_post_Macro_domin	-0.108297	up	0.758074	0.431062	stroma_post_Macro_domin-stroma_post_other_roi_type
TIMP2_CD44_Macrophages_Monocytes_Tcells_CD8	Macrophages_Monocytes	Tcells_CD8	Macrophages_Monocytes --> Tcells_CD8	TIMP2	CD44	TIMP2 - CD44	stroma_post_Macro_domin	-0.0832344	down	0.758074	0.431062	stroma_post_Macro_domin-stroma_post_other_roi_type
KIAA0319L_MPZL3_Macrophages_Monocytes_Tcells_CD8	Macrophages_Monocytes	Tcells_CD8	Macrophages_Monocytes --> Tcells_CD8	KIAA0319L	MPZL3	KIAA0319L - MPZL3	stroma_post_Macro_domin	-0.0851616	up	0.757997	0.00463144	stroma_post_Macro_domin-stroma_post_other_roi_type
KIAA0319L_MPZL3_Macrophages_Monocytes_Tcells_CD8	Macrophages_Monocytes	Tcells_CD8	Macrophages_Monocytes --> Tcells_CD8	KIAA0319L	MPZL3	KIAA0319L - MPZL3	stroma_post_Macro_domin	-0.0940191	down	0.757997	0.00463144	stroma_post_Macro_domin-stroma_post_other_roi_type
ADAM10_TSPAN15_Macrophages_Monocytes_Tcells_CD8	Macrophages_Monocytes	Tcells_CD8	Macrophages_Monocytes --> Tcells_CD8	ADAM10	TSPAN15	ADAM10 - TSPAN15	stroma_post_Macro_domin	-0.250144	up	0.757229	0.37132	stroma_post_Macro_domin-stroma_post_other_roi_type
ADAM10_TSPAN15_Macrophages_Monocytes_Tcells_CD8	Macrophages_Monocytes	Tcells_CD8	Macrophages_Monocytes --> Tcells_CD8	ADAM10	TSPAN15	ADAM10 - TSPAN15	stroma_post_Macro_domin	-0.0843687	down	0.757229	0.37132	stroma_post_Macro_domin-stroma_post_other_roi_type
COPA_CD74_Macrophages_Monocytes_Tcells_CD8	Macrophages_Monocytes	Tcells_CD8	Macrophages_Monocytes --> Tcells_CD8	COPA	CD74	COPA - CD74	stroma_post_Macro_domin	-0.0889169	up	0.75494	0.527724	stroma_post_Macro_domin-stroma_post_other_roi_type
COPA_CD74_Macrophages_Monocytes_Tcells_CD8	Macrophages_Monocytes	Tcells_CD8	Macrophages_Monocytes --> Tcells_CD8	COPA	CD74	COPA - CD74	stroma_post_Macro_domin	-0.0959306	down	0.75494	0.527724	stroma_post_Macro_domin-stroma_post_other_roi_type
TGFBI_ITGA1_Macrophages_Monocytes_Tcells_CD8	Macrophages_Monocytes	Tcells_CD8	Macrophages_Monocytes --> Tcells_CD8	TGFBI	ITGA1	TGFBI - ITGA1	stroma_post_Macro_domin	-0.164929	up	0.752611	0.645645	stroma_post_Macro_domin-stroma_post_other_roi_type
TGFBI_ITGA1_Macrophages_Monocytes_Tcells_CD8	Macrophages_Monocytes	Tcells_CD8	Macrophages_Monocytes --> Tcells_CD8	TGFBI	ITGA1	TGFBI - ITGA1	stroma_post_Macro_domin	-0.09429	down	0.752611	0.645645	stroma_post_Macro_domin-stroma_post_other_roi_type
GDF3_ACVR2B_Macrophages_Monocytes_Tcells_CD8	Macrophages_Monocytes	Tcells_CD8	Macrophages_Monocytes --> Tcells_CD8	GDF3	ACVR2B	GDF3 - ACVR2B	stroma_post_Macro_domin	-0.214857	up	0.752152	1.15788	stroma_post_Macro_domin-stroma_post_other_roi_type
GDF3_ACVR2B_Macrophages_Monocytes_Tcells_CD8	Macrophages_Monocytes	Tcells_CD8	Macrophages_Monocytes --> Tcells_CD8	GDF3	ACVR2B	GDF3 - ACVR2B	stroma_post_Macro_domin	-0.0943851	down	0.752152	1.15788	stroma_post_Macro_domin-stroma_post_other_roi_type
NAMPT_ADORA2A_Macrophages_Monocytes_Tcells_CD8	Macrophages_Monocytes	Tcells_CD8	Macrophages_Monocytes --> Tcells_CD8	NAMPT	ADORA2A	NAMPT - ADORA2A	stroma_post_Macro_domin	-0.144201	up	0.751863	0.0172526	stroma_post_Macro_domin-stroma_post_other_roi_type
NAMPT_ADORA2A_Macrophages_Monocytes_Tcells_CD8	Macrophages_Monocytes	Tcells_CD8	Macrophages_Monocytes --> Tcells_CD8	NAMPT	ADORA2A	NAMPT - ADORA2A	stroma_post_Macro_domin	-0.0932554	down	0.751863	0.0172526	stroma_post_Macro_domin-stroma_post_other_roi_type
ADAM10_NOTCH1_Macrophages_Monocytes_Tcells_CD8	Macrophages_Monocytes	Tcells_CD8	Macrophages_Monocytes --> Tcells_CD8	ADAM10	NOTCH1	ADAM10 - NOTCH1	stroma_post_other_roi_type	-0.0843687	up	0.7513	-0.801122	stroma_post_Macro_domin-stroma_post_other_roi_type
ADAM10_NOTCH1_Macrophages_Monocytes_Tcells_CD8	Macrophages_Monocytes	Tcells_CD8	Macrophages_Monocytes --> Tcells_CD8	ADAM10	NOTCH1	ADAM10 - NOTCH1	stroma_post_other_roi_type	-0.250144	down	0.7513	-0.801122	stroma_post_Macro_domin-stroma_post_other_roi_type
VCAN_SELL_Macrophages_Monocytes_Tcells_CD8	Macrophages_Monocytes	Tcells_CD8	Macrophages_Monocytes --> Tcells_CD8	VCAN	SELL	VCAN - SELL	stroma_post_other_roi_type	-0.0945986	up	0.751085	-1.11804	stroma_post_Macro_domin-stroma_post_other_roi_type
VCAN_SELL_Macrophages_Monocytes_Tcells_CD8	Macrophages_Monocytes	Tcells_CD8	Macrophages_Monocytes --> Tcells_CD8	VCAN	SELL	VCAN - SELL	stroma_post_other_roi_type	-0.125078	down	0.751085	-1.11804	stroma_post_Macro_domin-stroma_post_other_roi_type
TGM2_ITGA4_Macrophages_Monocytes_Tcells_CD8	Macrophages_Monocytes	Tcells_CD8	Macrophages_Monocytes --> Tcells_CD8	TGM2	ITGA4	TGM2 - ITGA4	stroma_post_other_roi_type	-0.0311886	up	0.751074	-0.268053	stroma_post_Macro_domin-stroma_post_other_roi_type
TGM2_ITGA4_Macrophages_Monocytes_Tcells_CD8	Macrophages_Monocytes	Tcells_CD8	Macrophages_Monocytes --> Tcells_CD8	TGM2	ITGA4	TGM2 - ITGA4	stroma_post_other_roi_type	-0.281267	down	0.751074	-0.268053	stroma_post_Macro_domin-stroma_post_other_roi_type
SPP1_ITGB6_Macrophages_Monocytes_Tcells_CD8	Macrophages_Monocytes	Tcells_CD8	Macrophages_Monocytes --> Tcells_CD8	SPP1	ITGB6	SPP1 - ITGB6	stroma_post_Macro_domin	-0.123308	up	0.750722	0.862656	stroma_post_Macro_domin-stroma_post_other_roi_type
SPP1_ITGB6_Macrophages_Monocytes_Tcells_CD8	Macrophages_Monocytes	Tcells_CD8	Macrophages_Monocytes --> Tcells_CD8	SPP1	ITGB6	SPP1 - ITGB6	stroma_post_Macro_domin	-0.0820163	down	0.750722	0.862656	stroma_post_Macro_domin-stroma_post_other_roi_type
TNFSF12_TNFRSF25_Macrophages_Monocytes_Tcells_CD8	Macrophages_Monocytes	Tcells_CD8	Macrophages_Monocytes --> Tcells_CD8	TNFSF12	TNFRSF25	TNFSF12 - TNFRSF25	stroma_post_other_roi_type	-0.0715951	up	0.750061	-0.49531	stroma_post_Macro_domin-stroma_post_other_roi_type
TNFSF12_TNFRSF25_Macrophages_Monocytes_Tcells_CD8	Macrophages_Monocytes	Tcells_CD8	Macrophages_Monocytes --> Tcells_CD8	TNFSF12	TNFRSF25	TNFSF12 - TNFRSF25	stroma_post_other_roi_type	-0.349486	down	0.750061	-0.49531	stroma_post_Macro_domin-stroma_post_other_roi_type
CCL14_CCR5_Macrophages_Monocytes_Tcells_CD8	Macrophages_Monocytes	Tcells_CD8	Macrophages_Monocytes --> Tcells_CD8	CCL14	CCR5	CCL14 - CCR5	stroma_post_other_roi_type	-0.094115	up	0.749717	0.40825	stroma_post_Macro_domin-stroma_post_other_roi_type
CCL14_CCR5_Macrophages_Monocytes_Tcells_CD8	Macrophages_Monocytes	Tcells_CD8	Macrophages_Monocytes --> Tcells_CD8	CCL14	CCR5	CCL14 - CCR5	stroma_post_other_roi_type	-0.0399711	down	0.749717	0.40825	stroma_post_Macro_domin-stroma_post_other_roi_type
CCL2_CCR8_Macrophages_Monocytes_Tcells_CD8	Macrophages_Monocytes	Tcells_CD8	Macrophages_Monocytes --> Tcells_CD8	CCL2	CCR8	CCL2 - CCR8	stroma_post_Macro_domin	-0.34293	up	0.747848	1.17455	stroma_post_Macro_domin-stroma_post_other_roi_type
CCL2_CCR8_Macrophages_Monocytes_Tcells_CD8	Macrophages_Monocytes	Tcells_CD8	Macrophages_Monocytes --> Tcells_CD8	CCL2	CCR8	CCL2 - CCR8	stroma_post_Macro_domin	-0.0847923	down	0.747848	1.17455	stroma_post_Macro_domin-stroma_post_other_roi_type
SIGLEC1_CD47_Macrophages_Monocytes_Tcells_CD8	Macrophages_Monocytes	Tcells_CD8	Macrophages_Monocytes --> Tcells_CD8	SIGLEC1	CD47	SIGLEC1 - CD47	stroma_post_Macro_domin	-0.258112	up	0.747684	0.290897	stroma_post_Macro_domin-stroma_post_other_roi_type
SIGLEC1_CD47_Macrophages_Monocytes_Tcells_CD8	Macrophages_Monocytes	Tcells_CD8	Macrophages_Monocytes --> Tcells_CD8	SIGLEC1	CD47	SIGLEC1 - CD47	stroma_post_Macro_domin	-0.0829527	down	0.747684	0.290897	stroma_post_Macro_domin-stroma_post_other_roi_type
FCAR_TNFRSF14_Macrophages_Monocytes_Tcells_CD8	Macrophages_Monocytes	Tcells_CD8	Macrophages_Monocytes --> Tcells_CD8	FCAR	TNFRSF14	FCAR - TNFRSF14	stroma_post_other_roi_type	-0.0950085	up	0.746884	-0.559878	stroma_post_Macro_domin-stroma_post_other_roi_type
FCAR_TNFRSF14_Macrophages_Monocytes_Tcells_CD8	Macrophages_Monocytes	Tcells_CD8	Macrophages_Monocytes --> Tcells_CD8	FCAR	TNFRSF14	FCAR - TNFRSF14	stroma_post_other_roi_type	-0.298881	down	0.746884	-0.559878	stroma_post_Macro_domin-stroma_post_other_roi_type
GPI_AMFR_Macrophages_Monocytes_Tcells_CD8	Macrophages_Monocytes	Tcells_CD8	Macrophages_Monocytes --> Tcells_CD8	GPI	AMFR	GPI - AMFR	stroma_post_Macro_domin	-0.146625	up	0.746623	0.384385	stroma_post_Macro_domin-stroma_post_other_roi_type
GPI_AMFR_Macrophages_Monocytes_Tcells_CD8	Macrophages_Monocytes	Tcells_CD8	Macrophages_Monocytes --> Tcells_CD8	GPI	AMFR	GPI - AMFR	stroma_post_Macro_domin	-0.0959659	down	0.746623	0.384385	stroma_post_Macro_domin-stroma_post_other_roi_type
CKLF_CCR4_Macrophages_Monocytes_Tcells_CD8	Macrophages_Monocytes	Tcells_CD8	Macrophages_Monocytes --> Tcells_CD8	CKLF	CCR4	CKLF - CCR4	stroma_post_Macro_domin	-0.485371	up	0.746499	-0.0527633	stroma_post_Macro_domin-stroma_post_other_roi_type
CKLF_CCR4_Macrophages_Monocytes_Tcells_CD8	Macrophages_Monocytes	Tcells_CD8	Macrophages_Monocytes --> Tcells_CD8	CKLF	CCR4	CKLF - CCR4	stroma_post_Macro_domin	-0.0969051	down	0.746499	-0.0527633	stroma_post_Macro_domin-stroma_post_other_roi_type
TGOLN2_BTN3A1_Macrophages_Monocytes_Tcells_CD8	Macrophages_Monocytes	Tcells_CD8	Macrophages_Monocytes --> Tcells_CD8	TGOLN2	BTN3A1	TGOLN2 - BTN3A1	stroma_post_other_roi_type	-0.0956269	up	0.74641	-0.355511	stroma_post_Macro_domin-stroma_post_other_roi_type
TGOLN2_BTN3A1_Macrophages_Monocytes_Tcells_CD8	Macrophages_Monocytes	Tcells_CD8	Macrophages_Monocytes --> Tcells_CD8	TGOLN2	BTN3A1	TGOLN2 - BTN3A1	stroma_post_other_roi_type	-0.161257	down	0.74641	-0.355511	stroma_post_Macro_domin-stroma_post_other_roi_type
MFNG_NOTCH1_Macrophages_Monocytes_Tcells_CD8	Macrophages_Monocytes	Tcells_CD8	Macrophages_Monocytes --> Tcells_CD8	MFNG	NOTCH1	MFNG - NOTCH1	stroma_post_other_roi_type	-0.0967924	up	0.746257	-0.796066	stroma_post_Macro_domin-stroma_post_other_roi_type
MFNG_NOTCH1_Macrophages_Monocytes_Tcells_CD8	Macrophages_Monocytes	Tcells_CD8	Macrophages_Monocytes --> Tcells_CD8	MFNG	NOTCH1	MFNG - NOTCH1	stroma_post_other_roi_type	-0.189499	down	0.746257	-0.796066	stroma_post_Macro_domin-stroma_post_other_roi_type
CD48_PDCD1_Macrophages_Monocytes_Tcells_CD8	Macrophages_Monocytes	Tcells_CD8	Macrophages_Monocytes --> Tcells_CD8	CD48	PDCD1	CD48 - PDCD1	stroma_post_Macro_domin	-0.176748	up	0.7455	-0.02528	stroma_post_Macro_domin-stroma_post_other_roi_type
CD48_PDCD1_Macrophages_Monocytes_Tcells_CD8	Macrophages_Monocytes	Tcells_CD8	Macrophages_Monocytes --> Tcells_CD8	CD48	PDCD1	CD48 - PDCD1	stroma_post_Macro_domin	-0.0864456	down	0.7455	-0.02528	stroma_post_Macro_domin-stroma_post_other_roi_type
PZP_MMP9_Macrophages_Monocytes_Tcells_CD8	Macrophages_Monocytes	Tcells_CD8	Macrophages_Monocytes --> Tcells_CD8	PZP	MMP9	PZP - MMP9	stroma_post_other_roi_type	-0.0968811	up	0.744406	-1.3211	stroma_post_Macro_domin-stroma_post_other_roi_type
PZP_MMP9_Macrophages_Monocytes_Tcells_CD8	Macrophages_Monocytes	Tcells_CD8	Macrophages_Monocytes --> Tcells_CD8	PZP	MMP9	PZP - MMP9	stroma_post_other_roi_type	-0.126961	down	0.744406	-1.3211	stroma_post_Macro_domin-stroma_post_other_roi_type
CD226_MCAM_Macrophages_Monocytes_Tcells_CD8	Macrophages_Monocytes	Tcells_CD8	Macrophages_Monocytes --> Tcells_CD8	CD226	MCAM	CD226 - MCAM	stroma_post_other_roi_type	-0.0933179	up	0.73912	-0.123741	stroma_post_Macro_domin-stroma_post_other_roi_type
CD226_MCAM_Macrophages_Monocytes_Tcells_CD8	Macrophages_Monocytes	Tcells_CD8	Macrophages_Monocytes --> Tcells_CD8	CD226	MCAM	CD226 - MCAM	stroma_post_other_roi_type	-0.178027	down	0.73912	-0.123741	stroma_post_Macro_domin-stroma_post_other_roi_type
TGM2_ITGA4_Macrophages_Monocytes_Tcells_CD8	Macrophages_Monocytes	Tcells_CD8	Macrophages_Monocytes --> Tcells_CD8	TGM2	ITGA4	TGM2 - ITGA4	stroma_post_Macro_domin	-0.281267	up	0.669271	-0.268053	stroma_post_Macro_domin-stroma_post_other_roi_type
TGM2_ITGA4_Macrophages_Monocytes_Tcells_CD8	Macrophages_Monocytes	Tcells_CD8	Macrophages_Monocytes --> Tcells_CD8	TGM2	ITGA4	TGM2 - ITGA4	stroma_post_Macro_domin	-0.0311886	down	0.669271	-0.268053	stroma_post_Macro_domin-stroma_post_other_roi_type
TGOLN2_BTN3A1_Macrophages_Monocytes_Tcells_CD8	Macrophages_Monocytes	Tcells_CD8	Macrophages_Monocytes --> Tcells_CD8	TGOLN2	BTN3A1	TGOLN2 - BTN3A1	stroma_post_Macro_domin	-0.161257	up	0.666856	-0.355511	stroma_post_Macro_domin-stroma_post_other_roi_type
TGOLN2_BTN3A1_Macrophages_Monocytes_Tcells_CD8	Macrophages_Monocytes	Tcells_CD8	Macrophages_Monocytes --> Tcells_CD8	TGOLN2	BTN3A1	TGOLN2 - BTN3A1	stroma_post_Macro_domin	-0.0956269	down	0.666856	-0.355511	stroma_post_Macro_domin-stroma_post_other_roi_type
NAMPT_ADORA2A_Macrophages_Monocytes_Tcells_CD8	Macrophages_Monocytes	Tcells_CD8	Macrophages_Monocytes --> Tcells_CD8	NAMPT	ADORA2A	NAMPT - ADORA2A	stroma_post_other_roi_type	-0.0932554	up	0.6636	0.0172526	stroma_post_Macro_domin-stroma_post_other_roi_type
NAMPT_ADORA2A_Macrophages_Monocytes_Tcells_CD8	Macrophages_Monocytes	Tcells_CD8	Macrophages_Monocytes --> Tcells_CD8	NAMPT	ADORA2A	NAMPT - ADORA2A	stroma_post_other_roi_type	-0.144201	down	0.6636	0.0172526	stroma_post_Macro_domin-stroma_post_other_roi_type
CKLF_CCR4_Macrophages_Monocytes_Tcells_CD8	Macrophages_Monocytes	Tcells_CD8	Macrophages_Monocytes --> Tcells_CD8	CKLF	CCR4	CKLF - CCR4	stroma_post_other_roi_type	-0.0969051	up	0.651058	-0.0527633	stroma_post_Macro_domin-stroma_post_other_roi_type
CKLF_CCR4_Macrophages_Monocytes_Tcells_CD8	Macrophages_Monocytes	Tcells_CD8	Macrophages_Monocytes --> Tcells_CD8	CKLF	CCR4	CKLF - CCR4	stroma_post_other_roi_type	-0.485371	down	0.651058	-0.0527633	stroma_post_Macro_domin-stroma_post_other_roi_type
CD226_MCAM_Macrophages_Monocytes_Tcells_CD8	Macrophages_Monocytes	Tcells_CD8	Macrophages_Monocytes --> Tcells_CD8	CD226	MCAM	CD226 - MCAM	stroma_post_Macro_domin	-0.178027	up	0.649687	-0.123741	stroma_post_Macro_domin-stroma_post_other_roi_type
CD226_MCAM_Macrophages_Monocytes_Tcells_CD8	Macrophages_Monocytes	Tcells_CD8	Macrophages_Monocytes --> Tcells_CD8	CD226	MCAM	CD226 - MCAM	stroma_post_Macro_domin	-0.0933179	down	0.649687	-0.123741	stroma_post_Macro_domin-stroma_post_other_roi_type
TIMP2_CD44_Macrophages_Monocytes_Tcells_CD8	Macrophages_Monocytes	Tcells_CD8	Macrophages_Monocytes --> Tcells_CD8	TIMP2	CD44	TIMP2 - CD44	stroma_post_other_roi_type	-0.0832344	up	0.648064	0.431062	stroma_post_Macro_domin-stroma_post_other_roi_type
TIMP2_CD44_Macrophages_Monocytes_Tcells_CD8	Macrophages_Monocytes	Tcells_CD8	Macrophages_Monocytes --> Tcells_CD8	TIMP2	CD44	TIMP2 - CD44	stroma_post_other_roi_type	-0.108297	down	0.648064	0.431062	stroma_post_Macro_domin-stroma_post_other_roi_type
ENTPD1_ADORA2A_Macrophages_Monocytes_Tcells_CD8	Macrophages_Monocytes	Tcells_CD8	Macrophages_Monocytes --> Tcells_CD8	ENTPD1	ADORA2A	ENTPD1 - ADORA2A	stroma_post_Macro_domin	-0.129334	up	0.647835	-0.506945	stroma_post_Macro_domin-stroma_post_other_roi_type
ENTPD1_ADORA2A_Macrophages_Monocytes_Tcells_CD8	Macrophages_Monocytes	Tcells_CD8	Macrophages_Monocytes --> Tcells_CD8	ENTPD1	ADORA2A	ENTPD1 - ADORA2A	stroma_post_Macro_domin	-0.0944728	down	0.647835	-0.506945	stroma_post_Macro_domin-stroma_post_other_roi_type
ADAM10_NOTCH1_Macrophages_Monocytes_Tcells_CD8	Macrophages_Monocytes	Tcells_CD8	Macrophages_Monocytes --> Tcells_CD8	ADAM10	NOTCH1	ADAM10 - NOTCH1	stroma_post_Macro_domin	-0.250144	up	0.647292	-0.801122	stroma_post_Macro_domin-stroma_post_other_roi_type
ADAM10_NOTCH1_Macrophages_Monocytes_Tcells_CD8	Macrophages_Monocytes	Tcells_CD8	Macrophages_Monocytes --> Tcells_CD8	ADAM10	NOTCH1	ADAM10 - NOTCH1	stroma_post_Macro_domin	-0.0843687	down	0.647292	-0.801122	stroma_post_Macro_domin-stroma_post_other_roi_type
SIRPA_CD47_Macrophages_Monocytes_Tcells_CD8	Macrophages_Monocytes	Tcells_CD8	Macrophages_Monocytes --> Tcells_CD8	SIRPA	CD47	SIRPA - CD47	stroma_post_other_roi_type	-0.0775928	up	0.647009	0.056901	stroma_post_Macro_domin-stroma_post_other_roi_type
SIRPA_CD47_Macrophages_Monocytes_Tcells_CD8	Macrophages_Monocytes	Tcells_CD8	Macrophages_Monocytes --> Tcells_CD8	SIRPA	CD47	SIRPA - CD47	stroma_post_other_roi_type	0.0974038	down	0.647009	0.056901	stroma_post_Macro_domin-stroma_post_other_roi_type
SIGLEC1_CD47_Macrophages_Monocytes_Tcells_CD8	Macrophages_Monocytes	Tcells_CD8	Macrophages_Monocytes --> Tcells_CD8	SIGLEC1	CD47	SIGLEC1 - CD47	stroma_post_other_roi_type	-0.0829527	up	0.645177	0.290897	stroma_post_Macro_domin-stroma_post_other_roi_type
SIGLEC1_CD47_Macrophages_Monocytes_Tcells_CD8	Macrophages_Monocytes	Tcells_CD8	Macrophages_Monocytes --> Tcells_CD8	SIGLEC1	CD47	SIGLEC1 - CD47	stroma_post_other_roi_type	-0.258112	down	0.645177	0.290897	stroma_post_Macro_domin-stroma_post_other_roi_type
TNFSF12_TNFRSF25_Macrophages_Monocytes_Tcells_CD8	Macrophages_Monocytes	Tcells_CD8	Macrophages_Monocytes --> Tcells_CD8	TNFSF12	TNFRSF25	TNFSF12 - TNFRSF25	stroma_post_Macro_domin	-0.349486	up	0.640948	-0.49531	stroma_post_Macro_domin-stroma_post_other_roi_type
TNFSF12_TNFRSF25_Macrophages_Monocytes_Tcells_CD8	Macrophages_Monocytes	Tcells_CD8	Macrophages_Monocytes --> Tcells_CD8	TNFSF12	TNFRSF25	TNFSF12 - TNFRSF25	stroma_post_Macro_domin	-0.0715951	down	0.640948	-0.49531	stroma_post_Macro_domin-stroma_post_other_roi_type
SIGLEC9_MAG_Macrophages_Monocytes_Tcells_CD8	Macrophages_Monocytes	Tcells_CD8	Macrophages_Monocytes --> Tcells_CD8	SIGLEC9	MAG	SIGLEC9 - MAG	stroma_post_other_roi_type	-0.081748	up	0.640372	-0.00638906	stroma_post_Macro_domin-stroma_post_other_roi_type
SIGLEC9_MAG_Macrophages_Monocytes_Tcells_CD8	Macrophages_Monocytes	Tcells_CD8	Macrophages_Monocytes --> Tcells_CD8	SIGLEC9	MAG	SIGLEC9 - MAG	stroma_post_other_roi_type	-0.123246	down	0.640372	-0.00638906	stroma_post_Macro_domin-stroma_post_other_roi_type
ALCAM_CD6_Macrophages_Monocytes_Tcells_CD8	Macrophages_Monocytes	Tcells_CD8	Macrophages_Monocytes --> Tcells_CD8	ALCAM	CD6	ALCAM - CD6	stroma_post_other_roi_type	-0.0526268	up	0.639773	0.912752	stroma_post_Macro_domin-stroma_post_other_roi_type
ALCAM_CD6_Macrophages_Monocytes_Tcells_CD8	Macrophages_Monocytes	Tcells_CD8	Macrophages_Monocytes --> Tcells_CD8	ALCAM	CD6	ALCAM - CD6	stroma_post_other_roi_type	0.11388	down	0.639773	0.912752	stroma_post_Macro_domin-stroma_post_other_roi_type
ADAM10_TSPAN15_Macrophages_Monocytes_Tcells_CD8	Macrophages_Monocytes	Tcells_CD8	Macrophages_Monocytes --> Tcells_CD8	ADAM10	TSPAN15	ADAM10 - TSPAN15	stroma_post_other_roi_type	-0.0843687	up	0.638315	0.37132	stroma_post_Macro_domin-stroma_post_other_roi_type
ADAM10_TSPAN15_Macrophages_Monocytes_Tcells_CD8	Macrophages_Monocytes	Tcells_CD8	Macrophages_Monocytes --> Tcells_CD8	ADAM10	TSPAN15	ADAM10 - TSPAN15	stroma_post_other_roi_type	-0.250144	down	0.638315	0.37132	stroma_post_Macro_domin-stroma_post_other_roi_type
S100A4_ERBB3_Macrophages_Monocytes_Tcells_CD8	Macrophages_Monocytes	Tcells_CD8	Macrophages_Monocytes --> Tcells_CD8	S100A4	ERBB3	S100A4 - ERBB3	stroma_post_other_roi_type	-0.0967108	up	0.637081	0.234525	stroma_post_Macro_domin-stroma_post_other_roi_type
S100A4_ERBB3_Macrophages_Monocytes_Tcells_CD8	Macrophages_Monocytes	Tcells_CD8	Macrophages_Monocytes --> Tcells_CD8	S100A4	ERBB3	S100A4 - ERBB3	stroma_post_other_roi_type	-0.0317492	down	0.637081	0.234525	stroma_post_Macro_domin-stroma_post_other_roi_type
IL18_IL18R1_Macrophages_Monocytes_Tcells_CD8	Macrophages_Monocytes	Tcells_CD8	Macrophages_Monocytes --> Tcells_CD8	IL18	IL18R1	IL18 - IL18R1	stroma_post_Macro_domin	-0.199717	up	0.63673	-0.868099	stroma_post_Macro_domin-stroma_post_other_roi_type
IL18_IL18R1_Macrophages_Monocytes_Tcells_CD8	Macrophages_Monocytes	Tcells_CD8	Macrophages_Monocytes --> Tcells_CD8	IL18	IL18R1	IL18 - IL18R1	stroma_post_Macro_domin	0.148746	down	0.63673	-0.868099	stroma_post_Macro_domin-stroma_post_other_roi_type
SIRPA_TIGIT_Macrophages_Monocytes_Tcells_CD8	Macrophages_Monocytes	Tcells_CD8	Macrophages_Monocytes --> Tcells_CD8	SIRPA	TIGIT	SIRPA - TIGIT	stroma_post_other_roi_type	-0.0775928	up	0.63618	0.319771	stroma_post_Macro_domin-stroma_post_other_roi_type
SIRPA_TIGIT_Macrophages_Monocytes_Tcells_CD8	Macrophages_Monocytes	Tcells_CD8	Macrophages_Monocytes --> Tcells_CD8	SIRPA	TIGIT	SIRPA - TIGIT	stroma_post_other_roi_type	0.0974038	down	0.63618	0.319771	stroma_post_Macro_domin-stroma_post_other_roi_type
VCAN_ITGA4_Macrophages_Monocytes_Tcells_CD8	Macrophages_Monocytes	Tcells_CD8	Macrophages_Monocytes --> Tcells_CD8	VCAN	ITGA4	VCAN - ITGA4	stroma_post_Macro_domin	-0.125078	up	0.635405	-0.139209	stroma_post_Macro_domin-stroma_post_other_roi_type
VCAN_ITGA4_Macrophages_Monocytes_Tcells_CD8	Macrophages_Monocytes	Tcells_CD8	Macrophages_Monocytes --> Tcells_CD8	VCAN	ITGA4	VCAN - ITGA4	stroma_post_Macro_domin	-0.0945986	down	0.635405	-0.139209	stroma_post_Macro_domin-stroma_post_other_roi_type
CD48_PDCD1_Macrophages_Monocytes_Tcells_CD8	Macrophages_Monocytes	Tcells_CD8	Macrophages_Monocytes --> Tcells_CD8	CD48	PDCD1	CD48 - PDCD1	stroma_post_other_roi_type	-0.0864456	up	0.634772	-0.02528	stroma_post_Macro_domin-stroma_post_other_roi_type
CD48_PDCD1_Macrophages_Monocytes_Tcells_CD8	Macrophages_Monocytes	Tcells_CD8	Macrophages_Monocytes --> Tcells_CD8	CD48	PDCD1	CD48 - PDCD1	stroma_post_other_roi_type	-0.176748	down	0.634772	-0.02528	stroma_post_Macro_domin-stroma_post_other_roi_type
TGFBI_ITGA1_Macrophages_Monocytes_Tcells_CD8	Macrophages_Monocytes	Tcells_CD8	Macrophages_Monocytes --> Tcells_CD8	TGFBI	ITGA1	TGFBI - ITGA1	stroma_post_other_roi_type	-0.09429	up	0.633804	0.645645	stroma_post_Macro_domin-stroma_post_other_roi_type
TGFBI_ITGA1_Macrophages_Monocytes_Tcells_CD8	Macrophages_Monocytes	Tcells_CD8	Macrophages_Monocytes --> Tcells_CD8	TGFBI	ITGA1	TGFBI - ITGA1	stroma_post_other_roi_type	-0.164929	down	0.633804	0.645645	stroma_post_Macro_domin-stroma_post_other_roi_type
S100A8_AGER_Macrophages_Monocytes_Tcells_CD8	Macrophages_Monocytes	Tcells_CD8	Macrophages_Monocytes --> Tcells_CD8	S100A8	AGER	S100A8 - AGER	stroma_post_Macro_domin	0.134467	up	0.633362	-0.68878	stroma_post_Macro_domin-stroma_post_other_roi_type
S100A8_AGER_Macrophages_Monocytes_Tcells_CD8	Macrophages_Monocytes	Tcells_CD8	Macrophages_Monocytes --> Tcells_CD8	S100A8	AGER	S100A8 - AGER	stroma_post_Macro_domin	-0.0632841	down	0.633362	-0.68878	stroma_post_Macro_domin-stroma_post_other_roi_type
FN1_CD44_Macrophages_Monocytes_Tcells_CD8	Macrophages_Monocytes	Tcells_CD8	Macrophages_Monocytes --> Tcells_CD8	FN1	CD44	FN1 - CD44	stroma_post_other_roi_type	-0.0949654	up	0.630601	0.676062	stroma_post_Macro_domin-stroma_post_other_roi_type
FN1_CD44_Macrophages_Monocytes_Tcells_CD8	Macrophages_Monocytes	Tcells_CD8	Macrophages_Monocytes --> Tcells_CD8	FN1	CD44	FN1 - CD44	stroma_post_other_roi_type	-0.0446521	down	0.630601	0.676062	stroma_post_Macro_domin-stroma_post_other_roi_type
GPI_AMFR_Macrophages_Monocytes_Tcells_CD8	Macrophages_Monocytes	Tcells_CD8	Macrophages_Monocytes --> Tcells_CD8	GPI	AMFR	GPI - AMFR	stroma_post_other_roi_type	-0.0959659	up	0.630053	0.384385	stroma_post_Macro_domin-stroma_post_other_roi_type
GPI_AMFR_Macrophages_Monocytes_Tcells_CD8	Macrophages_Monocytes	Tcells_CD8	Macrophages_Monocytes --> Tcells_CD8	GPI	AMFR	GPI - AMFR	stroma_post_other_roi_type	-0.146625	down	0.630053	0.384385	stroma_post_Macro_domin-stroma_post_other_roi_type
S100B_AGER_Macrophages_Monocytes_Tcells_CD8	Macrophages_Monocytes	Tcells_CD8	Macrophages_Monocytes --> Tcells_CD8	S100B	AGER	S100B - AGER	stroma_post_Macro_domin	0.174415	up	0.629694	-0.328461	stroma_post_Macro_domin-stroma_post_other_roi_type
S100B_AGER_Macrophages_Monocytes_Tcells_CD8	Macrophages_Monocytes	Tcells_CD8	Macrophages_Monocytes --> Tcells_CD8	S100B	AGER	S100B - AGER	stroma_post_Macro_domin	-0.0898159	down	0.629694	-0.328461	stroma_post_Macro_domin-stroma_post_other_roi_type
GNAS_ADCY1_Macrophages_Monocytes_Tcells_CD8	Macrophages_Monocytes	Tcells_CD8	Macrophages_Monocytes --> Tcells_CD8	GNAS	ADCY1	GNAS - ADCY1	stroma_post_other_roi_type	-0.0916241	up	0.62946	0.248681	stroma_post_Macro_domin-stroma_post_other_roi_type
GNAS_ADCY1_Macrophages_Monocytes_Tcells_CD8	Macrophages_Monocytes	Tcells_CD8	Macrophages_Monocytes --> Tcells_CD8	GNAS	ADCY1	GNAS - ADCY1	stroma_post_other_roi_type	0.0254434	down	0.62946	0.248681	stroma_post_Macro_domin-stroma_post_other_roi_type
SECTM1_CD7_Macrophages_Monocytes_Tcells_CD8	Macrophages_Monocytes	Tcells_CD8	Macrophages_Monocytes --> Tcells_CD8	SECTM1	CD7	SECTM1 - CD7	stroma_post_Macro_domin	0.0601646	up	0.627642	-0.224492	stroma_post_Macro_domin-stroma_post_other_roi_type
SECTM1_CD7_Macrophages_Monocytes_Tcells_CD8	Macrophages_Monocytes	Tcells_CD8	Macrophages_Monocytes --> Tcells_CD8	SECTM1	CD7	SECTM1 - CD7	stroma_post_Macro_domin	-0.0965129	down	0.627642	-0.224492	stroma_post_Macro_domin-stroma_post_other_roi_type
KIAA0319L_MPZL3_Macrophages_Monocytes_Tcells_CD8	Macrophages_Monocytes	Tcells_CD8	Macrophages_Monocytes --> Tcells_CD8	KIAA0319L	MPZL3	KIAA0319L - MPZL3	stroma_post_other_roi_type	-0.0940191	up	0.623801	0.00463144	stroma_post_Macro_domin-stroma_post_other_roi_type
KIAA0319L_MPZL3_Macrophages_Monocytes_Tcells_CD8	Macrophages_Monocytes	Tcells_CD8	Macrophages_Monocytes --> Tcells_CD8	KIAA0319L	MPZL3	KIAA0319L - MPZL3	stroma_post_other_roi_type	-0.0851616	down	0.623801	0.00463144	stroma_post_Macro_domin-stroma_post_other_roi_type
ICOSLG_CTLA4_Macrophages_Monocytes_Tcells_CD8	Macrophages_Monocytes	Tcells_CD8	Macrophages_Monocytes --> Tcells_CD8	ICOSLG	CTLA4	ICOSLG - CTLA4	stroma_post_other_roi_type	-0.0923062	up	0.623592	0.391921	stroma_post_Macro_domin-stroma_post_other_roi_type
ICOSLG_CTLA4_Macrophages_Monocytes_Tcells_CD8	Macrophages_Monocytes	Tcells_CD8	Macrophages_Monocytes --> Tcells_CD8	ICOSLG	CTLA4	ICOSLG - CTLA4	stroma_post_other_roi_type	-0.191643	down	0.623592	0.391921	stroma_post_Macro_domin-stroma_post_other_roi_type
FN1_TSHR_Macrophages_Monocytes_Tcells_CD8	Macrophages_Monocytes	Tcells_CD8	Macrophages_Monocytes --> Tcells_CD8	FN1	TSHR	FN1 - TSHR	stroma_post_other_roi_type	-0.0949654	up	0.620955	0.827561	stroma_post_Macro_domin-stroma_post_other_roi_type
FN1_TSHR_Macrophages_Monocytes_Tcells_CD8	Macrophages_Monocytes	Tcells_CD8	Macrophages_Monocytes --> Tcells_CD8	FN1	TSHR	FN1 - TSHR	stroma_post_other_roi_type	-0.0446521	down	0.620955	0.827561	stroma_post_Macro_domin-stroma_post_other_roi_type
TNFSF10_TNFRSF10A_Macrophages_Monocytes_Tcells_CD8	Macrophages_Monocytes	Tcells_CD8	Macrophages_Monocytes --> Tcells_CD8	TNFSF10	TNFRSF10A	TNFSF10 - TNFRSF10A	stroma_post_Macro_domin	-0.169298	up	0.620594	-0.403271	stroma_post_Macro_domin-stroma_post_other_roi_type
TNFSF10_TNFRSF10A_Macrophages_Monocytes_Tcells_CD8	Macrophages_Monocytes	Tcells_CD8	Macrophages_Monocytes --> Tcells_CD8	TNFSF10	TNFRSF10A	TNFSF10 - TNFRSF10A	stroma_post_Macro_domin	-0.0892135	down	0.620594	-0.403271	stroma_post_Macro_domin-stroma_post_other_roi_type
S100A8_CD69_Macrophages_Monocytes_Tcells_CD8	Macrophages_Monocytes	Tcells_CD8	Macrophages_Monocytes --> Tcells_CD8	S100A8	CD69	S100A8 - CD69	stroma_post_Macro_domin	0.134467	up	0.62056	-0.630509	stroma_post_Macro_domin-stroma_post_other_roi_type
S100A8_CD69_Macrophages_Monocytes_Tcells_CD8	Macrophages_Monocytes	Tcells_CD8	Macrophages_Monocytes --> Tcells_CD8	S100A8	CD69	S100A8 - CD69	stroma_post_Macro_domin	-0.0632841	down	0.62056	-0.630509	stroma_post_Macro_domin-stroma_post_other_roi_type
EREG_ERBB3_Macrophages_Monocytes_Tcells_CD8	Macrophages_Monocytes	Tcells_CD8	Macrophages_Monocytes --> Tcells_CD8	EREG	ERBB3	EREG - ERBB3	stroma_post_Macro_domin	-0.0164952	up	0.617776	-0.307799	stroma_post_Macro_domin-stroma_post_other_roi_type
EREG_ERBB3_Macrophages_Monocytes_Tcells_CD8	Macrophages_Monocytes	Tcells_CD8	Macrophages_Monocytes --> Tcells_CD8	EREG	ERBB3	EREG - ERBB3	stroma_post_Macro_domin	-0.0952164	down	0.617776	-0.307799	stroma_post_Macro_domin-stroma_post_other_roi_type
GNAS_TSHR_Macrophages_Monocytes_Tcells_CD8	Macrophages_Monocytes	Tcells_CD8	Macrophages_Monocytes --> Tcells_CD8	GNAS	TSHR	GNAS - TSHR	stroma_post_other_roi_type	-0.0916241	up	0.614239	0.310368	stroma_post_Macro_domin-stroma_post_other_roi_type
GNAS_TSHR_Macrophages_Monocytes_Tcells_CD8	Macrophages_Monocytes	Tcells_CD8	Macrophages_Monocytes --> Tcells_CD8	GNAS	TSHR	GNAS - TSHR	stroma_post_other_roi_type	0.0254434	down	0.614239	0.310368	stroma_post_Macro_domin-stroma_post_other_roi_type
CCL8_CCR4_Macrophages_Monocytes_Tcells_CD8	Macrophages_Monocytes	Tcells_CD8	Macrophages_Monocytes --> Tcells_CD8	CCL8	CCR4	CCL8 - CCR4	stroma_post_Macro_domin	-0.210624	up	0.613514	-0.736007	stroma_post_Macro_domin-stroma_post_other_roi_type
CCL8_CCR4_Macrophages_Monocytes_Tcells_CD8	Macrophages_Monocytes	Tcells_CD8	Macrophages_Monocytes --> Tcells_CD8	CCL8	CCR4	CCL8 - CCR4	stroma_post_Macro_domin	-0.0366507	down	0.613514	-0.736007	stroma_post_Macro_domin-stroma_post_other_roi_type
SELL_SELPLG_Macrophages_Monocytes_Tcells_CD8	Macrophages_Monocytes	Tcells_CD8	Macrophages_Monocytes --> Tcells_CD8	SELL	SELPLG	SELL - SELPLG	stroma_post_Macro_domin	-0.0758549	up	0.61316	-0.877087	stroma_post_Macro_domin-stroma_post_other_roi_type
SELL_SELPLG_Macrophages_Monocytes_Tcells_CD8	Macrophages_Monocytes	Tcells_CD8	Macrophages_Monocytes --> Tcells_CD8	SELL	SELPLG	SELL - SELPLG	stroma_post_Macro_domin	-0.0908539	down	0.61316	-0.877087	stroma_post_Macro_domin-stroma_post_other_roi_type
TNFRSF14_CD160_Macrophages_Monocytes_Tcells_CD8	Macrophages_Monocytes	Tcells_CD8	Macrophages_Monocytes --> Tcells_CD8	TNFRSF14	CD160	TNFRSF14 - CD160	stroma_post_other_roi_type	-0.0914458	up	0.610654	0.271641	stroma_post_Macro_domin-stroma_post_other_roi_type
TNFRSF14_CD160_Macrophages_Monocytes_Tcells_CD8	Macrophages_Monocytes	Tcells_CD8	Macrophages_Monocytes --> Tcells_CD8	TNFRSF14	CD160	TNFRSF14 - CD160	stroma_post_other_roi_type	-0.182777	down	0.610654	0.271641	stroma_post_Macro_domin-stroma_post_other_roi_type
CD86_CD28_Macrophages_Monocytes_Tcells_CD8	Macrophages_Monocytes	Tcells_CD8	Macrophages_Monocytes --> Tcells_CD8	CD86	CD28	CD86 - CD28	stroma_post_Macro_domin	-0.115066	up	0.610602	-0.571841	stroma_post_Macro_domin-stroma_post_other_roi_type
CD86_CD28_Macrophages_Monocytes_Tcells_CD8	Macrophages_Monocytes	Tcells_CD8	Macrophages_Monocytes --> Tcells_CD8	CD86	CD28	CD86 - CD28	stroma_post_Macro_domin	-0.0920673	down	0.610602	-0.571841	stroma_post_Macro_domin-stroma_post_other_roi_type
MFNG_NOTCH1_Macrophages_Monocytes_Tcells_CD8	Macrophages_Monocytes	Tcells_CD8	Macrophages_Monocytes --> Tcells_CD8	MFNG	NOTCH1	MFNG - NOTCH1	stroma_post_Macro_domin	-0.189499	up	0.608335	-0.796066	stroma_post_Macro_domin-stroma_post_other_roi_type
MFNG_NOTCH1_Macrophages_Monocytes_Tcells_CD8	Macrophages_Monocytes	Tcells_CD8	Macrophages_Monocytes --> Tcells_CD8	MFNG	NOTCH1	MFNG - NOTCH1	stroma_post_Macro_domin	-0.0967924	down	0.608335	-0.796066	stroma_post_Macro_domin-stroma_post_other_roi_type
CD80_CTLA4_Macrophages_Monocytes_Tcells_CD8	Macrophages_Monocytes	Tcells_CD8	Macrophages_Monocytes --> Tcells_CD8	CD80	CTLA4	CD80 - CTLA4	stroma_post_other_roi_type	-0.0839844	up	0.605254	0.852739	stroma_post_Macro_domin-stroma_post_other_roi_type
CD80_CTLA4_Macrophages_Monocytes_Tcells_CD8	Macrophages_Monocytes	Tcells_CD8	Macrophages_Monocytes --> Tcells_CD8	CD80	CTLA4	CD80 - CTLA4	stroma_post_other_roi_type	-0.145769	down	0.605254	0.852739	stroma_post_Macro_domin-stroma_post_other_roi_type
ICOSLG_ICOS_Macrophages_Monocytes_Tcells_CD8	Macrophages_Monocytes	Tcells_CD8	Macrophages_Monocytes --> Tcells_CD8	ICOSLG	ICOS	ICOSLG - ICOS	stroma_post_other_roi_type	-0.0923062	up	0.604141	0.439284	stroma_post_Macro_domin-stroma_post_other_roi_type
ICOSLG_ICOS_Macrophages_Monocytes_Tcells_CD8	Macrophages_Monocytes	Tcells_CD8	Macrophages_Monocytes --> Tcells_CD8	ICOSLG	ICOS	ICOSLG - ICOS	stroma_post_other_roi_type	-0.191643	down	0.604141	0.439284	stroma_post_Macro_domin-stroma_post_other_roi_type
SIRPB2_CD47_Macrophages_Monocytes_Tcells_CD8	Macrophages_Monocytes	Tcells_CD8	Macrophages_Monocytes --> Tcells_CD8	SIRPB2	CD47	SIRPB2 - CD47	stroma_post_Macro_domin	-0.0770734	up	0.602779	-0.600736	stroma_post_Macro_domin-stroma_post_other_roi_type
SIRPB2_CD47_Macrophages_Monocytes_Tcells_CD8	Macrophages_Monocytes	Tcells_CD8	Macrophages_Monocytes --> Tcells_CD8	SIRPB2	CD47	SIRPB2 - CD47	stroma_post_Macro_domin	-0.0871467	down	0.602779	-0.600736	stroma_post_Macro_domin-stroma_post_other_roi_type
PSEN1_NOTCH1_Macrophages_Monocytes_Tcells_CD8	Macrophages_Monocytes	Tcells_CD8	Macrophages_Monocytes --> Tcells_CD8	PSEN1	NOTCH1	PSEN1 - NOTCH1	stroma_post_Macro_domin	-0.0334324	up	0.602294	-0.917594	stroma_post_Macro_domin-stroma_post_other_roi_type
PSEN1_NOTCH1_Macrophages_Monocytes_Tcells_CD8	Macrophages_Monocytes	Tcells_CD8	Macrophages_Monocytes --> Tcells_CD8	PSEN1	NOTCH1	PSEN1 - NOTCH1	stroma_post_Macro_domin	-0.0930551	down	0.602294	-0.917594	stroma_post_Macro_domin-stroma_post_other_roi_type
BMP8B_ACVR2B_Macrophages_Monocytes_Tcells_CD8	Macrophages_Monocytes	Tcells_CD8	Macrophages_Monocytes --> Tcells_CD8	BMP8B	ACVR2B	BMP8B - ACVR2B	stroma_post_Macro_domin	-0.173363	up	0.597976	-0.407333	stroma_post_Macro_domin-stroma_post_other_roi_type
BMP8B_ACVR2B_Macrophages_Monocytes_Tcells_CD8	Macrophages_Monocytes	Tcells_CD8	Macrophages_Monocytes --> Tcells_CD8	BMP8B	ACVR2B	BMP8B - ACVR2B	stroma_post_Macro_domin	-0.0949163	down	0.597976	-0.407333	stroma_post_Macro_domin-stroma_post_other_roi_type
SPP1_CD44_Macrophages_Monocytes_Tcells_CD8	Macrophages_Monocytes	Tcells_CD8	Macrophages_Monocytes --> Tcells_CD8	SPP1	CD44	SPP1 - CD44	stroma_post_other_roi_type	-0.0820163	up	0.596102	1.24158	stroma_post_Macro_domin-stroma_post_other_roi_type
SPP1_CD44_Macrophages_Monocytes_Tcells_CD8	Macrophages_Monocytes	Tcells_CD8	Macrophages_Monocytes --> Tcells_CD8	SPP1	CD44	SPP1 - CD44	stroma_post_other_roi_type	-0.123308	down	0.596102	1.24158	stroma_post_Macro_domin-stroma_post_other_roi_type
FN1_MAG_Macrophages_Monocytes_Tcells_CD8	Macrophages_Monocytes	Tcells_CD8	Macrophages_Monocytes --> Tcells_CD8	FN1	MAG	FN1 - MAG	stroma_post_other_roi_type	-0.0949654	up	0.593561	0.590937	stroma_post_Macro_domin-stroma_post_other_roi_type
FN1_MAG_Macrophages_Monocytes_Tcells_CD8	Macrophages_Monocytes	Tcells_CD8	Macrophages_Monocytes --> Tcells_CD8	FN1	MAG	FN1 - MAG	stroma_post_other_roi_type	-0.0446521	down	0.593561	0.590937	stroma_post_Macro_domin-stroma_post_other_roi_type
MADCAM1_ITGB7_Macrophages_Monocytes_Tcells_CD8	Macrophages_Monocytes	Tcells_CD8	Macrophages_Monocytes --> Tcells_CD8	MADCAM1	ITGB7	MADCAM1 - ITGB7	stroma_post_Macro_domin	-0.334192	up	0.590102	-0.640365	stroma_post_Macro_domin-stroma_post_other_roi_type
MADCAM1_ITGB7_Macrophages_Monocytes_Tcells_CD8	Macrophages_Monocytes	Tcells_CD8	Macrophages_Monocytes --> Tcells_CD8	MADCAM1	ITGB7	MADCAM1 - ITGB7	stroma_post_Macro_domin	-0.0953316	down	0.590102	-0.640365	stroma_post_Macro_domin-stroma_post_other_roi_type
HGF_CD44_Macrophages_Monocytes_Tcells_CD8	Macrophages_Monocytes	Tcells_CD8	Macrophages_Monocytes --> Tcells_CD8	HGF	CD44	HGF - CD44	stroma_post_Macro_domin	-0.336362	up	0.589097	-1.1462	stroma_post_Macro_domin-stroma_post_other_roi_type
HGF_CD44_Macrophages_Monocytes_Tcells_CD8	Macrophages_Monocytes	Tcells_CD8	Macrophages_Monocytes --> Tcells_CD8	HGF	CD44	HGF - CD44	stroma_post_Macro_domin	-0.0936379	down	0.589097	-1.1462	stroma_post_Macro_domin-stroma_post_other_roi_type
MADCAM1_ITGA4_Macrophages_Monocytes_Tcells_CD8	Macrophages_Monocytes	Tcells_CD8	Macrophages_Monocytes --> Tcells_CD8	MADCAM1	ITGA4	MADCAM1 - ITGA4	stroma_post_Macro_domin	-0.334192	up	0.585769	-0.605415	stroma_post_Macro_domin-stroma_post_other_roi_type
MADCAM1_ITGA4_Macrophages_Monocytes_Tcells_CD8	Macrophages_Monocytes	Tcells_CD8	Macrophages_Monocytes --> Tcells_CD8	MADCAM1	ITGA4	MADCAM1 - ITGA4	stroma_post_Macro_domin	-0.0953316	down	0.585769	-0.605415	stroma_post_Macro_domin-stroma_post_other_roi_type
CD209_CEACAM1_Macrophages_Monocytes_Tcells_CD8	Macrophages_Monocytes	Tcells_CD8	Macrophages_Monocytes --> Tcells_CD8	CD209	CEACAM1	CD209 - CEACAM1	stroma_post_Macro_domin	0.0157928	up	0.581954	-0.897745	stroma_post_Macro_domin-stroma_post_other_roi_type
CD209_CEACAM1_Macrophages_Monocytes_Tcells_CD8	Macrophages_Monocytes	Tcells_CD8	Macrophages_Monocytes --> Tcells_CD8	CD209	CEACAM1	CD209 - CEACAM1	stroma_post_Macro_domin	-0.0860888	down	0.581954	-0.897745	stroma_post_Macro_domin-stroma_post_other_roi_type
TNFSF13_FAS_Macrophages_Monocytes_Tcells_CD8	Macrophages_Monocytes	Tcells_CD8	Macrophages_Monocytes --> Tcells_CD8	TNFSF13	FAS	TNFSF13 - FAS	stroma_post_Macro_domin	-0.124475	up	0.580416	-1.14705	stroma_post_Macro_domin-stroma_post_other_roi_type
TNFSF13_FAS_Macrophages_Monocytes_Tcells_CD8	Macrophages_Monocytes	Tcells_CD8	Macrophages_Monocytes --> Tcells_CD8	TNFSF13	FAS	TNFSF13 - FAS	stroma_post_Macro_domin	-0.0858243	down	0.580416	-1.14705	stroma_post_Macro_domin-stroma_post_other_roi_type
ADAM17_MUC1_Macrophages_Monocytes_Tcells_CD8	Macrophages_Monocytes	Tcells_CD8	Macrophages_Monocytes --> Tcells_CD8	ADAM17	MUC1	ADAM17 - MUC1	stroma_post_other_roi_type	-0.0655083	up	0.579968	0.162902	stroma_post_Macro_domin-stroma_post_other_roi_type
ADAM17_MUC1_Macrophages_Monocytes_Tcells_CD8	Macrophages_Monocytes	Tcells_CD8	Macrophages_Monocytes --> Tcells_CD8	ADAM17	MUC1	ADAM17 - MUC1	stroma_post_other_roi_type	-0.0447104	down	0.579968	0.162902	stroma_post_Macro_domin-stroma_post_other_roi_type
VWF_GP5_Macrophages_Monocytes_Tcells_CD8	Macrophages_Monocytes	Tcells_CD8	Macrophages_Monocytes --> Tcells_CD8	VWF	GP5	VWF - GP5	stroma_post_Macro_domin	-0.168488	up	0.575185	-0.685156	stroma_post_Macro_domin-stroma_post_other_roi_type
VWF_GP5_Macrophages_Monocytes_Tcells_CD8	Macrophages_Monocytes	Tcells_CD8	Macrophages_Monocytes --> Tcells_CD8	VWF	GP5	VWF - GP5	stroma_post_Macro_domin	-0.0938719	down	0.575185	-0.685156	stroma_post_Macro_domin-stroma_post_other_roi_type
IL27_IL27RA_Macrophages_Monocytes_Tcells_CD8	Macrophages_Monocytes	Tcells_CD8	Macrophages_Monocytes --> Tcells_CD8	IL27	IL27RA	IL27 - IL27RA	stroma_post_Macro_domin	-0.425859	up	0.574934	-1.06062	stroma_post_Macro_domin-stroma_post_other_roi_type
IL27_IL27RA_Macrophages_Monocytes_Tcells_CD8	Macrophages_Monocytes	Tcells_CD8	Macrophages_Monocytes --> Tcells_CD8	IL27	IL27RA	IL27 - IL27RA	stroma_post_Macro_domin	-0.0797555	down	0.574934	-1.06062	stroma_post_Macro_domin-stroma_post_other_roi_type
ICAM2_ITGAL_Macrophages_Monocytes_Tcells_CD8	Macrophages_Monocytes	Tcells_CD8	Macrophages_Monocytes --> Tcells_CD8	ICAM2	ITGAL	ICAM2 - ITGAL	stroma_post_Macro_domin	0.0689659	up	0.574754	-0.954804	stroma_post_Macro_domin-stroma_post_other_roi_type
ICAM2_ITGAL_Macrophages_Monocytes_Tcells_CD8	Macrophages_Monocytes	Tcells_CD8	Macrophages_Monocytes --> Tcells_CD8	ICAM2	ITGAL	ICAM2 - ITGAL	stroma_post_Macro_domin	-0.0940873	down	0.574754	-0.954804	stroma_post_Macro_domin-stroma_post_other_roi_type
SPP1_S1PR1_Macrophages_Monocytes_Tcells_CD8	Macrophages_Monocytes	Tcells_CD8	Macrophages_Monocytes --> Tcells_CD8	SPP1	S1PR1	SPP1 - S1PR1	stroma_post_other_roi_type	-0.0820163	up	0.574588	1.22894	stroma_post_Macro_domin-stroma_post_other_roi_type
SPP1_S1PR1_Macrophages_Monocytes_Tcells_CD8	Macrophages_Monocytes	Tcells_CD8	Macrophages_Monocytes --> Tcells_CD8	SPP1	S1PR1	SPP1 - S1PR1	stroma_post_other_roi_type	-0.123308	down	0.574588	1.22894	stroma_post_Macro_domin-stroma_post_other_roi_type
SIGLEC8_CD6_Macrophages_Monocytes_Tcells_CD8	Macrophages_Monocytes	Tcells_CD8	Macrophages_Monocytes --> Tcells_CD8	SIGLEC8	CD6	SIGLEC8 - CD6	stroma_post_other_roi_type	-0.0944042	up	0.574367	1.79691	stroma_post_Macro_domin-stroma_post_other_roi_type
SIGLEC8_CD6_Macrophages_Monocytes_Tcells_CD8	Macrophages_Monocytes	Tcells_CD8	Macrophages_Monocytes --> Tcells_CD8	SIGLEC8	CD6	SIGLEC8 - CD6	stroma_post_other_roi_type	-0.253768	down	0.574367	1.79691	stroma_post_Macro_domin-stroma_post_other_roi_type
FCAR_TNFRSF14_Macrophages_Monocytes_Tcells_CD8	Macrophages_Monocytes	Tcells_CD8	Macrophages_Monocytes --> Tcells_CD8	FCAR	TNFRSF14	FCAR - TNFRSF14	stroma_post_Macro_domin	-0.298881	up	0.57293	-0.559878	stroma_post_Macro_domin-stroma_post_other_roi_type
FCAR_TNFRSF14_Macrophages_Monocytes_Tcells_CD8	Macrophages_Monocytes	Tcells_CD8	Macrophages_Monocytes --> Tcells_CD8	FCAR	TNFRSF14	FCAR - TNFRSF14	stroma_post_Macro_domin	-0.0950085	down	0.57293	-0.559878	stroma_post_Macro_domin-stroma_post_other_roi_type
NRXN2_FGFRL1_Macrophages_Monocytes_Tcells_CD8	Macrophages_Monocytes	Tcells_CD8	Macrophages_Monocytes --> Tcells_CD8	NRXN2	FGFRL1	NRXN2 - FGFRL1	stroma_post_Macro_domin	0.258194	up	0.571144	-0.598662	stroma_post_Macro_domin-stroma_post_other_roi_type
NRXN2_FGFRL1_Macrophages_Monocytes_Tcells_CD8	Macrophages_Monocytes	Tcells_CD8	Macrophages_Monocytes --> Tcells_CD8	NRXN2	FGFRL1	NRXN2 - FGFRL1	stroma_post_Macro_domin	-0.0923243	down	0.571144	-0.598662	stroma_post_Macro_domin-stroma_post_other_roi_type
GNAS_ADCY5_Macrophages_Monocytes_Tcells_CD8	Macrophages_Monocytes	Tcells_CD8	Macrophages_Monocytes --> Tcells_CD8	GNAS	ADCY5	GNAS - ADCY5	stroma_post_other_roi_type	-0.0916241	up	0.569524	0.132713	stroma_post_Macro_domin-stroma_post_other_roi_type
GNAS_ADCY5_Macrophages_Monocytes_Tcells_CD8	Macrophages_Monocytes	Tcells_CD8	Macrophages_Monocytes --> Tcells_CD8	GNAS	ADCY5	GNAS - ADCY5	stroma_post_other_roi_type	0.0254434	down	0.569524	0.132713	stroma_post_Macro_domin-stroma_post_other_roi_type
GDF3_ACVR2B_Macrophages_Monocytes_Tcells_CD8	Macrophages_Monocytes	Tcells_CD8	Macrophages_Monocytes --> Tcells_CD8	GDF3	ACVR2B	GDF3 - ACVR2B	stroma_post_other_roi_type	-0.0943851	up	0.568534	1.15788	stroma_post_Macro_domin-stroma_post_other_roi_type
GDF3_ACVR2B_Macrophages_Monocytes_Tcells_CD8	Macrophages_Monocytes	Tcells_CD8	Macrophages_Monocytes --> Tcells_CD8	GDF3	ACVR2B	GDF3 - ACVR2B	stroma_post_other_roi_type	-0.214857	down	0.568534	1.15788	stroma_post_Macro_domin-stroma_post_other_roi_type
CCL3_CCR4_Macrophages_Monocytes_Tcells_CD8	Macrophages_Monocytes	Tcells_CD8	Macrophages_Monocytes --> Tcells_CD8	CCL3	CCR4	CCL3 - CCR4	stroma_post_other_roi_type	-0.0562681	up	0.567836	1.35439	stroma_post_Macro_domin-stroma_post_other_roi_type
CCL3_CCR4_Macrophages_Monocytes_Tcells_CD8	Macrophages_Monocytes	Tcells_CD8	Macrophages_Monocytes --> Tcells_CD8	CCL3	CCR4	CCL3 - CCR4	stroma_post_other_roi_type	0.0231286	down	0.567836	1.35439	stroma_post_Macro_domin-stroma_post_other_roi_type
BMP8B_BMPR1A_Macrophages_Monocytes_Tcells_CD8	Macrophages_Monocytes	Tcells_CD8	Macrophages_Monocytes --> Tcells_CD8	BMP8B	BMPR1A	BMP8B - BMPR1A	stroma_post_Macro_domin	-0.173363	up	0.562732	-0.41234	stroma_post_Macro_domin-stroma_post_other_roi_type
BMP8B_BMPR1A_Macrophages_Monocytes_Tcells_CD8	Macrophages_Monocytes	Tcells_CD8	Macrophages_Monocytes --> Tcells_CD8	BMP8B	BMPR1A	BMP8B - BMPR1A	stroma_post_Macro_domin	-0.0949163	down	0.562732	-0.41234	stroma_post_Macro_domin-stroma_post_other_roi_type
ITGAL_CD226_Macrophages_Monocytes_Tcells_CD8	Macrophages_Monocytes	Tcells_CD8	Macrophages_Monocytes --> Tcells_CD8	ITGAL	CD226	ITGAL - CD226	stroma_post_Macro_domin	-0.18005	up	0.561249	-0.988641	stroma_post_Macro_domin-stroma_post_other_roi_type
ITGAL_CD226_Macrophages_Monocytes_Tcells_CD8	Macrophages_Monocytes	Tcells_CD8	Macrophages_Monocytes --> Tcells_CD8	ITGAL	CD226	ITGAL - CD226	stroma_post_Macro_domin	-0.0820474	down	0.561249	-0.988641	stroma_post_Macro_domin-stroma_post_other_roi_type
IL10_IL10RA_Macrophages_Monocytes_Tcells_CD8	Macrophages_Monocytes	Tcells_CD8	Macrophages_Monocytes --> Tcells_CD8	IL10	IL10RA	IL10 - IL10RA	stroma_post_Macro_domin	-0.205412	up	0.561031	-0.97326	stroma_post_Macro_domin-stroma_post_other_roi_type
IL10_IL10RA_Macrophages_Monocytes_Tcells_CD8	Macrophages_Monocytes	Tcells_CD8	Macrophages_Monocytes --> Tcells_CD8	IL10	IL10RA	IL10 - IL10RA	stroma_post_Macro_domin	-0.00111158	down	0.561031	-0.97326	stroma_post_Macro_domin-stroma_post_other_roi_type
CXCL16_CXCR6_Macrophages_Monocytes_Tcells_CD8	Macrophages_Monocytes	Tcells_CD8	Macrophages_Monocytes --> Tcells_CD8	CXCL16	CXCR6	CXCL16 - CXCR6	stroma_post_other_roi_type	-0.079522	up	0.560903	1.20728	stroma_post_Macro_domin-stroma_post_other_roi_type
CXCL16_CXCR6_Macrophages_Monocytes_Tcells_CD8	Macrophages_Monocytes	Tcells_CD8	Macrophages_Monocytes --> Tcells_CD8	CXCL16	CXCR6	CXCL16 - CXCR6	stroma_post_other_roi_type	0.00202806	down	0.560903	1.20728	stroma_post_Macro_domin-stroma_post_other_roi_type
VCAN_SELL_Macrophages_Monocytes_Tcells_CD8	Macrophages_Monocytes	Tcells_CD8	Macrophages_Monocytes --> Tcells_CD8	VCAN	SELL	VCAN - SELL	stroma_post_Macro_domin	-0.125078	up	0.558992	-1.11804	stroma_post_Macro_domin-stroma_post_other_roi_type
VCAN_SELL_Macrophages_Monocytes_Tcells_CD8	Macrophages_Monocytes	Tcells_CD8	Macrophages_Monocytes --> Tcells_CD8	VCAN	SELL	VCAN - SELL	stroma_post_Macro_domin	-0.0945986	down	0.558992	-1.11804	stroma_post_Macro_domin-stroma_post_other_roi_type
CD209_ICAM3_Macrophages_Monocytes_Tcells_CD8	Macrophages_Monocytes	Tcells_CD8	Macrophages_Monocytes --> Tcells_CD8	CD209	ICAM3	CD209 - ICAM3	stroma_post_Macro_domin	0.0157928	up	0.549256	-1.15547	stroma_post_Macro_domin-stroma_post_other_roi_type
CD209_ICAM3_Macrophages_Monocytes_Tcells_CD8	Macrophages_Monocytes	Tcells_CD8	Macrophages_Monocytes --> Tcells_CD8	CD209	ICAM3	CD209 - ICAM3	stroma_post_Macro_domin	-0.0860888	down	0.549256	-1.15547	stroma_post_Macro_domin-stroma_post_other_roi_type
PIP_AQP5_Macrophages_Monocytes_Tcells_CD8	Macrophages_Monocytes	Tcells_CD8	Macrophages_Monocytes --> Tcells_CD8	PIP	AQP5	PIP - AQP5	stroma_post_other_roi_type	-0.0938683	up	0.547754	1.09669	stroma_post_Macro_domin-stroma_post_other_roi_type
PIP_AQP5_Macrophages_Monocytes_Tcells_CD8	Macrophages_Monocytes	Tcells_CD8	Macrophages_Monocytes --> Tcells_CD8	PIP	AQP5	PIP - AQP5	stroma_post_other_roi_type	-0.156865	down	0.547754	1.09669	stroma_post_Macro_domin-stroma_post_other_roi_type
CD9_IGSF8_Macrophages_Monocytes_Tcells_CD8	Macrophages_Monocytes	Tcells_CD8	Macrophages_Monocytes --> Tcells_CD8	CD9	IGSF8	CD9 - IGSF8	stroma_post_other_roi_type	-0.0941806	up	0.54715	1.16333	stroma_post_Macro_domin-stroma_post_other_roi_type
CD9_IGSF8_Macrophages_Monocytes_Tcells_CD8	Macrophages_Monocytes	Tcells_CD8	Macrophages_Monocytes --> Tcells_CD8	CD9	IGSF8	CD9 - IGSF8	stroma_post_other_roi_type	-0.0434481	down	0.54715	1.16333	stroma_post_Macro_domin-stroma_post_other_roi_type
F13A1_ITGA4_Macrophages_Monocytes_Tcells_CD8	Macrophages_Monocytes	Tcells_CD8	Macrophages_Monocytes --> Tcells_CD8	F13A1	ITGA4	F13A1 - ITGA4	stroma_post_Macro_domin	0.000841127	up	0.547055	-1.06056	stroma_post_Macro_domin-stroma_post_other_roi_type
F13A1_ITGA4_Macrophages_Monocytes_Tcells_CD8	Macrophages_Monocytes	Tcells_CD8	Macrophages_Monocytes --> Tcells_CD8	F13A1	ITGA4	F13A1 - ITGA4	stroma_post_Macro_domin	-0.0955506	down	0.547055	-1.06056	stroma_post_Macro_domin-stroma_post_other_roi_type
CALR_TSHR_Macrophages_Monocytes_Tcells_CD8	Macrophages_Monocytes	Tcells_CD8	Macrophages_Monocytes --> Tcells_CD8	CALR	TSHR	CALR - TSHR	stroma_post_other_roi_type	-0.0961541	up	0.542672	0.391749	stroma_post_Macro_domin-stroma_post_other_roi_type
CALR_TSHR_Macrophages_Monocytes_Tcells_CD8	Macrophages_Monocytes	Tcells_CD8	Macrophages_Monocytes --> Tcells_CD8	CALR	TSHR	CALR - TSHR	stroma_post_other_roi_type	-0.24187	down	0.542672	0.391749	stroma_post_Macro_domin-stroma_post_other_roi_type
IGSF21_CD79B_Macrophages_Monocytes_Tcells_CD8	Macrophages_Monocytes	Tcells_CD8	Macrophages_Monocytes --> Tcells_CD8	IGSF21	CD79B	IGSF21 - CD79B	stroma_post_other_roi_type	-0.0917312	up	0.542445	1.83765	stroma_post_Macro_domin-stroma_post_other_roi_type
IGSF21_CD79B_Macrophages_Monocytes_Tcells_CD8	Macrophages_Monocytes	Tcells_CD8	Macrophages_Monocytes --> Tcells_CD8	IGSF21	CD79B	IGSF21 - CD79B	stroma_post_other_roi_type	-0.356982	down	0.542445	1.83765	stroma_post_Macro_domin-stroma_post_other_roi_type
ICAM3_ITGAL_Macrophages_Monocytes_Tcells_CD8	Macrophages_Monocytes	Tcells_CD8	Macrophages_Monocytes --> Tcells_CD8	ICAM3	ITGAL	ICAM3 - ITGAL	stroma_post_Macro_domin	0.0698671	up	0.542199	-0.95736	stroma_post_Macro_domin-stroma_post_other_roi_type
ICAM3_ITGAL_Macrophages_Monocytes_Tcells_CD8	Macrophages_Monocytes	Tcells_CD8	Macrophages_Monocytes --> Tcells_CD8	ICAM3	ITGAL	ICAM3 - ITGAL	stroma_post_Macro_domin	-0.0638124	down	0.542199	-0.95736	stroma_post_Macro_domin-stroma_post_other_roi_type
LFNG_NOTCH1_Macrophages_Monocytes_Tcells_CD8	Macrophages_Monocytes	Tcells_CD8	Macrophages_Monocytes --> Tcells_CD8	LFNG	NOTCH1	LFNG - NOTCH1	stroma_post_Macro_domin	-0.303609	up	0.539805	-1.08645	stroma_post_Macro_domin-stroma_post_other_roi_type
LFNG_NOTCH1_Macrophages_Monocytes_Tcells_CD8	Macrophages_Monocytes	Tcells_CD8	Macrophages_Monocytes --> Tcells_CD8	LFNG	NOTCH1	LFNG - NOTCH1	stroma_post_Macro_domin	-0.0961128	down	0.539805	-1.08645	stroma_post_Macro_domin-stroma_post_other_roi_type
CCL14_CCR5_Macrophages_Monocytes_Tcells_CD8	Macrophages_Monocytes	Tcells_CD8	Macrophages_Monocytes --> Tcells_CD8	CCL14	CCR5	CCL14 - CCR5	stroma_post_Macro_domin	-0.0399711	up	0.537584	0.40825	stroma_post_Macro_domin-stroma_post_other_roi_type
CCL14_CCR5_Macrophages_Monocytes_Tcells_CD8	Macrophages_Monocytes	Tcells_CD8	Macrophages_Monocytes --> Tcells_CD8	CCL14	CCR5	CCL14 - CCR5	stroma_post_Macro_domin	-0.094115	down	0.537584	0.40825	stroma_post_Macro_domin-stroma_post_other_roi_type
SIGLEC8_MAG_Macrophages_Monocytes_Tcells_CD8	Macrophages_Monocytes	Tcells_CD8	Macrophages_Monocytes --> Tcells_CD8	SIGLEC8	MAG	SIGLEC8 - MAG	stroma_post_other_roi_type	-0.0944042	up	0.537179	1.25855	stroma_post_Macro_domin-stroma_post_other_roi_type
SIGLEC8_MAG_Macrophages_Monocytes_Tcells_CD8	Macrophages_Monocytes	Tcells_CD8	Macrophages_Monocytes --> Tcells_CD8	SIGLEC8	MAG	SIGLEC8 - MAG	stroma_post_other_roi_type	-0.253768	down	0.537179	1.25855	stroma_post_Macro_domin-stroma_post_other_roi_type
IGSF21_CD22_Macrophages_Monocytes_Tcells_CD8	Macrophages_Monocytes	Tcells_CD8	Macrophages_Monocytes --> Tcells_CD8	IGSF21	CD22	IGSF21 - CD22	stroma_post_other_roi_type	-0.0917312	up	0.536115	1.90883	stroma_post_Macro_domin-stroma_post_other_roi_type
IGSF21_CD22_Macrophages_Monocytes_Tcells_CD8	Macrophages_Monocytes	Tcells_CD8	Macrophages_Monocytes --> Tcells_CD8	IGSF21	CD22	IGSF21 - CD22	stroma_post_other_roi_type	-0.356982	down	0.536115	1.90883	stroma_post_Macro_domin-stroma_post_other_roi_type
SELL_MADCAM1_Macrophages_Monocytes_Tcells_CD8	Macrophages_Monocytes	Tcells_CD8	Macrophages_Monocytes --> Tcells_CD8	SELL	MADCAM1	SELL - MADCAM1	stroma_post_Macro_domin	-0.0758549	up	0.530101	-0.883476	stroma_post_Macro_domin-stroma_post_other_roi_type
SELL_MADCAM1_Macrophages_Monocytes_Tcells_CD8	Macrophages_Monocytes	Tcells_CD8	Macrophages_Monocytes --> Tcells_CD8	SELL	MADCAM1	SELL - MADCAM1	stroma_post_Macro_domin	-0.0908539	down	0.530101	-0.883476	stroma_post_Macro_domin-stroma_post_other_roi_type
CCL8_CCR5_Macrophages_Monocytes_Tcells_CD8	Macrophages_Monocytes	Tcells_CD8	Macrophages_Monocytes --> Tcells_CD8	CCL8	CCR5	CCL8 - CCR5	stroma_post_Macro_domin	-0.210624	up	0.529655	-1.20873	stroma_post_Macro_domin-stroma_post_other_roi_type
CCL8_CCR5_Macrophages_Monocytes_Tcells_CD8	Macrophages_Monocytes	Tcells_CD8	Macrophages_Monocytes --> Tcells_CD8	CCL8	CCR5	CCL8 - CCR5	stroma_post_Macro_domin	-0.0366507	down	0.529655	-1.20873	stroma_post_Macro_domin-stroma_post_other_roi_type
SPP1_ITGB6_Macrophages_Monocytes_Tcells_CD8	Macrophages_Monocytes	Tcells_CD8	Macrophages_Monocytes --> Tcells_CD8	SPP1	ITGB6	SPP1 - ITGB6	stroma_post_other_roi_type	-0.0820163	up	0.528412	0.862656	stroma_post_Macro_domin-stroma_post_other_roi_type
SPP1_ITGB6_Macrophages_Monocytes_Tcells_CD8	Macrophages_Monocytes	Tcells_CD8	Macrophages_Monocytes --> Tcells_CD8	SPP1	ITGB6	SPP1 - ITGB6	stroma_post_other_roi_type	-0.123308	down	0.528412	0.862656	stroma_post_Macro_domin-stroma_post_other_roi_type
FCAR_VSIG8_Macrophages_Monocytes_Tcells_CD8	Macrophages_Monocytes	Tcells_CD8	Macrophages_Monocytes --> Tcells_CD8	FCAR	VSIG8	FCAR - VSIG8	stroma_post_Macro_domin	-0.298881	up	0.525761	-0.894607	stroma_post_Macro_domin-stroma_post_other_roi_type
FCAR_VSIG8_Macrophages_Monocytes_Tcells_CD8	Macrophages_Monocytes	Tcells_CD8	Macrophages_Monocytes --> Tcells_CD8	FCAR	VSIG8	FCAR - VSIG8	stroma_post_Macro_domin	-0.0950085	down	0.525761	-0.894607	stroma_post_Macro_domin-stroma_post_other_roi_type
APP_CD74_Macrophages_Monocytes_Tcells_CD8	Macrophages_Monocytes	Tcells_CD8	Macrophages_Monocytes --> Tcells_CD8	APP	CD74	APP - CD74	stroma_post_other_roi_type	1.94569	up	0.521776	0.691895	stroma_post_Macro_domin-stroma_post_other_roi_type
APP_CD74_Macrophages_Monocytes_Tcells_CD8	Macrophages_Monocytes	Tcells_CD8	Macrophages_Monocytes --> Tcells_CD8	APP	CD74	APP - CD74	stroma_post_other_roi_type	-0.0119615	down	0.521776	0.691895	stroma_post_Macro_domin-stroma_post_other_roi_type
RTN4_RTN4R_Macrophages_Monocytes_Tcells_CD8	Macrophages_Monocytes	Tcells_CD8	Macrophages_Monocytes --> Tcells_CD8	RTN4	RTN4R	RTN4 - RTN4R	stroma_post_other_roi_type	-0.0944927	up	0.520312	1.06025	stroma_post_Macro_domin-stroma_post_other_roi_type
RTN4_RTN4R_Macrophages_Monocytes_Tcells_CD8	Macrophages_Monocytes	Tcells_CD8	Macrophages_Monocytes --> Tcells_CD8	RTN4	RTN4R	RTN4 - RTN4R	stroma_post_other_roi_type	-0.0854152	down	0.520312	1.06025	stroma_post_Macro_domin-stroma_post_other_roi_type
CCL3_ACKR2_Macrophages_Monocytes_Tcells_CD8	Macrophages_Monocytes	Tcells_CD8	Macrophages_Monocytes --> Tcells_CD8	CCL3	ACKR2	CCL3 - ACKR2	stroma_post_other_roi_type	-0.0562681	up	0.516102	1.15491	stroma_post_Macro_domin-stroma_post_other_roi_type
CCL3_ACKR2_Macrophages_Monocytes_Tcells_CD8	Macrophages_Monocytes	Tcells_CD8	Macrophages_Monocytes --> Tcells_CD8	CCL3	ACKR2	CCL3 - ACKR2	stroma_post_other_roi_type	0.0231286	down	0.516102	1.15491	stroma_post_Macro_domin-stroma_post_other_roi_type
F11R_ITGB2_Macrophages_Monocytes_Tcells_CD8	Macrophages_Monocytes	Tcells_CD8	Macrophages_Monocytes --> Tcells_CD8	F11R	ITGB2	F11R - ITGB2	stroma_post_other_roi_type	-0.0948945	up	0.513153	1.02516	stroma_post_Macro_domin-stroma_post_other_roi_type
F11R_ITGB2_Macrophages_Monocytes_Tcells_CD8	Macrophages_Monocytes	Tcells_CD8	Macrophages_Monocytes --> Tcells_CD8	F11R	ITGB2	F11R - ITGB2	stroma_post_other_roi_type	-0.126816	down	0.513153	1.02516	stroma_post_Macro_domin-stroma_post_other_roi_type
ITGA9_VCAM1_Macrophages_Monocytes_Tcells_CD8	Macrophages_Monocytes	Tcells_CD8	Macrophages_Monocytes --> Tcells_CD8	ITGA9	VCAM1	ITGA9 - VCAM1	stroma_post_Macro_domin	-0.122223	up	0.50679	-0.808204	stroma_post_Macro_domin-stroma_post_other_roi_type
ITGA9_VCAM1_Macrophages_Monocytes_Tcells_CD8	Macrophages_Monocytes	Tcells_CD8	Macrophages_Monocytes --> Tcells_CD8	ITGA9	VCAM1	ITGA9 - VCAM1	stroma_post_Macro_domin	-0.093324	down	0.50679	-0.808204	stroma_post_Macro_domin-stroma_post_other_roi_type
S100A9_ITGB2_Macrophages_Monocytes_Tcells_CD8	Macrophages_Monocytes	Tcells_CD8	Macrophages_Monocytes --> Tcells_CD8	S100A9	ITGB2	S100A9 - ITGB2	stroma_post_other_roi_type	-0.0728948	up	0.505401	0.758351	stroma_post_Macro_domin-stroma_post_other_roi_type
S100A9_ITGB2_Macrophages_Monocytes_Tcells_CD8	Macrophages_Monocytes	Tcells_CD8	Macrophages_Monocytes --> Tcells_CD8	S100A9	ITGB2	S100A9 - ITGB2	stroma_post_other_roi_type	-0.0719204	down	0.505401	0.758351	stroma_post_Macro_domin-stroma_post_other_roi_type
CCL3_CCR8_Macrophages_Monocytes_Tcells_CD8	Macrophages_Monocytes	Tcells_CD8	Macrophages_Monocytes --> Tcells_CD8	CCL3	CCR8	CCL3 - CCR8	stroma_post_other_roi_type	-0.0562681	up	0.503844	1.26962	stroma_post_Macro_domin-stroma_post_other_roi_type
CCL3_CCR8_Macrophages_Monocytes_Tcells_CD8	Macrophages_Monocytes	Tcells_CD8	Macrophages_Monocytes --> Tcells_CD8	CCL3	CCR8	CCL3 - CCR8	stroma_post_other_roi_type	0.0231286	down	0.503844	1.26962	stroma_post_Macro_domin-stroma_post_other_roi_type
F12_GP5_Macrophages_Monocytes_Tcells_CD8	Macrophages_Monocytes	Tcells_CD8	Macrophages_Monocytes --> Tcells_CD8	F12	GP5	F12 - GP5	stroma_post_Macro_domin	-0.273465	up	0.50365	-0.749625	stroma_post_Macro_domin-stroma_post_other_roi_type
F12_GP5_Macrophages_Monocytes_Tcells_CD8	Macrophages_Monocytes	Tcells_CD8	Macrophages_Monocytes --> Tcells_CD8	F12	GP5	F12 - GP5	stroma_post_Macro_domin	-0.0948502	down	0.50365	-0.749625	stroma_post_Macro_domin-stroma_post_other_roi_type
SIRPA_LRPAP1_Macrophages_Monocytes_Tcells_CD8	Macrophages_Monocytes	Tcells_CD8	Macrophages_Monocytes --> Tcells_CD8	SIRPA	LRPAP1	SIRPA - LRPAP1	stroma_post_other_roi_type	-0.0775928	up	0.502764	0.997491	stroma_post_Macro_domin-stroma_post_other_roi_type
SIRPA_LRPAP1_Macrophages_Monocytes_Tcells_CD8	Macrophages_Monocytes	Tcells_CD8	Macrophages_Monocytes --> Tcells_CD8	SIRPA	LRPAP1	SIRPA - LRPAP1	stroma_post_other_roi_type	0.0974038	down	0.502764	0.997491	stroma_post_Macro_domin-stroma_post_other_roi_type
APOB_LRP8_Macrophages_Monocytes_Tcells_CD8	Macrophages_Monocytes	Tcells_CD8	Macrophages_Monocytes --> Tcells_CD8	APOB	LRP8	APOB - LRP8	stroma_post_Macro_domin	13.1238	up	0.501405	-0.318392	stroma_post_Macro_domin-stroma_post_other_roi_type
APOB_LRP8_Macrophages_Monocytes_Tcells_CD8	Macrophages_Monocytes	Tcells_CD8	Macrophages_Monocytes --> Tcells_CD8	APOB	LRP8	APOB - LRP8	stroma_post_Macro_domin	-0.0926848	down	0.501405	-0.318392	stroma_post_Macro_domin-stroma_post_other_roi_type
APOB_ADRB2_Macrophages_Monocytes_Tcells_CD8	Macrophages_Monocytes	Tcells_CD8	Macrophages_Monocytes --> Tcells_CD8	APOB	ADRB2	APOB - ADRB2	stroma_post_Macro_domin	13.1238	up	0.500632	-0.248078	stroma_post_Macro_domin-stroma_post_other_roi_type
APOB_ADRB2_Macrophages_Monocytes_Tcells_CD8	Macrophages_Monocytes	Tcells_CD8	Macrophages_Monocytes --> Tcells_CD8	APOB	ADRB2	APOB - ADRB2	stroma_post_Macro_domin	-0.0926848	down	0.500632	-0.248078	stroma_post_Macro_domin-stroma_post_other_roi_type
CCL26_CCR5_Macrophages_Monocytes_Tcells_CD8	Macrophages_Monocytes	Tcells_CD8	Macrophages_Monocytes --> Tcells_CD8	CCL26	CCR5	CCL26 - CCR5	stroma_post_Macro_domin	-0.151699	up	0.489103	-1.18973	stroma_post_Macro_domin-stroma_post_other_roi_type
CCL26_CCR5_Macrophages_Monocytes_Tcells_CD8	Macrophages_Monocytes	Tcells_CD8	Macrophages_Monocytes --> Tcells_CD8	CCL26	CCR5	CCL26 - CCR5	stroma_post_Macro_domin	-0.0909477	down	0.489103	-1.18973	stroma_post_Macro_domin-stroma_post_other_roi_type
CCL2_CCR8_Macrophages_Monocytes_Tcells_CD8	Macrophages_Monocytes	Tcells_CD8	Macrophages_Monocytes --> Tcells_CD8	CCL2	CCR8	CCL2 - CCR8	stroma_post_other_roi_type	-0.0847923	up	0.485225	1.17455	stroma_post_Macro_domin-stroma_post_other_roi_type
CCL2_CCR8_Macrophages_Monocytes_Tcells_CD8	Macrophages_Monocytes	Tcells_CD8	Macrophages_Monocytes --> Tcells_CD8	CCL2	CCR8	CCL2 - CCR8	stroma_post_other_roi_type	-0.34293	down	0.485225	1.17455	stroma_post_Macro_domin-stroma_post_other_roi_type
COPA_CD74_Macrophages_Monocytes_Tcells_CD8	Macrophages_Monocytes	Tcells_CD8	Macrophages_Monocytes --> Tcells_CD8	COPA	CD74	COPA - CD74	stroma_post_other_roi_type	-0.0959306	up	0.480647	0.527724	stroma_post_Macro_domin-stroma_post_other_roi_type
COPA_CD74_Macrophages_Monocytes_Tcells_CD8	Macrophages_Monocytes	Tcells_CD8	Macrophages_Monocytes --> Tcells_CD8	COPA	CD74	COPA - CD74	stroma_post_other_roi_type	-0.0889169	down	0.480647	0.527724	stroma_post_Macro_domin-stroma_post_other_roi_type
CCL8_CCR2_Macrophages_Monocytes_Tcells_CD8	Macrophages_Monocytes	Tcells_CD8	Macrophages_Monocytes --> Tcells_CD8	CCL8	CCR2	CCL8 - CCR2	stroma_post_Macro_domin	-0.210624	up	0.46741	-1.17611	stroma_post_Macro_domin-stroma_post_other_roi_type
CCL8_CCR2_Macrophages_Monocytes_Tcells_CD8	Macrophages_Monocytes	Tcells_CD8	Macrophages_Monocytes --> Tcells_CD8	CCL8	CCR2	CCL8 - CCR2	stroma_post_Macro_domin	-0.0366507	down	0.46741	-1.17611	stroma_post_Macro_domin-stroma_post_other_roi_type
ICAM1_ITGB2_Macrophages_Monocytes_Tcells_CD8	Macrophages_Monocytes	Tcells_CD8	Macrophages_Monocytes --> Tcells_CD8	ICAM1	ITGB2	ICAM1 - ITGB2	stroma_post_other_roi_type	3.964	up	0.466127	1.42631	stroma_post_Macro_domin-stroma_post_other_roi_type
ICAM1_ITGB2_Macrophages_Monocytes_Tcells_CD8	Macrophages_Monocytes	Tcells_CD8	Macrophages_Monocytes --> Tcells_CD8	ICAM1	ITGB2	ICAM1 - ITGB2	stroma_post_other_roi_type	0.0840013	down	0.466127	1.42631	stroma_post_Macro_domin-stroma_post_other_roi_type
CCL18_CCR8_Macrophages_Monocytes_Tcells_CD8	Macrophages_Monocytes	Tcells_CD8	Macrophages_Monocytes --> Tcells_CD8	CCL18	CCR8	CCL18 - CCR8	stroma_post_other_roi_type	-0.0886139	up	0.411884	1.76346	stroma_post_Macro_domin-stroma_post_other_roi_type
CCL18_CCR8_Macrophages_Monocytes_Tcells_CD8	Macrophages_Monocytes	Tcells_CD8	Macrophages_Monocytes --> Tcells_CD8	CCL18	CCR8	CCL18 - CCR8	stroma_post_other_roi_type	0.083477	down	0.411884	1.76346	stroma_post_Macro_domin-stroma_post_other_roi_type
PZP_MMP9_Macrophages_Monocytes_Tcells_CD8	Macrophages_Monocytes	Tcells_CD8	Macrophages_Monocytes --> Tcells_CD8	PZP	MMP9	PZP - MMP9	stroma_post_Macro_domin	-0.126961	up	0.389998	-1.3211	stroma_post_Macro_domin-stroma_post_other_roi_type
PZP_MMP9_Macrophages_Monocytes_Tcells_CD8	Macrophages_Monocytes	Tcells_CD8	Macrophages_Monocytes --> Tcells_CD8	PZP	MMP9	PZP - MMP9	stroma_post_Macro_domin	-0.0968811	down	0.389998	-1.3211	stroma_post_Macro_domin-stroma_post_other_roi_type
GDF3_CFC1_Macrophages_Monocytes_Tcells_CD8	Macrophages_Monocytes	Tcells_CD8	Macrophages_Monocytes --> Tcells_CD8	GDF3	CFC1	GDF3 - CFC1	stroma_post_other_roi_type	-0.0943851	up	0.371599	1.00228	stroma_post_Macro_domin-stroma_post_other_roi_type
GDF3_CFC1_Macrophages_Monocytes_Tcells_CD8	Macrophages_Monocytes	Tcells_CD8	Macrophages_Monocytes --> Tcells_CD8	GDF3	CFC1	GDF3 - CFC1	stroma_post_other_roi_type	-0.214857	down	0.371599	1.00228	stroma_post_Macro_domin-stroma_post_other_roi_type
APOE_APP_Macrophages_Monocytes_Fibroblasts_Mesothelial	Macrophages_Monocytes	Fibroblasts_Mesothelial	Macrophages_Monocytes --> Fibroblasts_Mesothelial	APOE	APP	APOE - APP	stroma_post_Macro_domin	0.57023	up	0.977657	1.756	stroma_post_Macro_domin-stroma_post_other_roi_type
APOE_APP_Macrophages_Monocytes_Fibroblasts_Mesothelial	Macrophages_Monocytes	Fibroblasts_Mesothelial	Macrophages_Monocytes --> Fibroblasts_Mesothelial	APOE	APP	APOE - APP	stroma_post_Macro_domin	3.35446	down	0.977657	1.756	stroma_post_Macro_domin-stroma_post_other_roi_type
CDH3_CDH3_Macrophages_Monocytes_Fibroblasts_Mesothelial	Macrophages_Monocytes	Fibroblasts_Mesothelial	Macrophages_Monocytes --> Fibroblasts_Mesothelial	CDH3	CDH3	CDH3 - CDH3	stroma_post_other_roi_type	3.16588	up	0.946781	-0.363935	stroma_post_Macro_domin-stroma_post_other_roi_type
CDH3_CDH3_Macrophages_Monocytes_Fibroblasts_Mesothelial	Macrophages_Monocytes	Fibroblasts_Mesothelial	Macrophages_Monocytes --> Fibroblasts_Mesothelial	CDH3	CDH3	CDH3 - CDH3	stroma_post_other_roi_type	-0.307797	down	0.946781	-0.363935	stroma_post_Macro_domin-stroma_post_other_roi_type
APOE_LRP1_Macrophages_Monocytes_Fibroblasts_Mesothelial	Macrophages_Monocytes	Fibroblasts_Mesothelial	Macrophages_Monocytes --> Fibroblasts_Mesothelial	APOE	LRP1	APOE - LRP1	stroma_post_Macro_domin	0.57023	up	0.946627	1.79385	stroma_post_Macro_domin-stroma_post_other_roi_type
APOE_LRP1_Macrophages_Monocytes_Fibroblasts_Mesothelial	Macrophages_Monocytes	Fibroblasts_Mesothelial	Macrophages_Monocytes --> Fibroblasts_Mesothelial	APOE	LRP1	APOE - LRP1	stroma_post_Macro_domin	3.35446	down	0.946627	1.79385	stroma_post_Macro_domin-stroma_post_other_roi_type
THBS1_ITGB1_Macrophages_Monocytes_Fibroblasts_Mesothelial	Macrophages_Monocytes	Fibroblasts_Mesothelial	Macrophages_Monocytes --> Fibroblasts_Mesothelial	THBS1	ITGB1	THBS1 - ITGB1	stroma_post_Macro_domin	0.260848	up	0.944402	0.59614	stroma_post_Macro_domin-stroma_post_other_roi_type
THBS1_ITGB1_Macrophages_Monocytes_Fibroblasts_Mesothelial	Macrophages_Monocytes	Fibroblasts_Mesothelial	Macrophages_Monocytes --> Fibroblasts_Mesothelial	THBS1	ITGB1	THBS1 - ITGB1	stroma_post_Macro_domin	3.199	down	0.944402	0.59614	stroma_post_Macro_domin-stroma_post_other_roi_type
TGM2_ITGB1_Macrophages_Monocytes_Fibroblasts_Mesothelial	Macrophages_Monocytes	Fibroblasts_Mesothelial	Macrophages_Monocytes --> Fibroblasts_Mesothelial	TGM2	ITGB1	TGM2 - ITGB1	stroma_post_Macro_domin	-2.32258	up	0.935887	0.490233	stroma_post_Macro_domin-stroma_post_other_roi_type
TGM2_ITGB1_Macrophages_Monocytes_Fibroblasts_Mesothelial	Macrophages_Monocytes	Fibroblasts_Mesothelial	Macrophages_Monocytes --> Fibroblasts_Mesothelial	TGM2	ITGB1	TGM2 - ITGB1	stroma_post_Macro_domin	3.92716	down	0.935887	0.490233	stroma_post_Macro_domin-stroma_post_other_roi_type
THBS1_SDC4_Macrophages_Monocytes_Fibroblasts_Mesothelial	Macrophages_Monocytes	Fibroblasts_Mesothelial	Macrophages_Monocytes --> Fibroblasts_Mesothelial	THBS1	SDC4	THBS1 - SDC4	stroma_post_Macro_domin	0.260848	up	0.935015	0.301795	stroma_post_Macro_domin-stroma_post_other_roi_type
THBS1_SDC4_Macrophages_Monocytes_Fibroblasts_Mesothelial	Macrophages_Monocytes	Fibroblasts_Mesothelial	Macrophages_Monocytes --> Fibroblasts_Mesothelial	THBS1	SDC4	THBS1 - SDC4	stroma_post_Macro_domin	3.199	down	0.935015	0.301795	stroma_post_Macro_domin-stroma_post_other_roi_type
NAMPT_ITGB1_Macrophages_Monocytes_Fibroblasts_Mesothelial	Macrophages_Monocytes	Fibroblasts_Mesothelial	Macrophages_Monocytes --> Fibroblasts_Mesothelial	NAMPT	ITGB1	NAMPT - ITGB1	stroma_post_Macro_domin	0.139545	up	0.932946	0.333747	stroma_post_Macro_domin-stroma_post_other_roi_type
NAMPT_ITGB1_Macrophages_Monocytes_Fibroblasts_Mesothelial	Macrophages_Monocytes	Fibroblasts_Mesothelial	Macrophages_Monocytes --> Fibroblasts_Mesothelial	NAMPT	ITGB1	NAMPT - ITGB1	stroma_post_Macro_domin	1.62447	down	0.932946	0.333747	stroma_post_Macro_domin-stroma_post_other_roi_type
THBS1_SDC1_Macrophages_Monocytes_Fibroblasts_Mesothelial	Macrophages_Monocytes	Fibroblasts_Mesothelial	Macrophages_Monocytes --> Fibroblasts_Mesothelial	THBS1	SDC1	THBS1 - SDC1	stroma_post_Macro_domin	0.260848	up	0.931837	0.793905	stroma_post_Macro_domin-stroma_post_other_roi_type
THBS1_SDC1_Macrophages_Monocytes_Fibroblasts_Mesothelial	Macrophages_Monocytes	Fibroblasts_Mesothelial	Macrophages_Monocytes --> Fibroblasts_Mesothelial	THBS1	SDC1	THBS1 - SDC1	stroma_post_Macro_domin	3.199	down	0.931837	0.793905	stroma_post_Macro_domin-stroma_post_other_roi_type
CTSD_APP_Macrophages_Monocytes_Fibroblasts_Mesothelial	Macrophages_Monocytes	Fibroblasts_Mesothelial	Macrophages_Monocytes --> Fibroblasts_Mesothelial	CTSD	APP	CTSD - APP	stroma_post_Macro_domin	1.07396	up	0.931328	1.44412	stroma_post_Macro_domin-stroma_post_other_roi_type
CTSD_APP_Macrophages_Monocytes_Fibroblasts_Mesothelial	Macrophages_Monocytes	Fibroblasts_Mesothelial	Macrophages_Monocytes --> Fibroblasts_Mesothelial	CTSD	APP	CTSD - APP	stroma_post_Macro_domin	-0.259076	down	0.931328	1.44412	stroma_post_Macro_domin-stroma_post_other_roi_type
TIMP2_ITGB1_Macrophages_Monocytes_Fibroblasts_Mesothelial	Macrophages_Monocytes	Fibroblasts_Mesothelial	Macrophages_Monocytes --> Fibroblasts_Mesothelial	TIMP2	ITGB1	TIMP2 - ITGB1	stroma_post_Macro_domin	1.05808	up	0.930266	0.834835	stroma_post_Macro_domin-stroma_post_other_roi_type
TIMP2_ITGB1_Macrophages_Monocytes_Fibroblasts_Mesothelial	Macrophages_Monocytes	Fibroblasts_Mesothelial	Macrophages_Monocytes --> Fibroblasts_Mesothelial	TIMP2	ITGB1	TIMP2 - ITGB1	stroma_post_Macro_domin	-0.15224	down	0.930266	0.834835	stroma_post_Macro_domin-stroma_post_other_roi_type
TIMP2_MMP2_Macrophages_Monocytes_Fibroblasts_Mesothelial	Macrophages_Monocytes	Fibroblasts_Mesothelial	Macrophages_Monocytes --> Fibroblasts_Mesothelial	TIMP2	MMP2	TIMP2 - MMP2	stroma_post_Macro_domin	1.05808	up	0.929881	0.713456	stroma_post_Macro_domin-stroma_post_other_roi_type
TIMP2_MMP2_Macrophages_Monocytes_Fibroblasts_Mesothelial	Macrophages_Monocytes	Fibroblasts_Mesothelial	Macrophages_Monocytes --> Fibroblasts_Mesothelial	TIMP2	MMP2	TIMP2 - MMP2	stroma_post_Macro_domin	-0.15224	down	0.929881	0.713456	stroma_post_Macro_domin-stroma_post_other_roi_type
LGALS3_ANXA2_Macrophages_Monocytes_Fibroblasts_Mesothelial	Macrophages_Monocytes	Fibroblasts_Mesothelial	Macrophages_Monocytes --> Fibroblasts_Mesothelial	LGALS3	ANXA2	LGALS3 - ANXA2	stroma_post_Macro_domin	0.945442	up	0.92948	1.61245	stroma_post_Macro_domin-stroma_post_other_roi_type
LGALS3_ANXA2_Macrophages_Monocytes_Fibroblasts_Mesothelial	Macrophages_Monocytes	Fibroblasts_Mesothelial	Macrophages_Monocytes --> Fibroblasts_Mesothelial	LGALS3	ANXA2	LGALS3 - ANXA2	stroma_post_Macro_domin	3.25114	down	0.92948	1.61245	stroma_post_Macro_domin-stroma_post_other_roi_type
NAMPT_ITGA5_Macrophages_Monocytes_Fibroblasts_Mesothelial	Macrophages_Monocytes	Fibroblasts_Mesothelial	Macrophages_Monocytes --> Fibroblasts_Mesothelial	NAMPT	ITGA5	NAMPT - ITGA5	stroma_post_Macro_domin	0.139545	up	0.928782	0.0339484	stroma_post_Macro_domin-stroma_post_other_roi_type
NAMPT_ITGA5_Macrophages_Monocytes_Fibroblasts_Mesothelial	Macrophages_Monocytes	Fibroblasts_Mesothelial	Macrophages_Monocytes --> Fibroblasts_Mesothelial	NAMPT	ITGA5	NAMPT - ITGA5	stroma_post_Macro_domin	1.62447	down	0.928782	0.0339484	stroma_post_Macro_domin-stroma_post_other_roi_type
A2M_MMP2_Macrophages_Monocytes_Fibroblasts_Mesothelial	Macrophages_Monocytes	Fibroblasts_Mesothelial	Macrophages_Monocytes --> Fibroblasts_Mesothelial	A2M	MMP2	A2M - MMP2	stroma_post_Macro_domin	0.697923	up	0.928424	1.46058	stroma_post_Macro_domin-stroma_post_other_roi_type
A2M_MMP2_Macrophages_Monocytes_Fibroblasts_Mesothelial	Macrophages_Monocytes	Fibroblasts_Mesothelial	Macrophages_Monocytes --> Fibroblasts_Mesothelial	A2M	MMP2	A2M - MMP2	stroma_post_Macro_domin	-0.143888	down	0.928424	1.46058	stroma_post_Macro_domin-stroma_post_other_roi_type
TGM2_SDC4_Macrophages_Monocytes_Fibroblasts_Mesothelial	Macrophages_Monocytes	Fibroblasts_Mesothelial	Macrophages_Monocytes --> Fibroblasts_Mesothelial	TGM2	SDC4	TGM2 - SDC4	stroma_post_Macro_domin	-2.32258	up	0.926499	-0.100639	stroma_post_Macro_domin-stroma_post_other_roi_type
TGM2_SDC4_Macrophages_Monocytes_Fibroblasts_Mesothelial	Macrophages_Monocytes	Fibroblasts_Mesothelial	Macrophages_Monocytes --> Fibroblasts_Mesothelial	TGM2	SDC4	TGM2 - SDC4	stroma_post_Macro_domin	3.92716	down	0.926499	-0.100639	stroma_post_Macro_domin-stroma_post_other_roi_type
SPP1_ITGB5_Macrophages_Monocytes_Fibroblasts_Mesothelial	Macrophages_Monocytes	Fibroblasts_Mesothelial	Macrophages_Monocytes --> Fibroblasts_Mesothelial	SPP1	ITGB5	SPP1 - ITGB5	stroma_post_Macro_domin	0.471402	up	0.92287	1.38897	stroma_post_Macro_domin-stroma_post_other_roi_type
SPP1_ITGB5_Macrophages_Monocytes_Fibroblasts_Mesothelial	Macrophages_Monocytes	Fibroblasts_Mesothelial	Macrophages_Monocytes --> Fibroblasts_Mesothelial	SPP1	ITGB5	SPP1 - ITGB5	stroma_post_Macro_domin	-0.280945	down	0.92287	1.38897	stroma_post_Macro_domin-stroma_post_other_roi_type
SPP1_ITGB1_Macrophages_Monocytes_Fibroblasts_Mesothelial	Macrophages_Monocytes	Fibroblasts_Mesothelial	Macrophages_Monocytes --> Fibroblasts_Mesothelial	SPP1	ITGB1	SPP1 - ITGB1	stroma_post_Macro_domin	0.471402	up	0.920968	1.36388	stroma_post_Macro_domin-stroma_post_other_roi_type
SPP1_ITGB1_Macrophages_Monocytes_Fibroblasts_Mesothelial	Macrophages_Monocytes	Fibroblasts_Mesothelial	Macrophages_Monocytes --> Fibroblasts_Mesothelial	SPP1	ITGB1	SPP1 - ITGB1	stroma_post_Macro_domin	-0.280945	down	0.920968	1.36388	stroma_post_Macro_domin-stroma_post_other_roi_type
APP_GPC1_Macrophages_Monocytes_Fibroblasts_Mesothelial	Macrophages_Monocytes	Fibroblasts_Mesothelial	Macrophages_Monocytes --> Fibroblasts_Mesothelial	APP	GPC1	APP - GPC1	stroma_post_Macro_domin	-1.07818	up	0.918835	0.807881	stroma_post_Macro_domin-stroma_post_other_roi_type
APP_GPC1_Macrophages_Monocytes_Fibroblasts_Mesothelial	Macrophages_Monocytes	Fibroblasts_Mesothelial	Macrophages_Monocytes --> Fibroblasts_Mesothelial	APP	GPC1	APP - GPC1	stroma_post_Macro_domin	4.54239	down	0.918835	0.807881	stroma_post_Macro_domin-stroma_post_other_roi_type
ADAM17_ITGB1_Macrophages_Monocytes_Fibroblasts_Mesothelial	Macrophages_Monocytes	Fibroblasts_Mesothelial	Macrophages_Monocytes --> Fibroblasts_Mesothelial	ADAM17	ITGB1	ADAM17 - ITGB1	stroma_post_Macro_domin	0.184562	up	0.917703	0.699501	stroma_post_Macro_domin-stroma_post_other_roi_type
ADAM17_ITGB1_Macrophages_Monocytes_Fibroblasts_Mesothelial	Macrophages_Monocytes	Fibroblasts_Mesothelial	Macrophages_Monocytes --> Fibroblasts_Mesothelial	ADAM17	ITGB1	ADAM17 - ITGB1	stroma_post_Macro_domin	0.790702	down	0.917703	0.699501	stroma_post_Macro_domin-stroma_post_other_roi_type
IBSP_ITGB5_Macrophages_Monocytes_Fibroblasts_Mesothelial	Macrophages_Monocytes	Fibroblasts_Mesothelial	Macrophages_Monocytes --> Fibroblasts_Mesothelial	IBSP	ITGB5	IBSP - ITGB5	stroma_post_Macro_domin	0.551826	up	0.917507	2.03351	stroma_post_Macro_domin-stroma_post_other_roi_type
IBSP_ITGB5_Macrophages_Monocytes_Fibroblasts_Mesothelial	Macrophages_Monocytes	Fibroblasts_Mesothelial	Macrophages_Monocytes --> Fibroblasts_Mesothelial	IBSP	ITGB5	IBSP - ITGB5	stroma_post_Macro_domin	-0.188418	down	0.917507	2.03351	stroma_post_Macro_domin-stroma_post_other_roi_type
SPP1_ITGA5_Macrophages_Monocytes_Fibroblasts_Mesothelial	Macrophages_Monocytes	Fibroblasts_Mesothelial	Macrophages_Monocytes --> Fibroblasts_Mesothelial	SPP1	ITGA5	SPP1 - ITGA5	stroma_post_Macro_domin	0.471402	up	0.916804	1.18862	stroma_post_Macro_domin-stroma_post_other_roi_type
SPP1_ITGA5_Macrophages_Monocytes_Fibroblasts_Mesothelial	Macrophages_Monocytes	Fibroblasts_Mesothelial	Macrophages_Monocytes --> Fibroblasts_Mesothelial	SPP1	ITGA5	SPP1 - ITGA5	stroma_post_Macro_domin	-0.280945	down	0.916804	1.18862	stroma_post_Macro_domin-stroma_post_other_roi_type
TGFBI_ITGB5_Macrophages_Monocytes_Fibroblasts_Mesothelial	Macrophages_Monocytes	Fibroblasts_Mesothelial	Macrophages_Monocytes --> Fibroblasts_Mesothelial	TGFBI	ITGB5	TGFBI - ITGB5	stroma_post_Macro_domin	0.545957	up	0.913667	1.19148	stroma_post_Macro_domin-stroma_post_other_roi_type
TGFBI_ITGB5_Macrophages_Monocytes_Fibroblasts_Mesothelial	Macrophages_Monocytes	Fibroblasts_Mesothelial	Macrophages_Monocytes --> Fibroblasts_Mesothelial	TGFBI	ITGB5	TGFBI - ITGB5	stroma_post_Macro_domin	-0.231659	down	0.913667	1.19148	stroma_post_Macro_domin-stroma_post_other_roi_type
ADAM17_ITGA5_Macrophages_Monocytes_Fibroblasts_Mesothelial	Macrophages_Monocytes	Fibroblasts_Mesothelial	Macrophages_Monocytes --> Fibroblasts_Mesothelial	ADAM17	ITGA5	ADAM17 - ITGA5	stroma_post_Macro_domin	0.184562	up	0.913539	0.403951	stroma_post_Macro_domin-stroma_post_other_roi_type
ADAM17_ITGA5_Macrophages_Monocytes_Fibroblasts_Mesothelial	Macrophages_Monocytes	Fibroblasts_Mesothelial	Macrophages_Monocytes --> Fibroblasts_Mesothelial	ADAM17	ITGA5	ADAM17 - ITGA5	stroma_post_Macro_domin	0.790702	down	0.913539	0.403951	stroma_post_Macro_domin-stroma_post_other_roi_type
TGFBI_ITGB1_Macrophages_Monocytes_Fibroblasts_Mesothelial	Macrophages_Monocytes	Fibroblasts_Mesothelial	Macrophages_Monocytes --> Fibroblasts_Mesothelial	TGFBI	ITGB1	TGFBI - ITGB1	stroma_post_Macro_domin	0.545957	up	0.911765	1.07154	stroma_post_Macro_domin-stroma_post_other_roi_type
TGFBI_ITGB1_Macrophages_Monocytes_Fibroblasts_Mesothelial	Macrophages_Monocytes	Fibroblasts_Mesothelial	Macrophages_Monocytes --> Fibroblasts_Mesothelial	TGFBI	ITGB1	TGFBI - ITGB1	stroma_post_Macro_domin	-0.231659	down	0.911765	1.07154	stroma_post_Macro_domin-stroma_post_other_roi_type
ITGB2_CD82_Macrophages_Monocytes_Fibroblasts_Mesothelial	Macrophages_Monocytes	Fibroblasts_Mesothelial	Macrophages_Monocytes --> Fibroblasts_Mesothelial	ITGB2	CD82	ITGB2 - CD82	stroma_post_Macro_domin	0.309068	up	0.911197	0.935704	stroma_post_Macro_domin-stroma_post_other_roi_type
ITGB2_CD82_Macrophages_Monocytes_Fibroblasts_Mesothelial	Macrophages_Monocytes	Fibroblasts_Mesothelial	Macrophages_Monocytes --> Fibroblasts_Mesothelial	ITGB2	CD82	ITGB2 - CD82	stroma_post_Macro_domin	-0.191604	down	0.911197	0.935704	stroma_post_Macro_domin-stroma_post_other_roi_type
SPP1_ITGAV_Macrophages_Monocytes_Fibroblasts_Mesothelial	Macrophages_Monocytes	Fibroblasts_Mesothelial	Macrophages_Monocytes --> Fibroblasts_Mesothelial	SPP1	ITGAV	SPP1 - ITGAV	stroma_post_Macro_domin	0.471402	up	0.911195	1.36242	stroma_post_Macro_domin-stroma_post_other_roi_type
SPP1_ITGAV_Macrophages_Monocytes_Fibroblasts_Mesothelial	Macrophages_Monocytes	Fibroblasts_Mesothelial	Macrophages_Monocytes --> Fibroblasts_Mesothelial	SPP1	ITGAV	SPP1 - ITGAV	stroma_post_Macro_domin	-0.280945	down	0.911195	1.36242	stroma_post_Macro_domin-stroma_post_other_roi_type
APP_TNFRSF21_Macrophages_Monocytes_Fibroblasts_Mesothelial	Macrophages_Monocytes	Fibroblasts_Mesothelial	Macrophages_Monocytes --> Fibroblasts_Mesothelial	APP	TNFRSF21	APP - TNFRSF21	stroma_post_Macro_domin	-1.07818	up	0.909929	0.321309	stroma_post_Macro_domin-stroma_post_other_roi_type
APP_TNFRSF21_Macrophages_Monocytes_Fibroblasts_Mesothelial	Macrophages_Monocytes	Fibroblasts_Mesothelial	Macrophages_Monocytes --> Fibroblasts_Mesothelial	APP	TNFRSF21	APP - TNFRSF21	stroma_post_Macro_domin	4.54239	down	0.909929	0.321309	stroma_post_Macro_domin-stroma_post_other_roi_type
FN1_PLAUR_Macrophages_Monocytes_Fibroblasts_Mesothelial	Macrophages_Monocytes	Fibroblasts_Mesothelial	Macrophages_Monocytes --> Fibroblasts_Mesothelial	FN1	PLAUR	FN1 - PLAUR	stroma_post_Macro_domin	0.236425	up	0.90873	1.06814	stroma_post_Macro_domin-stroma_post_other_roi_type
FN1_PLAUR_Macrophages_Monocytes_Fibroblasts_Mesothelial	Macrophages_Monocytes	Fibroblasts_Mesothelial	Macrophages_Monocytes --> Fibroblasts_Mesothelial	FN1	PLAUR	FN1 - PLAUR	stroma_post_Macro_domin	-0.325043	down	0.90873	1.06814	stroma_post_Macro_domin-stroma_post_other_roi_type
APOE_SCARB1_Macrophages_Monocytes_Fibroblasts_Mesothelial	Macrophages_Monocytes	Fibroblasts_Mesothelial	Macrophages_Monocytes --> Fibroblasts_Mesothelial	APOE	SCARB1	APOE - SCARB1	stroma_post_Macro_domin	0.57023	up	0.90838	1.75407	stroma_post_Macro_domin-stroma_post_other_roi_type
APOE_SCARB1_Macrophages_Monocytes_Fibroblasts_Mesothelial	Macrophages_Monocytes	Fibroblasts_Mesothelial	Macrophages_Monocytes --> Fibroblasts_Mesothelial	APOE	SCARB1	APOE - SCARB1	stroma_post_Macro_domin	3.35446	down	0.90838	1.75407	stroma_post_Macro_domin-stroma_post_other_roi_type
TGFBI_ITGA5_Macrophages_Monocytes_Fibroblasts_Mesothelial	Macrophages_Monocytes	Fibroblasts_Mesothelial	Macrophages_Monocytes --> Fibroblasts_Mesothelial	TGFBI	ITGA5	TGFBI - ITGA5	stroma_post_Macro_domin	0.545957	up	0.907601	0.792543	stroma_post_Macro_domin-stroma_post_other_roi_type
TGFBI_ITGA5_Macrophages_Monocytes_Fibroblasts_Mesothelial	Macrophages_Monocytes	Fibroblasts_Mesothelial	Macrophages_Monocytes --> Fibroblasts_Mesothelial	TGFBI	ITGA5	TGFBI - ITGA5	stroma_post_Macro_domin	-0.231659	down	0.907601	0.792543	stroma_post_Macro_domin-stroma_post_other_roi_type
ITGB2_THY1_Macrophages_Monocytes_Fibroblasts_Mesothelial	Macrophages_Monocytes	Fibroblasts_Mesothelial	Macrophages_Monocytes --> Fibroblasts_Mesothelial	ITGB2	THY1	ITGB2 - THY1	stroma_post_Macro_domin	0.309068	up	0.906841	1.17842	stroma_post_Macro_domin-stroma_post_other_roi_type
ITGB2_THY1_Macrophages_Monocytes_Fibroblasts_Mesothelial	Macrophages_Monocytes	Fibroblasts_Mesothelial	Macrophages_Monocytes --> Fibroblasts_Mesothelial	ITGB2	THY1	ITGB2 - THY1	stroma_post_Macro_domin	-0.191604	down	0.906841	1.17842	stroma_post_Macro_domin-stroma_post_other_roi_type
IBSP_ITGAV_Macrophages_Monocytes_Fibroblasts_Mesothelial	Macrophages_Monocytes	Fibroblasts_Mesothelial	Macrophages_Monocytes --> Fibroblasts_Mesothelial	IBSP	ITGAV	IBSP - ITGAV	stroma_post_Macro_domin	0.551826	up	0.905833	2.01945	stroma_post_Macro_domin-stroma_post_other_roi_type
IBSP_ITGAV_Macrophages_Monocytes_Fibroblasts_Mesothelial	Macrophages_Monocytes	Fibroblasts_Mesothelial	Macrophages_Monocytes --> Fibroblasts_Mesothelial	IBSP	ITGAV	IBSP - ITGAV	stroma_post_Macro_domin	-0.188418	down	0.905833	2.01945	stroma_post_Macro_domin-stroma_post_other_roi_type
ADAM17_NOTCH3_Macrophages_Monocytes_Fibroblasts_Mesothelial	Macrophages_Monocytes	Fibroblasts_Mesothelial	Macrophages_Monocytes --> Fibroblasts_Mesothelial	ADAM17	NOTCH3	ADAM17 - NOTCH3	stroma_post_Macro_domin	0.184562	up	0.905018	0.440908	stroma_post_Macro_domin-stroma_post_other_roi_type
ADAM17_NOTCH3_Macrophages_Monocytes_Fibroblasts_Mesothelial	Macrophages_Monocytes	Fibroblasts_Mesothelial	Macrophages_Monocytes --> Fibroblasts_Mesothelial	ADAM17	NOTCH3	ADAM17 - NOTCH3	stroma_post_Macro_domin	0.790702	down	0.905018	0.440908	stroma_post_Macro_domin-stroma_post_other_roi_type
FN1_ITGB1_Macrophages_Monocytes_Fibroblasts_Mesothelial	Macrophages_Monocytes	Fibroblasts_Mesothelial	Macrophages_Monocytes --> Fibroblasts_Mesothelial	FN1	ITGB1	FN1 - ITGB1	stroma_post_Macro_domin	0.236425	up	0.90471	0.959853	stroma_post_Macro_domin-stroma_post_other_roi_type
FN1_ITGB1_Macrophages_Monocytes_Fibroblasts_Mesothelial	Macrophages_Monocytes	Fibroblasts_Mesothelial	Macrophages_Monocytes --> Fibroblasts_Mesothelial	FN1	ITGB1	FN1 - ITGB1	stroma_post_Macro_domin	-0.325043	down	0.90471	0.959853	stroma_post_Macro_domin-stroma_post_other_roi_type
APOE_VLDLR_Macrophages_Monocytes_Fibroblasts_Mesothelial	Macrophages_Monocytes	Fibroblasts_Mesothelial	Macrophages_Monocytes --> Fibroblasts_Mesothelial	APOE	VLDLR	APOE - VLDLR	stroma_post_Macro_domin	0.57023	up	0.904465	1.6426	stroma_post_Macro_domin-stroma_post_other_roi_type
APOE_VLDLR_Macrophages_Monocytes_Fibroblasts_Mesothelial	Macrophages_Monocytes	Fibroblasts_Mesothelial	Macrophages_Monocytes --> Fibroblasts_Mesothelial	APOE	VLDLR	APOE - VLDLR	stroma_post_Macro_domin	3.35446	down	0.904465	1.6426	stroma_post_Macro_domin-stroma_post_other_roi_type
LPL_SDC1_Macrophages_Monocytes_Fibroblasts_Mesothelial	Macrophages_Monocytes	Fibroblasts_Mesothelial	Macrophages_Monocytes --> Fibroblasts_Mesothelial	LPL	SDC1	LPL - SDC1	stroma_post_Macro_domin	0.901586	up	0.903136	1.99072	stroma_post_Macro_domin-stroma_post_other_roi_type
LPL_SDC1_Macrophages_Monocytes_Fibroblasts_Mesothelial	Macrophages_Monocytes	Fibroblasts_Mesothelial	Macrophages_Monocytes --> Fibroblasts_Mesothelial	LPL	SDC1	LPL - SDC1	stroma_post_Macro_domin	-0.0746094	down	0.903136	1.99072	stroma_post_Macro_domin-stroma_post_other_roi_type
THBS1_LRP1_Macrophages_Monocytes_Fibroblasts_Mesothelial	Macrophages_Monocytes	Fibroblasts_Mesothelial	Macrophages_Monocytes --> Fibroblasts_Mesothelial	THBS1	LRP1	THBS1 - LRP1	stroma_post_Macro_domin	0.260848	up	0.902251	0.602143	stroma_post_Macro_domin-stroma_post_other_roi_type
THBS1_LRP1_Macrophages_Monocytes_Fibroblasts_Mesothelial	Macrophages_Monocytes	Fibroblasts_Mesothelial	Macrophages_Monocytes --> Fibroblasts_Mesothelial	THBS1	LRP1	THBS1 - LRP1	stroma_post_Macro_domin	3.199	down	0.902251	0.602143	stroma_post_Macro_domin-stroma_post_other_roi_type
TGFBI_ITGAV_Macrophages_Monocytes_Fibroblasts_Mesothelial	Macrophages_Monocytes	Fibroblasts_Mesothelial	Macrophages_Monocytes --> Fibroblasts_Mesothelial	TGFBI	ITGAV	TGFBI - ITGAV	stroma_post_Macro_domin	0.545957	up	0.901993	0.938757	stroma_post_Macro_domin-stroma_post_other_roi_type
TGFBI_ITGAV_Macrophages_Monocytes_Fibroblasts_Mesothelial	Macrophages_Monocytes	Fibroblasts_Mesothelial	Macrophages_Monocytes --> Fibroblasts_Mesothelial	TGFBI	ITGAV	TGFBI - ITGAV	stroma_post_Macro_domin	-0.231659	down	0.901993	0.938757	stroma_post_Macro_domin-stroma_post_other_roi_type
FN1_ITGA5_Macrophages_Monocytes_Fibroblasts_Mesothelial	Macrophages_Monocytes	Fibroblasts_Mesothelial	Macrophages_Monocytes --> Fibroblasts_Mesothelial	FN1	ITGA5	FN1 - ITGA5	stroma_post_Macro_domin	0.236425	up	0.900546	0.77493	stroma_post_Macro_domin-stroma_post_other_roi_type
FN1_ITGA5_Macrophages_Monocytes_Fibroblasts_Mesothelial	Macrophages_Monocytes	Fibroblasts_Mesothelial	Macrophages_Monocytes --> Fibroblasts_Mesothelial	FN1	ITGA5	FN1 - ITGA5	stroma_post_Macro_domin	-0.325043	down	0.900546	0.77493	stroma_post_Macro_domin-stroma_post_other_roi_type
ITGB2_ICAM1_Macrophages_Monocytes_Fibroblasts_Mesothelial	Macrophages_Monocytes	Fibroblasts_Mesothelial	Macrophages_Monocytes --> Fibroblasts_Mesothelial	ITGB2	ICAM1	ITGB2 - ICAM1	stroma_post_Macro_domin	0.309068	up	0.899186	0.747028	stroma_post_Macro_domin-stroma_post_other_roi_type
ITGB2_ICAM1_Macrophages_Monocytes_Fibroblasts_Mesothelial	Macrophages_Monocytes	Fibroblasts_Mesothelial	Macrophages_Monocytes --> Fibroblasts_Mesothelial	ITGB2	ICAM1	ITGB2 - ICAM1	stroma_post_Macro_domin	-0.191604	down	0.899186	0.747028	stroma_post_Macro_domin-stroma_post_other_roi_type
ADAM17_NOTCH2_Macrophages_Monocytes_Fibroblasts_Mesothelial	Macrophages_Monocytes	Fibroblasts_Mesothelial	Macrophages_Monocytes --> Fibroblasts_Mesothelial	ADAM17	NOTCH2	ADAM17 - NOTCH2	stroma_post_Macro_domin	0.184562	up	0.896683	0.228979	stroma_post_Macro_domin-stroma_post_other_roi_type
ADAM17_NOTCH2_Macrophages_Monocytes_Fibroblasts_Mesothelial	Macrophages_Monocytes	Fibroblasts_Mesothelial	Macrophages_Monocytes --> Fibroblasts_Mesothelial	ADAM17	NOTCH2	ADAM17 - NOTCH2	stroma_post_Macro_domin	0.790702	down	0.896683	0.228979	stroma_post_Macro_domin-stroma_post_other_roi_type
ADAM9_ITGB5_Macrophages_Monocytes_Fibroblasts_Mesothelial	Macrophages_Monocytes	Fibroblasts_Mesothelial	Macrophages_Monocytes --> Fibroblasts_Mesothelial	ADAM9	ITGB5	ADAM9 - ITGB5	stroma_post_Macro_domin	-0.148158	up	0.895582	1.06754	stroma_post_Macro_domin-stroma_post_other_roi_type
ADAM9_ITGB5_Macrophages_Monocytes_Fibroblasts_Mesothelial	Macrophages_Monocytes	Fibroblasts_Mesothelial	Macrophages_Monocytes --> Fibroblasts_Mesothelial	ADAM9	ITGB5	ADAM9 - ITGB5	stroma_post_Macro_domin	-0.359267	down	0.895582	1.06754	stroma_post_Macro_domin-stroma_post_other_roi_type
FN1_ITGAV_Macrophages_Monocytes_Fibroblasts_Mesothelial	Macrophages_Monocytes	Fibroblasts_Mesothelial	Macrophages_Monocytes --> Fibroblasts_Mesothelial	FN1	ITGAV	FN1 - ITGAV	stroma_post_Macro_domin	0.236425	up	0.894937	0.782782	stroma_post_Macro_domin-stroma_post_other_roi_type
FN1_ITGAV_Macrophages_Monocytes_Fibroblasts_Mesothelial	Macrophages_Monocytes	Fibroblasts_Mesothelial	Macrophages_Monocytes --> Fibroblasts_Mesothelial	FN1	ITGAV	FN1 - ITGAV	stroma_post_Macro_domin	-0.325043	down	0.894937	0.782782	stroma_post_Macro_domin-stroma_post_other_roi_type
ADAM9_ITGB1_Macrophages_Monocytes_Fibroblasts_Mesothelial	Macrophages_Monocytes	Fibroblasts_Mesothelial	Macrophages_Monocytes --> Fibroblasts_Mesothelial	ADAM9	ITGB1	ADAM9 - ITGB1	stroma_post_Macro_domin	-0.148158	up	0.89368	0.974494	stroma_post_Macro_domin-stroma_post_other_roi_type
ADAM9_ITGB1_Macrophages_Monocytes_Fibroblasts_Mesothelial	Macrophages_Monocytes	Fibroblasts_Mesothelial	Macrophages_Monocytes --> Fibroblasts_Mesothelial	ADAM9	ITGB1	ADAM9 - ITGB1	stroma_post_Macro_domin	-0.359267	down	0.89368	0.974494	stroma_post_Macro_domin-stroma_post_other_roi_type
HGF_MET_Macrophages_Monocytes_Fibroblasts_Mesothelial	Macrophages_Monocytes	Fibroblasts_Mesothelial	Macrophages_Monocytes --> Fibroblasts_Mesothelial	HGF	MET	HGF - MET	stroma_post_other_roi_type	-0.443486	up	0.893613	-1.26395	stroma_post_Macro_domin-stroma_post_other_roi_type
HGF_MET_Macrophages_Monocytes_Fibroblasts_Mesothelial	Macrophages_Monocytes	Fibroblasts_Mesothelial	Macrophages_Monocytes --> Fibroblasts_Mesothelial	HGF	MET	HGF - MET	stroma_post_other_roi_type	0.533258	down	0.893613	-1.26395	stroma_post_Macro_domin-stroma_post_other_roi_type
APP_LRP1_Macrophages_Monocytes_Fibroblasts_Mesothelial	Macrophages_Monocytes	Fibroblasts_Mesothelial	Macrophages_Monocytes --> Fibroblasts_Mesothelial	APP	LRP1	APP - LRP1	stroma_post_Macro_domin	-1.07818	up	0.893582	0.815467	stroma_post_Macro_domin-stroma_post_other_roi_type
APP_LRP1_Macrophages_Monocytes_Fibroblasts_Mesothelial	Macrophages_Monocytes	Fibroblasts_Mesothelial	Macrophages_Monocytes --> Fibroblasts_Mesothelial	APP	LRP1	APP - LRP1	stroma_post_Macro_domin	4.54239	down	0.893582	0.815467	stroma_post_Macro_domin-stroma_post_other_roi_type
GRN_TNFRSF1A_Macrophages_Monocytes_Fibroblasts_Mesothelial	Macrophages_Monocytes	Fibroblasts_Mesothelial	Macrophages_Monocytes --> Fibroblasts_Mesothelial	GRN	TNFRSF1A	GRN - TNFRSF1A	stroma_post_Macro_domin	-0.305049	up	0.892594	1.20457	stroma_post_Macro_domin-stroma_post_other_roi_type
GRN_TNFRSF1A_Macrophages_Monocytes_Fibroblasts_Mesothelial	Macrophages_Monocytes	Fibroblasts_Mesothelial	Macrophages_Monocytes --> Fibroblasts_Mesothelial	GRN	TNFRSF1A	GRN - TNFRSF1A	stroma_post_Macro_domin	-0.453933	down	0.892594	1.20457	stroma_post_Macro_domin-stroma_post_other_roi_type
FN1_SDC1_Macrophages_Monocytes_Fibroblasts_Mesothelial	Macrophages_Monocytes	Fibroblasts_Mesothelial	Macrophages_Monocytes --> Fibroblasts_Mesothelial	FN1	SDC1	FN1 - SDC1	stroma_post_Macro_domin	0.236425	up	0.892145	1.02001	stroma_post_Macro_domin-stroma_post_other_roi_type
FN1_SDC1_Macrophages_Monocytes_Fibroblasts_Mesothelial	Macrophages_Monocytes	Fibroblasts_Mesothelial	Macrophages_Monocytes --> Fibroblasts_Mesothelial	FN1	SDC1	FN1 - SDC1	stroma_post_Macro_domin	-0.325043	down	0.892145	1.02001	stroma_post_Macro_domin-stroma_post_other_roi_type
PSG5_TNFRSF12A_Macrophages_Monocytes_Fibroblasts_Mesothelial	Macrophages_Monocytes	Fibroblasts_Mesothelial	Macrophages_Monocytes --> Fibroblasts_Mesothelial	PSG5	TNFRSF12A	PSG5 - TNFRSF12A	stroma_post_Macro_domin	0.195558	up	0.892093	0.997573	stroma_post_Macro_domin-stroma_post_other_roi_type
PSG5_TNFRSF12A_Macrophages_Monocytes_Fibroblasts_Mesothelial	Macrophages_Monocytes	Fibroblasts_Mesothelial	Macrophages_Monocytes --> Fibroblasts_Mesothelial	PSG5	TNFRSF12A	PSG5 - TNFRSF12A	stroma_post_Macro_domin	-0.430637	down	0.892093	0.997573	stroma_post_Macro_domin-stroma_post_other_roi_type
CALM3_MYLK_Macrophages_Monocytes_Fibroblasts_Mesothelial	Macrophages_Monocytes	Fibroblasts_Mesothelial	Macrophages_Monocytes --> Fibroblasts_Mesothelial	CALM3	MYLK	CALM3 - MYLK	stroma_post_Macro_domin	0.667868	up	0.891815	0.183189	stroma_post_Macro_domin-stroma_post_other_roi_type
CALM3_MYLK_Macrophages_Monocytes_Fibroblasts_Mesothelial	Macrophages_Monocytes	Fibroblasts_Mesothelial	Macrophages_Monocytes --> Fibroblasts_Mesothelial	CALM3	MYLK	CALM3 - MYLK	stroma_post_Macro_domin	-0.419284	down	0.891815	0.183189	stroma_post_Macro_domin-stroma_post_other_roi_type
SPP1_ITGA8_Macrophages_Monocytes_Fibroblasts_Mesothelial	Macrophages_Monocytes	Fibroblasts_Mesothelial	Macrophages_Monocytes --> Fibroblasts_Mesothelial	SPP1	ITGA8	SPP1 - ITGA8	stroma_post_Macro_domin	0.471402	up	0.890945	0.73173	stroma_post_Macro_domin-stroma_post_other_roi_type
SPP1_ITGA8_Macrophages_Monocytes_Fibroblasts_Mesothelial	Macrophages_Monocytes	Fibroblasts_Mesothelial	Macrophages_Monocytes --> Fibroblasts_Mesothelial	SPP1	ITGA8	SPP1 - ITGA8	stroma_post_Macro_domin	-0.280945	down	0.890945	0.73173	stroma_post_Macro_domin-stroma_post_other_roi_type
TFPI_SDC4_Macrophages_Monocytes_Fibroblasts_Mesothelial	Macrophages_Monocytes	Fibroblasts_Mesothelial	Macrophages_Monocytes --> Fibroblasts_Mesothelial	TFPI	SDC4	TFPI - SDC4	stroma_post_Macro_domin	3.44022	up	0.88839	1.3217	stroma_post_Macro_domin-stroma_post_other_roi_type
TFPI_SDC4_Macrophages_Monocytes_Fibroblasts_Mesothelial	Macrophages_Monocytes	Fibroblasts_Mesothelial	Macrophages_Monocytes --> Fibroblasts_Mesothelial	TFPI	SDC4	TFPI - SDC4	stroma_post_Macro_domin	-0.0975284	down	0.88839	1.3217	stroma_post_Macro_domin-stroma_post_other_roi_type
CCL8_ACKR2_Macrophages_Monocytes_Fibroblasts_Mesothelial	Macrophages_Monocytes	Fibroblasts_Mesothelial	Macrophages_Monocytes --> Fibroblasts_Mesothelial	CCL8	ACKR2	CCL8 - ACKR2	stroma_post_other_roi_type	0.132891	up	0.883811	-1.05958	stroma_post_Macro_domin-stroma_post_other_roi_type
CCL8_ACKR2_Macrophages_Monocytes_Fibroblasts_Mesothelial	Macrophages_Monocytes	Fibroblasts_Mesothelial	Macrophages_Monocytes --> Fibroblasts_Mesothelial	CCL8	ACKR2	CCL8 - ACKR2	stroma_post_other_roi_type	-0.0813804	down	0.883811	-1.05958	stroma_post_Macro_domin-stroma_post_other_roi_type
SELL_PODXL_Macrophages_Monocytes_Fibroblasts_Mesothelial	Macrophages_Monocytes	Fibroblasts_Mesothelial	Macrophages_Monocytes --> Fibroblasts_Mesothelial	SELL	PODXL	SELL - PODXL	stroma_post_other_roi_type	-0.32415	up	0.881181	-1.46825	stroma_post_Macro_domin-stroma_post_other_roi_type
SELL_PODXL_Macrophages_Monocytes_Fibroblasts_Mesothelial	Macrophages_Monocytes	Fibroblasts_Mesothelial	Macrophages_Monocytes --> Fibroblasts_Mesothelial	SELL	PODXL	SELL - PODXL	stroma_post_other_roi_type	-0.190852	down	0.881181	-1.46825	stroma_post_Macro_domin-stroma_post_other_roi_type
PZP_MMP9_Macrophages_Monocytes_Fibroblasts_Mesothelial	Macrophages_Monocytes	Fibroblasts_Mesothelial	Macrophages_Monocytes --> Fibroblasts_Mesothelial	PZP	MMP9	PZP - MMP9	stroma_post_other_roi_type	-0.435592	up	0.880074	-1.20604	stroma_post_Macro_domin-stroma_post_other_roi_type
PZP_MMP9_Macrophages_Monocytes_Fibroblasts_Mesothelial	Macrophages_Monocytes	Fibroblasts_Mesothelial	Macrophages_Monocytes --> Fibroblasts_Mesothelial	PZP	MMP9	PZP - MMP9	stroma_post_other_roi_type	0.269132	down	0.880074	-1.20604	stroma_post_Macro_domin-stroma_post_other_roi_type
VWF_ITGB3_Macrophages_Monocytes_Fibroblasts_Mesothelial	Macrophages_Monocytes	Fibroblasts_Mesothelial	Macrophages_Monocytes --> Fibroblasts_Mesothelial	VWF	ITGB3	VWF - ITGB3	stroma_post_other_roi_type	-0.301541	up	0.871364	-0.74791	stroma_post_Macro_domin-stroma_post_other_roi_type
VWF_ITGB3_Macrophages_Monocytes_Fibroblasts_Mesothelial	Macrophages_Monocytes	Fibroblasts_Mesothelial	Macrophages_Monocytes --> Fibroblasts_Mesothelial	VWF	ITGB3	VWF - ITGB3	stroma_post_other_roi_type	0.532649	down	0.871364	-0.74791	stroma_post_Macro_domin-stroma_post_other_roi_type
TGM2_ITGB3_Macrophages_Monocytes_Fibroblasts_Mesothelial	Macrophages_Monocytes	Fibroblasts_Mesothelial	Macrophages_Monocytes --> Fibroblasts_Mesothelial	TGM2	ITGB3	TGM2 - ITGB3	stroma_post_other_roi_type	3.92716	up	0.865256	-0.647229	stroma_post_Macro_domin-stroma_post_other_roi_type
TGM2_ITGB3_Macrophages_Monocytes_Fibroblasts_Mesothelial	Macrophages_Monocytes	Fibroblasts_Mesothelial	Macrophages_Monocytes --> Fibroblasts_Mesothelial	TGM2	ITGB3	TGM2 - ITGB3	stroma_post_other_roi_type	-2.32258	down	0.865256	-0.647229	stroma_post_Macro_domin-stroma_post_other_roi_type
SEMA6B_PLXNA4_Macrophages_Monocytes_Fibroblasts_Mesothelial	Macrophages_Monocytes	Fibroblasts_Mesothelial	Macrophages_Monocytes --> Fibroblasts_Mesothelial	SEMA6B	PLXNA4	SEMA6B - PLXNA4	stroma_post_other_roi_type	-0.325171	up	0.865091	-1.01737	stroma_post_Macro_domin-stroma_post_other_roi_type
SEMA6B_PLXNA4_Macrophages_Monocytes_Fibroblasts_Mesothelial	Macrophages_Monocytes	Fibroblasts_Mesothelial	Macrophages_Monocytes --> Fibroblasts_Mesothelial	SEMA6B	PLXNA4	SEMA6B - PLXNA4	stroma_post_other_roi_type	0.623424	down	0.865091	-1.01737	stroma_post_Macro_domin-stroma_post_other_roi_type
TNFSF10_TNFRSF10D_Macrophages_Monocytes_Fibroblasts_Mesothelial	Macrophages_Monocytes	Fibroblasts_Mesothelial	Macrophages_Monocytes --> Fibroblasts_Mesothelial	TNFSF10	TNFRSF10D	TNFSF10 - TNFRSF10D	stroma_post_other_roi_type	-0.393677	up	0.85966	-0.558059	stroma_post_Macro_domin-stroma_post_other_roi_type
TNFSF10_TNFRSF10D_Macrophages_Monocytes_Fibroblasts_Mesothelial	Macrophages_Monocytes	Fibroblasts_Mesothelial	Macrophages_Monocytes --> Fibroblasts_Mesothelial	TNFSF10	TNFRSF10D	TNFSF10 - TNFRSF10D	stroma_post_other_roi_type	1.73116	down	0.85966	-0.558059	stroma_post_Macro_domin-stroma_post_other_roi_type
BMP8B_ACVR2A_Macrophages_Monocytes_Fibroblasts_Mesothelial	Macrophages_Monocytes	Fibroblasts_Mesothelial	Macrophages_Monocytes --> Fibroblasts_Mesothelial	BMP8B	ACVR2A	BMP8B - ACVR2A	stroma_post_other_roi_type	-0.312638	up	0.855969	-0.826607	stroma_post_Macro_domin-stroma_post_other_roi_type
BMP8B_ACVR2A_Macrophages_Monocytes_Fibroblasts_Mesothelial	Macrophages_Monocytes	Fibroblasts_Mesothelial	Macrophages_Monocytes --> Fibroblasts_Mesothelial	BMP8B	ACVR2A	BMP8B - ACVR2A	stroma_post_other_roi_type	0.407398	down	0.855969	-0.826607	stroma_post_Macro_domin-stroma_post_other_roi_type
THBS1_ITGB3_Macrophages_Monocytes_Fibroblasts_Mesothelial	Macrophages_Monocytes	Fibroblasts_Mesothelial	Macrophages_Monocytes --> Fibroblasts_Mesothelial	THBS1	ITGB3	THBS1 - ITGB3	stroma_post_other_roi_type	3.199	up	0.852837	-0.356126	stroma_post_Macro_domin-stroma_post_other_roi_type
THBS1_ITGB3_Macrophages_Monocytes_Fibroblasts_Mesothelial	Macrophages_Monocytes	Fibroblasts_Mesothelial	Macrophages_Monocytes --> Fibroblasts_Mesothelial	THBS1	ITGB3	THBS1 - ITGB3	stroma_post_other_roi_type	0.260848	down	0.852837	-0.356126	stroma_post_Macro_domin-stroma_post_other_roi_type
VWF_ADAMTS13_Macrophages_Monocytes_Fibroblasts_Mesothelial	Macrophages_Monocytes	Fibroblasts_Mesothelial	Macrophages_Monocytes --> Fibroblasts_Mesothelial	VWF	ADAMTS13	VWF - ADAMTS13	stroma_post_other_roi_type	-0.301541	up	0.851698	-0.704197	stroma_post_Macro_domin-stroma_post_other_roi_type
VWF_ADAMTS13_Macrophages_Monocytes_Fibroblasts_Mesothelial	Macrophages_Monocytes	Fibroblasts_Mesothelial	Macrophages_Monocytes --> Fibroblasts_Mesothelial	VWF	ADAMTS13	VWF - ADAMTS13	stroma_post_other_roi_type	0.532649	down	0.851698	-0.704197	stroma_post_Macro_domin-stroma_post_other_roi_type
CCL8_ACKR1_Macrophages_Monocytes_Fibroblasts_Mesothelial	Macrophages_Monocytes	Fibroblasts_Mesothelial	Macrophages_Monocytes --> Fibroblasts_Mesothelial	CCL8	ACKR1	CCL8 - ACKR1	stroma_post_other_roi_type	0.132891	up	0.846164	-0.845577	stroma_post_Macro_domin-stroma_post_other_roi_type
CCL8_ACKR1_Macrophages_Monocytes_Fibroblasts_Mesothelial	Macrophages_Monocytes	Fibroblasts_Mesothelial	Macrophages_Monocytes --> Fibroblasts_Mesothelial	CCL8	ACKR1	CCL8 - ACKR1	stroma_post_other_roi_type	-0.0813804	down	0.846164	-0.845577	stroma_post_Macro_domin-stroma_post_other_roi_type
NRXN2_IGSF21_Macrophages_Monocytes_Fibroblasts_Mesothelial	Macrophages_Monocytes	Fibroblasts_Mesothelial	Macrophages_Monocytes --> Fibroblasts_Mesothelial	NRXN2	IGSF21	NRXN2 - IGSF21	stroma_post_other_roi_type	-0.282244	up	0.841075	-1.36928	stroma_post_Macro_domin-stroma_post_other_roi_type
NRXN2_IGSF21_Macrophages_Monocytes_Fibroblasts_Mesothelial	Macrophages_Monocytes	Fibroblasts_Mesothelial	Macrophages_Monocytes --> Fibroblasts_Mesothelial	NRXN2	IGSF21	NRXN2 - IGSF21	stroma_post_other_roi_type	-0.118086	down	0.841075	-1.36928	stroma_post_Macro_domin-stroma_post_other_roi_type
EREG_EGFR_Macrophages_Monocytes_Fibroblasts_Mesothelial	Macrophages_Monocytes	Fibroblasts_Mesothelial	Macrophages_Monocytes --> Fibroblasts_Mesothelial	EREG	EGFR	EREG - EGFR	stroma_post_other_roi_type	-0.328235	up	0.837747	-1.12011	stroma_post_Macro_domin-stroma_post_other_roi_type
EREG_EGFR_Macrophages_Monocytes_Fibroblasts_Mesothelial	Macrophages_Monocytes	Fibroblasts_Mesothelial	Macrophages_Monocytes --> Fibroblasts_Mesothelial	EREG	EGFR	EREG - EGFR	stroma_post_other_roi_type	0.355002	down	0.837747	-1.12011	stroma_post_Macro_domin-stroma_post_other_roi_type
CD300LF_FLT1_Macrophages_Monocytes_Fibroblasts_Mesothelial	Macrophages_Monocytes	Fibroblasts_Mesothelial	Macrophages_Monocytes --> Fibroblasts_Mesothelial	CD300LF	FLT1	CD300LF - FLT1	stroma_post_other_roi_type	0.262465	up	0.83698	-1.2874	stroma_post_Macro_domin-stroma_post_other_roi_type
CD300LF_FLT1_Macrophages_Monocytes_Fibroblasts_Mesothelial	Macrophages_Monocytes	Fibroblasts_Mesothelial	Macrophages_Monocytes --> Fibroblasts_Mesothelial	CD300LF	FLT1	CD300LF - FLT1	stroma_post_other_roi_type	0.223543	down	0.83698	-1.2874	stroma_post_Macro_domin-stroma_post_other_roi_type
EREG_ERBB4_Macrophages_Monocytes_Fibroblasts_Mesothelial	Macrophages_Monocytes	Fibroblasts_Mesothelial	Macrophages_Monocytes --> Fibroblasts_Mesothelial	EREG	ERBB4	EREG - ERBB4	stroma_post_other_roi_type	-0.328235	up	0.835535	0.103639	stroma_post_Macro_domin-stroma_post_other_roi_type
EREG_ERBB4_Macrophages_Monocytes_Fibroblasts_Mesothelial	Macrophages_Monocytes	Fibroblasts_Mesothelial	Macrophages_Monocytes --> Fibroblasts_Mesothelial	EREG	ERBB4	EREG - ERBB4	stroma_post_other_roi_type	0.355002	down	0.835535	0.103639	stroma_post_Macro_domin-stroma_post_other_roi_type
CD209_CEACAM1_Macrophages_Monocytes_Fibroblasts_Mesothelial	Macrophages_Monocytes	Fibroblasts_Mesothelial	Macrophages_Monocytes --> Fibroblasts_Mesothelial	CD209	CEACAM1	CD209 - CEACAM1	stroma_post_other_roi_type	-0.119742	up	0.832628	-0.962629	stroma_post_Macro_domin-stroma_post_other_roi_type
CD209_CEACAM1_Macrophages_Monocytes_Fibroblasts_Mesothelial	Macrophages_Monocytes	Fibroblasts_Mesothelial	Macrophages_Monocytes --> Fibroblasts_Mesothelial	CD209	CEACAM1	CD209 - CEACAM1	stroma_post_other_roi_type	0.0362976	down	0.832628	-0.962629	stroma_post_Macro_domin-stroma_post_other_roi_type
CADM4_CADM3_Macrophages_Monocytes_Fibroblasts_Mesothelial	Macrophages_Monocytes	Fibroblasts_Mesothelial	Macrophages_Monocytes --> Fibroblasts_Mesothelial	CADM4	CADM3	CADM4 - CADM3	stroma_post_other_roi_type	-0.291103	up	0.831824	-0.668305	stroma_post_Macro_domin-stroma_post_other_roi_type
CADM4_CADM3_Macrophages_Monocytes_Fibroblasts_Mesothelial	Macrophages_Monocytes	Fibroblasts_Mesothelial	Macrophages_Monocytes --> Fibroblasts_Mesothelial	CADM4	CADM3	CADM4 - CADM3	stroma_post_other_roi_type	0.961355	down	0.831824	-0.668305	stroma_post_Macro_domin-stroma_post_other_roi_type
DCHS1_FAT4_Macrophages_Monocytes_Fibroblasts_Mesothelial	Macrophages_Monocytes	Fibroblasts_Mesothelial	Macrophages_Monocytes --> Fibroblasts_Mesothelial	DCHS1	FAT4	DCHS1 - FAT4	stroma_post_other_roi_type	-0.431353	up	0.829689	-1.2394	stroma_post_Macro_domin-stroma_post_other_roi_type
DCHS1_FAT4_Macrophages_Monocytes_Fibroblasts_Mesothelial	Macrophages_Monocytes	Fibroblasts_Mesothelial	Macrophages_Monocytes --> Fibroblasts_Mesothelial	DCHS1	FAT4	DCHS1 - FAT4	stroma_post_other_roi_type	-0.0555096	down	0.829689	-1.2394	stroma_post_Macro_domin-stroma_post_other_roi_type
F13A1_ITGA9_Macrophages_Monocytes_Fibroblasts_Mesothelial	Macrophages_Monocytes	Fibroblasts_Mesothelial	Macrophages_Monocytes --> Fibroblasts_Mesothelial	F13A1	ITGA9	F13A1 - ITGA9	stroma_post_other_roi_type	-0.381651	up	0.820504	-0.991093	stroma_post_Macro_domin-stroma_post_other_roi_type
F13A1_ITGA9_Macrophages_Monocytes_Fibroblasts_Mesothelial	Macrophages_Monocytes	Fibroblasts_Mesothelial	Macrophages_Monocytes --> Fibroblasts_Mesothelial	F13A1	ITGA9	F13A1 - ITGA9	stroma_post_other_roi_type	0.321507	down	0.820504	-0.991093	stroma_post_Macro_domin-stroma_post_other_roi_type
TNFSF13_FAS_Macrophages_Monocytes_Fibroblasts_Mesothelial	Macrophages_Monocytes	Fibroblasts_Mesothelial	Macrophages_Monocytes --> Fibroblasts_Mesothelial	TNFSF13	FAS	TNFSF13 - FAS	stroma_post_other_roi_type	-0.451558	up	0.818688	-1.30665	stroma_post_Macro_domin-stroma_post_other_roi_type
TNFSF13_FAS_Macrophages_Monocytes_Fibroblasts_Mesothelial	Macrophages_Monocytes	Fibroblasts_Mesothelial	Macrophages_Monocytes --> Fibroblasts_Mesothelial	TNFSF13	FAS	TNFSF13 - FAS	stroma_post_other_roi_type	-0.691216	down	0.818688	-1.30665	stroma_post_Macro_domin-stroma_post_other_roi_type
CD79B_IGSF21_Macrophages_Monocytes_Fibroblasts_Mesothelial	Macrophages_Monocytes	Fibroblasts_Mesothelial	Macrophages_Monocytes --> Fibroblasts_Mesothelial	CD79B	IGSF21	CD79B - IGSF21	stroma_post_other_roi_type	-0.381343	up	0.818147	-1.07624	stroma_post_Macro_domin-stroma_post_other_roi_type
CD79B_IGSF21_Macrophages_Monocytes_Fibroblasts_Mesothelial	Macrophages_Monocytes	Fibroblasts_Mesothelial	Macrophages_Monocytes --> Fibroblasts_Mesothelial	CD79B	IGSF21	CD79B - IGSF21	stroma_post_other_roi_type	0.604138	down	0.818147	-1.07624	stroma_post_Macro_domin-stroma_post_other_roi_type
TNFSF10_TNFRSF11B_Macrophages_Monocytes_Fibroblasts_Mesothelial	Macrophages_Monocytes	Fibroblasts_Mesothelial	Macrophages_Monocytes --> Fibroblasts_Mesothelial	TNFSF10	TNFRSF11B	TNFSF10 - TNFRSF11B	stroma_post_other_roi_type	-0.393677	up	0.812997	-0.600435	stroma_post_Macro_domin-stroma_post_other_roi_type
TNFSF10_TNFRSF11B_Macrophages_Monocytes_Fibroblasts_Mesothelial	Macrophages_Monocytes	Fibroblasts_Mesothelial	Macrophages_Monocytes --> Fibroblasts_Mesothelial	TNFSF10	TNFRSF11B	TNFSF10 - TNFRSF11B	stroma_post_other_roi_type	1.73116	down	0.812997	-0.600435	stroma_post_Macro_domin-stroma_post_other_roi_type
CAMP_EGFR_Macrophages_Monocytes_Fibroblasts_Mesothelial	Macrophages_Monocytes	Fibroblasts_Mesothelial	Macrophages_Monocytes --> Fibroblasts_Mesothelial	CAMP	EGFR	CAMP - EGFR	stroma_post_other_roi_type	-0.278283	up	0.808925	-1.08977	stroma_post_Macro_domin-stroma_post_other_roi_type
CAMP_EGFR_Macrophages_Monocytes_Fibroblasts_Mesothelial	Macrophages_Monocytes	Fibroblasts_Mesothelial	Macrophages_Monocytes --> Fibroblasts_Mesothelial	CAMP	EGFR	CAMP - EGFR	stroma_post_other_roi_type	-0.622333	down	0.808925	-1.08977	stroma_post_Macro_domin-stroma_post_other_roi_type
ITGA9_VCAM1_Macrophages_Monocytes_Fibroblasts_Mesothelial	Macrophages_Monocytes	Fibroblasts_Mesothelial	Macrophages_Monocytes --> Fibroblasts_Mesothelial	ITGA9	VCAM1	ITGA9 - VCAM1	stroma_post_other_roi_type	-0.233933	up	0.808038	-1.05337	stroma_post_Macro_domin-stroma_post_other_roi_type
ITGA9_VCAM1_Macrophages_Monocytes_Fibroblasts_Mesothelial	Macrophages_Monocytes	Fibroblasts_Mesothelial	Macrophages_Monocytes --> Fibroblasts_Mesothelial	ITGA9	VCAM1	ITGA9 - VCAM1	stroma_post_other_roi_type	0.304545	down	0.808038	-1.05337	stroma_post_Macro_domin-stroma_post_other_roi_type
IMPG2_CADM3_Macrophages_Monocytes_Fibroblasts_Mesothelial	Macrophages_Monocytes	Fibroblasts_Mesothelial	Macrophages_Monocytes --> Fibroblasts_Mesothelial	IMPG2	CADM3	IMPG2 - CADM3	stroma_post_other_roi_type	-0.405981	up	0.805622	-0.997865	stroma_post_Macro_domin-stroma_post_other_roi_type
IMPG2_CADM3_Macrophages_Monocytes_Fibroblasts_Mesothelial	Macrophages_Monocytes	Fibroblasts_Mesothelial	Macrophages_Monocytes --> Fibroblasts_Mesothelial	IMPG2	CADM3	IMPG2 - CADM3	stroma_post_other_roi_type	0.289021	down	0.805622	-0.997865	stroma_post_Macro_domin-stroma_post_other_roi_type
SEMA6B_PLXNA2_Macrophages_Monocytes_Fibroblasts_Mesothelial	Macrophages_Monocytes	Fibroblasts_Mesothelial	Macrophages_Monocytes --> Fibroblasts_Mesothelial	SEMA6B	PLXNA2	SEMA6B - PLXNA2	stroma_post_other_roi_type	-0.325171	up	0.805099	-0.597523	stroma_post_Macro_domin-stroma_post_other_roi_type
SEMA6B_PLXNA2_Macrophages_Monocytes_Fibroblasts_Mesothelial	Macrophages_Monocytes	Fibroblasts_Mesothelial	Macrophages_Monocytes --> Fibroblasts_Mesothelial	SEMA6B	PLXNA2	SEMA6B - PLXNA2	stroma_post_other_roi_type	0.623424	down	0.805099	-0.597523	stroma_post_Macro_domin-stroma_post_other_roi_type
NRXN2_FGFR4_Macrophages_Monocytes_Fibroblasts_Mesothelial	Macrophages_Monocytes	Fibroblasts_Mesothelial	Macrophages_Monocytes --> Fibroblasts_Mesothelial	NRXN2	FGFR4	NRXN2 - FGFR4	stroma_post_other_roi_type	-0.282244	up	0.800633	-0.304413	stroma_post_Macro_domin-stroma_post_other_roi_type
NRXN2_FGFR4_Macrophages_Monocytes_Fibroblasts_Mesothelial	Macrophages_Monocytes	Fibroblasts_Mesothelial	Macrophages_Monocytes --> Fibroblasts_Mesothelial	NRXN2	FGFR4	NRXN2 - FGFR4	stroma_post_other_roi_type	-0.118086	down	0.800633	-0.304413	stroma_post_Macro_domin-stroma_post_other_roi_type
VWF_TNFRSF11B_Macrophages_Monocytes_Fibroblasts_Mesothelial	Macrophages_Monocytes	Fibroblasts_Mesothelial	Macrophages_Monocytes --> Fibroblasts_Mesothelial	VWF	TNFRSF11B	VWF - TNFRSF11B	stroma_post_other_roi_type	-0.301541	up	0.800403	-0.495154	stroma_post_Macro_domin-stroma_post_other_roi_type
VWF_TNFRSF11B_Macrophages_Monocytes_Fibroblasts_Mesothelial	Macrophages_Monocytes	Fibroblasts_Mesothelial	Macrophages_Monocytes --> Fibroblasts_Mesothelial	VWF	TNFRSF11B	VWF - TNFRSF11B	stroma_post_other_roi_type	0.532649	down	0.800403	-0.495154	stroma_post_Macro_domin-stroma_post_other_roi_type
CADM4_MAG_Macrophages_Monocytes_Fibroblasts_Mesothelial	Macrophages_Monocytes	Fibroblasts_Mesothelial	Macrophages_Monocytes --> Fibroblasts_Mesothelial	CADM4	MAG	CADM4 - MAG	stroma_post_other_roi_type	-0.291103	up	0.799035	0.133179	stroma_post_Macro_domin-stroma_post_other_roi_type
CADM4_MAG_Macrophages_Monocytes_Fibroblasts_Mesothelial	Macrophages_Monocytes	Fibroblasts_Mesothelial	Macrophages_Monocytes --> Fibroblasts_Mesothelial	CADM4	MAG	CADM4 - MAG	stroma_post_other_roi_type	0.961355	down	0.799035	0.133179	stroma_post_Macro_domin-stroma_post_other_roi_type
NRXN2_TNFRSF11B_Macrophages_Monocytes_Fibroblasts_Mesothelial	Macrophages_Monocytes	Fibroblasts_Mesothelial	Macrophages_Monocytes --> Fibroblasts_Mesothelial	NRXN2	TNFRSF11B	NRXN2 - TNFRSF11B	stroma_post_other_roi_type	-0.282244	up	0.796975	-0.825777	stroma_post_Macro_domin-stroma_post_other_roi_type
NRXN2_TNFRSF11B_Macrophages_Monocytes_Fibroblasts_Mesothelial	Macrophages_Monocytes	Fibroblasts_Mesothelial	Macrophages_Monocytes --> Fibroblasts_Mesothelial	NRXN2	TNFRSF11B	NRXN2 - TNFRSF11B	stroma_post_other_roi_type	-0.118086	down	0.796975	-0.825777	stroma_post_Macro_domin-stroma_post_other_roi_type
TNXB_ITGB3_Macrophages_Monocytes_Fibroblasts_Mesothelial	Macrophages_Monocytes	Fibroblasts_Mesothelial	Macrophages_Monocytes --> Fibroblasts_Mesothelial	TNXB	ITGB3	TNXB - ITGB3	stroma_post_other_roi_type	-0.387397	up	0.796586	-1.19384	stroma_post_Macro_domin-stroma_post_other_roi_type
TNXB_ITGB3_Macrophages_Monocytes_Fibroblasts_Mesothelial	Macrophages_Monocytes	Fibroblasts_Mesothelial	Macrophages_Monocytes --> Fibroblasts_Mesothelial	TNXB	ITGB3	TNXB - ITGB3	stroma_post_other_roi_type	0.471947	down	0.796586	-1.19384	stroma_post_Macro_domin-stroma_post_other_roi_type
ENG_ACVR2A_Macrophages_Monocytes_Fibroblasts_Mesothelial	Macrophages_Monocytes	Fibroblasts_Mesothelial	Macrophages_Monocytes --> Fibroblasts_Mesothelial	ENG	ACVR2A	ENG - ACVR2A	stroma_post_other_roi_type	-0.434536	up	0.796287	-0.928578	stroma_post_Macro_domin-stroma_post_other_roi_type
ENG_ACVR2A_Macrophages_Monocytes_Fibroblasts_Mesothelial	Macrophages_Monocytes	Fibroblasts_Mesothelial	Macrophages_Monocytes --> Fibroblasts_Mesothelial	ENG	ACVR2A	ENG - ACVR2A	stroma_post_other_roi_type	0.683438	down	0.796287	-0.928578	stroma_post_Macro_domin-stroma_post_other_roi_type
LAMA2_ITGB4_Macrophages_Monocytes_Fibroblasts_Mesothelial	Macrophages_Monocytes	Fibroblasts_Mesothelial	Macrophages_Monocytes --> Fibroblasts_Mesothelial	LAMA2	ITGB4	LAMA2 - ITGB4	stroma_post_other_roi_type	0.317177	up	0.79613	-1.17594	stroma_post_Macro_domin-stroma_post_other_roi_type
LAMA2_ITGB4_Macrophages_Monocytes_Fibroblasts_Mesothelial	Macrophages_Monocytes	Fibroblasts_Mesothelial	Macrophages_Monocytes --> Fibroblasts_Mesothelial	LAMA2	ITGB4	LAMA2 - ITGB4	stroma_post_other_roi_type	-1.98425	down	0.79613	-1.17594	stroma_post_Macro_domin-stroma_post_other_roi_type
THBS1_ITGB3_Macrophages_Monocytes_Fibroblasts_Mesothelial	Macrophages_Monocytes	Fibroblasts_Mesothelial	Macrophages_Monocytes --> Fibroblasts_Mesothelial	THBS1	ITGB3	THBS1 - ITGB3	stroma_post_Macro_domin	0.260848	up	0.792756	-0.356126	stroma_post_Macro_domin-stroma_post_other_roi_type
THBS1_ITGB3_Macrophages_Monocytes_Fibroblasts_Mesothelial	Macrophages_Monocytes	Fibroblasts_Mesothelial	Macrophages_Monocytes --> Fibroblasts_Mesothelial	THBS1	ITGB3	THBS1 - ITGB3	stroma_post_Macro_domin	3.199	down	0.792756	-0.356126	stroma_post_Macro_domin-stroma_post_other_roi_type
ADAM15_ITGB3_Macrophages_Monocytes_Fibroblasts_Mesothelial	Macrophages_Monocytes	Fibroblasts_Mesothelial	Macrophages_Monocytes --> Fibroblasts_Mesothelial	ADAM15	ITGB3	ADAM15 - ITGB3	stroma_post_other_roi_type	-0.403631	up	0.792681	-0.498844	stroma_post_Macro_domin-stroma_post_other_roi_type
ADAM15_ITGB3_Macrophages_Monocytes_Fibroblasts_Mesothelial	Macrophages_Monocytes	Fibroblasts_Mesothelial	Macrophages_Monocytes --> Fibroblasts_Mesothelial	ADAM15	ITGB3	ADAM15 - ITGB3	stroma_post_other_roi_type	0.391297	down	0.792681	-0.498844	stroma_post_Macro_domin-stroma_post_other_roi_type
PRL_ERBB2_Macrophages_Monocytes_Fibroblasts_Mesothelial	Macrophages_Monocytes	Fibroblasts_Mesothelial	Macrophages_Monocytes --> Fibroblasts_Mesothelial	PRL	ERBB2	PRL - ERBB2	stroma_post_other_roi_type	0.490237	up	0.791952	-0.463567	stroma_post_Macro_domin-stroma_post_other_roi_type
PRL_ERBB2_Macrophages_Monocytes_Fibroblasts_Mesothelial	Macrophages_Monocytes	Fibroblasts_Mesothelial	Macrophages_Monocytes --> Fibroblasts_Mesothelial	PRL	ERBB2	PRL - ERBB2	stroma_post_other_roi_type	0.273051	down	0.791952	-0.463567	stroma_post_Macro_domin-stroma_post_other_roi_type
NRXN2_DAG1_Macrophages_Monocytes_Fibroblasts_Mesothelial	Macrophages_Monocytes	Fibroblasts_Mesothelial	Macrophages_Monocytes --> Fibroblasts_Mesothelial	NRXN2	DAG1	NRXN2 - DAG1	stroma_post_other_roi_type	-0.282244	up	0.791707	-0.707931	stroma_post_Macro_domin-stroma_post_other_roi_type
NRXN2_DAG1_Macrophages_Monocytes_Fibroblasts_Mesothelial	Macrophages_Monocytes	Fibroblasts_Mesothelial	Macrophages_Monocytes --> Fibroblasts_Mesothelial	NRXN2	DAG1	NRXN2 - DAG1	stroma_post_other_roi_type	-0.118086	down	0.791707	-0.707931	stroma_post_Macro_domin-stroma_post_other_roi_type
NRXN2_NLGN2_Macrophages_Monocytes_Fibroblasts_Mesothelial	Macrophages_Monocytes	Fibroblasts_Mesothelial	Macrophages_Monocytes --> Fibroblasts_Mesothelial	NRXN2	NLGN2	NRXN2 - NLGN2	stroma_post_other_roi_type	-0.282244	up	0.790813	-0.769992	stroma_post_Macro_domin-stroma_post_other_roi_type
NRXN2_NLGN2_Macrophages_Monocytes_Fibroblasts_Mesothelial	Macrophages_Monocytes	Fibroblasts_Mesothelial	Macrophages_Monocytes --> Fibroblasts_Mesothelial	NRXN2	NLGN2	NRXN2 - NLGN2	stroma_post_other_roi_type	-0.118086	down	0.790813	-0.769992	stroma_post_Macro_domin-stroma_post_other_roi_type
SEMA4B_DCBLD2_Macrophages_Monocytes_Fibroblasts_Mesothelial	Macrophages_Monocytes	Fibroblasts_Mesothelial	Macrophages_Monocytes --> Fibroblasts_Mesothelial	SEMA4B	DCBLD2	SEMA4B - DCBLD2	stroma_post_other_roi_type	-0.462518	up	0.790333	-0.963872	stroma_post_Macro_domin-stroma_post_other_roi_type
SEMA4B_DCBLD2_Macrophages_Monocytes_Fibroblasts_Mesothelial	Macrophages_Monocytes	Fibroblasts_Mesothelial	Macrophages_Monocytes --> Fibroblasts_Mesothelial	SEMA4B	DCBLD2	SEMA4B - DCBLD2	stroma_post_other_roi_type	-0.30999	down	0.790333	-0.963872	stroma_post_Macro_domin-stroma_post_other_roi_type
CXCL11_ACKR1_Macrophages_Monocytes_Fibroblasts_Mesothelial	Macrophages_Monocytes	Fibroblasts_Mesothelial	Macrophages_Monocytes --> Fibroblasts_Mesothelial	CXCL11	ACKR1	CXCL11 - ACKR1	stroma_post_other_roi_type	3.58396	up	0.790085	-0.277584	stroma_post_Macro_domin-stroma_post_other_roi_type
CXCL11_ACKR1_Macrophages_Monocytes_Fibroblasts_Mesothelial	Macrophages_Monocytes	Fibroblasts_Mesothelial	Macrophages_Monocytes --> Fibroblasts_Mesothelial	CXCL11	ACKR1	CXCL11 - ACKR1	stroma_post_other_roi_type	0.394019	down	0.790085	-0.277584	stroma_post_Macro_domin-stroma_post_other_roi_type
EREG_ERBB3_Macrophages_Monocytes_Fibroblasts_Mesothelial	Macrophages_Monocytes	Fibroblasts_Mesothelial	Macrophages_Monocytes --> Fibroblasts_Mesothelial	EREG	ERBB3	EREG - ERBB3	stroma_post_other_roi_type	-0.328235	up	0.789823	-0.469128	stroma_post_Macro_domin-stroma_post_other_roi_type
EREG_ERBB3_Macrophages_Monocytes_Fibroblasts_Mesothelial	Macrophages_Monocytes	Fibroblasts_Mesothelial	Macrophages_Monocytes --> Fibroblasts_Mesothelial	EREG	ERBB3	EREG - ERBB3	stroma_post_other_roi_type	0.355002	down	0.789823	-0.469128	stroma_post_Macro_domin-stroma_post_other_roi_type
THBS1_LRP5_Macrophages_Monocytes_Fibroblasts_Mesothelial	Macrophages_Monocytes	Fibroblasts_Mesothelial	Macrophages_Monocytes --> Fibroblasts_Mesothelial	THBS1	LRP5	THBS1 - LRP5	stroma_post_other_roi_type	3.199	up	0.789056	0.22766	stroma_post_Macro_domin-stroma_post_other_roi_type
THBS1_LRP5_Macrophages_Monocytes_Fibroblasts_Mesothelial	Macrophages_Monocytes	Fibroblasts_Mesothelial	Macrophages_Monocytes --> Fibroblasts_Mesothelial	THBS1	LRP5	THBS1 - LRP5	stroma_post_other_roi_type	0.260848	down	0.789056	0.22766	stroma_post_Macro_domin-stroma_post_other_roi_type
HGF_SDC2_Macrophages_Monocytes_Fibroblasts_Mesothelial	Macrophages_Monocytes	Fibroblasts_Mesothelial	Macrophages_Monocytes --> Fibroblasts_Mesothelial	HGF	SDC2	HGF - SDC2	stroma_post_other_roi_type	-0.443486	up	0.788964	-0.953746	stroma_post_Macro_domin-stroma_post_other_roi_type
HGF_SDC2_Macrophages_Monocytes_Fibroblasts_Mesothelial	Macrophages_Monocytes	Fibroblasts_Mesothelial	Macrophages_Monocytes --> Fibroblasts_Mesothelial	HGF	SDC2	HGF - SDC2	stroma_post_other_roi_type	0.533258	down	0.788964	-0.953746	stroma_post_Macro_domin-stroma_post_other_roi_type
EREG_ERBB2_Macrophages_Monocytes_Fibroblasts_Mesothelial	Macrophages_Monocytes	Fibroblasts_Mesothelial	Macrophages_Monocytes --> Fibroblasts_Mesothelial	EREG	ERBB2	EREG - ERBB2	stroma_post_other_roi_type	-0.328235	up	0.788842	-0.698863	stroma_post_Macro_domin-stroma_post_other_roi_type
EREG_ERBB2_Macrophages_Monocytes_Fibroblasts_Mesothelial	Macrophages_Monocytes	Fibroblasts_Mesothelial	Macrophages_Monocytes --> Fibroblasts_Mesothelial	EREG	ERBB2	EREG - ERBB2	stroma_post_other_roi_type	0.355002	down	0.788842	-0.698863	stroma_post_Macro_domin-stroma_post_other_roi_type
CXCL9_ACKR1_Macrophages_Monocytes_Fibroblasts_Mesothelial	Macrophages_Monocytes	Fibroblasts_Mesothelial	Macrophages_Monocytes --> Fibroblasts_Mesothelial	CXCL9	ACKR1	CXCL9 - ACKR1	stroma_post_other_roi_type	1.67975	up	0.788836	-0.380322	stroma_post_Macro_domin-stroma_post_other_roi_type
CXCL9_ACKR1_Macrophages_Monocytes_Fibroblasts_Mesothelial	Macrophages_Monocytes	Fibroblasts_Mesothelial	Macrophages_Monocytes --> Fibroblasts_Mesothelial	CXCL9	ACKR1	CXCL9 - ACKR1	stroma_post_other_roi_type	0.293791	down	0.788836	-0.380322	stroma_post_Macro_domin-stroma_post_other_roi_type
ENTPD1_ADORA1_Macrophages_Monocytes_Fibroblasts_Mesothelial	Macrophages_Monocytes	Fibroblasts_Mesothelial	Macrophages_Monocytes --> Fibroblasts_Mesothelial	ENTPD1	ADORA1	ENTPD1 - ADORA1	stroma_post_other_roi_type	-0.354569	up	0.788794	-0.119617	stroma_post_Macro_domin-stroma_post_other_roi_type
ENTPD1_ADORA1_Macrophages_Monocytes_Fibroblasts_Mesothelial	Macrophages_Monocytes	Fibroblasts_Mesothelial	Macrophages_Monocytes --> Fibroblasts_Mesothelial	ENTPD1	ADORA1	ENTPD1 - ADORA1	stroma_post_other_roi_type	0.218748	down	0.788794	-0.119617	stroma_post_Macro_domin-stroma_post_other_roi_type
TGM2_ITGA9_Macrophages_Monocytes_Fibroblasts_Mesothelial	Macrophages_Monocytes	Fibroblasts_Mesothelial	Macrophages_Monocytes --> Fibroblasts_Mesothelial	TGM2	ITGA9	TGM2 - ITGA9	stroma_post_other_roi_type	3.92716	up	0.787625	-0.626732	stroma_post_Macro_domin-stroma_post_other_roi_type
TGM2_ITGA9_Macrophages_Monocytes_Fibroblasts_Mesothelial	Macrophages_Monocytes	Fibroblasts_Mesothelial	Macrophages_Monocytes --> Fibroblasts_Mesothelial	TGM2	ITGA9	TGM2 - ITGA9	stroma_post_other_roi_type	-2.32258	down	0.787625	-0.626732	stroma_post_Macro_domin-stroma_post_other_roi_type
THBS1_LRP5_Macrophages_Monocytes_Fibroblasts_Mesothelial	Macrophages_Monocytes	Fibroblasts_Mesothelial	Macrophages_Monocytes --> Fibroblasts_Mesothelial	THBS1	LRP5	THBS1 - LRP5	stroma_post_Macro_domin	0.260848	up	0.785638	0.22766	stroma_post_Macro_domin-stroma_post_other_roi_type
THBS1_LRP5_Macrophages_Monocytes_Fibroblasts_Mesothelial	Macrophages_Monocytes	Fibroblasts_Mesothelial	Macrophages_Monocytes --> Fibroblasts_Mesothelial	THBS1	LRP5	THBS1 - LRP5	stroma_post_Macro_domin	3.199	down	0.785638	0.22766	stroma_post_Macro_domin-stroma_post_other_roi_type
TGM2_ITGB3_Macrophages_Monocytes_Fibroblasts_Mesothelial	Macrophages_Monocytes	Fibroblasts_Mesothelial	Macrophages_Monocytes --> Fibroblasts_Mesothelial	TGM2	ITGB3	TGM2 - ITGB3	stroma_post_Macro_domin	-2.32258	up	0.78424	-0.647229	stroma_post_Macro_domin-stroma_post_other_roi_type
TGM2_ITGB3_Macrophages_Monocytes_Fibroblasts_Mesothelial	Macrophages_Monocytes	Fibroblasts_Mesothelial	Macrophages_Monocytes --> Fibroblasts_Mesothelial	TGM2	ITGB3	TGM2 - ITGB3	stroma_post_Macro_domin	3.92716	down	0.78424	-0.647229	stroma_post_Macro_domin-stroma_post_other_roi_type
TNFSF10_TNFRSF11B_Macrophages_Monocytes_Fibroblasts_Mesothelial	Macrophages_Monocytes	Fibroblasts_Mesothelial	Macrophages_Monocytes --> Fibroblasts_Mesothelial	TNFSF10	TNFRSF11B	TNFSF10 - TNFRSF11B	stroma_post_Macro_domin	1.73116	up	0.784199	-0.600435	stroma_post_Macro_domin-stroma_post_other_roi_type
TNFSF10_TNFRSF11B_Macrophages_Monocytes_Fibroblasts_Mesothelial	Macrophages_Monocytes	Fibroblasts_Mesothelial	Macrophages_Monocytes --> Fibroblasts_Mesothelial	TNFSF10	TNFRSF11B	TNFSF10 - TNFRSF11B	stroma_post_Macro_domin	-0.393677	down	0.784199	-0.600435	stroma_post_Macro_domin-stroma_post_other_roi_type
ZNRF3_FZD4_Macrophages_Monocytes_Fibroblasts_Mesothelial	Macrophages_Monocytes	Fibroblasts_Mesothelial	Macrophages_Monocytes --> Fibroblasts_Mesothelial	ZNRF3	FZD4	ZNRF3 - FZD4	stroma_post_other_roi_type	-0.417601	up	0.784017	-1.25833	stroma_post_Macro_domin-stroma_post_other_roi_type
ZNRF3_FZD4_Macrophages_Monocytes_Fibroblasts_Mesothelial	Macrophages_Monocytes	Fibroblasts_Mesothelial	Macrophages_Monocytes --> Fibroblasts_Mesothelial	ZNRF3	FZD4	ZNRF3 - FZD4	stroma_post_other_roi_type	-0.707514	down	0.784017	-1.25833	stroma_post_Macro_domin-stroma_post_other_roi_type
ANPEP_SELE_Macrophages_Monocytes_Fibroblasts_Mesothelial	Macrophages_Monocytes	Fibroblasts_Mesothelial	Macrophages_Monocytes --> Fibroblasts_Mesothelial	ANPEP	SELE	ANPEP - SELE	stroma_post_other_roi_type	-0.277181	up	0.778501	0.0969927	stroma_post_Macro_domin-stroma_post_other_roi_type
ANPEP_SELE_Macrophages_Monocytes_Fibroblasts_Mesothelial	Macrophages_Monocytes	Fibroblasts_Mesothelial	Macrophages_Monocytes --> Fibroblasts_Mesothelial	ANPEP	SELE	ANPEP - SELE	stroma_post_other_roi_type	0.515337	down	0.778501	0.0969927	stroma_post_Macro_domin-stroma_post_other_roi_type
CXCL9_ACKR1_Macrophages_Monocytes_Fibroblasts_Mesothelial	Macrophages_Monocytes	Fibroblasts_Mesothelial	Macrophages_Monocytes --> Fibroblasts_Mesothelial	CXCL9	ACKR1	CXCL9 - ACKR1	stroma_post_Macro_domin	0.293791	up	0.7696	-0.380322	stroma_post_Macro_domin-stroma_post_other_roi_type
CXCL9_ACKR1_Macrophages_Monocytes_Fibroblasts_Mesothelial	Macrophages_Monocytes	Fibroblasts_Mesothelial	Macrophages_Monocytes --> Fibroblasts_Mesothelial	CXCL9	ACKR1	CXCL9 - ACKR1	stroma_post_Macro_domin	1.67975	down	0.7696	-0.380322	stroma_post_Macro_domin-stroma_post_other_roi_type
CXCL11_ACKR1_Macrophages_Monocytes_Fibroblasts_Mesothelial	Macrophages_Monocytes	Fibroblasts_Mesothelial	Macrophages_Monocytes --> Fibroblasts_Mesothelial	CXCL11	ACKR1	CXCL11 - ACKR1	stroma_post_Macro_domin	0.394019	up	0.744724	-0.277584	stroma_post_Macro_domin-stroma_post_other_roi_type
CXCL11_ACKR1_Macrophages_Monocytes_Fibroblasts_Mesothelial	Macrophages_Monocytes	Fibroblasts_Mesothelial	Macrophages_Monocytes --> Fibroblasts_Mesothelial	CXCL11	ACKR1	CXCL11 - ACKR1	stroma_post_Macro_domin	3.58396	down	0.744724	-0.277584	stroma_post_Macro_domin-stroma_post_other_roi_type
TGM2_SDC4_Macrophages_Monocytes_Fibroblasts_Mesothelial	Macrophages_Monocytes	Fibroblasts_Mesothelial	Macrophages_Monocytes --> Fibroblasts_Mesothelial	TGM2	SDC4	TGM2 - SDC4	stroma_post_other_roi_type	3.92716	up	0.730562	-0.100639	stroma_post_Macro_domin-stroma_post_other_roi_type
TGM2_SDC4_Macrophages_Monocytes_Fibroblasts_Mesothelial	Macrophages_Monocytes	Fibroblasts_Mesothelial	Macrophages_Monocytes --> Fibroblasts_Mesothelial	TGM2	SDC4	TGM2 - SDC4	stroma_post_other_roi_type	-2.32258	down	0.730562	-0.100639	stroma_post_Macro_domin-stroma_post_other_roi_type
SEMA6B_PLXNA2_Macrophages_Monocytes_Fibroblasts_Mesothelial	Macrophages_Monocytes	Fibroblasts_Mesothelial	Macrophages_Monocytes --> Fibroblasts_Mesothelial	SEMA6B	PLXNA2	SEMA6B - PLXNA2	stroma_post_Macro_domin	0.623424	up	0.719471	-0.597523	stroma_post_Macro_domin-stroma_post_other_roi_type
SEMA6B_PLXNA2_Macrophages_Monocytes_Fibroblasts_Mesothelial	Macrophages_Monocytes	Fibroblasts_Mesothelial	Macrophages_Monocytes --> Fibroblasts_Mesothelial	SEMA6B	PLXNA2	SEMA6B - PLXNA2	stroma_post_Macro_domin	-0.325171	down	0.719471	-0.597523	stroma_post_Macro_domin-stroma_post_other_roi_type
VWF_TNFRSF11B_Macrophages_Monocytes_Fibroblasts_Mesothelial	Macrophages_Monocytes	Fibroblasts_Mesothelial	Macrophages_Monocytes --> Fibroblasts_Mesothelial	VWF	TNFRSF11B	VWF - TNFRSF11B	stroma_post_Macro_domin	0.532649	up	0.718235	-0.495154	stroma_post_Macro_domin-stroma_post_other_roi_type
VWF_TNFRSF11B_Macrophages_Monocytes_Fibroblasts_Mesothelial	Macrophages_Monocytes	Fibroblasts_Mesothelial	Macrophages_Monocytes --> Fibroblasts_Mesothelial	VWF	TNFRSF11B	VWF - TNFRSF11B	stroma_post_Macro_domin	-0.301541	down	0.718235	-0.495154	stroma_post_Macro_domin-stroma_post_other_roi_type
THBS1_SDC4_Macrophages_Monocytes_Fibroblasts_Mesothelial	Macrophages_Monocytes	Fibroblasts_Mesothelial	Macrophages_Monocytes --> Fibroblasts_Mesothelial	THBS1	SDC4	THBS1 - SDC4	stroma_post_other_roi_type	3.199	up	0.718144	0.301795	stroma_post_Macro_domin-stroma_post_other_roi_type
THBS1_SDC4_Macrophages_Monocytes_Fibroblasts_Mesothelial	Macrophages_Monocytes	Fibroblasts_Mesothelial	Macrophages_Monocytes --> Fibroblasts_Mesothelial	THBS1	SDC4	THBS1 - SDC4	stroma_post_other_roi_type	0.260848	down	0.718144	0.301795	stroma_post_Macro_domin-stroma_post_other_roi_type
HGF_SDC2_Macrophages_Monocytes_Fibroblasts_Mesothelial	Macrophages_Monocytes	Fibroblasts_Mesothelial	Macrophages_Monocytes --> Fibroblasts_Mesothelial	HGF	SDC2	HGF - SDC2	stroma_post_Macro_domin	0.533258	up	0.714743	-0.953746	stroma_post_Macro_domin-stroma_post_other_roi_type
HGF_SDC2_Macrophages_Monocytes_Fibroblasts_Mesothelial	Macrophages_Monocytes	Fibroblasts_Mesothelial	Macrophages_Monocytes --> Fibroblasts_Mesothelial	HGF	SDC2	HGF - SDC2	stroma_post_Macro_domin	-0.443486	down	0.714743	-0.953746	stroma_post_Macro_domin-stroma_post_other_roi_type
ADAM15_ITGB3_Macrophages_Monocytes_Fibroblasts_Mesothelial	Macrophages_Monocytes	Fibroblasts_Mesothelial	Macrophages_Monocytes --> Fibroblasts_Mesothelial	ADAM15	ITGB3	ADAM15 - ITGB3	stroma_post_Macro_domin	0.391297	up	0.711745	-0.498844	stroma_post_Macro_domin-stroma_post_other_roi_type
ADAM15_ITGB3_Macrophages_Monocytes_Fibroblasts_Mesothelial	Macrophages_Monocytes	Fibroblasts_Mesothelial	Macrophages_Monocytes --> Fibroblasts_Mesothelial	ADAM15	ITGB3	ADAM15 - ITGB3	stroma_post_Macro_domin	-0.403631	down	0.711745	-0.498844	stroma_post_Macro_domin-stroma_post_other_roi_type
THBS1_SDC1_Macrophages_Monocytes_Fibroblasts_Mesothelial	Macrophages_Monocytes	Fibroblasts_Mesothelial	Macrophages_Monocytes --> Fibroblasts_Mesothelial	THBS1	SDC1	THBS1 - SDC1	stroma_post_other_roi_type	3.199	up	0.711576	0.793905	stroma_post_Macro_domin-stroma_post_other_roi_type
THBS1_SDC1_Macrophages_Monocytes_Fibroblasts_Mesothelial	Macrophages_Monocytes	Fibroblasts_Mesothelial	Macrophages_Monocytes --> Fibroblasts_Mesothelial	THBS1	SDC1	THBS1 - SDC1	stroma_post_other_roi_type	0.260848	down	0.711576	0.793905	stroma_post_Macro_domin-stroma_post_other_roi_type
ENTPD1_ADORA1_Macrophages_Monocytes_Fibroblasts_Mesothelial	Macrophages_Monocytes	Fibroblasts_Mesothelial	Macrophages_Monocytes --> Fibroblasts_Mesothelial	ENTPD1	ADORA1	ENTPD1 - ADORA1	stroma_post_Macro_domin	0.218748	up	0.711531	-0.119617	stroma_post_Macro_domin-stroma_post_other_roi_type
ENTPD1_ADORA1_Macrophages_Monocytes_Fibroblasts_Mesothelial	Macrophages_Monocytes	Fibroblasts_Mesothelial	Macrophages_Monocytes --> Fibroblasts_Mesothelial	ENTPD1	ADORA1	ENTPD1 - ADORA1	stroma_post_Macro_domin	-0.354569	down	0.711531	-0.119617	stroma_post_Macro_domin-stroma_post_other_roi_type
ENG_ACVR2A_Macrophages_Monocytes_Fibroblasts_Mesothelial	Macrophages_Monocytes	Fibroblasts_Mesothelial	Macrophages_Monocytes --> Fibroblasts_Mesothelial	ENG	ACVR2A	ENG - ACVR2A	stroma_post_Macro_domin	0.683438	up	0.711299	-0.928578	stroma_post_Macro_domin-stroma_post_other_roi_type
ENG_ACVR2A_Macrophages_Monocytes_Fibroblasts_Mesothelial	Macrophages_Monocytes	Fibroblasts_Mesothelial	Macrophages_Monocytes --> Fibroblasts_Mesothelial	ENG	ACVR2A	ENG - ACVR2A	stroma_post_Macro_domin	-0.434536	down	0.711299	-0.928578	stroma_post_Macro_domin-stroma_post_other_roi_type
TGM2_ITGA9_Macrophages_Monocytes_Fibroblasts_Mesothelial	Macrophages_Monocytes	Fibroblasts_Mesothelial	Macrophages_Monocytes --> Fibroblasts_Mesothelial	TGM2	ITGA9	TGM2 - ITGA9	stroma_post_Macro_domin	-2.32258	up	0.710395	-0.626732	stroma_post_Macro_domin-stroma_post_other_roi_type
TGM2_ITGA9_Macrophages_Monocytes_Fibroblasts_Mesothelial	Macrophages_Monocytes	Fibroblasts_Mesothelial	Macrophages_Monocytes --> Fibroblasts_Mesothelial	TGM2	ITGA9	TGM2 - ITGA9	stroma_post_Macro_domin	3.92716	down	0.710395	-0.626732	stroma_post_Macro_domin-stroma_post_other_roi_type
TNFSF10_TNFRSF10D_Macrophages_Monocytes_Fibroblasts_Mesothelial	Macrophages_Monocytes	Fibroblasts_Mesothelial	Macrophages_Monocytes --> Fibroblasts_Mesothelial	TNFSF10	TNFRSF10D	TNFSF10 - TNFRSF10D	stroma_post_Macro_domin	1.73116	up	0.699366	-0.558059	stroma_post_Macro_domin-stroma_post_other_roi_type
TNFSF10_TNFRSF10D_Macrophages_Monocytes_Fibroblasts_Mesothelial	Macrophages_Monocytes	Fibroblasts_Mesothelial	Macrophages_Monocytes --> Fibroblasts_Mesothelial	TNFSF10	TNFRSF10D	TNFSF10 - TNFRSF10D	stroma_post_Macro_domin	-0.393677	down	0.699366	-0.558059	stroma_post_Macro_domin-stroma_post_other_roi_type
CDH3_CDH3_Macrophages_Monocytes_Fibroblasts_Mesothelial	Macrophages_Monocytes	Fibroblasts_Mesothelial	Macrophages_Monocytes --> Fibroblasts_Mesothelial	CDH3	CDH3	CDH3 - CDH3	stroma_post_Macro_domin	-0.307797	up	0.698258	-0.363935	stroma_post_Macro_domin-stroma_post_other_roi_type
CDH3_CDH3_Macrophages_Monocytes_Fibroblasts_Mesothelial	Macrophages_Monocytes	Fibroblasts_Mesothelial	Macrophages_Monocytes --> Fibroblasts_Mesothelial	CDH3	CDH3	CDH3 - CDH3	stroma_post_Macro_domin	3.16588	down	0.698258	-0.363935	stroma_post_Macro_domin-stroma_post_other_roi_type
ITGA9_VCAM1_Macrophages_Monocytes_Fibroblasts_Mesothelial	Macrophages_Monocytes	Fibroblasts_Mesothelial	Macrophages_Monocytes --> Fibroblasts_Mesothelial	ITGA9	VCAM1	ITGA9 - VCAM1	stroma_post_Macro_domin	0.304545	up	0.693729	-1.05337	stroma_post_Macro_domin-stroma_post_other_roi_type
ITGA9_VCAM1_Macrophages_Monocytes_Fibroblasts_Mesothelial	Macrophages_Monocytes	Fibroblasts_Mesothelial	Macrophages_Monocytes --> Fibroblasts_Mesothelial	ITGA9	VCAM1	ITGA9 - VCAM1	stroma_post_Macro_domin	-0.233933	down	0.693729	-1.05337	stroma_post_Macro_domin-stroma_post_other_roi_type
PRL_ERBB2_Macrophages_Monocytes_Fibroblasts_Mesothelial	Macrophages_Monocytes	Fibroblasts_Mesothelial	Macrophages_Monocytes --> Fibroblasts_Mesothelial	PRL	ERBB2	PRL - ERBB2	stroma_post_Macro_domin	0.273051	up	0.692636	-0.463567	stroma_post_Macro_domin-stroma_post_other_roi_type
PRL_ERBB2_Macrophages_Monocytes_Fibroblasts_Mesothelial	Macrophages_Monocytes	Fibroblasts_Mesothelial	Macrophages_Monocytes --> Fibroblasts_Mesothelial	PRL	ERBB2	PRL - ERBB2	stroma_post_Macro_domin	0.490237	down	0.692636	-0.463567	stroma_post_Macro_domin-stroma_post_other_roi_type
IMPG2_CADM3_Macrophages_Monocytes_Fibroblasts_Mesothelial	Macrophages_Monocytes	Fibroblasts_Mesothelial	Macrophages_Monocytes --> Fibroblasts_Mesothelial	IMPG2	CADM3	IMPG2 - CADM3	stroma_post_Macro_domin	0.289021	up	0.685806	-0.997865	stroma_post_Macro_domin-stroma_post_other_roi_type
IMPG2_CADM3_Macrophages_Monocytes_Fibroblasts_Mesothelial	Macrophages_Monocytes	Fibroblasts_Mesothelial	Macrophages_Monocytes --> Fibroblasts_Mesothelial	IMPG2	CADM3	IMPG2 - CADM3	stroma_post_Macro_domin	-0.405981	down	0.685806	-0.997865	stroma_post_Macro_domin-stroma_post_other_roi_type
TGM2_ITGB1_Macrophages_Monocytes_Fibroblasts_Mesothelial	Macrophages_Monocytes	Fibroblasts_Mesothelial	Macrophages_Monocytes --> Fibroblasts_Mesothelial	TGM2	ITGB1	TGM2 - ITGB1	stroma_post_other_roi_type	3.92716	up	0.672426	0.490233	stroma_post_Macro_domin-stroma_post_other_roi_type
TGM2_ITGB1_Macrophages_Monocytes_Fibroblasts_Mesothelial	Macrophages_Monocytes	Fibroblasts_Mesothelial	Macrophages_Monocytes --> Fibroblasts_Mesothelial	TGM2	ITGB1	TGM2 - ITGB1	stroma_post_other_roi_type	-2.32258	down	0.672426	0.490233	stroma_post_Macro_domin-stroma_post_other_roi_type
EREG_ERBB2_Macrophages_Monocytes_Fibroblasts_Mesothelial	Macrophages_Monocytes	Fibroblasts_Mesothelial	Macrophages_Monocytes --> Fibroblasts_Mesothelial	EREG	ERBB2	EREG - ERBB2	stroma_post_Macro_domin	0.355002	up	0.671925	-0.698863	stroma_post_Macro_domin-stroma_post_other_roi_type
EREG_ERBB2_Macrophages_Monocytes_Fibroblasts_Mesothelial	Macrophages_Monocytes	Fibroblasts_Mesothelial	Macrophages_Monocytes --> Fibroblasts_Mesothelial	EREG	ERBB2	EREG - ERBB2	stroma_post_Macro_domin	-0.328235	down	0.671925	-0.698863	stroma_post_Macro_domin-stroma_post_other_roi_type
NRXN2_NLGN2_Macrophages_Monocytes_Fibroblasts_Mesothelial	Macrophages_Monocytes	Fibroblasts_Mesothelial	Macrophages_Monocytes --> Fibroblasts_Mesothelial	NRXN2	NLGN2	NRXN2 - NLGN2	stroma_post_Macro_domin	-0.118086	up	0.671468	-0.769992	stroma_post_Macro_domin-stroma_post_other_roi_type
NRXN2_NLGN2_Macrophages_Monocytes_Fibroblasts_Mesothelial	Macrophages_Monocytes	Fibroblasts_Mesothelial	Macrophages_Monocytes --> Fibroblasts_Mesothelial	NRXN2	NLGN2	NRXN2 - NLGN2	stroma_post_Macro_domin	-0.282244	down	0.671468	-0.769992	stroma_post_Macro_domin-stroma_post_other_roi_type
VWF_ADAMTS13_Macrophages_Monocytes_Fibroblasts_Mesothelial	Macrophages_Monocytes	Fibroblasts_Mesothelial	Macrophages_Monocytes --> Fibroblasts_Mesothelial	VWF	ADAMTS13	VWF - ADAMTS13	stroma_post_Macro_domin	0.532649	up	0.666347	-0.704197	stroma_post_Macro_domin-stroma_post_other_roi_type
VWF_ADAMTS13_Macrophages_Monocytes_Fibroblasts_Mesothelial	Macrophages_Monocytes	Fibroblasts_Mesothelial	Macrophages_Monocytes --> Fibroblasts_Mesothelial	VWF	ADAMTS13	VWF - ADAMTS13	stroma_post_Macro_domin	-0.301541	down	0.666347	-0.704197	stroma_post_Macro_domin-stroma_post_other_roi_type
SEMA4B_DCBLD2_Macrophages_Monocytes_Fibroblasts_Mesothelial	Macrophages_Monocytes	Fibroblasts_Mesothelial	Macrophages_Monocytes --> Fibroblasts_Mesothelial	SEMA4B	DCBLD2	SEMA4B - DCBLD2	stroma_post_Macro_domin	-0.30999	up	0.664268	-0.963872	stroma_post_Macro_domin-stroma_post_other_roi_type
SEMA4B_DCBLD2_Macrophages_Monocytes_Fibroblasts_Mesothelial	Macrophages_Monocytes	Fibroblasts_Mesothelial	Macrophages_Monocytes --> Fibroblasts_Mesothelial	SEMA4B	DCBLD2	SEMA4B - DCBLD2	stroma_post_Macro_domin	-0.462518	down	0.664268	-0.963872	stroma_post_Macro_domin-stroma_post_other_roi_type
APP_TNFRSF21_Macrophages_Monocytes_Fibroblasts_Mesothelial	Macrophages_Monocytes	Fibroblasts_Mesothelial	Macrophages_Monocytes --> Fibroblasts_Mesothelial	APP	TNFRSF21	APP - TNFRSF21	stroma_post_other_roi_type	4.54239	up	0.661432	0.321309	stroma_post_Macro_domin-stroma_post_other_roi_type
APP_TNFRSF21_Macrophages_Monocytes_Fibroblasts_Mesothelial	Macrophages_Monocytes	Fibroblasts_Mesothelial	Macrophages_Monocytes --> Fibroblasts_Mesothelial	APP	TNFRSF21	APP - TNFRSF21	stroma_post_other_roi_type	-1.07818	down	0.661432	0.321309	stroma_post_Macro_domin-stroma_post_other_roi_type
NRXN2_FGFR4_Macrophages_Monocytes_Fibroblasts_Mesothelial	Macrophages_Monocytes	Fibroblasts_Mesothelial	Macrophages_Monocytes --> Fibroblasts_Mesothelial	NRXN2	FGFR4	NRXN2 - FGFR4	stroma_post_Macro_domin	-0.118086	up	0.660862	-0.304413	stroma_post_Macro_domin-stroma_post_other_roi_type
NRXN2_FGFR4_Macrophages_Monocytes_Fibroblasts_Mesothelial	Macrophages_Monocytes	Fibroblasts_Mesothelial	Macrophages_Monocytes --> Fibroblasts_Mesothelial	NRXN2	FGFR4	NRXN2 - FGFR4	stroma_post_Macro_domin	-0.282244	down	0.660862	-0.304413	stroma_post_Macro_domin-stroma_post_other_roi_type
NRXN2_DAG1_Macrophages_Monocytes_Fibroblasts_Mesothelial	Macrophages_Monocytes	Fibroblasts_Mesothelial	Macrophages_Monocytes --> Fibroblasts_Mesothelial	NRXN2	DAG1	NRXN2 - DAG1	stroma_post_Macro_domin	-0.118086	up	0.660668	-0.707931	stroma_post_Macro_domin-stroma_post_other_roi_type
NRXN2_DAG1_Macrophages_Monocytes_Fibroblasts_Mesothelial	Macrophages_Monocytes	Fibroblasts_Mesothelial	Macrophages_Monocytes --> Fibroblasts_Mesothelial	NRXN2	DAG1	NRXN2 - DAG1	stroma_post_Macro_domin	-0.282244	down	0.660668	-0.707931	stroma_post_Macro_domin-stroma_post_other_roi_type
THBS1_ITGB1_Macrophages_Monocytes_Fibroblasts_Mesothelial	Macrophages_Monocytes	Fibroblasts_Mesothelial	Macrophages_Monocytes --> Fibroblasts_Mesothelial	THBS1	ITGB1	THBS1 - ITGB1	stroma_post_other_roi_type	3.199	up	0.660008	0.59614	stroma_post_Macro_domin-stroma_post_other_roi_type
THBS1_ITGB1_Macrophages_Monocytes_Fibroblasts_Mesothelial	Macrophages_Monocytes	Fibroblasts_Mesothelial	Macrophages_Monocytes --> Fibroblasts_Mesothelial	THBS1	ITGB1	THBS1 - ITGB1	stroma_post_other_roi_type	0.260848	down	0.660008	0.59614	stroma_post_Macro_domin-stroma_post_other_roi_type
ANPEP_SELE_Macrophages_Monocytes_Fibroblasts_Mesothelial	Macrophages_Monocytes	Fibroblasts_Mesothelial	Macrophages_Monocytes --> Fibroblasts_Mesothelial	ANPEP	SELE	ANPEP - SELE	stroma_post_Macro_domin	0.515337	up	0.659073	0.0969927	stroma_post_Macro_domin-stroma_post_other_roi_type
ANPEP_SELE_Macrophages_Monocytes_Fibroblasts_Mesothelial	Macrophages_Monocytes	Fibroblasts_Mesothelial	Macrophages_Monocytes --> Fibroblasts_Mesothelial	ANPEP	SELE	ANPEP - SELE	stroma_post_Macro_domin	-0.277181	down	0.659073	0.0969927	stroma_post_Macro_domin-stroma_post_other_roi_type
THBS1_LRP1_Macrophages_Monocytes_Fibroblasts_Mesothelial	Macrophages_Monocytes	Fibroblasts_Mesothelial	Macrophages_Monocytes --> Fibroblasts_Mesothelial	THBS1	LRP1	THBS1 - LRP1	stroma_post_other_roi_type	3.199	up	0.658827	0.602143	stroma_post_Macro_domin-stroma_post_other_roi_type
THBS1_LRP1_Macrophages_Monocytes_Fibroblasts_Mesothelial	Macrophages_Monocytes	Fibroblasts_Mesothelial	Macrophages_Monocytes --> Fibroblasts_Mesothelial	THBS1	LRP1	THBS1 - LRP1	stroma_post_other_roi_type	0.260848	down	0.658827	0.602143	stroma_post_Macro_domin-stroma_post_other_roi_type
NRXN2_TNFRSF11B_Macrophages_Monocytes_Fibroblasts_Mesothelial	Macrophages_Monocytes	Fibroblasts_Mesothelial	Macrophages_Monocytes --> Fibroblasts_Mesothelial	NRXN2	TNFRSF11B	NRXN2 - TNFRSF11B	stroma_post_Macro_domin	-0.118086	up	0.657685	-0.825777	stroma_post_Macro_domin-stroma_post_other_roi_type
NRXN2_TNFRSF11B_Macrophages_Monocytes_Fibroblasts_Mesothelial	Macrophages_Monocytes	Fibroblasts_Mesothelial	Macrophages_Monocytes --> Fibroblasts_Mesothelial	NRXN2	TNFRSF11B	NRXN2 - TNFRSF11B	stroma_post_Macro_domin	-0.282244	down	0.657685	-0.825777	stroma_post_Macro_domin-stroma_post_other_roi_type
APP_GPC1_Macrophages_Monocytes_Fibroblasts_Mesothelial	Macrophages_Monocytes	Fibroblasts_Mesothelial	Macrophages_Monocytes --> Fibroblasts_Mesothelial	APP	GPC1	APP - GPC1	stroma_post_other_roi_type	4.54239	up	0.652007	0.807881	stroma_post_Macro_domin-stroma_post_other_roi_type
APP_GPC1_Macrophages_Monocytes_Fibroblasts_Mesothelial	Macrophages_Monocytes	Fibroblasts_Mesothelial	Macrophages_Monocytes --> Fibroblasts_Mesothelial	APP	GPC1	APP - GPC1	stroma_post_other_roi_type	-1.07818	down	0.652007	0.807881	stroma_post_Macro_domin-stroma_post_other_roi_type
CALM3_MYLK_Macrophages_Monocytes_Fibroblasts_Mesothelial	Macrophages_Monocytes	Fibroblasts_Mesothelial	Macrophages_Monocytes --> Fibroblasts_Mesothelial	CALM3	MYLK	CALM3 - MYLK	stroma_post_other_roi_type	-0.419284	up	0.648942	0.183189	stroma_post_Macro_domin-stroma_post_other_roi_type
CALM3_MYLK_Macrophages_Monocytes_Fibroblasts_Mesothelial	Macrophages_Monocytes	Fibroblasts_Mesothelial	Macrophages_Monocytes --> Fibroblasts_Mesothelial	CALM3	MYLK	CALM3 - MYLK	stroma_post_other_roi_type	0.667868	down	0.648942	0.183189	stroma_post_Macro_domin-stroma_post_other_roi_type
SEMA6B_PLXNA4_Macrophages_Monocytes_Fibroblasts_Mesothelial	Macrophages_Monocytes	Fibroblasts_Mesothelial	Macrophages_Monocytes --> Fibroblasts_Mesothelial	SEMA6B	PLXNA4	SEMA6B - PLXNA4	stroma_post_Macro_domin	0.623424	up	0.646489	-1.01737	stroma_post_Macro_domin-stroma_post_other_roi_type
SEMA6B_PLXNA4_Macrophages_Monocytes_Fibroblasts_Mesothelial	Macrophages_Monocytes	Fibroblasts_Mesothelial	Macrophages_Monocytes --> Fibroblasts_Mesothelial	SEMA6B	PLXNA4	SEMA6B - PLXNA4	stroma_post_Macro_domin	-0.325171	down	0.646489	-1.01737	stroma_post_Macro_domin-stroma_post_other_roi_type
EREG_EGFR_Macrophages_Monocytes_Fibroblasts_Mesothelial	Macrophages_Monocytes	Fibroblasts_Mesothelial	Macrophages_Monocytes --> Fibroblasts_Mesothelial	EREG	EGFR	EREG - EGFR	stroma_post_Macro_domin	0.355002	up	0.644614	-1.12011	stroma_post_Macro_domin-stroma_post_other_roi_type
EREG_EGFR_Macrophages_Monocytes_Fibroblasts_Mesothelial	Macrophages_Monocytes	Fibroblasts_Mesothelial	Macrophages_Monocytes --> Fibroblasts_Mesothelial	EREG	EGFR	EREG - EGFR	stroma_post_Macro_domin	-0.328235	down	0.644614	-1.12011	stroma_post_Macro_domin-stroma_post_other_roi_type
NAMPT_ITGA5_Macrophages_Monocytes_Fibroblasts_Mesothelial	Macrophages_Monocytes	Fibroblasts_Mesothelial	Macrophages_Monocytes --> Fibroblasts_Mesothelial	NAMPT	ITGA5	NAMPT - ITGA5	stroma_post_other_roi_type	1.62447	up	0.644445	0.0339484	stroma_post_Macro_domin-stroma_post_other_roi_type
NAMPT_ITGA5_Macrophages_Monocytes_Fibroblasts_Mesothelial	Macrophages_Monocytes	Fibroblasts_Mesothelial	Macrophages_Monocytes --> Fibroblasts_Mesothelial	NAMPT	ITGA5	NAMPT - ITGA5	stroma_post_other_roi_type	0.139545	down	0.644445	0.0339484	stroma_post_Macro_domin-stroma_post_other_roi_type
CAMP_EGFR_Macrophages_Monocytes_Fibroblasts_Mesothelial	Macrophages_Monocytes	Fibroblasts_Mesothelial	Macrophages_Monocytes --> Fibroblasts_Mesothelial	CAMP	EGFR	CAMP - EGFR	stroma_post_Macro_domin	-0.622333	up	0.642396	-1.08977	stroma_post_Macro_domin-stroma_post_other_roi_type
CAMP_EGFR_Macrophages_Monocytes_Fibroblasts_Mesothelial	Macrophages_Monocytes	Fibroblasts_Mesothelial	Macrophages_Monocytes --> Fibroblasts_Mesothelial	CAMP	EGFR	CAMP - EGFR	stroma_post_Macro_domin	-0.278283	down	0.642396	-1.08977	stroma_post_Macro_domin-stroma_post_other_roi_type
VWF_ITGB3_Macrophages_Monocytes_Fibroblasts_Mesothelial	Macrophages_Monocytes	Fibroblasts_Mesothelial	Macrophages_Monocytes --> Fibroblasts_Mesothelial	VWF	ITGB3	VWF - ITGB3	stroma_post_Macro_domin	0.532649	up	0.642289	-0.74791	stroma_post_Macro_domin-stroma_post_other_roi_type
VWF_ITGB3_Macrophages_Monocytes_Fibroblasts_Mesothelial	Macrophages_Monocytes	Fibroblasts_Mesothelial	Macrophages_Monocytes --> Fibroblasts_Mesothelial	VWF	ITGB3	VWF - ITGB3	stroma_post_Macro_domin	-0.301541	down	0.642289	-0.74791	stroma_post_Macro_domin-stroma_post_other_roi_type
ADAM17_NOTCH2_Macrophages_Monocytes_Fibroblasts_Mesothelial	Macrophages_Monocytes	Fibroblasts_Mesothelial	Macrophages_Monocytes --> Fibroblasts_Mesothelial	ADAM17	NOTCH2	ADAM17 - NOTCH2	stroma_post_other_roi_type	0.790702	up	0.635342	0.228979	stroma_post_Macro_domin-stroma_post_other_roi_type
ADAM17_NOTCH2_Macrophages_Monocytes_Fibroblasts_Mesothelial	Macrophages_Monocytes	Fibroblasts_Mesothelial	Macrophages_Monocytes --> Fibroblasts_Mesothelial	ADAM17	NOTCH2	ADAM17 - NOTCH2	stroma_post_other_roi_type	0.184562	down	0.635342	0.228979	stroma_post_Macro_domin-stroma_post_other_roi_type
DCHS1_FAT4_Macrophages_Monocytes_Fibroblasts_Mesothelial	Macrophages_Monocytes	Fibroblasts_Mesothelial	Macrophages_Monocytes --> Fibroblasts_Mesothelial	DCHS1	FAT4	DCHS1 - FAT4	stroma_post_Macro_domin	-0.0555096	up	0.63354	-1.2394	stroma_post_Macro_domin-stroma_post_other_roi_type
DCHS1_FAT4_Macrophages_Monocytes_Fibroblasts_Mesothelial	Macrophages_Monocytes	Fibroblasts_Mesothelial	Macrophages_Monocytes --> Fibroblasts_Mesothelial	DCHS1	FAT4	DCHS1 - FAT4	stroma_post_Macro_domin	-0.431353	down	0.63354	-1.2394	stroma_post_Macro_domin-stroma_post_other_roi_type
CADM4_CADM3_Macrophages_Monocytes_Fibroblasts_Mesothelial	Macrophages_Monocytes	Fibroblasts_Mesothelial	Macrophages_Monocytes --> Fibroblasts_Mesothelial	CADM4	CADM3	CADM4 - CADM3	stroma_post_Macro_domin	0.961355	up	0.632041	-0.668305	stroma_post_Macro_domin-stroma_post_other_roi_type
CADM4_CADM3_Macrophages_Monocytes_Fibroblasts_Mesothelial	Macrophages_Monocytes	Fibroblasts_Mesothelial	Macrophages_Monocytes --> Fibroblasts_Mesothelial	CADM4	CADM3	CADM4 - CADM3	stroma_post_Macro_domin	-0.291103	down	0.632041	-0.668305	stroma_post_Macro_domin-stroma_post_other_roi_type
CCL8_ACKR1_Macrophages_Monocytes_Fibroblasts_Mesothelial	Macrophages_Monocytes	Fibroblasts_Mesothelial	Macrophages_Monocytes --> Fibroblasts_Mesothelial	CCL8	ACKR1	CCL8 - ACKR1	stroma_post_Macro_domin	-0.0813804	up	0.631748	-0.845577	stroma_post_Macro_domin-stroma_post_other_roi_type
CCL8_ACKR1_Macrophages_Monocytes_Fibroblasts_Mesothelial	Macrophages_Monocytes	Fibroblasts_Mesothelial	Macrophages_Monocytes --> Fibroblasts_Mesothelial	CCL8	ACKR1	CCL8 - ACKR1	stroma_post_Macro_domin	0.132891	down	0.631748	-0.845577	stroma_post_Macro_domin-stroma_post_other_roi_type
ADAM17_NOTCH3_Macrophages_Monocytes_Fibroblasts_Mesothelial	Macrophages_Monocytes	Fibroblasts_Mesothelial	Macrophages_Monocytes --> Fibroblasts_Mesothelial	ADAM17	NOTCH3	ADAM17 - NOTCH3	stroma_post_other_roi_type	0.790702	up	0.622298	0.440908	stroma_post_Macro_domin-stroma_post_other_roi_type
ADAM17_NOTCH3_Macrophages_Monocytes_Fibroblasts_Mesothelial	Macrophages_Monocytes	Fibroblasts_Mesothelial	Macrophages_Monocytes --> Fibroblasts_Mesothelial	ADAM17	NOTCH3	ADAM17 - NOTCH3	stroma_post_other_roi_type	0.184562	down	0.622298	0.440908	stroma_post_Macro_domin-stroma_post_other_roi_type
TIMP2_MMP2_Macrophages_Monocytes_Fibroblasts_Mesothelial	Macrophages_Monocytes	Fibroblasts_Mesothelial	Macrophages_Monocytes --> Fibroblasts_Mesothelial	TIMP2	MMP2	TIMP2 - MMP2	stroma_post_other_roi_type	-0.15224	up	0.621074	0.713456	stroma_post_Macro_domin-stroma_post_other_roi_type
TIMP2_MMP2_Macrophages_Monocytes_Fibroblasts_Mesothelial	Macrophages_Monocytes	Fibroblasts_Mesothelial	Macrophages_Monocytes --> Fibroblasts_Mesothelial	TIMP2	MMP2	TIMP2 - MMP2	stroma_post_other_roi_type	1.05808	down	0.621074	0.713456	stroma_post_Macro_domin-stroma_post_other_roi_type
NAMPT_ITGB1_Macrophages_Monocytes_Fibroblasts_Mesothelial	Macrophages_Monocytes	Fibroblasts_Mesothelial	Macrophages_Monocytes --> Fibroblasts_Mesothelial	NAMPT	ITGB1	NAMPT - ITGB1	stroma_post_other_roi_type	1.62447	up	0.620871	0.333747	stroma_post_Macro_domin-stroma_post_other_roi_type
NAMPT_ITGB1_Macrophages_Monocytes_Fibroblasts_Mesothelial	Macrophages_Monocytes	Fibroblasts_Mesothelial	Macrophages_Monocytes --> Fibroblasts_Mesothelial	NAMPT	ITGB1	NAMPT - ITGB1	stroma_post_other_roi_type	0.139545	down	0.620871	0.333747	stroma_post_Macro_domin-stroma_post_other_roi_type
CADM4_MAG_Macrophages_Monocytes_Fibroblasts_Mesothelial	Macrophages_Monocytes	Fibroblasts_Mesothelial	Macrophages_Monocytes --> Fibroblasts_Mesothelial	CADM4	MAG	CADM4 - MAG	stroma_post_Macro_domin	0.961355	up	0.617182	0.133179	stroma_post_Macro_domin-stroma_post_other_roi_type
CADM4_MAG_Macrophages_Monocytes_Fibroblasts_Mesothelial	Macrophages_Monocytes	Fibroblasts_Mesothelial	Macrophages_Monocytes --> Fibroblasts_Mesothelial	CADM4	MAG	CADM4 - MAG	stroma_post_Macro_domin	-0.291103	down	0.617182	0.133179	stroma_post_Macro_domin-stroma_post_other_roi_type
APOE_VLDLR_Macrophages_Monocytes_Fibroblasts_Mesothelial	Macrophages_Monocytes	Fibroblasts_Mesothelial	Macrophages_Monocytes --> Fibroblasts_Mesothelial	APOE	VLDLR	APOE - VLDLR	stroma_post_other_roi_type	3.35446	up	0.609215	1.6426	stroma_post_Macro_domin-stroma_post_other_roi_type
APOE_VLDLR_Macrophages_Monocytes_Fibroblasts_Mesothelial	Macrophages_Monocytes	Fibroblasts_Mesothelial	Macrophages_Monocytes --> Fibroblasts_Mesothelial	APOE	VLDLR	APOE - VLDLR	stroma_post_other_roi_type	0.57023	down	0.609215	1.6426	stroma_post_Macro_domin-stroma_post_other_roi_type
TNFSF13_FAS_Macrophages_Monocytes_Fibroblasts_Mesothelial	Macrophages_Monocytes	Fibroblasts_Mesothelial	Macrophages_Monocytes --> Fibroblasts_Mesothelial	TNFSF13	FAS	TNFSF13 - FAS	stroma_post_Macro_domin	-0.691216	up	0.608806	-1.30665	stroma_post_Macro_domin-stroma_post_other_roi_type
TNFSF13_FAS_Macrophages_Monocytes_Fibroblasts_Mesothelial	Macrophages_Monocytes	Fibroblasts_Mesothelial	Macrophages_Monocytes --> Fibroblasts_Mesothelial	TNFSF13	FAS	TNFSF13 - FAS	stroma_post_Macro_domin	-0.451558	down	0.608806	-1.30665	stroma_post_Macro_domin-stroma_post_other_roi_type
CD79B_IGSF21_Macrophages_Monocytes_Fibroblasts_Mesothelial	Macrophages_Monocytes	Fibroblasts_Mesothelial	Macrophages_Monocytes --> Fibroblasts_Mesothelial	CD79B	IGSF21	CD79B - IGSF21	stroma_post_Macro_domin	0.604138	up	0.608506	-1.07624	stroma_post_Macro_domin-stroma_post_other_roi_type
CD79B_IGSF21_Macrophages_Monocytes_Fibroblasts_Mesothelial	Macrophages_Monocytes	Fibroblasts_Mesothelial	Macrophages_Monocytes --> Fibroblasts_Mesothelial	CD79B	IGSF21	CD79B - IGSF21	stroma_post_Macro_domin	-0.381343	down	0.608506	-1.07624	stroma_post_Macro_domin-stroma_post_other_roi_type
EREG_ERBB4_Macrophages_Monocytes_Fibroblasts_Mesothelial	Macrophages_Monocytes	Fibroblasts_Mesothelial	Macrophages_Monocytes --> Fibroblasts_Mesothelial	EREG	ERBB4	EREG - ERBB4	stroma_post_Macro_domin	0.355002	up	0.605881	0.103639	stroma_post_Macro_domin-stroma_post_other_roi_type
EREG_ERBB4_Macrophages_Monocytes_Fibroblasts_Mesothelial	Macrophages_Monocytes	Fibroblasts_Mesothelial	Macrophages_Monocytes --> Fibroblasts_Mesothelial	EREG	ERBB4	EREG - ERBB4	stroma_post_Macro_domin	-0.328235	down	0.605881	0.103639	stroma_post_Macro_domin-stroma_post_other_roi_type
ITGB2_ICAM1_Macrophages_Monocytes_Fibroblasts_Mesothelial	Macrophages_Monocytes	Fibroblasts_Mesothelial	Macrophages_Monocytes --> Fibroblasts_Mesothelial	ITGB2	ICAM1	ITGB2 - ICAM1	stroma_post_other_roi_type	-0.191604	up	0.605516	0.747028	stroma_post_Macro_domin-stroma_post_other_roi_type
ITGB2_ICAM1_Macrophages_Monocytes_Fibroblasts_Mesothelial	Macrophages_Monocytes	Fibroblasts_Mesothelial	Macrophages_Monocytes --> Fibroblasts_Mesothelial	ITGB2	ICAM1	ITGB2 - ICAM1	stroma_post_other_roi_type	0.309068	down	0.605516	0.747028	stroma_post_Macro_domin-stroma_post_other_roi_type
BMP8B_ACVR2A_Macrophages_Monocytes_Fibroblasts_Mesothelial	Macrophages_Monocytes	Fibroblasts_Mesothelial	Macrophages_Monocytes --> Fibroblasts_Mesothelial	BMP8B	ACVR2A	BMP8B - ACVR2A	stroma_post_Macro_domin	0.407398	up	0.603292	-0.826607	stroma_post_Macro_domin-stroma_post_other_roi_type
BMP8B_ACVR2A_Macrophages_Monocytes_Fibroblasts_Mesothelial	Macrophages_Monocytes	Fibroblasts_Mesothelial	Macrophages_Monocytes --> Fibroblasts_Mesothelial	BMP8B	ACVR2A	BMP8B - ACVR2A	stroma_post_Macro_domin	-0.312638	down	0.603292	-0.826607	stroma_post_Macro_domin-stroma_post_other_roi_type
ITGB2_THY1_Macrophages_Monocytes_Fibroblasts_Mesothelial	Macrophages_Monocytes	Fibroblasts_Mesothelial	Macrophages_Monocytes --> Fibroblasts_Mesothelial	ITGB2	THY1	ITGB2 - THY1	stroma_post_other_roi_type	-0.191604	up	0.592541	1.17842	stroma_post_Macro_domin-stroma_post_other_roi_type
ITGB2_THY1_Macrophages_Monocytes_Fibroblasts_Mesothelial	Macrophages_Monocytes	Fibroblasts_Mesothelial	Macrophages_Monocytes --> Fibroblasts_Mesothelial	ITGB2	THY1	ITGB2 - THY1	stroma_post_other_roi_type	0.309068	down	0.592541	1.17842	stroma_post_Macro_domin-stroma_post_other_roi_type
ADAM17_ITGA5_Macrophages_Monocytes_Fibroblasts_Mesothelial	Macrophages_Monocytes	Fibroblasts_Mesothelial	Macrophages_Monocytes --> Fibroblasts_Mesothelial	ADAM17	ITGA5	ADAM17 - ITGA5	stroma_post_other_roi_type	0.790702	up	0.588179	0.403951	stroma_post_Macro_domin-stroma_post_other_roi_type
ADAM17_ITGA5_Macrophages_Monocytes_Fibroblasts_Mesothelial	Macrophages_Monocytes	Fibroblasts_Mesothelial	Macrophages_Monocytes --> Fibroblasts_Mesothelial	ADAM17	ITGA5	ADAM17 - ITGA5	stroma_post_other_roi_type	0.184562	down	0.588179	0.403951	stroma_post_Macro_domin-stroma_post_other_roi_type
HGF_MET_Macrophages_Monocytes_Fibroblasts_Mesothelial	Macrophages_Monocytes	Fibroblasts_Mesothelial	Macrophages_Monocytes --> Fibroblasts_Mesothelial	HGF	MET	HGF - MET	stroma_post_Macro_domin	0.533258	up	0.586512	-1.26395	stroma_post_Macro_domin-stroma_post_other_roi_type
HGF_MET_Macrophages_Monocytes_Fibroblasts_Mesothelial	Macrophages_Monocytes	Fibroblasts_Mesothelial	Macrophages_Monocytes --> Fibroblasts_Mesothelial	HGF	MET	HGF - MET	stroma_post_Macro_domin	-0.443486	down	0.586512	-1.26395	stroma_post_Macro_domin-stroma_post_other_roi_type
FN1_SDC1_Macrophages_Monocytes_Fibroblasts_Mesothelial	Macrophages_Monocytes	Fibroblasts_Mesothelial	Macrophages_Monocytes --> Fibroblasts_Mesothelial	FN1	SDC1	FN1 - SDC1	stroma_post_other_roi_type	-0.325043	up	0.583088	1.02001	stroma_post_Macro_domin-stroma_post_other_roi_type
FN1_SDC1_Macrophages_Monocytes_Fibroblasts_Mesothelial	Macrophages_Monocytes	Fibroblasts_Mesothelial	Macrophages_Monocytes --> Fibroblasts_Mesothelial	FN1	SDC1	FN1 - SDC1	stroma_post_other_roi_type	0.236425	down	0.583088	1.02001	stroma_post_Macro_domin-stroma_post_other_roi_type
APP_LRP1_Macrophages_Monocytes_Fibroblasts_Mesothelial	Macrophages_Monocytes	Fibroblasts_Mesothelial	Macrophages_Monocytes --> Fibroblasts_Mesothelial	APP	LRP1	APP - LRP1	stroma_post_other_roi_type	4.54239	up	0.581464	0.815467	stroma_post_Macro_domin-stroma_post_other_roi_type
APP_LRP1_Macrophages_Monocytes_Fibroblasts_Mesothelial	Macrophages_Monocytes	Fibroblasts_Mesothelial	Macrophages_Monocytes --> Fibroblasts_Mesothelial	APP	LRP1	APP - LRP1	stroma_post_other_roi_type	-1.07818	down	0.581464	0.815467	stroma_post_Macro_domin-stroma_post_other_roi_type
SPP1_ITGA8_Macrophages_Monocytes_Fibroblasts_Mesothelial	Macrophages_Monocytes	Fibroblasts_Mesothelial	Macrophages_Monocytes --> Fibroblasts_Mesothelial	SPP1	ITGA8	SPP1 - ITGA8	stroma_post_other_roi_type	-0.280945	up	0.579931	0.73173	stroma_post_Macro_domin-stroma_post_other_roi_type
SPP1_ITGA8_Macrophages_Monocytes_Fibroblasts_Mesothelial	Macrophages_Monocytes	Fibroblasts_Mesothelial	Macrophages_Monocytes --> Fibroblasts_Mesothelial	SPP1	ITGA8	SPP1 - ITGA8	stroma_post_other_roi_type	0.471402	down	0.579931	0.73173	stroma_post_Macro_domin-stroma_post_other_roi_type
TIMP2_ITGB1_Macrophages_Monocytes_Fibroblasts_Mesothelial	Macrophages_Monocytes	Fibroblasts_Mesothelial	Macrophages_Monocytes --> Fibroblasts_Mesothelial	TIMP2	ITGB1	TIMP2 - ITGB1	stroma_post_other_roi_type	-0.15224	up	0.578597	0.834835	stroma_post_Macro_domin-stroma_post_other_roi_type
TIMP2_ITGB1_Macrophages_Monocytes_Fibroblasts_Mesothelial	Macrophages_Monocytes	Fibroblasts_Mesothelial	Macrophages_Monocytes --> Fibroblasts_Mesothelial	TIMP2	ITGB1	TIMP2 - ITGB1	stroma_post_other_roi_type	1.05808	down	0.578597	0.834835	stroma_post_Macro_domin-stroma_post_other_roi_type
CCL8_ACKR2_Macrophages_Monocytes_Fibroblasts_Mesothelial	Macrophages_Monocytes	Fibroblasts_Mesothelial	Macrophages_Monocytes --> Fibroblasts_Mesothelial	CCL8	ACKR2	CCL8 - ACKR2	stroma_post_Macro_domin	-0.0813804	up	0.577791	-1.05958	stroma_post_Macro_domin-stroma_post_other_roi_type
CCL8_ACKR2_Macrophages_Monocytes_Fibroblasts_Mesothelial	Macrophages_Monocytes	Fibroblasts_Mesothelial	Macrophages_Monocytes --> Fibroblasts_Mesothelial	CCL8	ACKR2	CCL8 - ACKR2	stroma_post_Macro_domin	0.132891	down	0.577791	-1.05958	stroma_post_Macro_domin-stroma_post_other_roi_type
TGFBI_ITGB5_Macrophages_Monocytes_Fibroblasts_Mesothelial	Macrophages_Monocytes	Fibroblasts_Mesothelial	Macrophages_Monocytes --> Fibroblasts_Mesothelial	TGFBI	ITGB5	TGFBI - ITGB5	stroma_post_other_roi_type	-0.231659	up	0.574838	1.19148	stroma_post_Macro_domin-stroma_post_other_roi_type
TGFBI_ITGB5_Macrophages_Monocytes_Fibroblasts_Mesothelial	Macrophages_Monocytes	Fibroblasts_Mesothelial	Macrophages_Monocytes --> Fibroblasts_Mesothelial	TGFBI	ITGB5	TGFBI - ITGB5	stroma_post_other_roi_type	0.545957	down	0.574838	1.19148	stroma_post_Macro_domin-stroma_post_other_roi_type
TFPI_SDC4_Macrophages_Monocytes_Fibroblasts_Mesothelial	Macrophages_Monocytes	Fibroblasts_Mesothelial	Macrophages_Monocytes --> Fibroblasts_Mesothelial	TFPI	SDC4	TFPI - SDC4	stroma_post_other_roi_type	-0.0975284	up	0.574584	1.3217	stroma_post_Macro_domin-stroma_post_other_roi_type
TFPI_SDC4_Macrophages_Monocytes_Fibroblasts_Mesothelial	Macrophages_Monocytes	Fibroblasts_Mesothelial	Macrophages_Monocytes --> Fibroblasts_Mesothelial	TFPI	SDC4	TFPI - SDC4	stroma_post_other_roi_type	3.44022	down	0.574584	1.3217	stroma_post_Macro_domin-stroma_post_other_roi_type
ITGB2_CD82_Macrophages_Monocytes_Fibroblasts_Mesothelial	Macrophages_Monocytes	Fibroblasts_Mesothelial	Macrophages_Monocytes --> Fibroblasts_Mesothelial	ITGB2	CD82	ITGB2 - CD82	stroma_post_other_roi_type	-0.191604	up	0.572378	0.935704	stroma_post_Macro_domin-stroma_post_other_roi_type
ITGB2_CD82_Macrophages_Monocytes_Fibroblasts_Mesothelial	Macrophages_Monocytes	Fibroblasts_Mesothelial	Macrophages_Monocytes --> Fibroblasts_Mesothelial	ITGB2	CD82	ITGB2 - CD82	stroma_post_other_roi_type	0.309068	down	0.572378	0.935704	stroma_post_Macro_domin-stroma_post_other_roi_type
PZP_MMP9_Macrophages_Monocytes_Fibroblasts_Mesothelial	Macrophages_Monocytes	Fibroblasts_Mesothelial	Macrophages_Monocytes --> Fibroblasts_Mesothelial	PZP	MMP9	PZP - MMP9	stroma_post_Macro_domin	0.269132	up	0.567685	-1.20604	stroma_post_Macro_domin-stroma_post_other_roi_type
PZP_MMP9_Macrophages_Monocytes_Fibroblasts_Mesothelial	Macrophages_Monocytes	Fibroblasts_Mesothelial	Macrophages_Monocytes --> Fibroblasts_Mesothelial	PZP	MMP9	PZP - MMP9	stroma_post_Macro_domin	-0.435592	down	0.567685	-1.20604	stroma_post_Macro_domin-stroma_post_other_roi_type
ADAM9_ITGB5_Macrophages_Monocytes_Fibroblasts_Mesothelial	Macrophages_Monocytes	Fibroblasts_Mesothelial	Macrophages_Monocytes --> Fibroblasts_Mesothelial	ADAM9	ITGB5	ADAM9 - ITGB5	stroma_post_other_roi_type	-0.359267	up	0.566729	1.06754	stroma_post_Macro_domin-stroma_post_other_roi_type
ADAM9_ITGB5_Macrophages_Monocytes_Fibroblasts_Mesothelial	Macrophages_Monocytes	Fibroblasts_Mesothelial	Macrophages_Monocytes --> Fibroblasts_Mesothelial	ADAM9	ITGB5	ADAM9 - ITGB5	stroma_post_other_roi_type	-0.148158	down	0.566729	1.06754	stroma_post_Macro_domin-stroma_post_other_roi_type
FN1_PLAUR_Macrophages_Monocytes_Fibroblasts_Mesothelial	Macrophages_Monocytes	Fibroblasts_Mesothelial	Macrophages_Monocytes --> Fibroblasts_Mesothelial	FN1	PLAUR	FN1 - PLAUR	stroma_post_other_roi_type	-0.325043	up	0.566093	1.06814	stroma_post_Macro_domin-stroma_post_other_roi_type
FN1_PLAUR_Macrophages_Monocytes_Fibroblasts_Mesothelial	Macrophages_Monocytes	Fibroblasts_Mesothelial	Macrophages_Monocytes --> Fibroblasts_Mesothelial	FN1	PLAUR	FN1 - PLAUR	stroma_post_other_roi_type	0.236425	down	0.566093	1.06814	stroma_post_Macro_domin-stroma_post_other_roi_type
TGFBI_ITGA5_Macrophages_Monocytes_Fibroblasts_Mesothelial	Macrophages_Monocytes	Fibroblasts_Mesothelial	Macrophages_Monocytes --> Fibroblasts_Mesothelial	TGFBI	ITGA5	TGFBI - ITGA5	stroma_post_other_roi_type	-0.231659	up	0.564627	0.792543	stroma_post_Macro_domin-stroma_post_other_roi_type
TGFBI_ITGA5_Macrophages_Monocytes_Fibroblasts_Mesothelial	Macrophages_Monocytes	Fibroblasts_Mesothelial	Macrophages_Monocytes --> Fibroblasts_Mesothelial	TGFBI	ITGA5	TGFBI - ITGA5	stroma_post_other_roi_type	0.545957	down	0.564627	0.792543	stroma_post_Macro_domin-stroma_post_other_roi_type
ADAM17_ITGB1_Macrophages_Monocytes_Fibroblasts_Mesothelial	Macrophages_Monocytes	Fibroblasts_Mesothelial	Macrophages_Monocytes --> Fibroblasts_Mesothelial	ADAM17	ITGB1	ADAM17 - ITGB1	stroma_post_other_roi_type	0.790702	up	0.564605	0.699501	stroma_post_Macro_domin-stroma_post_other_roi_type
ADAM17_ITGB1_Macrophages_Monocytes_Fibroblasts_Mesothelial	Macrophages_Monocytes	Fibroblasts_Mesothelial	Macrophages_Monocytes --> Fibroblasts_Mesothelial	ADAM17	ITGB1	ADAM17 - ITGB1	stroma_post_other_roi_type	0.184562	down	0.564605	0.699501	stroma_post_Macro_domin-stroma_post_other_roi_type
SELL_PODXL_Macrophages_Monocytes_Fibroblasts_Mesothelial	Macrophages_Monocytes	Fibroblasts_Mesothelial	Macrophages_Monocytes --> Fibroblasts_Mesothelial	SELL	PODXL	SELL - PODXL	stroma_post_Macro_domin	-0.190852	up	0.560322	-1.46825	stroma_post_Macro_domin-stroma_post_other_roi_type
SELL_PODXL_Macrophages_Monocytes_Fibroblasts_Mesothelial	Macrophages_Monocytes	Fibroblasts_Mesothelial	Macrophages_Monocytes --> Fibroblasts_Mesothelial	SELL	PODXL	SELL - PODXL	stroma_post_Macro_domin	-0.32415	down	0.560322	-1.46825	stroma_post_Macro_domin-stroma_post_other_roi_type
FN1_ITGA5_Macrophages_Monocytes_Fibroblasts_Mesothelial	Macrophages_Monocytes	Fibroblasts_Mesothelial	Macrophages_Monocytes --> Fibroblasts_Mesothelial	FN1	ITGA5	FN1 - ITGA5	stroma_post_other_roi_type	-0.325043	up	0.555094	0.77493	stroma_post_Macro_domin-stroma_post_other_roi_type
FN1_ITGA5_Macrophages_Monocytes_Fibroblasts_Mesothelial	Macrophages_Monocytes	Fibroblasts_Mesothelial	Macrophages_Monocytes --> Fibroblasts_Mesothelial	FN1	ITGA5	FN1 - ITGA5	stroma_post_other_roi_type	0.236425	down	0.555094	0.77493	stroma_post_Macro_domin-stroma_post_other_roi_type
CD300LF_FLT1_Macrophages_Monocytes_Fibroblasts_Mesothelial	Macrophages_Monocytes	Fibroblasts_Mesothelial	Macrophages_Monocytes --> Fibroblasts_Mesothelial	CD300LF	FLT1	CD300LF - FLT1	stroma_post_Macro_domin	0.223543	up	0.554171	-1.2874	stroma_post_Macro_domin-stroma_post_other_roi_type
CD300LF_FLT1_Macrophages_Monocytes_Fibroblasts_Mesothelial	Macrophages_Monocytes	Fibroblasts_Mesothelial	Macrophages_Monocytes --> Fibroblasts_Mesothelial	CD300LF	FLT1	CD300LF - FLT1	stroma_post_Macro_domin	0.262465	down	0.554171	-1.2874	stroma_post_Macro_domin-stroma_post_other_roi_type
TGFBI_ITGAV_Macrophages_Monocytes_Fibroblasts_Mesothelial	Macrophages_Monocytes	Fibroblasts_Mesothelial	Macrophages_Monocytes --> Fibroblasts_Mesothelial	TGFBI	ITGAV	TGFBI - ITGAV	stroma_post_other_roi_type	-0.231659	up	0.553636	0.938757	stroma_post_Macro_domin-stroma_post_other_roi_type
TGFBI_ITGAV_Macrophages_Monocytes_Fibroblasts_Mesothelial	Macrophages_Monocytes	Fibroblasts_Mesothelial	Macrophages_Monocytes --> Fibroblasts_Mesothelial	TGFBI	ITGAV	TGFBI - ITGAV	stroma_post_other_roi_type	0.545957	down	0.553636	0.938757	stroma_post_Macro_domin-stroma_post_other_roi_type
A2M_MMP2_Macrophages_Monocytes_Fibroblasts_Mesothelial	Macrophages_Monocytes	Fibroblasts_Mesothelial	Macrophages_Monocytes --> Fibroblasts_Mesothelial	A2M	MMP2	A2M - MMP2	stroma_post_other_roi_type	-0.143888	up	0.550082	1.46058	stroma_post_Macro_domin-stroma_post_other_roi_type
A2M_MMP2_Macrophages_Monocytes_Fibroblasts_Mesothelial	Macrophages_Monocytes	Fibroblasts_Mesothelial	Macrophages_Monocytes --> Fibroblasts_Mesothelial	A2M	MMP2	A2M - MMP2	stroma_post_other_roi_type	0.697923	down	0.550082	1.46058	stroma_post_Macro_domin-stroma_post_other_roi_type
EREG_ERBB3_Macrophages_Monocytes_Fibroblasts_Mesothelial	Macrophages_Monocytes	Fibroblasts_Mesothelial	Macrophages_Monocytes --> Fibroblasts_Mesothelial	EREG	ERBB3	EREG - ERBB3	stroma_post_Macro_domin	0.355002	up	0.547363	-0.469128	stroma_post_Macro_domin-stroma_post_other_roi_type
EREG_ERBB3_Macrophages_Monocytes_Fibroblasts_Mesothelial	Macrophages_Monocytes	Fibroblasts_Mesothelial	Macrophages_Monocytes --> Fibroblasts_Mesothelial	EREG	ERBB3	EREG - ERBB3	stroma_post_Macro_domin	-0.328235	down	0.547363	-0.469128	stroma_post_Macro_domin-stroma_post_other_roi_type
FN1_ITGAV_Macrophages_Monocytes_Fibroblasts_Mesothelial	Macrophages_Monocytes	Fibroblasts_Mesothelial	Macrophages_Monocytes --> Fibroblasts_Mesothelial	FN1	ITGAV	FN1 - ITGAV	stroma_post_other_roi_type	-0.325043	up	0.544103	0.782782	stroma_post_Macro_domin-stroma_post_other_roi_type
FN1_ITGAV_Macrophages_Monocytes_Fibroblasts_Mesothelial	Macrophages_Monocytes	Fibroblasts_Mesothelial	Macrophages_Monocytes --> Fibroblasts_Mesothelial	FN1	ITGAV	FN1 - ITGAV	stroma_post_other_roi_type	0.236425	down	0.544103	0.782782	stroma_post_Macro_domin-stroma_post_other_roi_type
TGFBI_ITGB1_Macrophages_Monocytes_Fibroblasts_Mesothelial	Macrophages_Monocytes	Fibroblasts_Mesothelial	Macrophages_Monocytes --> Fibroblasts_Mesothelial	TGFBI	ITGB1	TGFBI - ITGB1	stroma_post_other_roi_type	-0.231659	up	0.541053	1.07154	stroma_post_Macro_domin-stroma_post_other_roi_type
TGFBI_ITGB1_Macrophages_Monocytes_Fibroblasts_Mesothelial	Macrophages_Monocytes	Fibroblasts_Mesothelial	Macrophages_Monocytes --> Fibroblasts_Mesothelial	TGFBI	ITGB1	TGFBI - ITGB1	stroma_post_other_roi_type	0.545957	down	0.541053	1.07154	stroma_post_Macro_domin-stroma_post_other_roi_type
CTSD_APP_Macrophages_Monocytes_Fibroblasts_Mesothelial	Macrophages_Monocytes	Fibroblasts_Mesothelial	Macrophages_Monocytes --> Fibroblasts_Mesothelial	CTSD	APP	CTSD - APP	stroma_post_other_roi_type	-0.259076	up	0.540737	1.44412	stroma_post_Macro_domin-stroma_post_other_roi_type
CTSD_APP_Macrophages_Monocytes_Fibroblasts_Mesothelial	Macrophages_Monocytes	Fibroblasts_Mesothelial	Macrophages_Monocytes --> Fibroblasts_Mesothelial	CTSD	APP	CTSD - APP	stroma_post_other_roi_type	1.07396	down	0.540737	1.44412	stroma_post_Macro_domin-stroma_post_other_roi_type
CD209_CEACAM1_Macrophages_Monocytes_Fibroblasts_Mesothelial	Macrophages_Monocytes	Fibroblasts_Mesothelial	Macrophages_Monocytes --> Fibroblasts_Mesothelial	CD209	CEACAM1	CD209 - CEACAM1	stroma_post_Macro_domin	0.0362976	up	0.540558	-0.962629	stroma_post_Macro_domin-stroma_post_other_roi_type
CD209_CEACAM1_Macrophages_Monocytes_Fibroblasts_Mesothelial	Macrophages_Monocytes	Fibroblasts_Mesothelial	Macrophages_Monocytes --> Fibroblasts_Mesothelial	CD209	CEACAM1	CD209 - CEACAM1	stroma_post_Macro_domin	-0.119742	down	0.540558	-0.962629	stroma_post_Macro_domin-stroma_post_other_roi_type
SPP1_ITGB5_Macrophages_Monocytes_Fibroblasts_Mesothelial	Macrophages_Monocytes	Fibroblasts_Mesothelial	Macrophages_Monocytes --> Fibroblasts_Mesothelial	SPP1	ITGB5	SPP1 - ITGB5	stroma_post_other_roi_type	-0.280945	up	0.540182	1.38897	stroma_post_Macro_domin-stroma_post_other_roi_type
SPP1_ITGB5_Macrophages_Monocytes_Fibroblasts_Mesothelial	Macrophages_Monocytes	Fibroblasts_Mesothelial	Macrophages_Monocytes --> Fibroblasts_Mesothelial	SPP1	ITGB5	SPP1 - ITGB5	stroma_post_other_roi_type	0.471402	down	0.540182	1.38897	stroma_post_Macro_domin-stroma_post_other_roi_type
GRN_TNFRSF1A_Macrophages_Monocytes_Fibroblasts_Mesothelial	Macrophages_Monocytes	Fibroblasts_Mesothelial	Macrophages_Monocytes --> Fibroblasts_Mesothelial	GRN	TNFRSF1A	GRN - TNFRSF1A	stroma_post_other_roi_type	-0.453933	up	0.539838	1.20457	stroma_post_Macro_domin-stroma_post_other_roi_type
GRN_TNFRSF1A_Macrophages_Monocytes_Fibroblasts_Mesothelial	Macrophages_Monocytes	Fibroblasts_Mesothelial	Macrophages_Monocytes --> Fibroblasts_Mesothelial	GRN	TNFRSF1A	GRN - TNFRSF1A	stroma_post_other_roi_type	-0.305049	down	0.539838	1.20457	stroma_post_Macro_domin-stroma_post_other_roi_type
ADAM9_ITGB1_Macrophages_Monocytes_Fibroblasts_Mesothelial	Macrophages_Monocytes	Fibroblasts_Mesothelial	Macrophages_Monocytes --> Fibroblasts_Mesothelial	ADAM9	ITGB1	ADAM9 - ITGB1	stroma_post_other_roi_type	-0.359267	up	0.532944	0.974494	stroma_post_Macro_domin-stroma_post_other_roi_type
ADAM9_ITGB1_Macrophages_Monocytes_Fibroblasts_Mesothelial	Macrophages_Monocytes	Fibroblasts_Mesothelial	Macrophages_Monocytes --> Fibroblasts_Mesothelial	ADAM9	ITGB1	ADAM9 - ITGB1	stroma_post_other_roi_type	-0.148158	down	0.532944	0.974494	stroma_post_Macro_domin-stroma_post_other_roi_type
FN1_ITGB1_Macrophages_Monocytes_Fibroblasts_Mesothelial	Macrophages_Monocytes	Fibroblasts_Mesothelial	Macrophages_Monocytes --> Fibroblasts_Mesothelial	FN1	ITGB1	FN1 - ITGB1	stroma_post_other_roi_type	-0.325043	up	0.53152	0.959853	stroma_post_Macro_domin-stroma_post_other_roi_type
FN1_ITGB1_Macrophages_Monocytes_Fibroblasts_Mesothelial	Macrophages_Monocytes	Fibroblasts_Mesothelial	Macrophages_Monocytes --> Fibroblasts_Mesothelial	FN1	ITGB1	FN1 - ITGB1	stroma_post_other_roi_type	0.236425	down	0.53152	0.959853	stroma_post_Macro_domin-stroma_post_other_roi_type
SPP1_ITGA5_Macrophages_Monocytes_Fibroblasts_Mesothelial	Macrophages_Monocytes	Fibroblasts_Mesothelial	Macrophages_Monocytes --> Fibroblasts_Mesothelial	SPP1	ITGA5	SPP1 - ITGA5	stroma_post_other_roi_type	-0.280945	up	0.52997	1.18862	stroma_post_Macro_domin-stroma_post_other_roi_type
SPP1_ITGA5_Macrophages_Monocytes_Fibroblasts_Mesothelial	Macrophages_Monocytes	Fibroblasts_Mesothelial	Macrophages_Monocytes --> Fibroblasts_Mesothelial	SPP1	ITGA5	SPP1 - ITGA5	stroma_post_other_roi_type	0.471402	down	0.52997	1.18862	stroma_post_Macro_domin-stroma_post_other_roi_type
ZNRF3_FZD4_Macrophages_Monocytes_Fibroblasts_Mesothelial	Macrophages_Monocytes	Fibroblasts_Mesothelial	Macrophages_Monocytes --> Fibroblasts_Mesothelial	ZNRF3	FZD4	ZNRF3 - FZD4	stroma_post_Macro_domin	-0.707514	up	0.523822	-1.25833	stroma_post_Macro_domin-stroma_post_other_roi_type
ZNRF3_FZD4_Macrophages_Monocytes_Fibroblasts_Mesothelial	Macrophages_Monocytes	Fibroblasts_Mesothelial	Macrophages_Monocytes --> Fibroblasts_Mesothelial	ZNRF3	FZD4	ZNRF3 - FZD4	stroma_post_Macro_domin	-0.417601	down	0.523822	-1.25833	stroma_post_Macro_domin-stroma_post_other_roi_type
SPP1_ITGAV_Macrophages_Monocytes_Fibroblasts_Mesothelial	Macrophages_Monocytes	Fibroblasts_Mesothelial	Macrophages_Monocytes --> Fibroblasts_Mesothelial	SPP1	ITGAV	SPP1 - ITGAV	stroma_post_other_roi_type	-0.280945	up	0.518979	1.36242	stroma_post_Macro_domin-stroma_post_other_roi_type
SPP1_ITGAV_Macrophages_Monocytes_Fibroblasts_Mesothelial	Macrophages_Monocytes	Fibroblasts_Mesothelial	Macrophages_Monocytes --> Fibroblasts_Mesothelial	SPP1	ITGAV	SPP1 - ITGAV	stroma_post_other_roi_type	0.471402	down	0.518979	1.36242	stroma_post_Macro_domin-stroma_post_other_roi_type
APOE_APP_Macrophages_Monocytes_Fibroblasts_Mesothelial	Macrophages_Monocytes	Fibroblasts_Mesothelial	Macrophages_Monocytes --> Fibroblasts_Mesothelial	APOE	APP	APOE - APP	stroma_post_other_roi_type	3.35446	up	0.516123	1.756	stroma_post_Macro_domin-stroma_post_other_roi_type
APOE_APP_Macrophages_Monocytes_Fibroblasts_Mesothelial	Macrophages_Monocytes	Fibroblasts_Mesothelial	Macrophages_Monocytes --> Fibroblasts_Mesothelial	APOE	APP	APOE - APP	stroma_post_other_roi_type	0.57023	down	0.516123	1.756	stroma_post_Macro_domin-stroma_post_other_roi_type
F13A1_ITGA9_Macrophages_Monocytes_Fibroblasts_Mesothelial	Macrophages_Monocytes	Fibroblasts_Mesothelial	Macrophages_Monocytes --> Fibroblasts_Mesothelial	F13A1	ITGA9	F13A1 - ITGA9	stroma_post_Macro_domin	0.321507	up	0.514075	-0.991093	stroma_post_Macro_domin-stroma_post_other_roi_type
F13A1_ITGA9_Macrophages_Monocytes_Fibroblasts_Mesothelial	Macrophages_Monocytes	Fibroblasts_Mesothelial	Macrophages_Monocytes --> Fibroblasts_Mesothelial	F13A1	ITGA9	F13A1 - ITGA9	stroma_post_Macro_domin	-0.381651	down	0.514075	-0.991093	stroma_post_Macro_domin-stroma_post_other_roi_type
LAMA2_ITGB4_Macrophages_Monocytes_Fibroblasts_Mesothelial	Macrophages_Monocytes	Fibroblasts_Mesothelial	Macrophages_Monocytes --> Fibroblasts_Mesothelial	LAMA2	ITGB4	LAMA2 - ITGB4	stroma_post_Macro_domin	-1.98425	up	0.51278	-1.17594	stroma_post_Macro_domin-stroma_post_other_roi_type
LAMA2_ITGB4_Macrophages_Monocytes_Fibroblasts_Mesothelial	Macrophages_Monocytes	Fibroblasts_Mesothelial	Macrophages_Monocytes --> Fibroblasts_Mesothelial	LAMA2	ITGB4	LAMA2 - ITGB4	stroma_post_Macro_domin	0.317177	down	0.51278	-1.17594	stroma_post_Macro_domin-stroma_post_other_roi_type
NRXN2_IGSF21_Macrophages_Monocytes_Fibroblasts_Mesothelial	Macrophages_Monocytes	Fibroblasts_Mesothelial	Macrophages_Monocytes --> Fibroblasts_Mesothelial	NRXN2	IGSF21	NRXN2 - IGSF21	stroma_post_Macro_domin	-0.118086	up	0.508274	-1.36928	stroma_post_Macro_domin-stroma_post_other_roi_type
NRXN2_IGSF21_Macrophages_Monocytes_Fibroblasts_Mesothelial	Macrophages_Monocytes	Fibroblasts_Mesothelial	Macrophages_Monocytes --> Fibroblasts_Mesothelial	NRXN2	IGSF21	NRXN2 - IGSF21	stroma_post_Macro_domin	-0.282244	down	0.508274	-1.36928	stroma_post_Macro_domin-stroma_post_other_roi_type
SPP1_ITGB1_Macrophages_Monocytes_Fibroblasts_Mesothelial	Macrophages_Monocytes	Fibroblasts_Mesothelial	Macrophages_Monocytes --> Fibroblasts_Mesothelial	SPP1	ITGB1	SPP1 - ITGB1	stroma_post_other_roi_type	-0.280945	up	0.506396	1.36388	stroma_post_Macro_domin-stroma_post_other_roi_type
SPP1_ITGB1_Macrophages_Monocytes_Fibroblasts_Mesothelial	Macrophages_Monocytes	Fibroblasts_Mesothelial	Macrophages_Monocytes --> Fibroblasts_Mesothelial	SPP1	ITGB1	SPP1 - ITGB1	stroma_post_other_roi_type	0.471402	down	0.506396	1.36388	stroma_post_Macro_domin-stroma_post_other_roi_type
TNXB_ITGB3_Macrophages_Monocytes_Fibroblasts_Mesothelial	Macrophages_Monocytes	Fibroblasts_Mesothelial	Macrophages_Monocytes --> Fibroblasts_Mesothelial	TNXB	ITGB3	TNXB - ITGB3	stroma_post_Macro_domin	0.471947	up	0.504639	-1.19384	stroma_post_Macro_domin-stroma_post_other_roi_type
TNXB_ITGB3_Macrophages_Monocytes_Fibroblasts_Mesothelial	Macrophages_Monocytes	Fibroblasts_Mesothelial	Macrophages_Monocytes --> Fibroblasts_Mesothelial	TNXB	ITGB3	TNXB - ITGB3	stroma_post_Macro_domin	-0.387397	down	0.504639	-1.19384	stroma_post_Macro_domin-stroma_post_other_roi_type
PSG5_TNFRSF12A_Macrophages_Monocytes_Fibroblasts_Mesothelial	Macrophages_Monocytes	Fibroblasts_Mesothelial	Macrophages_Monocytes --> Fibroblasts_Mesothelial	PSG5	TNFRSF12A	PSG5 - TNFRSF12A	stroma_post_other_roi_type	-0.430637	up	0.480939	0.997573	stroma_post_Macro_domin-stroma_post_other_roi_type
PSG5_TNFRSF12A_Macrophages_Monocytes_Fibroblasts_Mesothelial	Macrophages_Monocytes	Fibroblasts_Mesothelial	Macrophages_Monocytes --> Fibroblasts_Mesothelial	PSG5	TNFRSF12A	PSG5 - TNFRSF12A	stroma_post_other_roi_type	0.195558	down	0.480939	0.997573	stroma_post_Macro_domin-stroma_post_other_roi_type
APOE_LRP1_Macrophages_Monocytes_Fibroblasts_Mesothelial	Macrophages_Monocytes	Fibroblasts_Mesothelial	Macrophages_Monocytes --> Fibroblasts_Mesothelial	APOE	LRP1	APOE - LRP1	stroma_post_other_roi_type	3.35446	up	0.480875	1.79385	stroma_post_Macro_domin-stroma_post_other_roi_type
APOE_LRP1_Macrophages_Monocytes_Fibroblasts_Mesothelial	Macrophages_Monocytes	Fibroblasts_Mesothelial	Macrophages_Monocytes --> Fibroblasts_Mesothelial	APOE	LRP1	APOE - LRP1	stroma_post_other_roi_type	0.57023	down	0.480875	1.79385	stroma_post_Macro_domin-stroma_post_other_roi_type
LPL_SDC1_Macrophages_Monocytes_Fibroblasts_Mesothelial	Macrophages_Monocytes	Fibroblasts_Mesothelial	Macrophages_Monocytes --> Fibroblasts_Mesothelial	LPL	SDC1	LPL - SDC1	stroma_post_other_roi_type	-0.0746094	up	0.456064	1.99072	stroma_post_Macro_domin-stroma_post_other_roi_type
LPL_SDC1_Macrophages_Monocytes_Fibroblasts_Mesothelial	Macrophages_Monocytes	Fibroblasts_Mesothelial	Macrophages_Monocytes --> Fibroblasts_Mesothelial	LPL	SDC1	LPL - SDC1	stroma_post_other_roi_type	0.901586	down	0.456064	1.99072	stroma_post_Macro_domin-stroma_post_other_roi_type
LGALS3_ANXA2_Macrophages_Monocytes_Fibroblasts_Mesothelial	Macrophages_Monocytes	Fibroblasts_Mesothelial	Macrophages_Monocytes --> Fibroblasts_Mesothelial	LGALS3	ANXA2	LGALS3 - ANXA2	stroma_post_other_roi_type	3.25114	up	0.443842	1.61245	stroma_post_Macro_domin-stroma_post_other_roi_type
LGALS3_ANXA2_Macrophages_Monocytes_Fibroblasts_Mesothelial	Macrophages_Monocytes	Fibroblasts_Mesothelial	Macrophages_Monocytes --> Fibroblasts_Mesothelial	LGALS3	ANXA2	LGALS3 - ANXA2	stroma_post_other_roi_type	0.945442	down	0.443842	1.61245	stroma_post_Macro_domin-stroma_post_other_roi_type
APOE_SCARB1_Macrophages_Monocytes_Fibroblasts_Mesothelial	Macrophages_Monocytes	Fibroblasts_Mesothelial	Macrophages_Monocytes --> Fibroblasts_Mesothelial	APOE	SCARB1	APOE - SCARB1	stroma_post_other_roi_type	3.35446	up	0.436221	1.75407	stroma_post_Macro_domin-stroma_post_other_roi_type
APOE_SCARB1_Macrophages_Monocytes_Fibroblasts_Mesothelial	Macrophages_Monocytes	Fibroblasts_Mesothelial	Macrophages_Monocytes --> Fibroblasts_Mesothelial	APOE	SCARB1	APOE - SCARB1	stroma_post_other_roi_type	0.57023	down	0.436221	1.75407	stroma_post_Macro_domin-stroma_post_other_roi_type
IBSP_ITGB5_Macrophages_Monocytes_Fibroblasts_Mesothelial	Macrophages_Monocytes	Fibroblasts_Mesothelial	Macrophages_Monocytes --> Fibroblasts_Mesothelial	IBSP	ITGB5	IBSP - ITGB5	stroma_post_other_roi_type	-0.188418	up	0.428442	2.03351	stroma_post_Macro_domin-stroma_post_other_roi_type
IBSP_ITGB5_Macrophages_Monocytes_Fibroblasts_Mesothelial	Macrophages_Monocytes	Fibroblasts_Mesothelial	Macrophages_Monocytes --> Fibroblasts_Mesothelial	IBSP	ITGB5	IBSP - ITGB5	stroma_post_other_roi_type	0.551826	down	0.428442	2.03351	stroma_post_Macro_domin-stroma_post_other_roi_type
IBSP_ITGAV_Macrophages_Monocytes_Fibroblasts_Mesothelial	Macrophages_Monocytes	Fibroblasts_Mesothelial	Macrophages_Monocytes --> Fibroblasts_Mesothelial	IBSP	ITGAV	IBSP - ITGAV	stroma_post_other_roi_type	-0.188418	up	0.40724	2.01945	stroma_post_Macro_domin-stroma_post_other_roi_type
IBSP_ITGAV_Macrophages_Monocytes_Fibroblasts_Mesothelial	Macrophages_Monocytes	Fibroblasts_Mesothelial	Macrophages_Monocytes --> Fibroblasts_Mesothelial	IBSP	ITGAV	IBSP - ITGAV	stroma_post_other_roi_type	0.551826	down	0.40724	2.01945	stroma_post_Macro_domin-stroma_post_other_roi_type
CCL3L3_CCR5_Tcells_CD8_Macrophages_Monocytes	Tcells_CD8	Macrophages_Monocytes	Tcells_CD8 --> Macrophages_Monocytes	CCL3L3	CCR5	CCL3L3 - CCR5	stroma_post_other_roi_type	-0.158365	up	0.924753	-1.64715	stroma_post_Macro_domin-stroma_post_other_roi_type
CCL3L3_CCR5_Tcells_CD8_Macrophages_Monocytes	Tcells_CD8	Macrophages_Monocytes	Tcells_CD8 --> Macrophages_Monocytes	CCL3L3	CCR5	CCL3L3 - CCR5	stroma_post_other_roi_type	1.75344	down	0.924753	-1.64715	stroma_post_Macro_domin-stroma_post_other_roi_type
CCL3_CCR5_Tcells_CD8_Macrophages_Monocytes	Tcells_CD8	Macrophages_Monocytes	Tcells_CD8 --> Macrophages_Monocytes	CCL3	CCR5	CCL3 - CCR5	stroma_post_other_roi_type	0.257474	up	0.890321	-1.38879	stroma_post_Macro_domin-stroma_post_other_roi_type
CCL3_CCR5_Tcells_CD8_Macrophages_Monocytes	Tcells_CD8	Macrophages_Monocytes	Tcells_CD8 --> Macrophages_Monocytes	CCL3	CCR5	CCL3 - CCR5	stroma_post_other_roi_type	1.88659	down	0.890321	-1.38879	stroma_post_Macro_domin-stroma_post_other_roi_type
CALM3_PDE1B_Tcells_CD8_Macrophages_Monocytes	Tcells_CD8	Macrophages_Monocytes	Tcells_CD8 --> Macrophages_Monocytes	CALM3	PDE1B	CALM3 - PDE1B	stroma_post_other_roi_type	22.5303	up	0.861277	-1.07889	stroma_post_Macro_domin-stroma_post_other_roi_type
CALM3_PDE1B_Tcells_CD8_Macrophages_Monocytes	Tcells_CD8	Macrophages_Monocytes	Tcells_CD8 --> Macrophages_Monocytes	CALM3	PDE1B	CALM3 - PDE1B	stroma_post_other_roi_type	-0.255404	down	0.861277	-1.07889	stroma_post_Macro_domin-stroma_post_other_roi_type
PPBP_CXCR2_Tcells_CD8_Macrophages_Monocytes	Tcells_CD8	Macrophages_Monocytes	Tcells_CD8 --> Macrophages_Monocytes	PPBP	CXCR2	PPBP - CXCR2	stroma_post_other_roi_type	-0.182009	up	0.857948	-1.63386	stroma_post_Macro_domin-stroma_post_other_roi_type
PPBP_CXCR2_Tcells_CD8_Macrophages_Monocytes	Tcells_CD8	Macrophages_Monocytes	Tcells_CD8 --> Macrophages_Monocytes	PPBP	CXCR2	PPBP - CXCR2	stroma_post_other_roi_type	0.591802	down	0.857948	-1.63386	stroma_post_Macro_domin-stroma_post_other_roi_type
ICAM3_CD209_Tcells_CD8_Macrophages_Monocytes	Tcells_CD8	Macrophages_Monocytes	Tcells_CD8 --> Macrophages_Monocytes	ICAM3	CD209	ICAM3 - CD209	stroma_post_other_roi_type	-0.00669596	up	0.857326	-1.15547	stroma_post_Macro_domin-stroma_post_other_roi_type
ICAM3_CD209_Tcells_CD8_Macrophages_Monocytes	Tcells_CD8	Macrophages_Monocytes	Tcells_CD8 --> Macrophages_Monocytes	ICAM3	CD209	ICAM3 - CD209	stroma_post_other_roi_type	0.284403	down	0.857326	-1.15547	stroma_post_Macro_domin-stroma_post_other_roi_type
CCL3L3_CCR1_Tcells_CD8_Macrophages_Monocytes	Tcells_CD8	Macrophages_Monocytes	Tcells_CD8 --> Macrophages_Monocytes	CCL3L3	CCR1	CCL3L3 - CCR1	stroma_post_other_roi_type	-0.158365	up	0.854008	-1.54262	stroma_post_Macro_domin-stroma_post_other_roi_type
CCL3L3_CCR1_Tcells_CD8_Macrophages_Monocytes	Tcells_CD8	Macrophages_Monocytes	Tcells_CD8 --> Macrophages_Monocytes	CCL3L3	CCR1	CCL3L3 - CCR1	stroma_post_other_roi_type	1.75344	down	0.854008	-1.54262	stroma_post_Macro_domin-stroma_post_other_roi_type
B2M_CD1B_Tcells_CD8_Macrophages_Monocytes	Tcells_CD8	Macrophages_Monocytes	Tcells_CD8 --> Macrophages_Monocytes	B2M	CD1B	B2M - CD1B	stroma_post_Macro_domin	0.70135	up	0.852015	1.96569	stroma_post_Macro_domin-stroma_post_other_roi_type
B2M_CD1B_Tcells_CD8_Macrophages_Monocytes	Tcells_CD8	Macrophages_Monocytes	Tcells_CD8 --> Macrophages_Monocytes	B2M	CD1B	B2M - CD1B	stroma_post_Macro_domin	-0.100451	down	0.852015	1.96569	stroma_post_Macro_domin-stroma_post_other_roi_type
LRPAP1_SIRPA_Tcells_CD8_Macrophages_Monocytes	Tcells_CD8	Macrophages_Monocytes	Tcells_CD8 --> Macrophages_Monocytes	LRPAP1	SIRPA	LRPAP1 - SIRPA	stroma_post_Macro_domin	0.619175	up	0.851647	0.997491	stroma_post_Macro_domin-stroma_post_other_roi_type
LRPAP1_SIRPA_Tcells_CD8_Macrophages_Monocytes	Tcells_CD8	Macrophages_Monocytes	Tcells_CD8 --> Macrophages_Monocytes	LRPAP1	SIRPA	LRPAP1 - SIRPA	stroma_post_Macro_domin	-0.201757	down	0.851647	0.997491	stroma_post_Macro_domin-stroma_post_other_roi_type
PTPRC_MRC1_Tcells_CD8_Macrophages_Monocytes	Tcells_CD8	Macrophages_Monocytes	Tcells_CD8 --> Macrophages_Monocytes	PTPRC	MRC1	PTPRC - MRC1	stroma_post_other_roi_type	1.69187	up	0.849649	-0.833951	stroma_post_Macro_domin-stroma_post_other_roi_type
PTPRC_MRC1_Tcells_CD8_Macrophages_Monocytes	Tcells_CD8	Macrophages_Monocytes	Tcells_CD8 --> Macrophages_Monocytes	PTPRC	MRC1	PTPRC - MRC1	stroma_post_other_roi_type	0.180066	down	0.849649	-0.833951	stroma_post_Macro_domin-stroma_post_other_roi_type
LRPAP1_LRP1_Tcells_CD8_Macrophages_Monocytes	Tcells_CD8	Macrophages_Monocytes	Tcells_CD8 --> Macrophages_Monocytes	LRPAP1	LRP1	LRPAP1 - LRP1	stroma_post_Macro_domin	0.619175	up	0.84744	1.06	stroma_post_Macro_domin-stroma_post_other_roi_type
LRPAP1_LRP1_Tcells_CD8_Macrophages_Monocytes	Tcells_CD8	Macrophages_Monocytes	Tcells_CD8 --> Macrophages_Monocytes	LRPAP1	LRP1	LRPAP1 - LRP1	stroma_post_Macro_domin	-0.201757	down	0.84744	1.06	stroma_post_Macro_domin-stroma_post_other_roi_type
TNF_LTBR_Tcells_CD8_Macrophages_Monocytes	Tcells_CD8	Macrophages_Monocytes	Tcells_CD8 --> Macrophages_Monocytes	TNF	LTBR	TNF - LTBR	stroma_post_Macro_domin	2.34158	up	0.846067	0.212999	stroma_post_Macro_domin-stroma_post_other_roi_type
TNF_LTBR_Tcells_CD8_Macrophages_Monocytes	Tcells_CD8	Macrophages_Monocytes	Tcells_CD8 --> Macrophages_Monocytes	TNF	LTBR	TNF - LTBR	stroma_post_Macro_domin	0.44466	down	0.846067	0.212999	stroma_post_Macro_domin-stroma_post_other_roi_type
CCL13_CCR2_Tcells_CD8_Macrophages_Monocytes	Tcells_CD8	Macrophages_Monocytes	Tcells_CD8 --> Macrophages_Monocytes	CCL13	CCR2	CCL13 - CCR2	stroma_post_other_roi_type	-0.0558801	up	0.844744	-1.59158	stroma_post_Macro_domin-stroma_post_other_roi_type
CCL13_CCR2_Tcells_CD8_Macrophages_Monocytes	Tcells_CD8	Macrophages_Monocytes	Tcells_CD8 --> Macrophages_Monocytes	CCL13	CCR2	CCL13 - CCR2	stroma_post_other_roi_type	1.65496	down	0.844744	-1.59158	stroma_post_Macro_domin-stroma_post_other_roi_type
CEACAM21_LILRA6_Tcells_CD8_Macrophages_Monocytes	Tcells_CD8	Macrophages_Monocytes	Tcells_CD8 --> Macrophages_Monocytes	CEACAM21	LILRA6	CEACAM21 - LILRA6	stroma_post_other_roi_type	-0.151543	up	0.84424	-0.626444	stroma_post_Macro_domin-stroma_post_other_roi_type
CEACAM21_LILRA6_Tcells_CD8_Macrophages_Monocytes	Tcells_CD8	Macrophages_Monocytes	Tcells_CD8 --> Macrophages_Monocytes	CEACAM21	LILRA6	CEACAM21 - LILRA6	stroma_post_other_roi_type	0.204547	down	0.84424	-0.626444	stroma_post_Macro_domin-stroma_post_other_roi_type
CALM1_PDE1B_Tcells_CD8_Macrophages_Monocytes	Tcells_CD8	Macrophages_Monocytes	Tcells_CD8 --> Macrophages_Monocytes	CALM1	PDE1B	CALM1 - PDE1B	stroma_post_other_roi_type	-0.131925	up	0.843375	-0.871544	stroma_post_Macro_domin-stroma_post_other_roi_type
CALM1_PDE1B_Tcells_CD8_Macrophages_Monocytes	Tcells_CD8	Macrophages_Monocytes	Tcells_CD8 --> Macrophages_Monocytes	CALM1	PDE1B	CALM1 - PDE1B	stroma_post_other_roi_type	0.211818	down	0.843375	-0.871544	stroma_post_Macro_domin-stroma_post_other_roi_type
SFTPA2_CD93_Tcells_CD8_Macrophages_Monocytes	Tcells_CD8	Macrophages_Monocytes	Tcells_CD8 --> Macrophages_Monocytes	SFTPA2	CD93	SFTPA2 - CD93	stroma_post_other_roi_type	-0.141176	up	0.841091	-0.903652	stroma_post_Macro_domin-stroma_post_other_roi_type
SFTPA2_CD93_Tcells_CD8_Macrophages_Monocytes	Tcells_CD8	Macrophages_Monocytes	Tcells_CD8 --> Macrophages_Monocytes	SFTPA2	CD93	SFTPA2 - CD93	stroma_post_other_roi_type	-1.86941	down	0.841091	-0.903652	stroma_post_Macro_domin-stroma_post_other_roi_type
IL2_IL2RA_Tcells_CD8_Macrophages_Monocytes	Tcells_CD8	Macrophages_Monocytes	Tcells_CD8 --> Macrophages_Monocytes	IL2	IL2RA	IL2 - IL2RA	stroma_post_Macro_domin	-2.20065	up	0.83994	1.3633	stroma_post_Macro_domin-stroma_post_other_roi_type
IL2_IL2RA_Tcells_CD8_Macrophages_Monocytes	Tcells_CD8	Macrophages_Monocytes	Tcells_CD8 --> Macrophages_Monocytes	IL2	IL2RA	IL2 - IL2RA	stroma_post_Macro_domin	0.132815	down	0.83994	1.3633	stroma_post_Macro_domin-stroma_post_other_roi_type
IFNG_IFNGR1_Tcells_CD8_Macrophages_Monocytes	Tcells_CD8	Macrophages_Monocytes	Tcells_CD8 --> Macrophages_Monocytes	IFNG	IFNGR1	IFNG - IFNGR1	stroma_post_Macro_domin	-0.488462	up	0.839478	0.648439	stroma_post_Macro_domin-stroma_post_other_roi_type
IFNG_IFNGR1_Tcells_CD8_Macrophages_Monocytes	Tcells_CD8	Macrophages_Monocytes	Tcells_CD8 --> Macrophages_Monocytes	IFNG	IFNGR1	IFNG - IFNGR1	stroma_post_Macro_domin	0.430717	down	0.839478	0.648439	stroma_post_Macro_domin-stroma_post_other_roi_type
INSL3_GPR84_Tcells_CD8_Macrophages_Monocytes	Tcells_CD8	Macrophages_Monocytes	Tcells_CD8 --> Macrophages_Monocytes	INSL3	GPR84	INSL3 - GPR84	stroma_post_other_roi_type	-0.164342	up	0.839089	-0.918968	stroma_post_Macro_domin-stroma_post_other_roi_type
INSL3_GPR84_Tcells_CD8_Macrophages_Monocytes	Tcells_CD8	Macrophages_Monocytes	Tcells_CD8 --> Macrophages_Monocytes	INSL3	GPR84	INSL3 - GPR84	stroma_post_other_roi_type	0.664345	down	0.839089	-0.918968	stroma_post_Macro_domin-stroma_post_other_roi_type
IFNG_IFNGR2_Tcells_CD8_Macrophages_Monocytes	Tcells_CD8	Macrophages_Monocytes	Tcells_CD8 --> Macrophages_Monocytes	IFNG	IFNGR2	IFNG - IFNGR2	stroma_post_Macro_domin	-0.488462	up	0.836902	0.628456	stroma_post_Macro_domin-stroma_post_other_roi_type
IFNG_IFNGR2_Tcells_CD8_Macrophages_Monocytes	Tcells_CD8	Macrophages_Monocytes	Tcells_CD8 --> Macrophages_Monocytes	IFNG	IFNGR2	IFNG - IFNGR2	stroma_post_Macro_domin	0.430717	down	0.836902	0.628456	stroma_post_Macro_domin-stroma_post_other_roi_type
LCN2_FCGR2B_Tcells_CD8_Macrophages_Monocytes	Tcells_CD8	Macrophages_Monocytes	Tcells_CD8 --> Macrophages_Monocytes	LCN2	FCGR2B	LCN2 - FCGR2B	stroma_post_Macro_domin	0.905854	up	0.836868	0.453285	stroma_post_Macro_domin-stroma_post_other_roi_type
LCN2_FCGR2B_Tcells_CD8_Macrophages_Monocytes	Tcells_CD8	Macrophages_Monocytes	Tcells_CD8 --> Macrophages_Monocytes	LCN2	FCGR2B	LCN2 - FCGR2B	stroma_post_Macro_domin	-0.149163	down	0.836868	0.453285	stroma_post_Macro_domin-stroma_post_other_roi_type
CEACAM1_CD209_Tcells_CD8_Macrophages_Monocytes	Tcells_CD8	Macrophages_Monocytes	Tcells_CD8 --> Macrophages_Monocytes	CEACAM1	CD209	CEACAM1 - CD209	stroma_post_other_roi_type	-0.151347	up	0.835443	-0.897745	stroma_post_Macro_domin-stroma_post_other_roi_type
CEACAM1_CD209_Tcells_CD8_Macrophages_Monocytes	Tcells_CD8	Macrophages_Monocytes	Tcells_CD8 --> Macrophages_Monocytes	CEACAM1	CD209	CEACAM1 - CD209	stroma_post_other_roi_type	0.503453	down	0.835443	-0.897745	stroma_post_Macro_domin-stroma_post_other_roi_type
TNF_TNFRSF1A_Tcells_CD8_Macrophages_Monocytes	Tcells_CD8	Macrophages_Monocytes	Tcells_CD8 --> Macrophages_Monocytes	TNF	TNFRSF1A	TNF - TNFRSF1A	stroma_post_Macro_domin	2.34158	up	0.835092	-0.0021453	stroma_post_Macro_domin-stroma_post_other_roi_type
TNF_TNFRSF1A_Tcells_CD8_Macrophages_Monocytes	Tcells_CD8	Macrophages_Monocytes	Tcells_CD8 --> Macrophages_Monocytes	TNF	TNFRSF1A	TNF - TNFRSF1A	stroma_post_Macro_domin	0.44466	down	0.835092	-0.0021453	stroma_post_Macro_domin-stroma_post_other_roi_type
CD28_CD86_Tcells_CD8_Macrophages_Monocytes	Tcells_CD8	Macrophages_Monocytes	Tcells_CD8 --> Macrophages_Monocytes	CD28	CD86	CD28 - CD86	stroma_post_other_roi_type	-0.098283	up	0.833046	-0.571841	stroma_post_Macro_domin-stroma_post_other_roi_type
CD28_CD86_Tcells_CD8_Macrophages_Monocytes	Tcells_CD8	Macrophages_Monocytes	Tcells_CD8 --> Macrophages_Monocytes	CD28	CD86	CD28 - CD86	stroma_post_other_roi_type	1.13076	down	0.833046	-0.571841	stroma_post_Macro_domin-stroma_post_other_roi_type
CD52_SIGLEC10_Tcells_CD8_Macrophages_Monocytes	Tcells_CD8	Macrophages_Monocytes	Tcells_CD8 --> Macrophages_Monocytes	CD52	SIGLEC10	CD52 - SIGLEC10	stroma_post_other_roi_type	-0.162824	up	0.832756	-1.10253	stroma_post_Macro_domin-stroma_post_other_roi_type
CD52_SIGLEC10_Tcells_CD8_Macrophages_Monocytes	Tcells_CD8	Macrophages_Monocytes	Tcells_CD8 --> Macrophages_Monocytes	CD52	SIGLEC10	CD52 - SIGLEC10	stroma_post_other_roi_type	-0.0833601	down	0.832756	-1.10253	stroma_post_Macro_domin-stroma_post_other_roi_type
XCL1_XCR1_Tcells_CD8_Macrophages_Monocytes	Tcells_CD8	Macrophages_Monocytes	Tcells_CD8 --> Macrophages_Monocytes	XCL1	XCR1	XCL1 - XCR1	stroma_post_Macro_domin	1.27302	up	0.832717	1.80341	stroma_post_Macro_domin-stroma_post_other_roi_type
XCL1_XCR1_Tcells_CD8_Macrophages_Monocytes	Tcells_CD8	Macrophages_Monocytes	Tcells_CD8 --> Macrophages_Monocytes	XCL1	XCR1	XCL1 - XCR1	stroma_post_Macro_domin	-0.171128	down	0.832717	1.80341	stroma_post_Macro_domin-stroma_post_other_roi_type
ITGAL_CD226_Tcells_CD8_Macrophages_Monocytes	Tcells_CD8	Macrophages_Monocytes	Tcells_CD8 --> Macrophages_Monocytes	ITGAL	CD226	ITGAL - CD226	stroma_post_other_roi_type	0.122166	up	0.83257	-0.923272	stroma_post_Macro_domin-stroma_post_other_roi_type
ITGAL_CD226_Tcells_CD8_Macrophages_Monocytes	Tcells_CD8	Macrophages_Monocytes	Tcells_CD8 --> Macrophages_Monocytes	ITGAL	CD226	ITGAL - CD226	stroma_post_other_roi_type	-0.932293	down	0.83257	-0.923272	stroma_post_Macro_domin-stroma_post_other_roi_type
INSL3_VIPR1_Tcells_CD8_Macrophages_Monocytes	Tcells_CD8	Macrophages_Monocytes	Tcells_CD8 --> Macrophages_Monocytes	INSL3	VIPR1	INSL3 - VIPR1	stroma_post_other_roi_type	-0.164342	up	0.832181	-0.83382	stroma_post_Macro_domin-stroma_post_other_roi_type
INSL3_VIPR1_Tcells_CD8_Macrophages_Monocytes	Tcells_CD8	Macrophages_Monocytes	Tcells_CD8 --> Macrophages_Monocytes	INSL3	VIPR1	INSL3 - VIPR1	stroma_post_other_roi_type	0.664345	down	0.832181	-0.83382	stroma_post_Macro_domin-stroma_post_other_roi_type
IL2_CD53_Tcells_CD8_Macrophages_Monocytes	Tcells_CD8	Macrophages_Monocytes	Tcells_CD8 --> Macrophages_Monocytes	IL2	CD53	IL2 - CD53	stroma_post_Macro_domin	-2.20065	up	0.830745	0.217916	stroma_post_Macro_domin-stroma_post_other_roi_type
IL2_CD53_Tcells_CD8_Macrophages_Monocytes	Tcells_CD8	Macrophages_Monocytes	Tcells_CD8 --> Macrophages_Monocytes	IL2	CD53	IL2 - CD53	stroma_post_Macro_domin	0.132815	down	0.830745	0.217916	stroma_post_Macro_domin-stroma_post_other_roi_type
CCL13_CCR5_Tcells_CD8_Macrophages_Monocytes	Tcells_CD8	Macrophages_Monocytes	Tcells_CD8 --> Macrophages_Monocytes	CCL13	CCR5	CCL13 - CCR5	stroma_post_other_roi_type	-0.0558801	up	0.826041	-1.63595	stroma_post_Macro_domin-stroma_post_other_roi_type
CCL13_CCR5_Tcells_CD8_Macrophages_Monocytes	Tcells_CD8	Macrophages_Monocytes	Tcells_CD8 --> Macrophages_Monocytes	CCL13	CCR5	CCL13 - CCR5	stroma_post_other_roi_type	1.65496	down	0.826041	-1.63595	stroma_post_Macro_domin-stroma_post_other_roi_type
TNF_TNFRSF1B_Tcells_CD8_Macrophages_Monocytes	Tcells_CD8	Macrophages_Monocytes	Tcells_CD8 --> Macrophages_Monocytes	TNF	TNFRSF1B	TNF - TNFRSF1B	stroma_post_Macro_domin	2.34158	up	0.825662	-0.21699	stroma_post_Macro_domin-stroma_post_other_roi_type
TNF_TNFRSF1B_Tcells_CD8_Macrophages_Monocytes	Tcells_CD8	Macrophages_Monocytes	Tcells_CD8 --> Macrophages_Monocytes	TNF	TNFRSF1B	TNF - TNFRSF1B	stroma_post_Macro_domin	0.44466	down	0.825662	-0.21699	stroma_post_Macro_domin-stroma_post_other_roi_type
CD22_IGSF21_Tcells_CD8_Macrophages_Monocytes	Tcells_CD8	Macrophages_Monocytes	Tcells_CD8 --> Macrophages_Monocytes	CD22	IGSF21	CD22 - IGSF21	stroma_post_Macro_domin	0.783034	up	0.824994	1.90883	stroma_post_Macro_domin-stroma_post_other_roi_type
CD22_IGSF21_Tcells_CD8_Macrophages_Monocytes	Tcells_CD8	Macrophages_Monocytes	Tcells_CD8 --> Macrophages_Monocytes	CD22	IGSF21	CD22 - IGSF21	stroma_post_Macro_domin	0.0181519	down	0.824994	1.90883	stroma_post_Macro_domin-stroma_post_other_roi_type
CD160_TNFRSF14_Tcells_CD8_Macrophages_Monocytes	Tcells_CD8	Macrophages_Monocytes	Tcells_CD8 --> Macrophages_Monocytes	CD160	TNFRSF14	CD160 - TNFRSF14	stroma_post_Macro_domin	0.384632	up	0.82253	0.271641	stroma_post_Macro_domin-stroma_post_other_roi_type
CD160_TNFRSF14_Tcells_CD8_Macrophages_Monocytes	Tcells_CD8	Macrophages_Monocytes	Tcells_CD8 --> Macrophages_Monocytes	CD160	TNFRSF14	CD160 - TNFRSF14	stroma_post_Macro_domin	-0.0689333	down	0.82253	0.271641	stroma_post_Macro_domin-stroma_post_other_roi_type
TGFB1_TGFBR1_Tcells_CD8_Macrophages_Monocytes	Tcells_CD8	Macrophages_Monocytes	Tcells_CD8 --> Macrophages_Monocytes	TGFB1	TGFBR1	TGFB1 - TGFBR1	stroma_post_Macro_domin	-1.14633	up	0.822311	0.796027	stroma_post_Macro_domin-stroma_post_other_roi_type
TGFB1_TGFBR1_Tcells_CD8_Macrophages_Monocytes	Tcells_CD8	Macrophages_Monocytes	Tcells_CD8 --> Macrophages_Monocytes	TGFB1	TGFBR1	TGFB1 - TGFBR1	stroma_post_Macro_domin	-0.102506	down	0.822311	0.796027	stroma_post_Macro_domin-stroma_post_other_roi_type
TNFSF10_TNFRSF10C_Tcells_CD8_Macrophages_Monocytes	Tcells_CD8	Macrophages_Monocytes	Tcells_CD8 --> Macrophages_Monocytes	TNFSF10	TNFRSF10C	TNFSF10 - TNFRSF10C	stroma_post_other_roi_type	-0.17736	up	0.821644	-0.789288	stroma_post_Macro_domin-stroma_post_other_roi_type
TNFSF10_TNFRSF10C_Tcells_CD8_Macrophages_Monocytes	Tcells_CD8	Macrophages_Monocytes	Tcells_CD8 --> Macrophages_Monocytes	TNFSF10	TNFRSF10C	TNFSF10 - TNFRSF10C	stroma_post_other_roi_type	0.483079	down	0.821644	-0.789288	stroma_post_Macro_domin-stroma_post_other_roi_type
POMC_MC1R_Tcells_CD8_Macrophages_Monocytes	Tcells_CD8	Macrophages_Monocytes	Tcells_CD8 --> Macrophages_Monocytes	POMC	MC1R	POMC - MC1R	stroma_post_other_roi_type	-0.151909	up	0.819634	-0.652494	stroma_post_Macro_domin-stroma_post_other_roi_type
POMC_MC1R_Tcells_CD8_Macrophages_Monocytes	Tcells_CD8	Macrophages_Monocytes	Tcells_CD8 --> Macrophages_Monocytes	POMC	MC1R	POMC - MC1R	stroma_post_other_roi_type	1.01951	down	0.819634	-0.652494	stroma_post_Macro_domin-stroma_post_other_roi_type
CCL3_CCR1_Tcells_CD8_Macrophages_Monocytes	Tcells_CD8	Macrophages_Monocytes	Tcells_CD8 --> Macrophages_Monocytes	CCL3	CCR1	CCL3 - CCR1	stroma_post_other_roi_type	0.257474	up	0.819577	-1.18435	stroma_post_Macro_domin-stroma_post_other_roi_type
CCL3_CCR1_Tcells_CD8_Macrophages_Monocytes	Tcells_CD8	Macrophages_Monocytes	Tcells_CD8 --> Macrophages_Monocytes	CCL3	CCR1	CCL3 - CCR1	stroma_post_other_roi_type	1.88659	down	0.819577	-1.18435	stroma_post_Macro_domin-stroma_post_other_roi_type
TNF_TNFRSF21_Tcells_CD8_Macrophages_Monocytes	Tcells_CD8	Macrophages_Monocytes	Tcells_CD8 --> Macrophages_Monocytes	TNF	TNFRSF21	TNF - TNFRSF21	stroma_post_Macro_domin	2.34158	up	0.811619	1.08551	stroma_post_Macro_domin-stroma_post_other_roi_type
TNF_TNFRSF21_Tcells_CD8_Macrophages_Monocytes	Tcells_CD8	Macrophages_Monocytes	Tcells_CD8 --> Macrophages_Monocytes	TNF	TNFRSF21	TNF - TNFRSF21	stroma_post_Macro_domin	0.44466	down	0.811619	1.08551	stroma_post_Macro_domin-stroma_post_other_roi_type
KNG1_RXFP4_Tcells_CD8_Macrophages_Monocytes	Tcells_CD8	Macrophages_Monocytes	Tcells_CD8 --> Macrophages_Monocytes	KNG1	RXFP4	KNG1 - RXFP4	stroma_post_other_roi_type	-0.129629	up	0.808308	0.0634451	stroma_post_Macro_domin-stroma_post_other_roi_type
KNG1_RXFP4_Tcells_CD8_Macrophages_Monocytes	Tcells_CD8	Macrophages_Monocytes	Tcells_CD8 --> Macrophages_Monocytes	KNG1	RXFP4	KNG1 - RXFP4	stroma_post_other_roi_type	0.431199	down	0.808308	0.0634451	stroma_post_Macro_domin-stroma_post_other_roi_type
ADM2_GPR84_Tcells_CD8_Macrophages_Monocytes	Tcells_CD8	Macrophages_Monocytes	Tcells_CD8 --> Macrophages_Monocytes	ADM2	GPR84	ADM2 - GPR84	stroma_post_other_roi_type	-0.177833	up	0.807177	-0.762193	stroma_post_Macro_domin-stroma_post_other_roi_type
ADM2_GPR84_Tcells_CD8_Macrophages_Monocytes	Tcells_CD8	Macrophages_Monocytes	Tcells_CD8 --> Macrophages_Monocytes	ADM2	GPR84	ADM2 - GPR84	stroma_post_other_roi_type	0.278587	down	0.807177	-0.762193	stroma_post_Macro_domin-stroma_post_other_roi_type
KNG1_CD93_Tcells_CD8_Macrophages_Monocytes	Tcells_CD8	Macrophages_Monocytes	Tcells_CD8 --> Macrophages_Monocytes	KNG1	CD93	KNG1 - CD93	stroma_post_other_roi_type	-0.129629	up	0.807048	-0.554279	stroma_post_Macro_domin-stroma_post_other_roi_type
KNG1_CD93_Tcells_CD8_Macrophages_Monocytes	Tcells_CD8	Macrophages_Monocytes	Tcells_CD8 --> Macrophages_Monocytes	KNG1	CD93	KNG1 - CD93	stroma_post_other_roi_type	0.431199	down	0.807048	-0.554279	stroma_post_Macro_domin-stroma_post_other_roi_type
TNFSF10_TNFRSF10D_Tcells_CD8_Macrophages_Monocytes	Tcells_CD8	Macrophages_Monocytes	Tcells_CD8 --> Macrophages_Monocytes	TNFSF10	TNFRSF10D	TNFSF10 - TNFRSF10D	stroma_post_other_roi_type	-0.17736	up	0.805853	-0.468043	stroma_post_Macro_domin-stroma_post_other_roi_type
TNFSF10_TNFRSF10D_Tcells_CD8_Macrophages_Monocytes	Tcells_CD8	Macrophages_Monocytes	Tcells_CD8 --> Macrophages_Monocytes	TNFSF10	TNFRSF10D	TNFSF10 - TNFRSF10D	stroma_post_other_roi_type	0.483079	down	0.805853	-0.468043	stroma_post_Macro_domin-stroma_post_other_roi_type
CCL18_CCR5_Tcells_CD8_Macrophages_Monocytes	Tcells_CD8	Macrophages_Monocytes	Tcells_CD8 --> Macrophages_Monocytes	CCL18	CCR5	CCL18 - CCR5	stroma_post_other_roi_type	-0.0721214	up	0.804789	-1.44726	stroma_post_Macro_domin-stroma_post_other_roi_type
CCL18_CCR5_Tcells_CD8_Macrophages_Monocytes	Tcells_CD8	Macrophages_Monocytes	Tcells_CD8 --> Macrophages_Monocytes	CCL18	CCR5	CCL18 - CCR5	stroma_post_other_roi_type	0.348114	down	0.804789	-1.44726	stroma_post_Macro_domin-stroma_post_other_roi_type
VCAM1_ITGA9_Tcells_CD8_Macrophages_Monocytes	Tcells_CD8	Macrophages_Monocytes	Tcells_CD8 --> Macrophages_Monocytes	VCAM1	ITGA9	VCAM1 - ITGA9	stroma_post_other_roi_type	-0.151867	up	0.80441	-0.808204	stroma_post_Macro_domin-stroma_post_other_roi_type
VCAM1_ITGA9_Tcells_CD8_Macrophages_Monocytes	Tcells_CD8	Macrophages_Monocytes	Tcells_CD8 --> Macrophages_Monocytes	VCAM1	ITGA9	VCAM1 - ITGA9	stroma_post_other_roi_type	0.399862	down	0.80441	-0.808204	stroma_post_Macro_domin-stroma_post_other_roi_type
VEGFB_FLT1_Tcells_CD8_Macrophages_Monocytes	Tcells_CD8	Macrophages_Monocytes	Tcells_CD8 --> Macrophages_Monocytes	VEGFB	FLT1	VEGFB - FLT1	stroma_post_Macro_domin	-0.0106964	up	0.802239	0.6233	stroma_post_Macro_domin-stroma_post_other_roi_type
VEGFB_FLT1_Tcells_CD8_Macrophages_Monocytes	Tcells_CD8	Macrophages_Monocytes	Tcells_CD8 --> Macrophages_Monocytes	VEGFB	FLT1	VEGFB - FLT1	stroma_post_Macro_domin	-0.142332	down	0.802239	0.6233	stroma_post_Macro_domin-stroma_post_other_roi_type
TGFB1_ITGB8_Tcells_CD8_Macrophages_Monocytes	Tcells_CD8	Macrophages_Monocytes	Tcells_CD8 --> Macrophages_Monocytes	TGFB1	ITGB8	TGFB1 - ITGB8	stroma_post_Macro_domin	-1.14633	up	0.801654	2.19404	stroma_post_Macro_domin-stroma_post_other_roi_type
TGFB1_ITGB8_Tcells_CD8_Macrophages_Monocytes	Tcells_CD8	Macrophages_Monocytes	Tcells_CD8 --> Macrophages_Monocytes	TGFB1	ITGB8	TGFB1 - ITGB8	stroma_post_Macro_domin	-0.102506	down	0.801654	2.19404	stroma_post_Macro_domin-stroma_post_other_roi_type
ANXA1_FPR3_Tcells_CD8_Macrophages_Monocytes	Tcells_CD8	Macrophages_Monocytes	Tcells_CD8 --> Macrophages_Monocytes	ANXA1	FPR3	ANXA1 - FPR3	stroma_post_Macro_domin	1.2589	up	0.800886	0.289369	stroma_post_Macro_domin-stroma_post_other_roi_type
ANXA1_FPR3_Tcells_CD8_Macrophages_Monocytes	Tcells_CD8	Macrophages_Monocytes	Tcells_CD8 --> Macrophages_Monocytes	ANXA1	FPR3	ANXA1 - FPR3	stroma_post_Macro_domin	-0.162817	down	0.800886	0.289369	stroma_post_Macro_domin-stroma_post_other_roi_type
WNT10B_LRP5_Tcells_CD8_Macrophages_Monocytes	Tcells_CD8	Macrophages_Monocytes	Tcells_CD8 --> Macrophages_Monocytes	WNT10B	LRP5	WNT10B - LRP5	stroma_post_other_roi_type	-0.0914481	up	0.800542	-0.814468	stroma_post_Macro_domin-stroma_post_other_roi_type
WNT10B_LRP5_Tcells_CD8_Macrophages_Monocytes	Tcells_CD8	Macrophages_Monocytes	Tcells_CD8 --> Macrophages_Monocytes	WNT10B	LRP5	WNT10B - LRP5	stroma_post_other_roi_type	-0.652378	down	0.800542	-0.814468	stroma_post_Macro_domin-stroma_post_other_roi_type
ADM2_VIPR1_Tcells_CD8_Macrophages_Monocytes	Tcells_CD8	Macrophages_Monocytes	Tcells_CD8 --> Macrophages_Monocytes	ADM2	VIPR1	ADM2 - VIPR1	stroma_post_other_roi_type	-0.177833	up	0.800268	-0.773938	stroma_post_Macro_domin-stroma_post_other_roi_type
ADM2_VIPR1_Tcells_CD8_Macrophages_Monocytes	Tcells_CD8	Macrophages_Monocytes	Tcells_CD8 --> Macrophages_Monocytes	ADM2	VIPR1	ADM2 - VIPR1	stroma_post_other_roi_type	0.278587	down	0.800268	-0.773938	stroma_post_Macro_domin-stroma_post_other_roi_type
KIAA0319L_ILDR1_Tcells_CD8_Macrophages_Monocytes	Tcells_CD8	Macrophages_Monocytes	Tcells_CD8 --> Macrophages_Monocytes	KIAA0319L	ILDR1	KIAA0319L - ILDR1	stroma_post_other_roi_type	-0.151429	up	0.798503	-0.892095	stroma_post_Macro_domin-stroma_post_other_roi_type
KIAA0319L_ILDR1_Tcells_CD8_Macrophages_Monocytes	Tcells_CD8	Macrophages_Monocytes	Tcells_CD8 --> Macrophages_Monocytes	KIAA0319L	ILDR1	KIAA0319L - ILDR1	stroma_post_other_roi_type	0.522566	down	0.798503	-0.892095	stroma_post_Macro_domin-stroma_post_other_roi_type
KNG1_GPR135_Tcells_CD8_Macrophages_Monocytes	Tcells_CD8	Macrophages_Monocytes	Tcells_CD8 --> Macrophages_Monocytes	KNG1	GPR135	KNG1 - GPR135	stroma_post_other_roi_type	-0.129629	up	0.796893	-0.591385	stroma_post_Macro_domin-stroma_post_other_roi_type
KNG1_GPR135_Tcells_CD8_Macrophages_Monocytes	Tcells_CD8	Macrophages_Monocytes	Tcells_CD8 --> Macrophages_Monocytes	KNG1	GPR135	KNG1 - GPR135	stroma_post_other_roi_type	0.431199	down	0.796893	-0.591385	stroma_post_Macro_domin-stroma_post_other_roi_type
JAG2_NOTCH4_Tcells_CD8_Macrophages_Monocytes	Tcells_CD8	Macrophages_Monocytes	Tcells_CD8 --> Macrophages_Monocytes	JAG2	NOTCH4	JAG2 - NOTCH4	stroma_post_other_roi_type	-0.203647	up	0.795962	-0.380804	stroma_post_Macro_domin-stroma_post_other_roi_type
JAG2_NOTCH4_Tcells_CD8_Macrophages_Monocytes	Tcells_CD8	Macrophages_Monocytes	Tcells_CD8 --> Macrophages_Monocytes	JAG2	NOTCH4	JAG2 - NOTCH4	stroma_post_other_roi_type	-0.925826	down	0.795962	-0.380804	stroma_post_Macro_domin-stroma_post_other_roi_type
PTH2_GPR84_Tcells_CD8_Macrophages_Monocytes	Tcells_CD8	Macrophages_Monocytes	Tcells_CD8 --> Macrophages_Monocytes	PTH2	GPR84	PTH2 - GPR84	stroma_post_other_roi_type	-0.150031	up	0.792017	-0.481588	stroma_post_Macro_domin-stroma_post_other_roi_type
PTH2_GPR84_Tcells_CD8_Macrophages_Monocytes	Tcells_CD8	Macrophages_Monocytes	Tcells_CD8 --> Macrophages_Monocytes	PTH2	GPR84	PTH2 - GPR84	stroma_post_other_roi_type	0.31681	down	0.792017	-0.481588	stroma_post_Macro_domin-stroma_post_other_roi_type
ICAM3_ITGAL_Tcells_CD8_Macrophages_Monocytes	Tcells_CD8	Macrophages_Monocytes	Tcells_CD8 --> Macrophages_Monocytes	ICAM3	ITGAL	ICAM3 - ITGAL	stroma_post_other_roi_type	-0.00669596	up	0.790791	-0.805528	stroma_post_Macro_domin-stroma_post_other_roi_type
ICAM3_ITGAL_Tcells_CD8_Macrophages_Monocytes	Tcells_CD8	Macrophages_Monocytes	Tcells_CD8 --> Macrophages_Monocytes	ICAM3	ITGAL	ICAM3 - ITGAL	stroma_post_other_roi_type	0.284403	down	0.790791	-0.805528	stroma_post_Macro_domin-stroma_post_other_roi_type
SLURP1_CHRNA10_Tcells_CD8_Macrophages_Monocytes	Tcells_CD8	Macrophages_Monocytes	Tcells_CD8 --> Macrophages_Monocytes	SLURP1	CHRNA10	SLURP1 - CHRNA10	stroma_post_other_roi_type	-0.0708468	up	0.790668	-0.857331	stroma_post_Macro_domin-stroma_post_other_roi_type
SLURP1_CHRNA10_Tcells_CD8_Macrophages_Monocytes	Tcells_CD8	Macrophages_Monocytes	Tcells_CD8 --> Macrophages_Monocytes	SLURP1	CHRNA10	SLURP1 - CHRNA10	stroma_post_other_roi_type	-0.66111	down	0.790668	-0.857331	stroma_post_Macro_domin-stroma_post_other_roi_type
CD47_SIRPB1_Tcells_CD8_Macrophages_Monocytes	Tcells_CD8	Macrophages_Monocytes	Tcells_CD8 --> Macrophages_Monocytes	CD47	SIRPB1	CD47 - SIRPB1	stroma_post_other_roi_type	0.00933048	up	0.788529	-0.901415	stroma_post_Macro_domin-stroma_post_other_roi_type
CD47_SIRPB1_Tcells_CD8_Macrophages_Monocytes	Tcells_CD8	Macrophages_Monocytes	Tcells_CD8 --> Macrophages_Monocytes	CD47	SIRPB1	CD47 - SIRPB1	stroma_post_other_roi_type	0.210393	down	0.788529	-0.901415	stroma_post_Macro_domin-stroma_post_other_roi_type
CSF1_SIRPA_Tcells_CD8_Macrophages_Monocytes	Tcells_CD8	Macrophages_Monocytes	Tcells_CD8 --> Macrophages_Monocytes	CSF1	SIRPA	CSF1 - SIRPA	stroma_post_Macro_domin	7.83198	up	0.787654	0.140444	stroma_post_Macro_domin-stroma_post_other_roi_type
CSF1_SIRPA_Tcells_CD8_Macrophages_Monocytes	Tcells_CD8	Macrophages_Monocytes	Tcells_CD8 --> Macrophages_Monocytes	CSF1	SIRPA	CSF1 - SIRPA	stroma_post_Macro_domin	2.89846	down	0.787654	0.140444	stroma_post_Macro_domin-stroma_post_other_roi_type
OCLN_TGFBR1_Tcells_CD8_Macrophages_Monocytes	Tcells_CD8	Macrophages_Monocytes	Tcells_CD8 --> Macrophages_Monocytes	OCLN	TGFBR1	OCLN - TGFBR1	stroma_post_Macro_domin	0.309576	up	0.787493	0.220897	stroma_post_Macro_domin-stroma_post_other_roi_type
OCLN_TGFBR1_Tcells_CD8_Macrophages_Monocytes	Tcells_CD8	Macrophages_Monocytes	Tcells_CD8 --> Macrophages_Monocytes	OCLN	TGFBR1	OCLN - TGFBR1	stroma_post_Macro_domin	-0.00456796	down	0.787493	0.220897	stroma_post_Macro_domin-stroma_post_other_roi_type
SELPLG_SELL_Tcells_CD8_Macrophages_Monocytes	Tcells_CD8	Macrophages_Monocytes	Tcells_CD8 --> Macrophages_Monocytes	SELPLG	SELL	SELPLG - SELL	stroma_post_other_roi_type	-0.0745265	up	0.785595	-0.877087	stroma_post_Macro_domin-stroma_post_other_roi_type
SELPLG_SELL_Tcells_CD8_Macrophages_Monocytes	Tcells_CD8	Macrophages_Monocytes	Tcells_CD8 --> Macrophages_Monocytes	SELPLG	SELL	SELPLG - SELL	stroma_post_other_roi_type	0.0734222	down	0.785595	-0.877087	stroma_post_Macro_domin-stroma_post_other_roi_type
CCL5_GPR75_Tcells_CD8_Macrophages_Monocytes	Tcells_CD8	Macrophages_Monocytes	Tcells_CD8 --> Macrophages_Monocytes	CCL5	GPR75	CCL5 - GPR75	stroma_post_other_roi_type	-0.0657652	up	0.785303	-0.63369	stroma_post_Macro_domin-stroma_post_other_roi_type
CCL5_GPR75_Tcells_CD8_Macrophages_Monocytes	Tcells_CD8	Macrophages_Monocytes	Tcells_CD8 --> Macrophages_Monocytes	CCL5	GPR75	CCL5 - GPR75	stroma_post_other_roi_type	0.533813	down	0.785303	-0.63369	stroma_post_Macro_domin-stroma_post_other_roi_type
PTH2_VIPR1_Tcells_CD8_Macrophages_Monocytes	Tcells_CD8	Macrophages_Monocytes	Tcells_CD8 --> Macrophages_Monocytes	PTH2	VIPR1	PTH2 - VIPR1	stroma_post_other_roi_type	-0.150031	up	0.785109	-0.355895	stroma_post_Macro_domin-stroma_post_other_roi_type
PTH2_VIPR1_Tcells_CD8_Macrophages_Monocytes	Tcells_CD8	Macrophages_Monocytes	Tcells_CD8 --> Macrophages_Monocytes	PTH2	VIPR1	PTH2 - VIPR1	stroma_post_other_roi_type	0.31681	down	0.785109	-0.355895	stroma_post_Macro_domin-stroma_post_other_roi_type
TIGIT_SIRPA_Tcells_CD8_Macrophages_Monocytes	Tcells_CD8	Macrophages_Monocytes	Tcells_CD8 --> Macrophages_Monocytes	TIGIT	SIRPA	TIGIT - SIRPA	stroma_post_Macro_domin	-1.04832	up	0.783899	0.319771	stroma_post_Macro_domin-stroma_post_other_roi_type
TIGIT_SIRPA_Tcells_CD8_Macrophages_Monocytes	Tcells_CD8	Macrophages_Monocytes	Tcells_CD8 --> Macrophages_Monocytes	TIGIT	SIRPA	TIGIT - SIRPA	stroma_post_Macro_domin	-0.197619	down	0.783899	0.319771	stroma_post_Macro_domin-stroma_post_other_roi_type
ULBP2_HCST_Tcells_CD8_Macrophages_Monocytes	Tcells_CD8	Macrophages_Monocytes	Tcells_CD8 --> Macrophages_Monocytes	ULBP2	HCST	ULBP2 - HCST	stroma_post_other_roi_type	-0.213227	up	0.783112	-0.95635	stroma_post_Macro_domin-stroma_post_other_roi_type
ULBP2_HCST_Tcells_CD8_Macrophages_Monocytes	Tcells_CD8	Macrophages_Monocytes	Tcells_CD8 --> Macrophages_Monocytes	ULBP2	HCST	ULBP2 - HCST	stroma_post_other_roi_type	-0.171806	down	0.783112	-0.95635	stroma_post_Macro_domin-stroma_post_other_roi_type
KNG1_ITGB2_Tcells_CD8_Macrophages_Monocytes	Tcells_CD8	Macrophages_Monocytes	Tcells_CD8 --> Macrophages_Monocytes	KNG1	ITGB2	KNG1 - ITGB2	stroma_post_Macro_domin	0.431199	up	0.782952	0.574688	stroma_post_Macro_domin-stroma_post_other_roi_type
KNG1_ITGB2_Tcells_CD8_Macrophages_Monocytes	Tcells_CD8	Macrophages_Monocytes	Tcells_CD8 --> Macrophages_Monocytes	KNG1	ITGB2	KNG1 - ITGB2	stroma_post_Macro_domin	-0.129629	down	0.782952	0.574688	stroma_post_Macro_domin-stroma_post_other_roi_type
WNT3A_LRP1_Tcells_CD8_Macrophages_Monocytes	Tcells_CD8	Macrophages_Monocytes	Tcells_CD8 --> Macrophages_Monocytes	WNT3A	LRP1	WNT3A - LRP1	stroma_post_Macro_domin	-1.31453	up	0.781922	0.15543	stroma_post_Macro_domin-stroma_post_other_roi_type
WNT3A_LRP1_Tcells_CD8_Macrophages_Monocytes	Tcells_CD8	Macrophages_Monocytes	Tcells_CD8 --> Macrophages_Monocytes	WNT3A	LRP1	WNT3A - LRP1	stroma_post_Macro_domin	-0.150448	down	0.781922	0.15543	stroma_post_Macro_domin-stroma_post_other_roi_type
DLL3_NOTCH2_Tcells_CD8_Macrophages_Monocytes	Tcells_CD8	Macrophages_Monocytes	Tcells_CD8 --> Macrophages_Monocytes	DLL3	NOTCH2	DLL3 - NOTCH2	stroma_post_Macro_domin	-2.64723	up	0.781863	0.110966	stroma_post_Macro_domin-stroma_post_other_roi_type
DLL3_NOTCH2_Tcells_CD8_Macrophages_Monocytes	Tcells_CD8	Macrophages_Monocytes	Tcells_CD8 --> Macrophages_Monocytes	DLL3	NOTCH2	DLL3 - NOTCH2	stroma_post_Macro_domin	-0.0503094	down	0.781863	0.110966	stroma_post_Macro_domin-stroma_post_other_roi_type
TGFB1_APP_Tcells_CD8_Macrophages_Monocytes	Tcells_CD8	Macrophages_Monocytes	Tcells_CD8 --> Macrophages_Monocytes	TGFB1	APP	TGFB1 - APP	stroma_post_Macro_domin	-1.14633	up	0.78161	0.651342	stroma_post_Macro_domin-stroma_post_other_roi_type
TGFB1_APP_Tcells_CD8_Macrophages_Monocytes	Tcells_CD8	Macrophages_Monocytes	Tcells_CD8 --> Macrophages_Monocytes	TGFB1	APP	TGFB1 - APP	stroma_post_Macro_domin	-0.102506	down	0.78161	0.651342	stroma_post_Macro_domin-stroma_post_other_roi_type
HMGB1_TLR4_Tcells_CD8_Macrophages_Monocytes	Tcells_CD8	Macrophages_Monocytes	Tcells_CD8 --> Macrophages_Monocytes	HMGB1	TLR4	HMGB1 - TLR4	stroma_post_other_roi_type	-0.232259	up	0.781429	-0.637428	stroma_post_Macro_domin-stroma_post_other_roi_type
HMGB1_TLR4_Tcells_CD8_Macrophages_Monocytes	Tcells_CD8	Macrophages_Monocytes	Tcells_CD8 --> Macrophages_Monocytes	HMGB1	TLR4	HMGB1 - TLR4	stroma_post_other_roi_type	-2.00437	down	0.781429	-0.637428	stroma_post_Macro_domin-stroma_post_other_roi_type
CCL5_CCR5_Tcells_CD8_Macrophages_Monocytes	Tcells_CD8	Macrophages_Monocytes	Tcells_CD8 --> Macrophages_Monocytes	CCL5	CCR5	CCL5 - CCR5	stroma_post_other_roi_type	-0.0657652	up	0.780946	-0.231758	stroma_post_Macro_domin-stroma_post_other_roi_type
CCL5_CCR5_Tcells_CD8_Macrophages_Monocytes	Tcells_CD8	Macrophages_Monocytes	Tcells_CD8 --> Macrophages_Monocytes	CCL5	CCR5	CCL5 - CCR5	stroma_post_other_roi_type	0.533813	down	0.780946	-0.231758	stroma_post_Macro_domin-stroma_post_other_roi_type
CXCL5_CXCR2_Tcells_CD8_Macrophages_Monocytes	Tcells_CD8	Macrophages_Monocytes	Tcells_CD8 --> Macrophages_Monocytes	CXCL5	CXCR2	CXCL5 - CXCR2	stroma_post_other_roi_type	-0.15021	up	0.780738	-1.32863	stroma_post_Macro_domin-stroma_post_other_roi_type
CXCL5_CXCR2_Tcells_CD8_Macrophages_Monocytes	Tcells_CD8	Macrophages_Monocytes	Tcells_CD8 --> Macrophages_Monocytes	CXCL5	CXCR2	CXCL5 - CXCR2	stroma_post_other_roi_type	1.25665	down	0.780738	-1.32863	stroma_post_Macro_domin-stroma_post_other_roi_type
SEMA3G_FCGR2B_Tcells_CD8_Macrophages_Monocytes	Tcells_CD8	Macrophages_Monocytes	Tcells_CD8 --> Macrophages_Monocytes	SEMA3G	FCGR2B	SEMA3G - FCGR2B	stroma_post_Macro_domin	0.158478	up	0.780089	0.108406	stroma_post_Macro_domin-stroma_post_other_roi_type
SEMA3G_FCGR2B_Tcells_CD8_Macrophages_Monocytes	Tcells_CD8	Macrophages_Monocytes	Tcells_CD8 --> Macrophages_Monocytes	SEMA3G	FCGR2B	SEMA3G - FCGR2B	stroma_post_Macro_domin	-0.194919	down	0.780089	0.108406	stroma_post_Macro_domin-stroma_post_other_roi_type
TNN_ITGA9_Tcells_CD8_Macrophages_Monocytes	Tcells_CD8	Macrophages_Monocytes	Tcells_CD8 --> Macrophages_Monocytes	TNN	ITGA9	TNN - ITGA9	stroma_post_other_roi_type	-0.113407	up	0.779078	-0.926625	stroma_post_Macro_domin-stroma_post_other_roi_type
TNN_ITGA9_Tcells_CD8_Macrophages_Monocytes	Tcells_CD8	Macrophages_Monocytes	Tcells_CD8 --> Macrophages_Monocytes	TNN	ITGA9	TNN - ITGA9	stroma_post_other_roi_type	0.698258	down	0.779078	-0.926625	stroma_post_Macro_domin-stroma_post_other_roi_type
CCL22_CCR7_Tcells_CD8_Macrophages_Monocytes	Tcells_CD8	Macrophages_Monocytes	Tcells_CD8 --> Macrophages_Monocytes	CCL22	CCR7	CCL22 - CCR7	stroma_post_Macro_domin	0.724755	up	0.779076	1.03042	stroma_post_Macro_domin-stroma_post_other_roi_type
CCL22_CCR7_Tcells_CD8_Macrophages_Monocytes	Tcells_CD8	Macrophages_Monocytes	Tcells_CD8 --> Macrophages_Monocytes	CCL22	CCR7	CCL22 - CCR7	stroma_post_Macro_domin	-0.143591	down	0.779076	1.03042	stroma_post_Macro_domin-stroma_post_other_roi_type
FAM3C_FFAR2_Tcells_CD8_Macrophages_Monocytes	Tcells_CD8	Macrophages_Monocytes	Tcells_CD8 --> Macrophages_Monocytes	FAM3C	FFAR2	FAM3C - FFAR2	stroma_post_other_roi_type	-0.147288	up	0.777764	-1.14147	stroma_post_Macro_domin-stroma_post_other_roi_type
FAM3C_FFAR2_Tcells_CD8_Macrophages_Monocytes	Tcells_CD8	Macrophages_Monocytes	Tcells_CD8 --> Macrophages_Monocytes	FAM3C	FFAR2	FAM3C - FFAR2	stroma_post_other_roi_type	0.0945998	down	0.777764	-1.14147	stroma_post_Macro_domin-stroma_post_other_roi_type
BTLA_TNFRSF14_Tcells_CD8_Macrophages_Monocytes	Tcells_CD8	Macrophages_Monocytes	Tcells_CD8 --> Macrophages_Monocytes	BTLA	TNFRSF14	BTLA - TNFRSF14	stroma_post_Macro_domin	1.51377	up	0.7777	0.0607052	stroma_post_Macro_domin-stroma_post_other_roi_type
BTLA_TNFRSF14_Tcells_CD8_Macrophages_Monocytes	Tcells_CD8	Macrophages_Monocytes	Tcells_CD8 --> Macrophages_Monocytes	BTLA	TNFRSF14	BTLA - TNFRSF14	stroma_post_Macro_domin	-0.122	down	0.7777	0.0607052	stroma_post_Macro_domin-stroma_post_other_roi_type
SEMA3F_NRP1_Tcells_CD8_Macrophages_Monocytes	Tcells_CD8	Macrophages_Monocytes	Tcells_CD8 --> Macrophages_Monocytes	SEMA3F	NRP1	SEMA3F - NRP1	stroma_post_Macro_domin	0.471949	up	0.776828	0.747639	stroma_post_Macro_domin-stroma_post_other_roi_type
SEMA3F_NRP1_Tcells_CD8_Macrophages_Monocytes	Tcells_CD8	Macrophages_Monocytes	Tcells_CD8 --> Macrophages_Monocytes	SEMA3F	NRP1	SEMA3F - NRP1	stroma_post_Macro_domin	-0.0886824	down	0.776828	0.747639	stroma_post_Macro_domin-stroma_post_other_roi_type
CD79B_IGSF21_Tcells_CD8_Macrophages_Monocytes	Tcells_CD8	Macrophages_Monocytes	Tcells_CD8 --> Macrophages_Monocytes	CD79B	IGSF21	CD79B - IGSF21	stroma_post_Macro_domin	0.41785	up	0.776804	1.83765	stroma_post_Macro_domin-stroma_post_other_roi_type
CD79B_IGSF21_Tcells_CD8_Macrophages_Monocytes	Tcells_CD8	Macrophages_Monocytes	Tcells_CD8 --> Macrophages_Monocytes	CD79B	IGSF21	CD79B - IGSF21	stroma_post_Macro_domin	-0.156435	down	0.776804	1.83765	stroma_post_Macro_domin-stroma_post_other_roi_type
CSF1_CSF3R_Tcells_CD8_Macrophages_Monocytes	Tcells_CD8	Macrophages_Monocytes	Tcells_CD8 --> Macrophages_Monocytes	CSF1	CSF3R	CSF1 - CSF3R	stroma_post_Macro_domin	7.83198	up	0.776666	-0.0860971	stroma_post_Macro_domin-stroma_post_other_roi_type
CSF1_CSF3R_Tcells_CD8_Macrophages_Monocytes	Tcells_CD8	Macrophages_Monocytes	Tcells_CD8 --> Macrophages_Monocytes	CSF1	CSF3R	CSF1 - CSF3R	stroma_post_Macro_domin	2.89846	down	0.776666	-0.0860971	stroma_post_Macro_domin-stroma_post_other_roi_type
HMGB1_TLR2_Tcells_CD8_Macrophages_Monocytes	Tcells_CD8	Macrophages_Monocytes	Tcells_CD8 --> Macrophages_Monocytes	HMGB1	TLR2	HMGB1 - TLR2	stroma_post_other_roi_type	-0.232259	up	0.77635	-1.07091	stroma_post_Macro_domin-stroma_post_other_roi_type
HMGB1_TLR2_Tcells_CD8_Macrophages_Monocytes	Tcells_CD8	Macrophages_Monocytes	Tcells_CD8 --> Macrophages_Monocytes	HMGB1	TLR2	HMGB1 - TLR2	stroma_post_other_roi_type	-2.00437	down	0.77635	-1.07091	stroma_post_Macro_domin-stroma_post_other_roi_type
SEMA4D_PLXNB2_Tcells_CD8_Macrophages_Monocytes	Tcells_CD8	Macrophages_Monocytes	Tcells_CD8 --> Macrophages_Monocytes	SEMA4D	PLXNB2	SEMA4D - PLXNB2	stroma_post_other_roi_type	0.0330654	up	0.775689	-0.905929	stroma_post_Macro_domin-stroma_post_other_roi_type
SEMA4D_PLXNB2_Tcells_CD8_Macrophages_Monocytes	Tcells_CD8	Macrophages_Monocytes	Tcells_CD8 --> Macrophages_Monocytes	SEMA4D	PLXNB2	SEMA4D - PLXNB2	stroma_post_other_roi_type	-0.199794	down	0.775689	-0.905929	stroma_post_Macro_domin-stroma_post_other_roi_type
PTPRC_CD4_Tcells_CD8_Macrophages_Monocytes	Tcells_CD8	Macrophages_Monocytes	Tcells_CD8 --> Macrophages_Monocytes	PTPRC	CD4	PTPRC - CD4	stroma_post_other_roi_type	1.69187	up	0.773806	-0.142863	stroma_post_Macro_domin-stroma_post_other_roi_type
PTPRC_CD4_Tcells_CD8_Macrophages_Monocytes	Tcells_CD8	Macrophages_Monocytes	Tcells_CD8 --> Macrophages_Monocytes	PTPRC	CD4	PTPRC - CD4	stroma_post_other_roi_type	0.180066	down	0.773806	-0.142863	stroma_post_Macro_domin-stroma_post_other_roi_type
CEACAM1_HAVCR2_Tcells_CD8_Macrophages_Monocytes	Tcells_CD8	Macrophages_Monocytes	Tcells_CD8 --> Macrophages_Monocytes	CEACAM1	HAVCR2	CEACAM1 - HAVCR2	stroma_post_Macro_domin	0.503453	up	0.773147	-0.237721	stroma_post_Macro_domin-stroma_post_other_roi_type
CEACAM1_HAVCR2_Tcells_CD8_Macrophages_Monocytes	Tcells_CD8	Macrophages_Monocytes	Tcells_CD8 --> Macrophages_Monocytes	CEACAM1	HAVCR2	CEACAM1 - HAVCR2	stroma_post_Macro_domin	-0.151347	down	0.773147	-0.237721	stroma_post_Macro_domin-stroma_post_other_roi_type
VEGFB_NRP1_Tcells_CD8_Macrophages_Monocytes	Tcells_CD8	Macrophages_Monocytes	Tcells_CD8 --> Macrophages_Monocytes	VEGFB	NRP1	VEGFB - NRP1	stroma_post_Macro_domin	-0.0106964	up	0.77304	1.09915	stroma_post_Macro_domin-stroma_post_other_roi_type
VEGFB_NRP1_Tcells_CD8_Macrophages_Monocytes	Tcells_CD8	Macrophages_Monocytes	Tcells_CD8 --> Macrophages_Monocytes	VEGFB	NRP1	VEGFB - NRP1	stroma_post_Macro_domin	-0.142332	down	0.77304	1.09915	stroma_post_Macro_domin-stroma_post_other_roi_type
WNT10A_LRP5_Tcells_CD8_Macrophages_Monocytes	Tcells_CD8	Macrophages_Monocytes	Tcells_CD8 --> Macrophages_Monocytes	WNT10A	LRP5	WNT10A - LRP5	stroma_post_other_roi_type	-0.139559	up	0.772855	-0.413037	stroma_post_Macro_domin-stroma_post_other_roi_type
WNT10A_LRP5_Tcells_CD8_Macrophages_Monocytes	Tcells_CD8	Macrophages_Monocytes	Tcells_CD8 --> Macrophages_Monocytes	WNT10A	LRP5	WNT10A - LRP5	stroma_post_other_roi_type	-1.49265	down	0.772855	-0.413037	stroma_post_Macro_domin-stroma_post_other_roi_type
CD28_CD80_Tcells_CD8_Macrophages_Monocytes	Tcells_CD8	Macrophages_Monocytes	Tcells_CD8 --> Macrophages_Monocytes	CD28	CD80	CD28 - CD80	stroma_post_Macro_domin	1.13076	up	0.771549	0.687985	stroma_post_Macro_domin-stroma_post_other_roi_type
CD28_CD80_Tcells_CD8_Macrophages_Monocytes	Tcells_CD8	Macrophages_Monocytes	Tcells_CD8 --> Macrophages_Monocytes	CD28	CD80	CD28 - CD80	stroma_post_Macro_domin	-0.098283	down	0.771549	0.687985	stroma_post_Macro_domin-stroma_post_other_roi_type
CD28_CD4_Tcells_CD8_Macrophages_Monocytes	Tcells_CD8	Macrophages_Monocytes	Tcells_CD8 --> Macrophages_Monocytes	CD28	CD4	CD28 - CD4	stroma_post_Macro_domin	1.13076	up	0.770225	-0.0128427	stroma_post_Macro_domin-stroma_post_other_roi_type
CD28_CD4_Tcells_CD8_Macrophages_Monocytes	Tcells_CD8	Macrophages_Monocytes	Tcells_CD8 --> Macrophages_Monocytes	CD28	CD4	CD28 - CD4	stroma_post_Macro_domin	-0.098283	down	0.770225	-0.0128427	stroma_post_Macro_domin-stroma_post_other_roi_type
PTPRC_CD4_Tcells_CD8_Macrophages_Monocytes	Tcells_CD8	Macrophages_Monocytes	Tcells_CD8 --> Macrophages_Monocytes	PTPRC	CD4	PTPRC - CD4	stroma_post_Macro_domin	0.180066	up	0.769292	-0.142863	stroma_post_Macro_domin-stroma_post_other_roi_type
PTPRC_CD4_Tcells_CD8_Macrophages_Monocytes	Tcells_CD8	Macrophages_Monocytes	Tcells_CD8 --> Macrophages_Monocytes	PTPRC	CD4	PTPRC - CD4	stroma_post_Macro_domin	1.69187	down	0.769292	-0.142863	stroma_post_Macro_domin-stroma_post_other_roi_type
TGFB1_SDC2_Tcells_CD8_Macrophages_Monocytes	Tcells_CD8	Macrophages_Monocytes	Tcells_CD8 --> Macrophages_Monocytes	TGFB1	SDC2	TGFB1 - SDC2	stroma_post_Macro_domin	-1.14633	up	0.769002	1.40277	stroma_post_Macro_domin-stroma_post_other_roi_type
TGFB1_SDC2_Tcells_CD8_Macrophages_Monocytes	Tcells_CD8	Macrophages_Monocytes	Tcells_CD8 --> Macrophages_Monocytes	TGFB1	SDC2	TGFB1 - SDC2	stroma_post_Macro_domin	-0.102506	down	0.769002	1.40277	stroma_post_Macro_domin-stroma_post_other_roi_type
CD47_SIRPA_Tcells_CD8_Macrophages_Monocytes	Tcells_CD8	Macrophages_Monocytes	Tcells_CD8 --> Macrophages_Monocytes	CD47	SIRPA	CD47 - SIRPA	stroma_post_Macro_domin	0.210393	up	0.766202	0.056901	stroma_post_Macro_domin-stroma_post_other_roi_type
CD47_SIRPA_Tcells_CD8_Macrophages_Monocytes	Tcells_CD8	Macrophages_Monocytes	Tcells_CD8 --> Macrophages_Monocytes	CD47	SIRPA	CD47 - SIRPA	stroma_post_Macro_domin	0.00933048	down	0.766202	0.056901	stroma_post_Macro_domin-stroma_post_other_roi_type
CD6_SIGLEC8_Tcells_CD8_Macrophages_Monocytes	Tcells_CD8	Macrophages_Monocytes	Tcells_CD8 --> Macrophages_Monocytes	CD6	SIGLEC8	CD6 - SIGLEC8	stroma_post_Macro_domin	-2.27348	up	0.765689	1.79691	stroma_post_Macro_domin-stroma_post_other_roi_type
CD6_SIGLEC8_Tcells_CD8_Macrophages_Monocytes	Tcells_CD8	Macrophages_Monocytes	Tcells_CD8 --> Macrophages_Monocytes	CD6	SIGLEC8	CD6 - SIGLEC8	stroma_post_Macro_domin	-0.207484	down	0.765689	1.79691	stroma_post_Macro_domin-stroma_post_other_roi_type
CSF1_CSF1R_Tcells_CD8_Macrophages_Monocytes	Tcells_CD8	Macrophages_Monocytes	Tcells_CD8 --> Macrophages_Monocytes	CSF1	CSF1R	CSF1 - CSF1R	stroma_post_other_roi_type	2.89846	up	0.765647	-0.633211	stroma_post_Macro_domin-stroma_post_other_roi_type
CSF1_CSF1R_Tcells_CD8_Macrophages_Monocytes	Tcells_CD8	Macrophages_Monocytes	Tcells_CD8 --> Macrophages_Monocytes	CSF1	CSF1R	CSF1 - CSF1R	stroma_post_other_roi_type	7.83198	down	0.765647	-0.633211	stroma_post_Macro_domin-stroma_post_other_roi_type
TGFB1_ENG_Tcells_CD8_Macrophages_Monocytes	Tcells_CD8	Macrophages_Monocytes	Tcells_CD8 --> Macrophages_Monocytes	TGFB1	ENG	TGFB1 - ENG	stroma_post_Macro_domin	-1.14633	up	0.765304	-0.0487777	stroma_post_Macro_domin-stroma_post_other_roi_type
TGFB1_ENG_Tcells_CD8_Macrophages_Monocytes	Tcells_CD8	Macrophages_Monocytes	Tcells_CD8 --> Macrophages_Monocytes	TGFB1	ENG	TGFB1 - ENG	stroma_post_Macro_domin	-0.102506	down	0.765304	-0.0487777	stroma_post_Macro_domin-stroma_post_other_roi_type
GDF11_TGFBR1_Tcells_CD8_Macrophages_Monocytes	Tcells_CD8	Macrophages_Monocytes	Tcells_CD8 --> Macrophages_Monocytes	GDF11	TGFBR1	GDF11 - TGFBR1	stroma_post_Macro_domin	-2.27452	up	0.760487	0.211392	stroma_post_Macro_domin-stroma_post_other_roi_type
GDF11_TGFBR1_Tcells_CD8_Macrophages_Monocytes	Tcells_CD8	Macrophages_Monocytes	Tcells_CD8 --> Macrophages_Monocytes	GDF11	TGFBR1	GDF11 - TGFBR1	stroma_post_Macro_domin	-0.265089	down	0.760487	0.211392	stroma_post_Macro_domin-stroma_post_other_roi_type
CD47_SIGLEC1_Tcells_CD8_Macrophages_Monocytes	Tcells_CD8	Macrophages_Monocytes	Tcells_CD8 --> Macrophages_Monocytes	CD47	SIGLEC1	CD47 - SIGLEC1	stroma_post_Macro_domin	0.210393	up	0.760457	0.290897	stroma_post_Macro_domin-stroma_post_other_roi_type
CD47_SIGLEC1_Tcells_CD8_Macrophages_Monocytes	Tcells_CD8	Macrophages_Monocytes	Tcells_CD8 --> Macrophages_Monocytes	CD47	SIGLEC1	CD47 - SIGLEC1	stroma_post_Macro_domin	0.00933048	down	0.760457	0.290897	stroma_post_Macro_domin-stroma_post_other_roi_type
PTDSS1_SCARB1_Tcells_CD8_Macrophages_Monocytes	Tcells_CD8	Macrophages_Monocytes	Tcells_CD8 --> Macrophages_Monocytes	PTDSS1	SCARB1	PTDSS1 - SCARB1	stroma_post_Macro_domin	-1.20961	up	0.758337	0.464689	stroma_post_Macro_domin-stroma_post_other_roi_type
PTDSS1_SCARB1_Tcells_CD8_Macrophages_Monocytes	Tcells_CD8	Macrophages_Monocytes	Tcells_CD8 --> Macrophages_Monocytes	PTDSS1	SCARB1	PTDSS1 - SCARB1	stroma_post_Macro_domin	-0.24577	down	0.758337	0.464689	stroma_post_Macro_domin-stroma_post_other_roi_type
MPZL3_KIAA0319L_Tcells_CD8_Macrophages_Monocytes	Tcells_CD8	Macrophages_Monocytes	Tcells_CD8 --> Macrophages_Monocytes	MPZL3	KIAA0319L	MPZL3 - KIAA0319L	stroma_post_Macro_domin	-0.404003	up	0.756863	0.00463144	stroma_post_Macro_domin-stroma_post_other_roi_type
MPZL3_KIAA0319L_Tcells_CD8_Macrophages_Monocytes	Tcells_CD8	Macrophages_Monocytes	Tcells_CD8 --> Macrophages_Monocytes	MPZL3	KIAA0319L	MPZL3 - KIAA0319L	stroma_post_Macro_domin	-0.111818	down	0.756863	0.00463144	stroma_post_Macro_domin-stroma_post_other_roi_type
TRAF2_TNFRSF1B_Tcells_CD8_Macrophages_Monocytes	Tcells_CD8	Macrophages_Monocytes	Tcells_CD8 --> Macrophages_Monocytes	TRAF2	TNFRSF1B	TRAF2 - TNFRSF1B	stroma_post_Macro_domin	0.8456	up	0.756698	-0.251747	stroma_post_Macro_domin-stroma_post_other_roi_type
TRAF2_TNFRSF1B_Tcells_CD8_Macrophages_Monocytes	Tcells_CD8	Macrophages_Monocytes	Tcells_CD8 --> Macrophages_Monocytes	TRAF2	TNFRSF1B	TRAF2 - TNFRSF1B	stroma_post_Macro_domin	-0.151999	down	0.756698	-0.251747	stroma_post_Macro_domin-stroma_post_other_roi_type
CD6_ALCAM_Tcells_CD8_Macrophages_Monocytes	Tcells_CD8	Macrophages_Monocytes	Tcells_CD8 --> Macrophages_Monocytes	CD6	ALCAM	CD6 - ALCAM	stroma_post_Macro_domin	-2.27348	up	0.756283	0.912752	stroma_post_Macro_domin-stroma_post_other_roi_type
CD6_ALCAM_Tcells_CD8_Macrophages_Monocytes	Tcells_CD8	Macrophages_Monocytes	Tcells_CD8 --> Macrophages_Monocytes	CD6	ALCAM	CD6 - ALCAM	stroma_post_Macro_domin	-0.207484	down	0.756283	0.912752	stroma_post_Macro_domin-stroma_post_other_roi_type
TNF_TNFRSF1B_Tcells_CD8_Macrophages_Monocytes	Tcells_CD8	Macrophages_Monocytes	Tcells_CD8 --> Macrophages_Monocytes	TNF	TNFRSF1B	TNF - TNFRSF1B	stroma_post_other_roi_type	0.44466	up	0.755687	-0.21699	stroma_post_Macro_domin-stroma_post_other_roi_type
TNF_TNFRSF1B_Tcells_CD8_Macrophages_Monocytes	Tcells_CD8	Macrophages_Monocytes	Tcells_CD8 --> Macrophages_Monocytes	TNF	TNFRSF1B	TNF - TNFRSF1B	stroma_post_other_roi_type	2.34158	down	0.755687	-0.21699	stroma_post_Macro_domin-stroma_post_other_roi_type
CD7_ADAM15_Tcells_CD8_Macrophages_Monocytes	Tcells_CD8	Macrophages_Monocytes	Tcells_CD8 --> Macrophages_Monocytes	CD7	ADAM15	CD7 - ADAM15	stroma_post_Macro_domin	1.06921	up	0.755387	0.0184338	stroma_post_Macro_domin-stroma_post_other_roi_type
CD7_ADAM15_Tcells_CD8_Macrophages_Monocytes	Tcells_CD8	Macrophages_Monocytes	Tcells_CD8 --> Macrophages_Monocytes	CD7	ADAM15	CD7 - ADAM15	stroma_post_Macro_domin	0.0333243	down	0.755387	0.0184338	stroma_post_Macro_domin-stroma_post_other_roi_type
SEMA3F_PLXNA1_Tcells_CD8_Macrophages_Monocytes	Tcells_CD8	Macrophages_Monocytes	Tcells_CD8 --> Macrophages_Monocytes	SEMA3F	PLXNA1	SEMA3F - PLXNA1	stroma_post_Macro_domin	0.471949	up	0.755191	0.815982	stroma_post_Macro_domin-stroma_post_other_roi_type
SEMA3F_PLXNA1_Tcells_CD8_Macrophages_Monocytes	Tcells_CD8	Macrophages_Monocytes	Tcells_CD8 --> Macrophages_Monocytes	SEMA3F	PLXNA1	SEMA3F - PLXNA1	stroma_post_Macro_domin	-0.0886824	down	0.755191	0.815982	stroma_post_Macro_domin-stroma_post_other_roi_type
PROC_ITGB2_Tcells_CD8_Macrophages_Monocytes	Tcells_CD8	Macrophages_Monocytes	Tcells_CD8 --> Macrophages_Monocytes	PROC	ITGB2	PROC - ITGB2	stroma_post_Macro_domin	0.515148	up	0.754825	-0.130781	stroma_post_Macro_domin-stroma_post_other_roi_type
PROC_ITGB2_Tcells_CD8_Macrophages_Monocytes	Tcells_CD8	Macrophages_Monocytes	Tcells_CD8 --> Macrophages_Monocytes	PROC	ITGB2	PROC - ITGB2	stroma_post_Macro_domin	-0.20388	down	0.754825	-0.130781	stroma_post_Macro_domin-stroma_post_other_roi_type
CLDN19_CLDN7_Tcells_CD8_Macrophages_Monocytes	Tcells_CD8	Macrophages_Monocytes	Tcells_CD8 --> Macrophages_Monocytes	CLDN19	CLDN7	CLDN19 - CLDN7	stroma_post_Macro_domin	0.559239	up	0.75427	0.459998	stroma_post_Macro_domin-stroma_post_other_roi_type
CLDN19_CLDN7_Tcells_CD8_Macrophages_Monocytes	Tcells_CD8	Macrophages_Monocytes	Tcells_CD8 --> Macrophages_Monocytes	CLDN19	CLDN7	CLDN19 - CLDN7	stroma_post_Macro_domin	-0.091955	down	0.75427	0.459998	stroma_post_Macro_domin-stroma_post_other_roi_type
BTLA_TNFRSF14_Tcells_CD8_Macrophages_Monocytes	Tcells_CD8	Macrophages_Monocytes	Tcells_CD8 --> Macrophages_Monocytes	BTLA	TNFRSF14	BTLA - TNFRSF14	stroma_post_other_roi_type	-0.122	up	0.752467	0.0607052	stroma_post_Macro_domin-stroma_post_other_roi_type
BTLA_TNFRSF14_Tcells_CD8_Macrophages_Monocytes	Tcells_CD8	Macrophages_Monocytes	Tcells_CD8 --> Macrophages_Monocytes	BTLA	TNFRSF14	BTLA - TNFRSF14	stroma_post_other_roi_type	1.51377	down	0.752467	0.0607052	stroma_post_Macro_domin-stroma_post_other_roi_type
TNF_LTBR_Tcells_CD8_Macrophages_Monocytes	Tcells_CD8	Macrophages_Monocytes	Tcells_CD8 --> Macrophages_Monocytes	TNF	LTBR	TNF - LTBR	stroma_post_other_roi_type	0.44466	up	0.734905	0.212999	stroma_post_Macro_domin-stroma_post_other_roi_type
TNF_LTBR_Tcells_CD8_Macrophages_Monocytes	Tcells_CD8	Macrophages_Monocytes	Tcells_CD8 --> Macrophages_Monocytes	TNF	LTBR	TNF - LTBR	stroma_post_other_roi_type	2.34158	down	0.734905	0.212999	stroma_post_Macro_domin-stroma_post_other_roi_type
CD28_CD4_Tcells_CD8_Macrophages_Monocytes	Tcells_CD8	Macrophages_Monocytes	Tcells_CD8 --> Macrophages_Monocytes	CD28	CD4	CD28 - CD4	stroma_post_other_roi_type	-0.098283	up	0.733541	-0.0128427	stroma_post_Macro_domin-stroma_post_other_roi_type
CD28_CD4_Tcells_CD8_Macrophages_Monocytes	Tcells_CD8	Macrophages_Monocytes	Tcells_CD8 --> Macrophages_Monocytes	CD28	CD4	CD28 - CD4	stroma_post_other_roi_type	1.13076	down	0.733541	-0.0128427	stroma_post_Macro_domin-stroma_post_other_roi_type
CD7_ADAM15_Tcells_CD8_Macrophages_Monocytes	Tcells_CD8	Macrophages_Monocytes	Tcells_CD8 --> Macrophages_Monocytes	CD7	ADAM15	CD7 - ADAM15	stroma_post_other_roi_type	0.0333243	up	0.727891	0.0184338	stroma_post_Macro_domin-stroma_post_other_roi_type
CD7_ADAM15_Tcells_CD8_Macrophages_Monocytes	Tcells_CD8	Macrophages_Monocytes	Tcells_CD8 --> Macrophages_Monocytes	CD7	ADAM15	CD7 - ADAM15	stroma_post_other_roi_type	1.06921	down	0.727891	0.0184338	stroma_post_Macro_domin-stroma_post_other_roi_type
TRAF2_TNFRSF1B_Tcells_CD8_Macrophages_Monocytes	Tcells_CD8	Macrophages_Monocytes	Tcells_CD8 --> Macrophages_Monocytes	TRAF2	TNFRSF1B	TRAF2 - TNFRSF1B	stroma_post_other_roi_type	-0.151999	up	0.721976	-0.251747	stroma_post_Macro_domin-stroma_post_other_roi_type
TRAF2_TNFRSF1B_Tcells_CD8_Macrophages_Monocytes	Tcells_CD8	Macrophages_Monocytes	Tcells_CD8 --> Macrophages_Monocytes	TRAF2	TNFRSF1B	TRAF2 - TNFRSF1B	stroma_post_other_roi_type	0.8456	down	0.721976	-0.251747	stroma_post_Macro_domin-stroma_post_other_roi_type
CD28_CD80_Tcells_CD8_Macrophages_Monocytes	Tcells_CD8	Macrophages_Monocytes	Tcells_CD8 --> Macrophages_Monocytes	CD28	CD80	CD28 - CD80	stroma_post_other_roi_type	-0.098283	up	0.721569	0.687985	stroma_post_Macro_domin-stroma_post_other_roi_type
CD28_CD80_Tcells_CD8_Macrophages_Monocytes	Tcells_CD8	Macrophages_Monocytes	Tcells_CD8 --> Macrophages_Monocytes	CD28	CD80	CD28 - CD80	stroma_post_other_roi_type	1.13076	down	0.721569	0.687985	stroma_post_Macro_domin-stroma_post_other_roi_type
TNF_TNFRSF1A_Tcells_CD8_Macrophages_Monocytes	Tcells_CD8	Macrophages_Monocytes	Tcells_CD8 --> Macrophages_Monocytes	TNF	TNFRSF1A	TNF - TNFRSF1A	stroma_post_other_roi_type	0.44466	up	0.721176	-0.0021453	stroma_post_Macro_domin-stroma_post_other_roi_type
TNF_TNFRSF1A_Tcells_CD8_Macrophages_Monocytes	Tcells_CD8	Macrophages_Monocytes	Tcells_CD8 --> Macrophages_Monocytes	TNF	TNFRSF1A	TNF - TNFRSF1A	stroma_post_other_roi_type	2.34158	down	0.721176	-0.0021453	stroma_post_Macro_domin-stroma_post_other_roi_type
CSF1_CSF1R_Tcells_CD8_Macrophages_Monocytes	Tcells_CD8	Macrophages_Monocytes	Tcells_CD8 --> Macrophages_Monocytes	CSF1	CSF1R	CSF1 - CSF1R	stroma_post_Macro_domin	7.83198	up	0.689022	-0.633211	stroma_post_Macro_domin-stroma_post_other_roi_type
CSF1_CSF1R_Tcells_CD8_Macrophages_Monocytes	Tcells_CD8	Macrophages_Monocytes	Tcells_CD8 --> Macrophages_Monocytes	CSF1	CSF1R	CSF1 - CSF1R	stroma_post_Macro_domin	2.89846	down	0.689022	-0.633211	stroma_post_Macro_domin-stroma_post_other_roi_type
CSF1_CSF3R_Tcells_CD8_Macrophages_Monocytes	Tcells_CD8	Macrophages_Monocytes	Tcells_CD8 --> Macrophages_Monocytes	CSF1	CSF3R	CSF1 - CSF3R	stroma_post_other_roi_type	2.89846	up	0.682892	-0.0860971	stroma_post_Macro_domin-stroma_post_other_roi_type
CSF1_CSF3R_Tcells_CD8_Macrophages_Monocytes	Tcells_CD8	Macrophages_Monocytes	Tcells_CD8 --> Macrophages_Monocytes	CSF1	CSF3R	CSF1 - CSF3R	stroma_post_other_roi_type	7.83198	down	0.682892	-0.0860971	stroma_post_Macro_domin-stroma_post_other_roi_type
PTPRC_MRC1_Tcells_CD8_Macrophages_Monocytes	Tcells_CD8	Macrophages_Monocytes	Tcells_CD8 --> Macrophages_Monocytes	PTPRC	MRC1	PTPRC - MRC1	stroma_post_Macro_domin	0.180066	up	0.68264	-0.833951	stroma_post_Macro_domin-stroma_post_other_roi_type
PTPRC_MRC1_Tcells_CD8_Macrophages_Monocytes	Tcells_CD8	Macrophages_Monocytes	Tcells_CD8 --> Macrophages_Monocytes	PTPRC	MRC1	PTPRC - MRC1	stroma_post_Macro_domin	1.69187	down	0.68264	-0.833951	stroma_post_Macro_domin-stroma_post_other_roi_type
CEACAM1_HAVCR2_Tcells_CD8_Macrophages_Monocytes	Tcells_CD8	Macrophages_Monocytes	Tcells_CD8 --> Macrophages_Monocytes	CEACAM1	HAVCR2	CEACAM1 - HAVCR2	stroma_post_other_roi_type	-0.151347	up	0.681277	-0.237721	stroma_post_Macro_domin-stroma_post_other_roi_type
CEACAM1_HAVCR2_Tcells_CD8_Macrophages_Monocytes	Tcells_CD8	Macrophages_Monocytes	Tcells_CD8 --> Macrophages_Monocytes	CEACAM1	HAVCR2	CEACAM1 - HAVCR2	stroma_post_other_roi_type	0.503453	down	0.681277	-0.237721	stroma_post_Macro_domin-stroma_post_other_roi_type
CLDN19_CLDN7_Tcells_CD8_Macrophages_Monocytes	Tcells_CD8	Macrophages_Monocytes	Tcells_CD8 --> Macrophages_Monocytes	CLDN19	CLDN7	CLDN19 - CLDN7	stroma_post_other_roi_type	-0.091955	up	0.677165	0.459998	stroma_post_Macro_domin-stroma_post_other_roi_type
CLDN19_CLDN7_Tcells_CD8_Macrophages_Monocytes	Tcells_CD8	Macrophages_Monocytes	Tcells_CD8 --> Macrophages_Monocytes	CLDN19	CLDN7	CLDN19 - CLDN7	stroma_post_other_roi_type	0.559239	down	0.677165	0.459998	stroma_post_Macro_domin-stroma_post_other_roi_type
CSF1_SIRPA_Tcells_CD8_Macrophages_Monocytes	Tcells_CD8	Macrophages_Monocytes	Tcells_CD8 --> Macrophages_Monocytes	CSF1	SIRPA	CSF1 - SIRPA	stroma_post_other_roi_type	2.89846	up	0.674924	0.140444	stroma_post_Macro_domin-stroma_post_other_roi_type
CSF1_SIRPA_Tcells_CD8_Macrophages_Monocytes	Tcells_CD8	Macrophages_Monocytes	Tcells_CD8 --> Macrophages_Monocytes	CSF1	SIRPA	CSF1 - SIRPA	stroma_post_other_roi_type	7.83198	down	0.674924	0.140444	stroma_post_Macro_domin-stroma_post_other_roi_type
KNG1_ITGB2_Tcells_CD8_Macrophages_Monocytes	Tcells_CD8	Macrophages_Monocytes	Tcells_CD8 --> Macrophages_Monocytes	KNG1	ITGB2	KNG1 - ITGB2	stroma_post_other_roi_type	-0.129629	up	0.661012	0.574688	stroma_post_Macro_domin-stroma_post_other_roi_type
KNG1_ITGB2_Tcells_CD8_Macrophages_Monocytes	Tcells_CD8	Macrophages_Monocytes	Tcells_CD8 --> Macrophages_Monocytes	KNG1	ITGB2	KNG1 - ITGB2	stroma_post_other_roi_type	0.431199	down	0.661012	0.574688	stroma_post_Macro_domin-stroma_post_other_roi_type
CCL5_CCR5_Tcells_CD8_Macrophages_Monocytes	Tcells_CD8	Macrophages_Monocytes	Tcells_CD8 --> Macrophages_Monocytes	CCL5	CCR5	CCL5 - CCR5	stroma_post_Macro_domin	0.533813	up	0.659852	-0.231758	stroma_post_Macro_domin-stroma_post_other_roi_type
CCL5_CCR5_Tcells_CD8_Macrophages_Monocytes	Tcells_CD8	Macrophages_Monocytes	Tcells_CD8 --> Macrophages_Monocytes	CCL5	CCR5	CCL5 - CCR5	stroma_post_Macro_domin	-0.0657652	down	0.659852	-0.231758	stroma_post_Macro_domin-stroma_post_other_roi_type
SEMA3G_FCGR2B_Tcells_CD8_Macrophages_Monocytes	Tcells_CD8	Macrophages_Monocytes	Tcells_CD8 --> Macrophages_Monocytes	SEMA3G	FCGR2B	SEMA3G - FCGR2B	stroma_post_other_roi_type	-0.194919	up	0.653948	0.108406	stroma_post_Macro_domin-stroma_post_other_roi_type
SEMA3G_FCGR2B_Tcells_CD8_Macrophages_Monocytes	Tcells_CD8	Macrophages_Monocytes	Tcells_CD8 --> Macrophages_Monocytes	SEMA3G	FCGR2B	SEMA3G - FCGR2B	stroma_post_other_roi_type	0.158478	down	0.653948	0.108406	stroma_post_Macro_domin-stroma_post_other_roi_type
CD47_SIGLEC1_Tcells_CD8_Macrophages_Monocytes	Tcells_CD8	Macrophages_Monocytes	Tcells_CD8 --> Macrophages_Monocytes	CD47	SIGLEC1	CD47 - SIGLEC1	stroma_post_other_roi_type	0.00933048	up	0.652601	0.290897	stroma_post_Macro_domin-stroma_post_other_roi_type
CD47_SIGLEC1_Tcells_CD8_Macrophages_Monocytes	Tcells_CD8	Macrophages_Monocytes	Tcells_CD8 --> Macrophages_Monocytes	CD47	SIGLEC1	CD47 - SIGLEC1	stroma_post_other_roi_type	0.210393	down	0.652601	0.290897	stroma_post_Macro_domin-stroma_post_other_roi_type
CD28_CD86_Tcells_CD8_Macrophages_Monocytes	Tcells_CD8	Macrophages_Monocytes	Tcells_CD8 --> Macrophages_Monocytes	CD28	CD86	CD28 - CD86	stroma_post_Macro_domin	1.13076	up	0.652601	-0.571841	stroma_post_Macro_domin-stroma_post_other_roi_type
CD28_CD86_Tcells_CD8_Macrophages_Monocytes	Tcells_CD8	Macrophages_Monocytes	Tcells_CD8 --> Macrophages_Monocytes	CD28	CD86	CD28 - CD86	stroma_post_Macro_domin	-0.098283	down	0.652601	-0.571841	stroma_post_Macro_domin-stroma_post_other_roi_type
TNF_TNFRSF21_Tcells_CD8_Macrophages_Monocytes	Tcells_CD8	Macrophages_Monocytes	Tcells_CD8 --> Macrophages_Monocytes	TNF	TNFRSF21	TNF - TNFRSF21	stroma_post_other_roi_type	0.44466	up	0.648976	1.08551	stroma_post_Macro_domin-stroma_post_other_roi_type
TNF_TNFRSF21_Tcells_CD8_Macrophages_Monocytes	Tcells_CD8	Macrophages_Monocytes	Tcells_CD8 --> Macrophages_Monocytes	TNF	TNFRSF21	TNF - TNFRSF21	stroma_post_other_roi_type	2.34158	down	0.648976	1.08551	stroma_post_Macro_domin-stroma_post_other_roi_type
CD47_SIRPA_Tcells_CD8_Macrophages_Monocytes	Tcells_CD8	Macrophages_Monocytes	Tcells_CD8 --> Macrophages_Monocytes	CD47	SIRPA	CD47 - SIRPA	stroma_post_other_roi_type	0.00933048	up	0.648822	0.056901	stroma_post_Macro_domin-stroma_post_other_roi_type
CD47_SIRPA_Tcells_CD8_Macrophages_Monocytes	Tcells_CD8	Macrophages_Monocytes	Tcells_CD8 --> Macrophages_Monocytes	CD47	SIRPA	CD47 - SIRPA	stroma_post_other_roi_type	0.210393	down	0.648822	0.056901	stroma_post_Macro_domin-stroma_post_other_roi_type
SEMA4D_PLXNB2_Tcells_CD8_Macrophages_Monocytes	Tcells_CD8	Macrophages_Monocytes	Tcells_CD8 --> Macrophages_Monocytes	SEMA4D	PLXNB2	SEMA4D - PLXNB2	stroma_post_Macro_domin	-0.199794	up	0.642561	-0.905929	stroma_post_Macro_domin-stroma_post_other_roi_type
SEMA4D_PLXNB2_Tcells_CD8_Macrophages_Monocytes	Tcells_CD8	Macrophages_Monocytes	Tcells_CD8 --> Macrophages_Monocytes	SEMA4D	PLXNB2	SEMA4D - PLXNB2	stroma_post_Macro_domin	0.0330654	down	0.642561	-0.905929	stroma_post_Macro_domin-stroma_post_other_roi_type
PTH2_VIPR1_Tcells_CD8_Macrophages_Monocytes	Tcells_CD8	Macrophages_Monocytes	Tcells_CD8 --> Macrophages_Monocytes	PTH2	VIPR1	PTH2 - VIPR1	stroma_post_Macro_domin	0.31681	up	0.63967	-0.355895	stroma_post_Macro_domin-stroma_post_other_roi_type
PTH2_VIPR1_Tcells_CD8_Macrophages_Monocytes	Tcells_CD8	Macrophages_Monocytes	Tcells_CD8 --> Macrophages_Monocytes	PTH2	VIPR1	PTH2 - VIPR1	stroma_post_Macro_domin	-0.150031	down	0.63967	-0.355895	stroma_post_Macro_domin-stroma_post_other_roi_type
DLL3_NOTCH2_Tcells_CD8_Macrophages_Monocytes	Tcells_CD8	Macrophages_Monocytes	Tcells_CD8 --> Macrophages_Monocytes	DLL3	NOTCH2	DLL3 - NOTCH2	stroma_post_other_roi_type	-0.0503094	up	0.633392	0.110966	stroma_post_Macro_domin-stroma_post_other_roi_type
DLL3_NOTCH2_Tcells_CD8_Macrophages_Monocytes	Tcells_CD8	Macrophages_Monocytes	Tcells_CD8 --> Macrophages_Monocytes	DLL3	NOTCH2	DLL3 - NOTCH2	stroma_post_other_roi_type	-2.64723	down	0.633392	0.110966	stroma_post_Macro_domin-stroma_post_other_roi_type
CCL3L3_CCR1_Tcells_CD8_Macrophages_Monocytes	Tcells_CD8	Macrophages_Monocytes	Tcells_CD8 --> Macrophages_Monocytes	CCL3L3	CCR1	CCL3L3 - CCR1	stroma_post_Macro_domin	1.75344	up	0.63238	-1.54262	stroma_post_Macro_domin-stroma_post_other_roi_type
CCL3L3_CCR1_Tcells_CD8_Macrophages_Monocytes	Tcells_CD8	Macrophages_Monocytes	Tcells_CD8 --> Macrophages_Monocytes	CCL3L3	CCR1	CCL3L3 - CCR1	stroma_post_Macro_domin	-0.158365	down	0.63238	-1.54262	stroma_post_Macro_domin-stroma_post_other_roi_type
KNG1_CD93_Tcells_CD8_Macrophages_Monocytes	Tcells_CD8	Macrophages_Monocytes	Tcells_CD8 --> Macrophages_Monocytes	KNG1	CD93	KNG1 - CD93	stroma_post_Macro_domin	0.431199	up	0.631959	-0.554279	stroma_post_Macro_domin-stroma_post_other_roi_type
KNG1_CD93_Tcells_CD8_Macrophages_Monocytes	Tcells_CD8	Macrophages_Monocytes	Tcells_CD8 --> Macrophages_Monocytes	KNG1	CD93	KNG1 - CD93	stroma_post_Macro_domin	-0.129629	down	0.631959	-0.554279	stroma_post_Macro_domin-stroma_post_other_roi_type
CCL5_GPR75_Tcells_CD8_Macrophages_Monocytes	Tcells_CD8	Macrophages_Monocytes	Tcells_CD8 --> Macrophages_Monocytes	CCL5	GPR75	CCL5 - GPR75	stroma_post_Macro_domin	0.533813	up	0.63179	-0.63369	stroma_post_Macro_domin-stroma_post_other_roi_type
CCL5_GPR75_Tcells_CD8_Macrophages_Monocytes	Tcells_CD8	Macrophages_Monocytes	Tcells_CD8 --> Macrophages_Monocytes	CCL5	GPR75	CCL5 - GPR75	stroma_post_Macro_domin	-0.0657652	down	0.63179	-0.63369	stroma_post_Macro_domin-stroma_post_other_roi_type
WNT3A_LRP1_Tcells_CD8_Macrophages_Monocytes	Tcells_CD8	Macrophages_Monocytes	Tcells_CD8 --> Macrophages_Monocytes	WNT3A	LRP1	WNT3A - LRP1	stroma_post_other_roi_type	-0.150448	up	0.629589	0.15543	stroma_post_Macro_domin-stroma_post_other_roi_type
WNT3A_LRP1_Tcells_CD8_Macrophages_Monocytes	Tcells_CD8	Macrophages_Monocytes	Tcells_CD8 --> Macrophages_Monocytes	WNT3A	LRP1	WNT3A - LRP1	stroma_post_other_roi_type	-1.31453	down	0.629589	0.15543	stroma_post_Macro_domin-stroma_post_other_roi_type
LCN2_FCGR2B_Tcells_CD8_Macrophages_Monocytes	Tcells_CD8	Macrophages_Monocytes	Tcells_CD8 --> Macrophages_Monocytes	LCN2	FCGR2B	LCN2 - FCGR2B	stroma_post_other_roi_type	-0.149163	up	0.629066	0.453285	stroma_post_Macro_domin-stroma_post_other_roi_type
LCN2_FCGR2B_Tcells_CD8_Macrophages_Monocytes	Tcells_CD8	Macrophages_Monocytes	Tcells_CD8 --> Macrophages_Monocytes	LCN2	FCGR2B	LCN2 - FCGR2B	stroma_post_other_roi_type	0.905854	down	0.629066	0.453285	stroma_post_Macro_domin-stroma_post_other_roi_type
CD6_ALCAM_Tcells_CD8_Macrophages_Monocytes	Tcells_CD8	Macrophages_Monocytes	Tcells_CD8 --> Macrophages_Monocytes	CD6	ALCAM	CD6 - ALCAM	stroma_post_other_roi_type	-0.207484	up	0.627207	0.912752	stroma_post_Macro_domin-stroma_post_other_roi_type
CD6_ALCAM_Tcells_CD8_Macrophages_Monocytes	Tcells_CD8	Macrophages_Monocytes	Tcells_CD8 --> Macrophages_Monocytes	CD6	ALCAM	CD6 - ALCAM	stroma_post_other_roi_type	-2.27348	down	0.627207	0.912752	stroma_post_Macro_domin-stroma_post_other_roi_type
PTDSS1_SCARB1_Tcells_CD8_Macrophages_Monocytes	Tcells_CD8	Macrophages_Monocytes	Tcells_CD8 --> Macrophages_Monocytes	PTDSS1	SCARB1	PTDSS1 - SCARB1	stroma_post_other_roi_type	-0.24577	up	0.627195	0.464689	stroma_post_Macro_domin-stroma_post_other_roi_type
PTDSS1_SCARB1_Tcells_CD8_Macrophages_Monocytes	Tcells_CD8	Macrophages_Monocytes	Tcells_CD8 --> Macrophages_Monocytes	PTDSS1	SCARB1	PTDSS1 - SCARB1	stroma_post_other_roi_type	-1.20961	down	0.627195	0.464689	stroma_post_Macro_domin-stroma_post_other_roi_type
CD160_TNFRSF14_Tcells_CD8_Macrophages_Monocytes	Tcells_CD8	Macrophages_Monocytes	Tcells_CD8 --> Macrophages_Monocytes	CD160	TNFRSF14	CD160 - TNFRSF14	stroma_post_other_roi_type	-0.0689333	up	0.62676	0.271641	stroma_post_Macro_domin-stroma_post_other_roi_type
CD160_TNFRSF14_Tcells_CD8_Macrophages_Monocytes	Tcells_CD8	Macrophages_Monocytes	Tcells_CD8 --> Macrophages_Monocytes	CD160	TNFRSF14	CD160 - TNFRSF14	stroma_post_other_roi_type	0.384632	down	0.62676	0.271641	stroma_post_Macro_domin-stroma_post_other_roi_type
TIGIT_SIRPA_Tcells_CD8_Macrophages_Monocytes	Tcells_CD8	Macrophages_Monocytes	Tcells_CD8 --> Macrophages_Monocytes	TIGIT	SIRPA	TIGIT - SIRPA	stroma_post_other_roi_type	-0.197619	up	0.626047	0.319771	stroma_post_Macro_domin-stroma_post_other_roi_type
TIGIT_SIRPA_Tcells_CD8_Macrophages_Monocytes	Tcells_CD8	Macrophages_Monocytes	Tcells_CD8 --> Macrophages_Monocytes	TIGIT	SIRPA	TIGIT - SIRPA	stroma_post_other_roi_type	-1.04832	down	0.626047	0.319771	stroma_post_Macro_domin-stroma_post_other_roi_type
WNT10A_LRP5_Tcells_CD8_Macrophages_Monocytes	Tcells_CD8	Macrophages_Monocytes	Tcells_CD8 --> Macrophages_Monocytes	WNT10A	LRP5	WNT10A - LRP5	stroma_post_Macro_domin	-1.49265	up	0.625875	-0.413037	stroma_post_Macro_domin-stroma_post_other_roi_type
WNT10A_LRP5_Tcells_CD8_Macrophages_Monocytes	Tcells_CD8	Macrophages_Monocytes	Tcells_CD8 --> Macrophages_Monocytes	WNT10A	LRP5	WNT10A - LRP5	stroma_post_Macro_domin	-0.139559	down	0.625875	-0.413037	stroma_post_Macro_domin-stroma_post_other_roi_type
TGFB1_ENG_Tcells_CD8_Macrophages_Monocytes	Tcells_CD8	Macrophages_Monocytes	Tcells_CD8 --> Macrophages_Monocytes	TGFB1	ENG	TGFB1 - ENG	stroma_post_other_roi_type	-0.102506	up	0.623648	-0.0487777	stroma_post_Macro_domin-stroma_post_other_roi_type
TGFB1_ENG_Tcells_CD8_Macrophages_Monocytes	Tcells_CD8	Macrophages_Monocytes	Tcells_CD8 --> Macrophages_Monocytes	TGFB1	ENG	TGFB1 - ENG	stroma_post_other_roi_type	-1.14633	down	0.623648	-0.0487777	stroma_post_Macro_domin-stroma_post_other_roi_type
MPZL3_KIAA0319L_Tcells_CD8_Macrophages_Monocytes	Tcells_CD8	Macrophages_Monocytes	Tcells_CD8 --> Macrophages_Monocytes	MPZL3	KIAA0319L	MPZL3 - KIAA0319L	stroma_post_other_roi_type	-0.111818	up	0.623099	0.00463144	stroma_post_Macro_domin-stroma_post_other_roi_type
MPZL3_KIAA0319L_Tcells_CD8_Macrophages_Monocytes	Tcells_CD8	Macrophages_Monocytes	Tcells_CD8 --> Macrophages_Monocytes	MPZL3	KIAA0319L	MPZL3 - KIAA0319L	stroma_post_other_roi_type	-0.404003	down	0.623099	0.00463144	stroma_post_Macro_domin-stroma_post_other_roi_type
PTH2_GPR84_Tcells_CD8_Macrophages_Monocytes	Tcells_CD8	Macrophages_Monocytes	Tcells_CD8 --> Macrophages_Monocytes	PTH2	GPR84	PTH2 - GPR84	stroma_post_Macro_domin	0.31681	up	0.622193	-0.481588	stroma_post_Macro_domin-stroma_post_other_roi_type
PTH2_GPR84_Tcells_CD8_Macrophages_Monocytes	Tcells_CD8	Macrophages_Monocytes	Tcells_CD8 --> Macrophages_Monocytes	PTH2	GPR84	PTH2 - GPR84	stroma_post_Macro_domin	-0.150031	down	0.622193	-0.481588	stroma_post_Macro_domin-stroma_post_other_roi_type
OCLN_TGFBR1_Tcells_CD8_Macrophages_Monocytes	Tcells_CD8	Macrophages_Monocytes	Tcells_CD8 --> Macrophages_Monocytes	OCLN	TGFBR1	OCLN - TGFBR1	stroma_post_other_roi_type	-0.00456796	up	0.621639	0.220897	stroma_post_Macro_domin-stroma_post_other_roi_type
OCLN_TGFBR1_Tcells_CD8_Macrophages_Monocytes	Tcells_CD8	Macrophages_Monocytes	Tcells_CD8 --> Macrophages_Monocytes	OCLN	TGFBR1	OCLN - TGFBR1	stroma_post_other_roi_type	0.309576	down	0.621639	0.220897	stroma_post_Macro_domin-stroma_post_other_roi_type
INSL3_VIPR1_Tcells_CD8_Macrophages_Monocytes	Tcells_CD8	Macrophages_Monocytes	Tcells_CD8 --> Macrophages_Monocytes	INSL3	VIPR1	INSL3 - VIPR1	stroma_post_Macro_domin	0.664345	up	0.620116	-0.83382	stroma_post_Macro_domin-stroma_post_other_roi_type
INSL3_VIPR1_Tcells_CD8_Macrophages_Monocytes	Tcells_CD8	Macrophages_Monocytes	Tcells_CD8 --> Macrophages_Monocytes	INSL3	VIPR1	INSL3 - VIPR1	stroma_post_Macro_domin	-0.164342	down	0.620116	-0.83382	stroma_post_Macro_domin-stroma_post_other_roi_type
HMGB1_TLR2_Tcells_CD8_Macrophages_Monocytes	Tcells_CD8	Macrophages_Monocytes	Tcells_CD8 --> Macrophages_Monocytes	HMGB1	TLR2	HMGB1 - TLR2	stroma_post_Macro_domin	-2.00437	up	0.61679	-1.07091	stroma_post_Macro_domin-stroma_post_other_roi_type
HMGB1_TLR2_Tcells_CD8_Macrophages_Monocytes	Tcells_CD8	Macrophages_Monocytes	Tcells_CD8 --> Macrophages_Monocytes	HMGB1	TLR2	HMGB1 - TLR2	stroma_post_Macro_domin	-0.232259	down	0.61679	-1.07091	stroma_post_Macro_domin-stroma_post_other_roi_type
ULBP2_HCST_Tcells_CD8_Macrophages_Monocytes	Tcells_CD8	Macrophages_Monocytes	Tcells_CD8 --> Macrophages_Monocytes	ULBP2	HCST	ULBP2 - HCST	stroma_post_Macro_domin	-0.171806	up	0.615487	-0.95635	stroma_post_Macro_domin-stroma_post_other_roi_type
ULBP2_HCST_Tcells_CD8_Macrophages_Monocytes	Tcells_CD8	Macrophages_Monocytes	Tcells_CD8 --> Macrophages_Monocytes	ULBP2	HCST	ULBP2 - HCST	stroma_post_Macro_domin	-0.213227	down	0.615487	-0.95635	stroma_post_Macro_domin-stroma_post_other_roi_type
HMGB1_TLR4_Tcells_CD8_Macrophages_Monocytes	Tcells_CD8	Macrophages_Monocytes	Tcells_CD8 --> Macrophages_Monocytes	HMGB1	TLR4	HMGB1 - TLR4	stroma_post_Macro_domin	-2.00437	up	0.615452	-0.637428	stroma_post_Macro_domin-stroma_post_other_roi_type
HMGB1_TLR4_Tcells_CD8_Macrophages_Monocytes	Tcells_CD8	Macrophages_Monocytes	Tcells_CD8 --> Macrophages_Monocytes	HMGB1	TLR4	HMGB1 - TLR4	stroma_post_Macro_domin	-0.232259	down	0.615452	-0.637428	stroma_post_Macro_domin-stroma_post_other_roi_type
SELPLG_SELL_Tcells_CD8_Macrophages_Monocytes	Tcells_CD8	Macrophages_Monocytes	Tcells_CD8 --> Macrophages_Monocytes	SELPLG	SELL	SELPLG - SELL	stroma_post_Macro_domin	0.0734222	up	0.615368	-0.877087	stroma_post_Macro_domin-stroma_post_other_roi_type
SELPLG_SELL_Tcells_CD8_Macrophages_Monocytes	Tcells_CD8	Macrophages_Monocytes	Tcells_CD8 --> Macrophages_Monocytes	SELPLG	SELL	SELPLG - SELL	stroma_post_Macro_domin	-0.0745265	down	0.615368	-0.877087	stroma_post_Macro_domin-stroma_post_other_roi_type
CALM3_PDE1B_Tcells_CD8_Macrophages_Monocytes	Tcells_CD8	Macrophages_Monocytes	Tcells_CD8 --> Macrophages_Monocytes	CALM3	PDE1B	CALM3 - PDE1B	stroma_post_Macro_domin	-0.255404	up	0.613246	-1.07889	stroma_post_Macro_domin-stroma_post_other_roi_type
CALM3_PDE1B_Tcells_CD8_Macrophages_Monocytes	Tcells_CD8	Macrophages_Monocytes	Tcells_CD8 --> Macrophages_Monocytes	CALM3	PDE1B	CALM3 - PDE1B	stroma_post_Macro_domin	22.5303	down	0.613246	-1.07889	stroma_post_Macro_domin-stroma_post_other_roi_type
KIAA0319L_ILDR1_Tcells_CD8_Macrophages_Monocytes	Tcells_CD8	Macrophages_Monocytes	Tcells_CD8 --> Macrophages_Monocytes	KIAA0319L	ILDR1	KIAA0319L - ILDR1	stroma_post_Macro_domin	0.522566	up	0.612141	-0.892095	stroma_post_Macro_domin-stroma_post_other_roi_type
KIAA0319L_ILDR1_Tcells_CD8_Macrophages_Monocytes	Tcells_CD8	Macrophages_Monocytes	Tcells_CD8 --> Macrophages_Monocytes	KIAA0319L	ILDR1	KIAA0319L - ILDR1	stroma_post_Macro_domin	-0.151429	down	0.612141	-0.892095	stroma_post_Macro_domin-stroma_post_other_roi_type
IFNG_IFNGR2_Tcells_CD8_Macrophages_Monocytes	Tcells_CD8	Macrophages_Monocytes	Tcells_CD8 --> Macrophages_Monocytes	IFNG	IFNGR2	IFNG - IFNGR2	stroma_post_other_roi_type	0.430717	up	0.610306	0.628456	stroma_post_Macro_domin-stroma_post_other_roi_type
IFNG_IFNGR2_Tcells_CD8_Macrophages_Monocytes	Tcells_CD8	Macrophages_Monocytes	Tcells_CD8 --> Macrophages_Monocytes	IFNG	IFNGR2	IFNG - IFNGR2	stroma_post_other_roi_type	-0.488462	down	0.610306	0.628456	stroma_post_Macro_domin-stroma_post_other_roi_type
GDF11_TGFBR1_Tcells_CD8_Macrophages_Monocytes	Tcells_CD8	Macrophages_Monocytes	Tcells_CD8 --> Macrophages_Monocytes	GDF11	TGFBR1	GDF11 - TGFBR1	stroma_post_other_roi_type	-0.265089	up	0.610148	0.211392	stroma_post_Macro_domin-stroma_post_other_roi_type
GDF11_TGFBR1_Tcells_CD8_Macrophages_Monocytes	Tcells_CD8	Macrophages_Monocytes	Tcells_CD8 --> Macrophages_Monocytes	GDF11	TGFBR1	GDF11 - TGFBR1	stroma_post_other_roi_type	-2.27452	down	0.610148	0.211392	stroma_post_Macro_domin-stroma_post_other_roi_type
ADM2_VIPR1_Tcells_CD8_Macrophages_Monocytes	Tcells_CD8	Macrophages_Monocytes	Tcells_CD8 --> Macrophages_Monocytes	ADM2	VIPR1	ADM2 - VIPR1	stroma_post_Macro_domin	0.278587	up	0.609041	-0.773938	stroma_post_Macro_domin-stroma_post_other_roi_type
ADM2_VIPR1_Tcells_CD8_Macrophages_Monocytes	Tcells_CD8	Macrophages_Monocytes	Tcells_CD8 --> Macrophages_Monocytes	ADM2	VIPR1	ADM2 - VIPR1	stroma_post_Macro_domin	-0.177833	down	0.609041	-0.773938	stroma_post_Macro_domin-stroma_post_other_roi_type
IFNG_IFNGR1_Tcells_CD8_Macrophages_Monocytes	Tcells_CD8	Macrophages_Monocytes	Tcells_CD8 --> Macrophages_Monocytes	IFNG	IFNGR1	IFNG - IFNGR1	stroma_post_other_roi_type	0.430717	up	0.605492	0.648439	stroma_post_Macro_domin-stroma_post_other_roi_type
IFNG_IFNGR1_Tcells_CD8_Macrophages_Monocytes	Tcells_CD8	Macrophages_Monocytes	Tcells_CD8 --> Macrophages_Monocytes	IFNG	IFNGR1	IFNG - IFNGR1	stroma_post_other_roi_type	-0.488462	down	0.605492	0.648439	stroma_post_Macro_domin-stroma_post_other_roi_type
CD47_SIRPB1_Tcells_CD8_Macrophages_Monocytes	Tcells_CD8	Macrophages_Monocytes	Tcells_CD8 --> Macrophages_Monocytes	CD47	SIRPB1	CD47 - SIRPB1	stroma_post_Macro_domin	0.210393	up	0.604564	-0.901415	stroma_post_Macro_domin-stroma_post_other_roi_type
CD47_SIRPB1_Tcells_CD8_Macrophages_Monocytes	Tcells_CD8	Macrophages_Monocytes	Tcells_CD8 --> Macrophages_Monocytes	CD47	SIRPB1	CD47 - SIRPB1	stroma_post_Macro_domin	0.00933048	down	0.604564	-0.901415	stroma_post_Macro_domin-stroma_post_other_roi_type
INSL3_GPR84_Tcells_CD8_Macrophages_Monocytes	Tcells_CD8	Macrophages_Monocytes	Tcells_CD8 --> Macrophages_Monocytes	INSL3	GPR84	INSL3 - GPR84	stroma_post_Macro_domin	0.664345	up	0.602638	-0.918968	stroma_post_Macro_domin-stroma_post_other_roi_type
INSL3_GPR84_Tcells_CD8_Macrophages_Monocytes	Tcells_CD8	Macrophages_Monocytes	Tcells_CD8 --> Macrophages_Monocytes	INSL3	GPR84	INSL3 - GPR84	stroma_post_Macro_domin	-0.164342	down	0.602638	-0.918968	stroma_post_Macro_domin-stroma_post_other_roi_type
WNT10B_LRP5_Tcells_CD8_Macrophages_Monocytes	Tcells_CD8	Macrophages_Monocytes	Tcells_CD8 --> Macrophages_Monocytes	WNT10B	LRP5	WNT10B - LRP5	stroma_post_Macro_domin	-0.652378	up	0.600527	-0.814468	stroma_post_Macro_domin-stroma_post_other_roi_type
WNT10B_LRP5_Tcells_CD8_Macrophages_Monocytes	Tcells_CD8	Macrophages_Monocytes	Tcells_CD8 --> Macrophages_Monocytes	WNT10B	LRP5	WNT10B - LRP5	stroma_post_Macro_domin	-0.0914481	down	0.600527	-0.814468	stroma_post_Macro_domin-stroma_post_other_roi_type
IL2_CD53_Tcells_CD8_Macrophages_Monocytes	Tcells_CD8	Macrophages_Monocytes	Tcells_CD8 --> Macrophages_Monocytes	IL2	CD53	IL2 - CD53	stroma_post_other_roi_type	0.132815	up	0.598418	0.217916	stroma_post_Macro_domin-stroma_post_other_roi_type
IL2_CD53_Tcells_CD8_Macrophages_Monocytes	Tcells_CD8	Macrophages_Monocytes	Tcells_CD8 --> Macrophages_Monocytes	IL2	CD53	IL2 - CD53	stroma_post_other_roi_type	-2.20065	down	0.598418	0.217916	stroma_post_Macro_domin-stroma_post_other_roi_type
CEACAM1_CD209_Tcells_CD8_Macrophages_Monocytes	Tcells_CD8	Macrophages_Monocytes	Tcells_CD8 --> Macrophages_Monocytes	CEACAM1	CD209	CEACAM1 - CD209	stroma_post_Macro_domin	0.503453	up	0.596861	-0.897745	stroma_post_Macro_domin-stroma_post_other_roi_type
CEACAM1_CD209_Tcells_CD8_Macrophages_Monocytes	Tcells_CD8	Macrophages_Monocytes	Tcells_CD8 --> Macrophages_Monocytes	CEACAM1	CD209	CEACAM1 - CD209	stroma_post_Macro_domin	-0.151347	down	0.596861	-0.897745	stroma_post_Macro_domin-stroma_post_other_roi_type
ANXA1_FPR3_Tcells_CD8_Macrophages_Monocytes	Tcells_CD8	Macrophages_Monocytes	Tcells_CD8 --> Macrophages_Monocytes	ANXA1	FPR3	ANXA1 - FPR3	stroma_post_other_roi_type	-0.162817	up	0.595203	0.289369	stroma_post_Macro_domin-stroma_post_other_roi_type
ANXA1_FPR3_Tcells_CD8_Macrophages_Monocytes	Tcells_CD8	Macrophages_Monocytes	Tcells_CD8 --> Macrophages_Monocytes	ANXA1	FPR3	ANXA1 - FPR3	stroma_post_other_roi_type	1.2589	down	0.595203	0.289369	stroma_post_Macro_domin-stroma_post_other_roi_type
ICAM3_ITGAL_Tcells_CD8_Macrophages_Monocytes	Tcells_CD8	Macrophages_Monocytes	Tcells_CD8 --> Macrophages_Monocytes	ICAM3	ITGAL	ICAM3 - ITGAL	stroma_post_Macro_domin	0.284403	up	0.594079	-0.805528	stroma_post_Macro_domin-stroma_post_other_roi_type
ICAM3_ITGAL_Tcells_CD8_Macrophages_Monocytes	Tcells_CD8	Macrophages_Monocytes	Tcells_CD8 --> Macrophages_Monocytes	ICAM3	ITGAL	ICAM3 - ITGAL	stroma_post_Macro_domin	-0.00669596	down	0.594079	-0.805528	stroma_post_Macro_domin-stroma_post_other_roi_type
ADM2_GPR84_Tcells_CD8_Macrophages_Monocytes	Tcells_CD8	Macrophages_Monocytes	Tcells_CD8 --> Macrophages_Monocytes	ADM2	GPR84	ADM2 - GPR84	stroma_post_Macro_domin	0.278587	up	0.591563	-0.762193	stroma_post_Macro_domin-stroma_post_other_roi_type
ADM2_GPR84_Tcells_CD8_Macrophages_Monocytes	Tcells_CD8	Macrophages_Monocytes	Tcells_CD8 --> Macrophages_Monocytes	ADM2	GPR84	ADM2 - GPR84	stroma_post_Macro_domin	-0.177833	down	0.591563	-0.762193	stroma_post_Macro_domin-stroma_post_other_roi_type
JAG2_NOTCH4_Tcells_CD8_Macrophages_Monocytes	Tcells_CD8	Macrophages_Monocytes	Tcells_CD8 --> Macrophages_Monocytes	JAG2	NOTCH4	JAG2 - NOTCH4	stroma_post_Macro_domin	-0.925826	up	0.59042	-0.380804	stroma_post_Macro_domin-stroma_post_other_roi_type
JAG2_NOTCH4_Tcells_CD8_Macrophages_Monocytes	Tcells_CD8	Macrophages_Monocytes	Tcells_CD8 --> Macrophages_Monocytes	JAG2	NOTCH4	JAG2 - NOTCH4	stroma_post_Macro_domin	-0.203647	down	0.59042	-0.380804	stroma_post_Macro_domin-stroma_post_other_roi_type
CCL3_CCR1_Tcells_CD8_Macrophages_Monocytes	Tcells_CD8	Macrophages_Monocytes	Tcells_CD8 --> Macrophages_Monocytes	CCL3	CCR1	CCL3 - CCR1	stroma_post_Macro_domin	1.88659	up	0.586568	-1.18435	stroma_post_Macro_domin-stroma_post_other_roi_type
CCL3_CCR1_Tcells_CD8_Macrophages_Monocytes	Tcells_CD8	Macrophages_Monocytes	Tcells_CD8 --> Macrophages_Monocytes	CCL3	CCR1	CCL3 - CCR1	stroma_post_Macro_domin	0.257474	down	0.586568	-1.18435	stroma_post_Macro_domin-stroma_post_other_roi_type
PROC_ITGB2_Tcells_CD8_Macrophages_Monocytes	Tcells_CD8	Macrophages_Monocytes	Tcells_CD8 --> Macrophages_Monocytes	PROC	ITGB2	PROC - ITGB2	stroma_post_other_roi_type	-0.20388	up	0.579177	-0.130781	stroma_post_Macro_domin-stroma_post_other_roi_type
PROC_ITGB2_Tcells_CD8_Macrophages_Monocytes	Tcells_CD8	Macrophages_Monocytes	Tcells_CD8 --> Macrophages_Monocytes	PROC	ITGB2	PROC - ITGB2	stroma_post_other_roi_type	0.515148	down	0.579177	-0.130781	stroma_post_Macro_domin-stroma_post_other_roi_type
ITGAL_CD226_Tcells_CD8_Macrophages_Monocytes	Tcells_CD8	Macrophages_Monocytes	Tcells_CD8 --> Macrophages_Monocytes	ITGAL	CD226	ITGAL - CD226	stroma_post_Macro_domin	-0.932293	up	0.576838	-0.923272	stroma_post_Macro_domin-stroma_post_other_roi_type
ITGAL_CD226_Tcells_CD8_Macrophages_Monocytes	Tcells_CD8	Macrophages_Monocytes	Tcells_CD8 --> Macrophages_Monocytes	ITGAL	CD226	ITGAL - CD226	stroma_post_Macro_domin	0.122166	down	0.576838	-0.923272	stroma_post_Macro_domin-stroma_post_other_roi_type
CEACAM21_LILRA6_Tcells_CD8_Macrophages_Monocytes	Tcells_CD8	Macrophages_Monocytes	Tcells_CD8 --> Macrophages_Monocytes	CEACAM21	LILRA6	CEACAM21 - LILRA6	stroma_post_Macro_domin	0.204547	up	0.570314	-0.626444	stroma_post_Macro_domin-stroma_post_other_roi_type
CEACAM21_LILRA6_Tcells_CD8_Macrophages_Monocytes	Tcells_CD8	Macrophages_Monocytes	Tcells_CD8 --> Macrophages_Monocytes	CEACAM21	LILRA6	CEACAM21 - LILRA6	stroma_post_Macro_domin	-0.151543	down	0.570314	-0.626444	stroma_post_Macro_domin-stroma_post_other_roi_type
CD6_SIGLEC8_Tcells_CD8_Macrophages_Monocytes	Tcells_CD8	Macrophages_Monocytes	Tcells_CD8 --> Macrophages_Monocytes	CD6	SIGLEC8	CD6 - SIGLEC8	stroma_post_other_roi_type	-0.207484	up	0.570205	1.79691	stroma_post_Macro_domin-stroma_post_other_roi_type
CD6_SIGLEC8_Tcells_CD8_Macrophages_Monocytes	Tcells_CD8	Macrophages_Monocytes	Tcells_CD8 --> Macrophages_Monocytes	CD6	SIGLEC8	CD6 - SIGLEC8	stroma_post_other_roi_type	-2.27348	down	0.570205	1.79691	stroma_post_Macro_domin-stroma_post_other_roi_type
CD22_IGSF21_Tcells_CD8_Macrophages_Monocytes	Tcells_CD8	Macrophages_Monocytes	Tcells_CD8 --> Macrophages_Monocytes	CD22	IGSF21	CD22 - IGSF21	stroma_post_other_roi_type	0.0181519	up	0.565763	1.90883	stroma_post_Macro_domin-stroma_post_other_roi_type
CD22_IGSF21_Tcells_CD8_Macrophages_Monocytes	Tcells_CD8	Macrophages_Monocytes	Tcells_CD8 --> Macrophages_Monocytes	CD22	IGSF21	CD22 - IGSF21	stroma_post_other_roi_type	0.783034	down	0.565763	1.90883	stroma_post_Macro_domin-stroma_post_other_roi_type
SEMA3F_NRP1_Tcells_CD8_Macrophages_Monocytes	Tcells_CD8	Macrophages_Monocytes	Tcells_CD8 --> Macrophages_Monocytes	SEMA3F	NRP1	SEMA3F - NRP1	stroma_post_other_roi_type	-0.0886824	up	0.565609	0.747639	stroma_post_Macro_domin-stroma_post_other_roi_type
SEMA3F_NRP1_Tcells_CD8_Macrophages_Monocytes	Tcells_CD8	Macrophages_Monocytes	Tcells_CD8 --> Macrophages_Monocytes	SEMA3F	NRP1	SEMA3F - NRP1	stroma_post_other_roi_type	0.471949	down	0.565609	0.747639	stroma_post_Macro_domin-stroma_post_other_roi_type
CALM1_PDE1B_Tcells_CD8_Macrophages_Monocytes	Tcells_CD8	Macrophages_Monocytes	Tcells_CD8 --> Macrophages_Monocytes	CALM1	PDE1B	CALM1 - PDE1B	stroma_post_Macro_domin	0.211818	up	0.563863	-0.871544	stroma_post_Macro_domin-stroma_post_other_roi_type
CALM1_PDE1B_Tcells_CD8_Macrophages_Monocytes	Tcells_CD8	Macrophages_Monocytes	Tcells_CD8 --> Macrophages_Monocytes	CALM1	PDE1B	CALM1 - PDE1B	stroma_post_Macro_domin	-0.131925	down	0.563863	-0.871544	stroma_post_Macro_domin-stroma_post_other_roi_type
XCL1_XCR1_Tcells_CD8_Macrophages_Monocytes	Tcells_CD8	Macrophages_Monocytes	Tcells_CD8 --> Macrophages_Monocytes	XCL1	XCR1	XCL1 - XCR1	stroma_post_other_roi_type	-0.171128	up	0.560714	1.80341	stroma_post_Macro_domin-stroma_post_other_roi_type
XCL1_XCR1_Tcells_CD8_Macrophages_Monocytes	Tcells_CD8	Macrophages_Monocytes	Tcells_CD8 --> Macrophages_Monocytes	XCL1	XCR1	XCL1 - XCR1	stroma_post_other_roi_type	1.27302	down	0.560714	1.80341	stroma_post_Macro_domin-stroma_post_other_roi_type
CD79B_IGSF21_Tcells_CD8_Macrophages_Monocytes	Tcells_CD8	Macrophages_Monocytes	Tcells_CD8 --> Macrophages_Monocytes	CD79B	IGSF21	CD79B - IGSF21	stroma_post_other_roi_type	-0.156435	up	0.55911	1.83765	stroma_post_Macro_domin-stroma_post_other_roi_type
CD79B_IGSF21_Tcells_CD8_Macrophages_Monocytes	Tcells_CD8	Macrophages_Monocytes	Tcells_CD8 --> Macrophages_Monocytes	CD79B	IGSF21	CD79B - IGSF21	stroma_post_other_roi_type	0.41785	down	0.55911	1.83765	stroma_post_Macro_domin-stroma_post_other_roi_type
CCL3L3_CCR5_Tcells_CD8_Macrophages_Monocytes	Tcells_CD8	Macrophages_Monocytes	Tcells_CD8 --> Macrophages_Monocytes	CCL3L3	CCR5	CCL3L3 - CCR5	stroma_post_Macro_domin	1.75344	up	0.55853	-1.64715	stroma_post_Macro_domin-stroma_post_other_roi_type
CCL3L3_CCR5_Tcells_CD8_Macrophages_Monocytes	Tcells_CD8	Macrophages_Monocytes	Tcells_CD8 --> Macrophages_Monocytes	CCL3L3	CCR5	CCL3L3 - CCR5	stroma_post_Macro_domin	-0.158365	down	0.55853	-1.64715	stroma_post_Macro_domin-stroma_post_other_roi_type
ICAM3_CD209_Tcells_CD8_Macrophages_Monocytes	Tcells_CD8	Macrophages_Monocytes	Tcells_CD8 --> Macrophages_Monocytes	ICAM3	CD209	ICAM3 - CD209	stroma_post_Macro_domin	0.284403	up	0.557599	-1.15547	stroma_post_Macro_domin-stroma_post_other_roi_type
ICAM3_CD209_Tcells_CD8_Macrophages_Monocytes	Tcells_CD8	Macrophages_Monocytes	Tcells_CD8 --> Macrophages_Monocytes	ICAM3	CD209	ICAM3 - CD209	stroma_post_Macro_domin	-0.00669596	down	0.557599	-1.15547	stroma_post_Macro_domin-stroma_post_other_roi_type
KNG1_GPR135_Tcells_CD8_Macrophages_Monocytes	Tcells_CD8	Macrophages_Monocytes	Tcells_CD8 --> Macrophages_Monocytes	KNG1	GPR135	KNG1 - GPR135	stroma_post_Macro_domin	0.431199	up	0.550261	-0.591385	stroma_post_Macro_domin-stroma_post_other_roi_type
KNG1_GPR135_Tcells_CD8_Macrophages_Monocytes	Tcells_CD8	Macrophages_Monocytes	Tcells_CD8 --> Macrophages_Monocytes	KNG1	GPR135	KNG1 - GPR135	stroma_post_Macro_domin	-0.129629	down	0.550261	-0.591385	stroma_post_Macro_domin-stroma_post_other_roi_type
SLURP1_CHRNA10_Tcells_CD8_Macrophages_Monocytes	Tcells_CD8	Macrophages_Monocytes	Tcells_CD8 --> Macrophages_Monocytes	SLURP1	CHRNA10	SLURP1 - CHRNA10	stroma_post_Macro_domin	-0.66111	up	0.548403	-0.857331	stroma_post_Macro_domin-stroma_post_other_roi_type
SLURP1_CHRNA10_Tcells_CD8_Macrophages_Monocytes	Tcells_CD8	Macrophages_Monocytes	Tcells_CD8 --> Macrophages_Monocytes	SLURP1	CHRNA10	SLURP1 - CHRNA10	stroma_post_Macro_domin	-0.0708468	down	0.548403	-0.857331	stroma_post_Macro_domin-stroma_post_other_roi_type
SFTPA2_CD93_Tcells_CD8_Macrophages_Monocytes	Tcells_CD8	Macrophages_Monocytes	Tcells_CD8 --> Macrophages_Monocytes	SFTPA2	CD93	SFTPA2 - CD93	stroma_post_Macro_domin	-1.86941	up	0.546917	-0.903652	stroma_post_Macro_domin-stroma_post_other_roi_type
SFTPA2_CD93_Tcells_CD8_Macrophages_Monocytes	Tcells_CD8	Macrophages_Monocytes	Tcells_CD8 --> Macrophages_Monocytes	SFTPA2	CD93	SFTPA2 - CD93	stroma_post_Macro_domin	-0.141176	down	0.546917	-0.903652	stroma_post_Macro_domin-stroma_post_other_roi_type
CD52_SIGLEC10_Tcells_CD8_Macrophages_Monocytes	Tcells_CD8	Macrophages_Monocytes	Tcells_CD8 --> Macrophages_Monocytes	CD52	SIGLEC10	CD52 - SIGLEC10	stroma_post_Macro_domin	-0.0833601	up	0.546909	-1.10253	stroma_post_Macro_domin-stroma_post_other_roi_type
CD52_SIGLEC10_Tcells_CD8_Macrophages_Monocytes	Tcells_CD8	Macrophages_Monocytes	Tcells_CD8 --> Macrophages_Monocytes	CD52	SIGLEC10	CD52 - SIGLEC10	stroma_post_Macro_domin	-0.162824	down	0.546909	-1.10253	stroma_post_Macro_domin-stroma_post_other_roi_type
CCL22_CCR7_Tcells_CD8_Macrophages_Monocytes	Tcells_CD8	Macrophages_Monocytes	Tcells_CD8 --> Macrophages_Monocytes	CCL22	CCR7	CCL22 - CCR7	stroma_post_other_roi_type	-0.143591	up	0.542888	1.03042	stroma_post_Macro_domin-stroma_post_other_roi_type
CCL22_CCR7_Tcells_CD8_Macrophages_Monocytes	Tcells_CD8	Macrophages_Monocytes	Tcells_CD8 --> Macrophages_Monocytes	CCL22	CCR7	CCL22 - CCR7	stroma_post_other_roi_type	0.724755	down	0.542888	1.03042	stroma_post_Macro_domin-stroma_post_other_roi_type
SEMA3F_PLXNA1_Tcells_CD8_Macrophages_Monocytes	Tcells_CD8	Macrophages_Monocytes	Tcells_CD8 --> Macrophages_Monocytes	SEMA3F	PLXNA1	SEMA3F - PLXNA1	stroma_post_other_roi_type	-0.0886824	up	0.541756	0.815982	stroma_post_Macro_domin-stroma_post_other_roi_type
SEMA3F_PLXNA1_Tcells_CD8_Macrophages_Monocytes	Tcells_CD8	Macrophages_Monocytes	Tcells_CD8 --> Macrophages_Monocytes	SEMA3F	PLXNA1	SEMA3F - PLXNA1	stroma_post_other_roi_type	0.471949	down	0.541756	0.815982	stroma_post_Macro_domin-stroma_post_other_roi_type
TNN_ITGA9_Tcells_CD8_Macrophages_Monocytes	Tcells_CD8	Macrophages_Monocytes	Tcells_CD8 --> Macrophages_Monocytes	TNN	ITGA9	TNN - ITGA9	stroma_post_Macro_domin	0.698258	up	0.540982	-0.926625	stroma_post_Macro_domin-stroma_post_other_roi_type
TNN_ITGA9_Tcells_CD8_Macrophages_Monocytes	Tcells_CD8	Macrophages_Monocytes	Tcells_CD8 --> Macrophages_Monocytes	TNN	ITGA9	TNN - ITGA9	stroma_post_Macro_domin	-0.113407	down	0.540982	-0.926625	stroma_post_Macro_domin-stroma_post_other_roi_type
TGFB1_TGFBR1_Tcells_CD8_Macrophages_Monocytes	Tcells_CD8	Macrophages_Monocytes	Tcells_CD8 --> Macrophages_Monocytes	TGFB1	TGFBR1	TGFB1 - TGFBR1	stroma_post_other_roi_type	-0.102506	up	0.540439	0.796027	stroma_post_Macro_domin-stroma_post_other_roi_type
TGFB1_TGFBR1_Tcells_CD8_Macrophages_Monocytes	Tcells_CD8	Macrophages_Monocytes	Tcells_CD8 --> Macrophages_Monocytes	TGFB1	TGFBR1	TGFB1 - TGFBR1	stroma_post_other_roi_type	-1.14633	down	0.540439	0.796027	stroma_post_Macro_domin-stroma_post_other_roi_type
IL2_IL2RA_Tcells_CD8_Macrophages_Monocytes	Tcells_CD8	Macrophages_Monocytes	Tcells_CD8 --> Macrophages_Monocytes	IL2	IL2RA	IL2 - IL2RA	stroma_post_other_roi_type	0.132815	up	0.538829	1.3633	stroma_post_Macro_domin-stroma_post_other_roi_type
IL2_IL2RA_Tcells_CD8_Macrophages_Monocytes	Tcells_CD8	Macrophages_Monocytes	Tcells_CD8 --> Macrophages_Monocytes	IL2	IL2RA	IL2 - IL2RA	stroma_post_other_roi_type	-2.20065	down	0.538829	1.3633	stroma_post_Macro_domin-stroma_post_other_roi_type
TNFSF10_TNFRSF10D_Tcells_CD8_Macrophages_Monocytes	Tcells_CD8	Macrophages_Monocytes	Tcells_CD8 --> Macrophages_Monocytes	TNFSF10	TNFRSF10D	TNFSF10 - TNFRSF10D	stroma_post_Macro_domin	0.483079	up	0.526469	-0.468043	stroma_post_Macro_domin-stroma_post_other_roi_type
TNFSF10_TNFRSF10D_Tcells_CD8_Macrophages_Monocytes	Tcells_CD8	Macrophages_Monocytes	Tcells_CD8 --> Macrophages_Monocytes	TNFSF10	TNFRSF10D	TNFSF10 - TNFRSF10D	stroma_post_Macro_domin	-0.17736	down	0.526469	-0.468043	stroma_post_Macro_domin-stroma_post_other_roi_type
TGFB1_APP_Tcells_CD8_Macrophages_Monocytes	Tcells_CD8	Macrophages_Monocytes	Tcells_CD8 --> Macrophages_Monocytes	TGFB1	APP	TGFB1 - APP	stroma_post_other_roi_type	-0.102506	up	0.524976	0.651342	stroma_post_Macro_domin-stroma_post_other_roi_type
TGFB1_APP_Tcells_CD8_Macrophages_Monocytes	Tcells_CD8	Macrophages_Monocytes	Tcells_CD8 --> Macrophages_Monocytes	TGFB1	APP	TGFB1 - APP	stroma_post_other_roi_type	-1.14633	down	0.524976	0.651342	stroma_post_Macro_domin-stroma_post_other_roi_type
POMC_MC1R_Tcells_CD8_Macrophages_Monocytes	Tcells_CD8	Macrophages_Monocytes	Tcells_CD8 --> Macrophages_Monocytes	POMC	MC1R	POMC - MC1R	stroma_post_Macro_domin	1.01951	up	0.524707	-0.652494	stroma_post_Macro_domin-stroma_post_other_roi_type
POMC_MC1R_Tcells_CD8_Macrophages_Monocytes	Tcells_CD8	Macrophages_Monocytes	Tcells_CD8 --> Macrophages_Monocytes	POMC	MC1R	POMC - MC1R	stroma_post_Macro_domin	-0.151909	down	0.524707	-0.652494	stroma_post_Macro_domin-stroma_post_other_roi_type
VCAM1_ITGA9_Tcells_CD8_Macrophages_Monocytes	Tcells_CD8	Macrophages_Monocytes	Tcells_CD8 --> Macrophages_Monocytes	VCAM1	ITGA9	VCAM1 - ITGA9	stroma_post_Macro_domin	0.399862	up	0.523318	-0.808204	stroma_post_Macro_domin-stroma_post_other_roi_type
VCAM1_ITGA9_Tcells_CD8_Macrophages_Monocytes	Tcells_CD8	Macrophages_Monocytes	Tcells_CD8 --> Macrophages_Monocytes	VCAM1	ITGA9	VCAM1 - ITGA9	stroma_post_Macro_domin	-0.151867	down	0.523318	-0.808204	stroma_post_Macro_domin-stroma_post_other_roi_type
LRPAP1_SIRPA_Tcells_CD8_Macrophages_Monocytes	Tcells_CD8	Macrophages_Monocytes	Tcells_CD8 --> Macrophages_Monocytes	LRPAP1	SIRPA	LRPAP1 - SIRPA	stroma_post_other_roi_type	-0.201757	up	0.522065	0.997491	stroma_post_Macro_domin-stroma_post_other_roi_type
LRPAP1_SIRPA_Tcells_CD8_Macrophages_Monocytes	Tcells_CD8	Macrophages_Monocytes	Tcells_CD8 --> Macrophages_Monocytes	LRPAP1	SIRPA	LRPAP1 - SIRPA	stroma_post_other_roi_type	0.619175	down	0.522065	0.997491	stroma_post_Macro_domin-stroma_post_other_roi_type
LRPAP1_LRP1_Tcells_CD8_Macrophages_Monocytes	Tcells_CD8	Macrophages_Monocytes	Tcells_CD8 --> Macrophages_Monocytes	LRPAP1	LRP1	LRPAP1 - LRP1	stroma_post_other_roi_type	-0.201757	up	0.52192	1.06	stroma_post_Macro_domin-stroma_post_other_roi_type
LRPAP1_LRP1_Tcells_CD8_Macrophages_Monocytes	Tcells_CD8	Macrophages_Monocytes	Tcells_CD8 --> Macrophages_Monocytes	LRPAP1	LRP1	LRPAP1 - LRP1	stroma_post_other_roi_type	0.619175	down	0.52192	1.06	stroma_post_Macro_domin-stroma_post_other_roi_type
VEGFB_FLT1_Tcells_CD8_Macrophages_Monocytes	Tcells_CD8	Macrophages_Monocytes	Tcells_CD8 --> Macrophages_Monocytes	VEGFB	FLT1	VEGFB - FLT1	stroma_post_other_roi_type	-0.142332	up	0.518232	0.6233	stroma_post_Macro_domin-stroma_post_other_roi_type
VEGFB_FLT1_Tcells_CD8_Macrophages_Monocytes	Tcells_CD8	Macrophages_Monocytes	Tcells_CD8 --> Macrophages_Monocytes	VEGFB	FLT1	VEGFB - FLT1	stroma_post_other_roi_type	-0.0106964	down	0.518232	0.6233	stroma_post_Macro_domin-stroma_post_other_roi_type
TNFSF10_TNFRSF10C_Tcells_CD8_Macrophages_Monocytes	Tcells_CD8	Macrophages_Monocytes	Tcells_CD8 --> Macrophages_Monocytes	TNFSF10	TNFRSF10C	TNFSF10 - TNFRSF10C	stroma_post_Macro_domin	0.483079	up	0.512975	-0.789288	stroma_post_Macro_domin-stroma_post_other_roi_type
TNFSF10_TNFRSF10C_Tcells_CD8_Macrophages_Monocytes	Tcells_CD8	Macrophages_Monocytes	Tcells_CD8 --> Macrophages_Monocytes	TNFSF10	TNFRSF10C	TNFSF10 - TNFRSF10C	stroma_post_Macro_domin	-0.17736	down	0.512975	-0.789288	stroma_post_Macro_domin-stroma_post_other_roi_type
CCL3_CCR5_Tcells_CD8_Macrophages_Monocytes	Tcells_CD8	Macrophages_Monocytes	Tcells_CD8 --> Macrophages_Monocytes	CCL3	CCR5	CCL3 - CCR5	stroma_post_Macro_domin	1.88659	up	0.512717	-1.38879	stroma_post_Macro_domin-stroma_post_other_roi_type
CCL3_CCR5_Tcells_CD8_Macrophages_Monocytes	Tcells_CD8	Macrophages_Monocytes	Tcells_CD8 --> Macrophages_Monocytes	CCL3	CCR5	CCL3 - CCR5	stroma_post_Macro_domin	0.257474	down	0.512717	-1.38879	stroma_post_Macro_domin-stroma_post_other_roi_type
TGFB1_SDC2_Tcells_CD8_Macrophages_Monocytes	Tcells_CD8	Macrophages_Monocytes	Tcells_CD8 --> Macrophages_Monocytes	TGFB1	SDC2	TGFB1 - SDC2	stroma_post_other_roi_type	-0.102506	up	0.491905	1.40277	stroma_post_Macro_domin-stroma_post_other_roi_type
TGFB1_SDC2_Tcells_CD8_Macrophages_Monocytes	Tcells_CD8	Macrophages_Monocytes	Tcells_CD8 --> Macrophages_Monocytes	TGFB1	SDC2	TGFB1 - SDC2	stroma_post_other_roi_type	-1.14633	down	0.491905	1.40277	stroma_post_Macro_domin-stroma_post_other_roi_type
KNG1_RXFP4_Tcells_CD8_Macrophages_Monocytes	Tcells_CD8	Macrophages_Monocytes	Tcells_CD8 --> Macrophages_Monocytes	KNG1	RXFP4	KNG1 - RXFP4	stroma_post_Macro_domin	0.431199	up	0.467524	0.0634451	stroma_post_Macro_domin-stroma_post_other_roi_type
KNG1_RXFP4_Tcells_CD8_Macrophages_Monocytes	Tcells_CD8	Macrophages_Monocytes	Tcells_CD8 --> Macrophages_Monocytes	KNG1	RXFP4	KNG1 - RXFP4	stroma_post_Macro_domin	-0.129629	down	0.467524	0.0634451	stroma_post_Macro_domin-stroma_post_other_roi_type
B2M_CD1B_Tcells_CD8_Macrophages_Monocytes	Tcells_CD8	Macrophages_Monocytes	Tcells_CD8 --> Macrophages_Monocytes	B2M	CD1B	B2M - CD1B	stroma_post_other_roi_type	-0.100451	up	0.462657	1.96569	stroma_post_Macro_domin-stroma_post_other_roi_type
B2M_CD1B_Tcells_CD8_Macrophages_Monocytes	Tcells_CD8	Macrophages_Monocytes	Tcells_CD8 --> Macrophages_Monocytes	B2M	CD1B	B2M - CD1B	stroma_post_other_roi_type	0.70135	down	0.462657	1.96569	stroma_post_Macro_domin-stroma_post_other_roi_type
FAM3C_FFAR2_Tcells_CD8_Macrophages_Monocytes	Tcells_CD8	Macrophages_Monocytes	Tcells_CD8 --> Macrophages_Monocytes	FAM3C	FFAR2	FAM3C - FFAR2	stroma_post_Macro_domin	0.0945998	up	0.449055	-1.14147	stroma_post_Macro_domin-stroma_post_other_roi_type
FAM3C_FFAR2_Tcells_CD8_Macrophages_Monocytes	Tcells_CD8	Macrophages_Monocytes	Tcells_CD8 --> Macrophages_Monocytes	FAM3C	FFAR2	FAM3C - FFAR2	stroma_post_Macro_domin	-0.147288	down	0.449055	-1.14147	stroma_post_Macro_domin-stroma_post_other_roi_type
CCL13_CCR5_Tcells_CD8_Macrophages_Monocytes	Tcells_CD8	Macrophages_Monocytes	Tcells_CD8 --> Macrophages_Monocytes	CCL13	CCR5	CCL13 - CCR5	stroma_post_Macro_domin	1.65496	up	0.448882	-1.63595	stroma_post_Macro_domin-stroma_post_other_roi_type
CCL13_CCR5_Tcells_CD8_Macrophages_Monocytes	Tcells_CD8	Macrophages_Monocytes	Tcells_CD8 --> Macrophages_Monocytes	CCL13	CCR5	CCL13 - CCR5	stroma_post_Macro_domin	-0.0558801	down	0.448882	-1.63595	stroma_post_Macro_domin-stroma_post_other_roi_type
VEGFB_NRP1_Tcells_CD8_Macrophages_Monocytes	Tcells_CD8	Macrophages_Monocytes	Tcells_CD8 --> Macrophages_Monocytes	VEGFB	NRP1	VEGFB - NRP1	stroma_post_other_roi_type	-0.142332	up	0.445075	1.09915	stroma_post_Macro_domin-stroma_post_other_roi_type
VEGFB_NRP1_Tcells_CD8_Macrophages_Monocytes	Tcells_CD8	Macrophages_Monocytes	Tcells_CD8 --> Macrophages_Monocytes	VEGFB	NRP1	VEGFB - NRP1	stroma_post_other_roi_type	-0.0106964	down	0.445075	1.09915	stroma_post_Macro_domin-stroma_post_other_roi_type
CCL18_CCR5_Tcells_CD8_Macrophages_Monocytes	Tcells_CD8	Macrophages_Monocytes	Tcells_CD8 --> Macrophages_Monocytes	CCL18	CCR5	CCL18 - CCR5	stroma_post_Macro_domin	0.348114	up	0.44112	-1.44726	stroma_post_Macro_domin-stroma_post_other_roi_type
CCL18_CCR5_Tcells_CD8_Macrophages_Monocytes	Tcells_CD8	Macrophages_Monocytes	Tcells_CD8 --> Macrophages_Monocytes	CCL18	CCR5	CCL18 - CCR5	stroma_post_Macro_domin	-0.0721214	down	0.44112	-1.44726	stroma_post_Macro_domin-stroma_post_other_roi_type
CXCL5_CXCR2_Tcells_CD8_Macrophages_Monocytes	Tcells_CD8	Macrophages_Monocytes	Tcells_CD8 --> Macrophages_Monocytes	CXCL5	CXCR2	CXCL5 - CXCR2	stroma_post_Macro_domin	1.25665	up	0.422267	-1.32863	stroma_post_Macro_domin-stroma_post_other_roi_type
CXCL5_CXCR2_Tcells_CD8_Macrophages_Monocytes	Tcells_CD8	Macrophages_Monocytes	Tcells_CD8 --> Macrophages_Monocytes	CXCL5	CXCR2	CXCL5 - CXCR2	stroma_post_Macro_domin	-0.15021	down	0.422267	-1.32863	stroma_post_Macro_domin-stroma_post_other_roi_type
CCL13_CCR2_Tcells_CD8_Macrophages_Monocytes	Tcells_CD8	Macrophages_Monocytes	Tcells_CD8 --> Macrophages_Monocytes	CCL13	CCR2	CCL13 - CCR2	stroma_post_Macro_domin	1.65496	up	0.421471	-1.59158	stroma_post_Macro_domin-stroma_post_other_roi_type
CCL13_CCR2_Tcells_CD8_Macrophages_Monocytes	Tcells_CD8	Macrophages_Monocytes	Tcells_CD8 --> Macrophages_Monocytes	CCL13	CCR2	CCL13 - CCR2	stroma_post_Macro_domin	-0.0558801	down	0.421471	-1.59158	stroma_post_Macro_domin-stroma_post_other_roi_type
PPBP_CXCR2_Tcells_CD8_Macrophages_Monocytes	Tcells_CD8	Macrophages_Monocytes	Tcells_CD8 --> Macrophages_Monocytes	PPBP	CXCR2	PPBP - CXCR2	stroma_post_Macro_domin	0.591802	up	0.411708	-1.63386	stroma_post_Macro_domin-stroma_post_other_roi_type
PPBP_CXCR2_Tcells_CD8_Macrophages_Monocytes	Tcells_CD8	Macrophages_Monocytes	Tcells_CD8 --> Macrophages_Monocytes	PPBP	CXCR2	PPBP - CXCR2	stroma_post_Macro_domin	-0.182009	down	0.411708	-1.63386	stroma_post_Macro_domin-stroma_post_other_roi_type
TGFB1_ITGB8_Tcells_CD8_Macrophages_Monocytes	Tcells_CD8	Macrophages_Monocytes	Tcells_CD8 --> Macrophages_Monocytes	TGFB1	ITGB8	TGFB1 - ITGB8	stroma_post_other_roi_type	-0.102506	up	0.385826	2.19404	stroma_post_Macro_domin-stroma_post_other_roi_type
TGFB1_ITGB8_Tcells_CD8_Macrophages_Monocytes	Tcells_CD8	Macrophages_Monocytes	Tcells_CD8 --> Macrophages_Monocytes	TGFB1	ITGB8	TGFB1 - ITGB8	stroma_post_other_roi_type	-1.14633	down	0.385826	2.19404	stroma_post_Macro_domin-stroma_post_other_roi_type
CCL3L3_CCR5_Tcells_CD8_Tcells_CD8	Tcells_CD8	Tcells_CD8	Tcells_CD8 --> Tcells_CD8	CCL3L3	CCR5	CCL3L3 - CCR5	stroma_post_other_roi_type	-0.0850492	up	0.880324	-1.57108	stroma_post_Macro_domin-stroma_post_other_roi_type
CCL3L3_CCR5_Tcells_CD8_Tcells_CD8	Tcells_CD8	Tcells_CD8	Tcells_CD8 --> Tcells_CD8	CCL3L3	CCR5	CCL3L3 - CCR5	stroma_post_other_roi_type	0.00317763	down	0.880324	-1.57108	stroma_post_Macro_domin-stroma_post_other_roi_type
CCL3_CCR5_Tcells_CD8_Tcells_CD8	Tcells_CD8	Tcells_CD8	Tcells_CD8 --> Tcells_CD8	CCL3	CCR5	CCL3 - CCR5	stroma_post_other_roi_type	-0.0562681	up	0.841995	-1.22958	stroma_post_Macro_domin-stroma_post_other_roi_type
CCL3_CCR5_Tcells_CD8_Tcells_CD8	Tcells_CD8	Tcells_CD8	Tcells_CD8 --> Tcells_CD8	CCL3	CCR5	CCL3 - CCR5	stroma_post_other_roi_type	0.0231286	down	0.841995	-1.22958	stroma_post_Macro_domin-stroma_post_other_roi_type
ITGAL_CD226_Tcells_CD8_Tcells_CD8	Tcells_CD8	Tcells_CD8	Tcells_CD8 --> Tcells_CD8	ITGAL	CD226	ITGAL - CD226	stroma_post_other_roi_type	-0.0820474	up	0.84147	-0.645197	stroma_post_Macro_domin-stroma_post_other_roi_type
ITGAL_CD226_Tcells_CD8_Tcells_CD8	Tcells_CD8	Tcells_CD8	Tcells_CD8 --> Tcells_CD8	ITGAL	CD226	ITGAL - CD226	stroma_post_other_roi_type	-0.18005	down	0.84147	-0.645197	stroma_post_Macro_domin-stroma_post_other_roi_type
ICAM3_ITGAL_Tcells_CD8_Tcells_CD8	Tcells_CD8	Tcells_CD8	Tcells_CD8 --> Tcells_CD8	ICAM3	ITGAL	ICAM3 - ITGAL	stroma_post_other_roi_type	-0.0638124	up	0.838964	-0.488386	stroma_post_Macro_domin-stroma_post_other_roi_type
ICAM3_ITGAL_Tcells_CD8_Tcells_CD8	Tcells_CD8	Tcells_CD8	Tcells_CD8 --> Tcells_CD8	ICAM3	ITGAL	ICAM3 - ITGAL	stroma_post_other_roi_type	0.0698671	down	0.838964	-0.488386	stroma_post_Macro_domin-stroma_post_other_roi_type
MFNG_NOTCH1_Tcells_CD8_Tcells_CD8	Tcells_CD8	Tcells_CD8	Tcells_CD8 --> Tcells_CD8	MFNG	NOTCH1	MFNG - NOTCH1	stroma_post_other_roi_type	-0.0967924	up	0.834401	-0.347145	stroma_post_Macro_domin-stroma_post_other_roi_type
MFNG_NOTCH1_Tcells_CD8_Tcells_CD8	Tcells_CD8	Tcells_CD8	Tcells_CD8 --> Tcells_CD8	MFNG	NOTCH1	MFNG - NOTCH1	stroma_post_other_roi_type	-0.189499	down	0.834401	-0.347145	stroma_post_Macro_domin-stroma_post_other_roi_type
ULBP2_HCST_Tcells_CD8_Tcells_CD8	Tcells_CD8	Tcells_CD8	Tcells_CD8 --> Tcells_CD8	ULBP2	HCST	ULBP2 - HCST	stroma_post_other_roi_type	-0.0949919	up	0.81532	-0.680891	stroma_post_Macro_domin-stroma_post_other_roi_type
ULBP2_HCST_Tcells_CD8_Tcells_CD8	Tcells_CD8	Tcells_CD8	Tcells_CD8 --> Tcells_CD8	ULBP2	HCST	ULBP2 - HCST	stroma_post_other_roi_type	-0.0306664	down	0.81532	-0.680891	stroma_post_Macro_domin-stroma_post_other_roi_type
CD48_CD2_Tcells_CD8_Tcells_CD8	Tcells_CD8	Tcells_CD8	Tcells_CD8 --> Tcells_CD8	CD48	CD2	CD48 - CD2	stroma_post_other_roi_type	-0.0864456	up	0.812327	0.0466175	stroma_post_Macro_domin-stroma_post_other_roi_type
CD48_CD2_Tcells_CD8_Tcells_CD8	Tcells_CD8	Tcells_CD8	Tcells_CD8 --> Tcells_CD8	CD48	CD2	CD48 - CD2	stroma_post_other_roi_type	-0.176748	down	0.812327	0.0466175	stroma_post_Macro_domin-stroma_post_other_roi_type
GGT1_CD53_Tcells_CD8_Tcells_CD8	Tcells_CD8	Tcells_CD8	Tcells_CD8 --> Tcells_CD8	GGT1	CD53	GGT1 - CD53	stroma_post_other_roi_type	-0.0944098	up	0.811753	-0.0699253	stroma_post_Macro_domin-stroma_post_other_roi_type
GGT1_CD53_Tcells_CD8_Tcells_CD8	Tcells_CD8	Tcells_CD8	Tcells_CD8 --> Tcells_CD8	GGT1	CD53	GGT1 - CD53	stroma_post_other_roi_type	-0.110505	down	0.811753	-0.0699253	stroma_post_Macro_domin-stroma_post_other_roi_type
CCL18_CCR5_Tcells_CD8_Tcells_CD8	Tcells_CD8	Tcells_CD8	Tcells_CD8 --> Tcells_CD8	CCL18	CCR5	CCL18 - CCR5	stroma_post_other_roi_type	-0.0886139	up	0.811505	-1.37589	stroma_post_Macro_domin-stroma_post_other_roi_type
CCL18_CCR5_Tcells_CD8_Tcells_CD8	Tcells_CD8	Tcells_CD8	Tcells_CD8 --> Tcells_CD8	CCL18	CCR5	CCL18 - CCR5	stroma_post_other_roi_type	0.083477	down	0.811505	-1.37589	stroma_post_Macro_domin-stroma_post_other_roi_type
LTF_BTN3A3_Tcells_CD8_Tcells_CD8	Tcells_CD8	Tcells_CD8	Tcells_CD8 --> Tcells_CD8	LTF	BTN3A3	LTF - BTN3A3	stroma_post_other_roi_type	-0.0867234	up	0.807917	-0.0181948	stroma_post_Macro_domin-stroma_post_other_roi_type
LTF_BTN3A3_Tcells_CD8_Tcells_CD8	Tcells_CD8	Tcells_CD8	Tcells_CD8 --> Tcells_CD8	LTF	BTN3A3	LTF - BTN3A3	stroma_post_other_roi_type	-0.247574	down	0.807917	-0.0181948	stroma_post_Macro_domin-stroma_post_other_roi_type
ANGPT2_TIE1_Tcells_CD8_Tcells_CD8	Tcells_CD8	Tcells_CD8	Tcells_CD8 --> Tcells_CD8	ANGPT2	TIE1	ANGPT2 - TIE1	stroma_post_Macro_domin	6.73893	up	0.80763	0.171179	stroma_post_Macro_domin-stroma_post_other_roi_type
ANGPT2_TIE1_Tcells_CD8_Tcells_CD8	Tcells_CD8	Tcells_CD8	Tcells_CD8 --> Tcells_CD8	ANGPT2	TIE1	ANGPT2 - TIE1	stroma_post_Macro_domin	-0.0949932	down	0.80763	0.171179	stroma_post_Macro_domin-stroma_post_other_roi_type
HMGB1_AGER_Tcells_CD8_Tcells_CD8	Tcells_CD8	Tcells_CD8	Tcells_CD8 --> Tcells_CD8	HMGB1	AGER	HMGB1 - AGER	stroma_post_other_roi_type	-0.0916121	up	0.804637	-0.0452385	stroma_post_Macro_domin-stroma_post_other_roi_type
HMGB1_AGER_Tcells_CD8_Tcells_CD8	Tcells_CD8	Tcells_CD8	Tcells_CD8 --> Tcells_CD8	HMGB1	AGER	HMGB1 - AGER	stroma_post_other_roi_type	-0.354692	down	0.804637	-0.0452385	stroma_post_Macro_domin-stroma_post_other_roi_type
PPBP_OPRD1_Tcells_CD8_Tcells_CD8	Tcells_CD8	Tcells_CD8	Tcells_CD8 --> Tcells_CD8	PPBP	OPRD1	PPBP - OPRD1	stroma_post_other_roi_type	-0.0925647	up	0.802381	-1.4283	stroma_post_Macro_domin-stroma_post_other_roi_type
PPBP_OPRD1_Tcells_CD8_Tcells_CD8	Tcells_CD8	Tcells_CD8	Tcells_CD8 --> Tcells_CD8	PPBP	OPRD1	PPBP - OPRD1	stroma_post_other_roi_type	-0.024525	down	0.802381	-1.4283	stroma_post_Macro_domin-stroma_post_other_roi_type
JAG2_NOTCH1_Tcells_CD8_Tcells_CD8	Tcells_CD8	Tcells_CD8	Tcells_CD8 --> Tcells_CD8	JAG2	NOTCH1	JAG2 - NOTCH1	stroma_post_other_roi_type	-0.0957809	up	0.802251	-0.0651059	stroma_post_Macro_domin-stroma_post_other_roi_type
JAG2_NOTCH1_Tcells_CD8_Tcells_CD8	Tcells_CD8	Tcells_CD8	Tcells_CD8 --> Tcells_CD8	JAG2	NOTCH1	JAG2 - NOTCH1	stroma_post_other_roi_type	-0.229222	down	0.802251	-0.0651059	stroma_post_Macro_domin-stroma_post_other_roi_type
S100B_AGER_Tcells_CD8_Tcells_CD8	Tcells_CD8	Tcells_CD8	Tcells_CD8 --> Tcells_CD8	S100B	AGER	S100B - AGER	stroma_post_other_roi_type	-0.0898159	up	0.801896	-0.537792	stroma_post_Macro_domin-stroma_post_other_roi_type
S100B_AGER_Tcells_CD8_Tcells_CD8	Tcells_CD8	Tcells_CD8	Tcells_CD8 --> Tcells_CD8	S100B	AGER	S100B - AGER	stroma_post_other_roi_type	0.174415	down	0.801896	-0.537792	stroma_post_Macro_domin-stroma_post_other_roi_type
CD2_CD53_Tcells_CD8_Tcells_CD8	Tcells_CD8	Tcells_CD8	Tcells_CD8 --> Tcells_CD8	CD2	CD53	CD2 - CD53	stroma_post_other_roi_type	-0.0908281	up	0.801756	0.277677	stroma_post_Macro_domin-stroma_post_other_roi_type
CD2_CD53_Tcells_CD8_Tcells_CD8	Tcells_CD8	Tcells_CD8	Tcells_CD8 --> Tcells_CD8	CD2	CD53	CD2 - CD53	stroma_post_other_roi_type	-0.0523551	down	0.801756	0.277677	stroma_post_Macro_domin-stroma_post_other_roi_type
TNFSF9_TRAF2_Tcells_CD8_Tcells_CD8	Tcells_CD8	Tcells_CD8	Tcells_CD8 --> Tcells_CD8	TNFSF9	TRAF2	TNFSF9 - TRAF2	stroma_post_other_roi_type	-0.0863684	up	0.801445	-0.295848	stroma_post_Macro_domin-stroma_post_other_roi_type
TNFSF9_TRAF2_Tcells_CD8_Tcells_CD8	Tcells_CD8	Tcells_CD8	Tcells_CD8 --> Tcells_CD8	TNFSF9	TRAF2	TNFSF9 - TRAF2	stroma_post_other_roi_type	0.939819	down	0.801445	-0.295848	stroma_post_Macro_domin-stroma_post_other_roi_type
ICAM3_ITGAD_Tcells_CD8_Tcells_CD8	Tcells_CD8	Tcells_CD8	Tcells_CD8 --> Tcells_CD8	ICAM3	ITGAD	ICAM3 - ITGAD	stroma_post_other_roi_type	-0.0638124	up	0.801289	-0.0471789	stroma_post_Macro_domin-stroma_post_other_roi_type
ICAM3_ITGAD_Tcells_CD8_Tcells_CD8	Tcells_CD8	Tcells_CD8	Tcells_CD8 --> Tcells_CD8	ICAM3	ITGAD	ICAM3 - ITGAD	stroma_post_other_roi_type	0.0698671	down	0.801289	-0.0471789	stroma_post_Macro_domin-stroma_post_other_roi_type
TCN1_CD320_Tcells_CD8_Tcells_CD8	Tcells_CD8	Tcells_CD8	Tcells_CD8 --> Tcells_CD8	TCN1	CD320	TCN1 - CD320	stroma_post_other_roi_type	-0.0904911	up	0.798679	-0.418893	stroma_post_Macro_domin-stroma_post_other_roi_type
TCN1_CD320_Tcells_CD8_Tcells_CD8	Tcells_CD8	Tcells_CD8	Tcells_CD8 --> Tcells_CD8	TCN1	CD320	TCN1 - CD320	stroma_post_other_roi_type	-0.345433	down	0.798679	-0.418893	stroma_post_Macro_domin-stroma_post_other_roi_type
ICAM2_ITGAL_Tcells_CD8_Tcells_CD8	Tcells_CD8	Tcells_CD8	Tcells_CD8 --> Tcells_CD8	ICAM2	ITGAL	ICAM2 - ITGAL	stroma_post_other_roi_type	-0.0940873	up	0.797532	-0.416108	stroma_post_Macro_domin-stroma_post_other_roi_type
ICAM2_ITGAL_Tcells_CD8_Tcells_CD8	Tcells_CD8	Tcells_CD8	Tcells_CD8 --> Tcells_CD8	ICAM2	ITGAL	ICAM2 - ITGAL	stroma_post_other_roi_type	0.0689659	down	0.797532	-0.416108	stroma_post_Macro_domin-stroma_post_other_roi_type
PTPRC_DPP4_Tcells_CD8_Tcells_CD8	Tcells_CD8	Tcells_CD8	Tcells_CD8 --> Tcells_CD8	PTPRC	DPP4	PTPRC - DPP4	stroma_post_other_roi_type	-0.0703403	up	0.794518	-0.345972	stroma_post_Macro_domin-stroma_post_other_roi_type
PTPRC_DPP4_Tcells_CD8_Tcells_CD8	Tcells_CD8	Tcells_CD8	Tcells_CD8 --> Tcells_CD8	PTPRC	DPP4	PTPRC - DPP4	stroma_post_other_roi_type	-0.0257342	down	0.794518	-0.345972	stroma_post_Macro_domin-stroma_post_other_roi_type
TRAF2_MAP4K2_Tcells_CD8_Tcells_CD8	Tcells_CD8	Tcells_CD8	Tcells_CD8 --> Tcells_CD8	TRAF2	MAP4K2	TRAF2 - MAP4K2	stroma_post_other_roi_type	-0.0892155	up	0.79451	0.10279	stroma_post_Macro_domin-stroma_post_other_roi_type
TRAF2_MAP4K2_Tcells_CD8_Tcells_CD8	Tcells_CD8	Tcells_CD8	Tcells_CD8 --> Tcells_CD8	TRAF2	MAP4K2	TRAF2 - MAP4K2	stroma_post_other_roi_type	-0.0463436	down	0.79451	0.10279	stroma_post_Macro_domin-stroma_post_other_roi_type
LTF_BTN3A2_Tcells_CD8_Tcells_CD8	Tcells_CD8	Tcells_CD8	Tcells_CD8 --> Tcells_CD8	LTF	BTN3A2	LTF - BTN3A2	stroma_post_other_roi_type	-0.0867234	up	0.794428	0.165503	stroma_post_Macro_domin-stroma_post_other_roi_type
LTF_BTN3A2_Tcells_CD8_Tcells_CD8	Tcells_CD8	Tcells_CD8	Tcells_CD8 --> Tcells_CD8	LTF	BTN3A2	LTF - BTN3A2	stroma_post_other_roi_type	-0.247574	down	0.794428	0.165503	stroma_post_Macro_domin-stroma_post_other_roi_type
PDYN_OPRD1_Tcells_CD8_Tcells_CD8	Tcells_CD8	Tcells_CD8	Tcells_CD8 --> Tcells_CD8	PDYN	OPRD1	PDYN - OPRD1	stroma_post_other_roi_type	-0.0796104	up	0.793534	-0.228463	stroma_post_Macro_domin-stroma_post_other_roi_type
PDYN_OPRD1_Tcells_CD8_Tcells_CD8	Tcells_CD8	Tcells_CD8	Tcells_CD8 --> Tcells_CD8	PDYN	OPRD1	PDYN - OPRD1	stroma_post_other_roi_type	-0.0539003	down	0.793534	-0.228463	stroma_post_Macro_domin-stroma_post_other_roi_type
INSL3_ADRB2_Tcells_CD8_Tcells_CD8	Tcells_CD8	Tcells_CD8	Tcells_CD8 --> Tcells_CD8	INSL3	ADRB2	INSL3 - ADRB2	stroma_post_other_roi_type	-0.0900653	up	0.789047	0.14269	stroma_post_Macro_domin-stroma_post_other_roi_type
INSL3_ADRB2_Tcells_CD8_Tcells_CD8	Tcells_CD8	Tcells_CD8	Tcells_CD8 --> Tcells_CD8	INSL3	ADRB2	INSL3 - ADRB2	stroma_post_other_roi_type	-0.188464	down	0.789047	0.14269	stroma_post_Macro_domin-stroma_post_other_roi_type
PTPRC_CD247_Tcells_CD8_Tcells_CD8	Tcells_CD8	Tcells_CD8	Tcells_CD8 --> Tcells_CD8	PTPRC	CD247	PTPRC - CD247	stroma_post_other_roi_type	-0.0703403	up	0.787925	0.0187798	stroma_post_Macro_domin-stroma_post_other_roi_type
PTPRC_CD247_Tcells_CD8_Tcells_CD8	Tcells_CD8	Tcells_CD8	Tcells_CD8 --> Tcells_CD8	PTPRC	CD247	PTPRC - CD247	stroma_post_other_roi_type	-0.0257342	down	0.787925	0.0187798	stroma_post_Macro_domin-stroma_post_other_roi_type
CCL13_CCR5_Tcells_CD8_Tcells_CD8	Tcells_CD8	Tcells_CD8	Tcells_CD8 --> Tcells_CD8	CCL13	CCR5	CCL13 - CCR5	stroma_post_other_roi_type	-0.0278143	up	0.783936	-1.62383	stroma_post_Macro_domin-stroma_post_other_roi_type
CCL13_CCR5_Tcells_CD8_Tcells_CD8	Tcells_CD8	Tcells_CD8	Tcells_CD8 --> Tcells_CD8	CCL13	CCR5	CCL13 - CCR5	stroma_post_other_roi_type	-0.204606	down	0.783936	-1.62383	stroma_post_Macro_domin-stroma_post_other_roi_type
TNFSF9_TNFRSF9_Tcells_CD8_Tcells_CD8	Tcells_CD8	Tcells_CD8	Tcells_CD8 --> Tcells_CD8	TNFSF9	TNFRSF9	TNFSF9 - TNFRSF9	stroma_post_other_roi_type	-0.0863684	up	0.783261	-0.26885	stroma_post_Macro_domin-stroma_post_other_roi_type
TNFSF9_TNFRSF9_Tcells_CD8_Tcells_CD8	Tcells_CD8	Tcells_CD8	Tcells_CD8 --> Tcells_CD8	TNFSF9	TNFRSF9	TNFSF9 - TNFRSF9	stroma_post_other_roi_type	0.939819	down	0.783261	-0.26885	stroma_post_Macro_domin-stroma_post_other_roi_type
CD58_CD2_Tcells_CD8_Tcells_CD8	Tcells_CD8	Tcells_CD8	Tcells_CD8 --> Tcells_CD8	CD58	CD2	CD58 - CD2	stroma_post_other_roi_type	-0.0815797	up	0.783041	0.36635	stroma_post_Macro_domin-stroma_post_other_roi_type
CD58_CD2_Tcells_CD8_Tcells_CD8	Tcells_CD8	Tcells_CD8	Tcells_CD8 --> Tcells_CD8	CD58	CD2	CD58 - CD2	stroma_post_other_roi_type	-0.123995	down	0.783041	0.36635	stroma_post_Macro_domin-stroma_post_other_roi_type
NETO2_IL18R1_Tcells_CD8_Tcells_CD8	Tcells_CD8	Tcells_CD8	Tcells_CD8 --> Tcells_CD8	NETO2	IL18R1	NETO2 - IL18R1	stroma_post_other_roi_type	-0.0945091	up	0.781498	-0.173881	stroma_post_Macro_domin-stroma_post_other_roi_type
NETO2_IL18R1_Tcells_CD8_Tcells_CD8	Tcells_CD8	Tcells_CD8	Tcells_CD8 --> Tcells_CD8	NETO2	IL18R1	NETO2 - IL18R1	stroma_post_other_roi_type	-0.144782	down	0.781498	-0.173881	stroma_post_Macro_domin-stroma_post_other_roi_type
MADCAM1_ITGA4_Tcells_CD8_Tcells_CD8	Tcells_CD8	Tcells_CD8	Tcells_CD8 --> Tcells_CD8	MADCAM1	ITGA4	MADCAM1 - ITGA4	stroma_post_other_roi_type	-0.0953316	up	0.780215	-0.269953	stroma_post_Macro_domin-stroma_post_other_roi_type
MADCAM1_ITGA4_Tcells_CD8_Tcells_CD8	Tcells_CD8	Tcells_CD8	Tcells_CD8 --> Tcells_CD8	MADCAM1	ITGA4	MADCAM1 - ITGA4	stroma_post_other_roi_type	-0.334192	down	0.780215	-0.269953	stroma_post_Macro_domin-stroma_post_other_roi_type
FGFRL1_GP6_Tcells_CD8_Tcells_CD8	Tcells_CD8	Tcells_CD8	Tcells_CD8 --> Tcells_CD8	FGFRL1	GP6	FGFRL1 - GP6	stroma_post_Macro_domin	6.3074	up	0.777164	0.520051	stroma_post_Macro_domin-stroma_post_other_roi_type
FGFRL1_GP6_Tcells_CD8_Tcells_CD8	Tcells_CD8	Tcells_CD8	Tcells_CD8 --> Tcells_CD8	FGFRL1	GP6	FGFRL1 - GP6	stroma_post_Macro_domin	-0.0942444	down	0.777164	0.520051	stroma_post_Macro_domin-stroma_post_other_roi_type
KIAA0319L_UNC5A_Tcells_CD8_Tcells_CD8	Tcells_CD8	Tcells_CD8	Tcells_CD8 --> Tcells_CD8	KIAA0319L	UNC5A	KIAA0319L - UNC5A	stroma_post_other_roi_type	-0.0940191	up	0.776017	-0.303071	stroma_post_Macro_domin-stroma_post_other_roi_type
KIAA0319L_UNC5A_Tcells_CD8_Tcells_CD8	Tcells_CD8	Tcells_CD8	Tcells_CD8 --> Tcells_CD8	KIAA0319L	UNC5A	KIAA0319L - UNC5A	stroma_post_other_roi_type	-0.0851616	down	0.776017	-0.303071	stroma_post_Macro_domin-stroma_post_other_roi_type
CCL5_CCR5_Tcells_CD8_Tcells_CD8	Tcells_CD8	Tcells_CD8	Tcells_CD8 --> Tcells_CD8	CCL5	CCR5	CCL5 - CCR5	stroma_post_other_roi_type	-0.0898508	up	0.775302	0.0989694	stroma_post_Macro_domin-stroma_post_other_roi_type
CCL5_CCR5_Tcells_CD8_Tcells_CD8	Tcells_CD8	Tcells_CD8	Tcells_CD8 --> Tcells_CD8	CCL5	CCR5	CCL5 - CCR5	stroma_post_other_roi_type	-0.260167	down	0.775302	0.0989694	stroma_post_Macro_domin-stroma_post_other_roi_type
LY9_TNFRSF17_Tcells_CD8_Tcells_CD8	Tcells_CD8	Tcells_CD8	Tcells_CD8 --> Tcells_CD8	LY9	TNFRSF17	LY9 - TNFRSF17	stroma_post_Macro_domin	-0.0123953	up	0.775065	0.168914	stroma_post_Macro_domin-stroma_post_other_roi_type
LY9_TNFRSF17_Tcells_CD8_Tcells_CD8	Tcells_CD8	Tcells_CD8	Tcells_CD8 --> Tcells_CD8	LY9	TNFRSF17	LY9 - TNFRSF17	stroma_post_Macro_domin	-0.0935814	down	0.775065	0.168914	stroma_post_Macro_domin-stroma_post_other_roi_type
TNFSF10_TNFRSF10A_Tcells_CD8_Tcells_CD8	Tcells_CD8	Tcells_CD8	Tcells_CD8 --> Tcells_CD8	TNFSF10	TNFRSF10A	TNFSF10 - TNFRSF10A	stroma_post_other_roi_type	-0.0892135	up	0.774934	-0.026095	stroma_post_Macro_domin-stroma_post_other_roi_type
TNFSF10_TNFRSF10A_Tcells_CD8_Tcells_CD8	Tcells_CD8	Tcells_CD8	Tcells_CD8 --> Tcells_CD8	TNFSF10	TNFRSF10A	TNFSF10 - TNFRSF10A	stroma_post_other_roi_type	-0.169298	down	0.774934	-0.026095	stroma_post_Macro_domin-stroma_post_other_roi_type
CCL17_CCR8_Tcells_CD8_Tcells_CD8	Tcells_CD8	Tcells_CD8	Tcells_CD8 --> Tcells_CD8	CCL17	CCR8	CCL17 - CCR8	stroma_post_Macro_domin	-0.0922795	up	0.774506	0.275997	stroma_post_Macro_domin-stroma_post_other_roi_type
CCL17_CCR8_Tcells_CD8_Tcells_CD8	Tcells_CD8	Tcells_CD8	Tcells_CD8 --> Tcells_CD8	CCL17	CCR8	CCL17 - CCR8	stroma_post_Macro_domin	-0.0855713	down	0.774506	0.275997	stroma_post_Macro_domin-stroma_post_other_roi_type
MADCAM1_ITGB7_Tcells_CD8_Tcells_CD8	Tcells_CD8	Tcells_CD8	Tcells_CD8 --> Tcells_CD8	MADCAM1	ITGB7	MADCAM1 - ITGB7	stroma_post_other_roi_type	-0.0953316	up	0.772955	-0.357854	stroma_post_Macro_domin-stroma_post_other_roi_type
MADCAM1_ITGB7_Tcells_CD8_Tcells_CD8	Tcells_CD8	Tcells_CD8	Tcells_CD8 --> Tcells_CD8	MADCAM1	ITGB7	MADCAM1 - ITGB7	stroma_post_other_roi_type	-0.334192	down	0.772955	-0.357854	stroma_post_Macro_domin-stroma_post_other_roi_type
VCAM1_ITGA4_Tcells_CD8_Tcells_CD8	Tcells_CD8	Tcells_CD8	Tcells_CD8 --> Tcells_CD8	VCAM1	ITGA4	VCAM1 - ITGA4	stroma_post_other_roi_type	-0.0931065	up	0.771615	-0.0730761	stroma_post_Macro_domin-stroma_post_other_roi_type
VCAM1_ITGA4_Tcells_CD8_Tcells_CD8	Tcells_CD8	Tcells_CD8	Tcells_CD8 --> Tcells_CD8	VCAM1	ITGA4	VCAM1 - ITGA4	stroma_post_other_roi_type	-0.109011	down	0.771615	-0.0730761	stroma_post_Macro_domin-stroma_post_other_roi_type
ITGA4_VCAM1_Tcells_CD8_Tcells_CD8	Tcells_CD8	Tcells_CD8	Tcells_CD8 --> Tcells_CD8	ITGA4	VCAM1	ITGA4 - VCAM1	stroma_post_other_roi_type	-0.0949349	up	0.771282	-0.0730761	stroma_post_Macro_domin-stroma_post_other_roi_type
ITGA4_VCAM1_Tcells_CD8_Tcells_CD8	Tcells_CD8	Tcells_CD8	Tcells_CD8 --> Tcells_CD8	ITGA4	VCAM1	ITGA4 - VCAM1	stroma_post_other_roi_type	-0.158727	down	0.771282	-0.0730761	stroma_post_Macro_domin-stroma_post_other_roi_type
BTLA_CD247_Tcells_CD8_Tcells_CD8	Tcells_CD8	Tcells_CD8	Tcells_CD8 --> Tcells_CD8	BTLA	CD247	BTLA - CD247	stroma_post_other_roi_type	-0.089746	up	0.771259	0.349287	stroma_post_Macro_domin-stroma_post_other_roi_type
BTLA_CD247_Tcells_CD8_Tcells_CD8	Tcells_CD8	Tcells_CD8	Tcells_CD8 --> Tcells_CD8	BTLA	CD247	BTLA - CD247	stroma_post_other_roi_type	-0.198271	down	0.771259	0.349287	stroma_post_Macro_domin-stroma_post_other_roi_type
ADM2_ADRB2_Tcells_CD8_Tcells_CD8	Tcells_CD8	Tcells_CD8	Tcells_CD8 --> Tcells_CD8	ADM2	ADRB2	ADM2 - ADRB2	stroma_post_other_roi_type	-0.094099	up	0.770276	-0.168305	stroma_post_Macro_domin-stroma_post_other_roi_type
ADM2_ADRB2_Tcells_CD8_Tcells_CD8	Tcells_CD8	Tcells_CD8	Tcells_CD8 --> Tcells_CD8	ADM2	ADRB2	ADM2 - ADRB2	stroma_post_other_roi_type	-0.107812	down	0.770276	-0.168305	stroma_post_Macro_domin-stroma_post_other_roi_type
AMH_BMPR1A_Tcells_CD8_Tcells_CD8	Tcells_CD8	Tcells_CD8	Tcells_CD8 --> Tcells_CD8	AMH	BMPR1A	AMH - BMPR1A	stroma_post_other_roi_type	-0.0918394	up	0.76929	-0.121887	stroma_post_Macro_domin-stroma_post_other_roi_type
AMH_BMPR1A_Tcells_CD8_Tcells_CD8	Tcells_CD8	Tcells_CD8	Tcells_CD8 --> Tcells_CD8	AMH	BMPR1A	AMH - BMPR1A	stroma_post_other_roi_type	0.28113	down	0.76929	-0.121887	stroma_post_Macro_domin-stroma_post_other_roi_type
POMC_OPRD1_Tcells_CD8_Tcells_CD8	Tcells_CD8	Tcells_CD8	Tcells_CD8 --> Tcells_CD8	POMC	OPRD1	POMC - OPRD1	stroma_post_other_roi_type	-0.0932196	up	0.767976	0.131898	stroma_post_Macro_domin-stroma_post_other_roi_type
POMC_OPRD1_Tcells_CD8_Tcells_CD8	Tcells_CD8	Tcells_CD8	Tcells_CD8 --> Tcells_CD8	POMC	OPRD1	POMC - OPRD1	stroma_post_other_roi_type	-0.0265652	down	0.767976	0.131898	stroma_post_Macro_domin-stroma_post_other_roi_type
VCAM1_EZR_Tcells_CD8_Tcells_CD8	Tcells_CD8	Tcells_CD8	Tcells_CD8 --> Tcells_CD8	VCAM1	EZR	VCAM1 - EZR	stroma_post_other_roi_type	-0.0931065	up	0.766663	-0.00950054	stroma_post_Macro_domin-stroma_post_other_roi_type
VCAM1_EZR_Tcells_CD8_Tcells_CD8	Tcells_CD8	Tcells_CD8	Tcells_CD8 --> Tcells_CD8	VCAM1	EZR	VCAM1 - EZR	stroma_post_other_roi_type	-0.109011	down	0.766663	-0.00950054	stroma_post_Macro_domin-stroma_post_other_roi_type
LRIG1_MOG_Tcells_CD8_Tcells_CD8	Tcells_CD8	Tcells_CD8	Tcells_CD8 --> Tcells_CD8	LRIG1	MOG	LRIG1 - MOG	stroma_post_other_roi_type	-0.0959784	up	0.766249	-0.233961	stroma_post_Macro_domin-stroma_post_other_roi_type
LRIG1_MOG_Tcells_CD8_Tcells_CD8	Tcells_CD8	Tcells_CD8	Tcells_CD8 --> Tcells_CD8	LRIG1	MOG	LRIG1 - MOG	stroma_post_other_roi_type	0.0643313	down	0.766249	-0.233961	stroma_post_Macro_domin-stroma_post_other_roi_type
NMU_NMUR1_Tcells_CD8_Tcells_CD8	Tcells_CD8	Tcells_CD8	Tcells_CD8 --> Tcells_CD8	NMU	NMUR1	NMU - NMUR1	stroma_post_Macro_domin	0.533998	up	0.765008	0.160581	stroma_post_Macro_domin-stroma_post_other_roi_type
NMU_NMUR1_Tcells_CD8_Tcells_CD8	Tcells_CD8	Tcells_CD8	Tcells_CD8 --> Tcells_CD8	NMU	NMUR1	NMU - NMUR1	stroma_post_Macro_domin	2.30314	down	0.765008	0.160581	stroma_post_Macro_domin-stroma_post_other_roi_type
CD28_CD247_Tcells_CD8_Tcells_CD8	Tcells_CD8	Tcells_CD8	Tcells_CD8 --> Tcells_CD8	CD28	CD247	CD28 - CD247	stroma_post_other_roi_type	-0.0844534	up	0.764956	0.437574	stroma_post_Macro_domin-stroma_post_other_roi_type
CD28_CD247_Tcells_CD8_Tcells_CD8	Tcells_CD8	Tcells_CD8	Tcells_CD8 --> Tcells_CD8	CD28	CD247	CD28 - CD247	stroma_post_other_roi_type	-0.0966516	down	0.764956	0.437574	stroma_post_Macro_domin-stroma_post_other_roi_type
CKLF_CCR4_Tcells_CD8_Tcells_CD8	Tcells_CD8	Tcells_CD8	Tcells_CD8 --> Tcells_CD8	CKLF	CCR4	CKLF - CCR4	stroma_post_other_roi_type	-0.0969051	up	0.764655	0.431921	stroma_post_Macro_domin-stroma_post_other_roi_type
CKLF_CCR4_Tcells_CD8_Tcells_CD8	Tcells_CD8	Tcells_CD8	Tcells_CD8 --> Tcells_CD8	CKLF	CCR4	CKLF - CCR4	stroma_post_other_roi_type	-0.485371	down	0.764655	0.431921	stroma_post_Macro_domin-stroma_post_other_roi_type
VCAM1_ITGB7_Tcells_CD8_Tcells_CD8	Tcells_CD8	Tcells_CD8	Tcells_CD8 --> Tcells_CD8	VCAM1	ITGB7	VCAM1 - ITGB7	stroma_post_other_roi_type	-0.0931065	up	0.764355	-0.25737	stroma_post_Macro_domin-stroma_post_other_roi_type
VCAM1_ITGB7_Tcells_CD8_Tcells_CD8	Tcells_CD8	Tcells_CD8	Tcells_CD8 --> Tcells_CD8	VCAM1	ITGB7	VCAM1 - ITGB7	stroma_post_other_roi_type	-0.109011	down	0.764355	-0.25737	stroma_post_Macro_domin-stroma_post_other_roi_type
IL16_GRIN2C_Tcells_CD8_Tcells_CD8	Tcells_CD8	Tcells_CD8	Tcells_CD8 --> Tcells_CD8	IL16	GRIN2C	IL16 - GRIN2C	stroma_post_other_roi_type	-0.0877991	up	0.762877	0.287654	stroma_post_Macro_domin-stroma_post_other_roi_type
IL16_GRIN2C_Tcells_CD8_Tcells_CD8	Tcells_CD8	Tcells_CD8	Tcells_CD8 --> Tcells_CD8	IL16	GRIN2C	IL16 - GRIN2C	stroma_post_other_roi_type	-0.13518	down	0.762877	0.287654	stroma_post_Macro_domin-stroma_post_other_roi_type
LTF_AGER_Tcells_CD8_Tcells_CD8	Tcells_CD8	Tcells_CD8	Tcells_CD8 --> Tcells_CD8	LTF	AGER	LTF - AGER	stroma_post_other_roi_type	-0.0867234	up	0.762447	0.0303963	stroma_post_Macro_domin-stroma_post_other_roi_type
LTF_AGER_Tcells_CD8_Tcells_CD8	Tcells_CD8	Tcells_CD8	Tcells_CD8 --> Tcells_CD8	LTF	AGER	LTF - AGER	stroma_post_other_roi_type	-0.247574	down	0.762447	0.0303963	stroma_post_Macro_domin-stroma_post_other_roi_type
CCL3_CCR4_Tcells_CD8_Tcells_CD8	Tcells_CD8	Tcells_CD8	Tcells_CD8 --> Tcells_CD8	CCL3	CCR4	CCL3 - CCR4	stroma_post_other_roi_type	-0.0562681	up	0.759363	-0.948748	stroma_post_Macro_domin-stroma_post_other_roi_type
CCL3_CCR4_Tcells_CD8_Tcells_CD8	Tcells_CD8	Tcells_CD8	Tcells_CD8 --> Tcells_CD8	CCL3	CCR4	CCL3 - CCR4	stroma_post_other_roi_type	0.0231286	down	0.759363	-0.948748	stroma_post_Macro_domin-stroma_post_other_roi_type
DLL3_NOTCH1_Tcells_CD8_Tcells_CD8	Tcells_CD8	Tcells_CD8	Tcells_CD8 --> Tcells_CD8	DLL3	NOTCH1	DLL3 - NOTCH1	stroma_post_other_roi_type	-0.094052	up	0.758306	0.0638236	stroma_post_Macro_domin-stroma_post_other_roi_type
DLL3_NOTCH1_Tcells_CD8_Tcells_CD8	Tcells_CD8	Tcells_CD8	Tcells_CD8 --> Tcells_CD8	DLL3	NOTCH1	DLL3 - NOTCH1	stroma_post_other_roi_type	-0.322086	down	0.758306	0.0638236	stroma_post_Macro_domin-stroma_post_other_roi_type
MCAM_CD226_Tcells_CD8_Tcells_CD8	Tcells_CD8	Tcells_CD8	Tcells_CD8 --> Tcells_CD8	MCAM	CD226	MCAM - CD226	stroma_post_other_roi_type	-0.0915855	up	0.758046	0.0662619	stroma_post_Macro_domin-stroma_post_other_roi_type
MCAM_CD226_Tcells_CD8_Tcells_CD8	Tcells_CD8	Tcells_CD8	Tcells_CD8 --> Tcells_CD8	MCAM	CD226	MCAM - CD226	stroma_post_other_roi_type	-0.156051	down	0.758046	0.0662619	stroma_post_Macro_domin-stroma_post_other_roi_type
CLDN16_CLDN19_Tcells_CD8_Tcells_CD8	Tcells_CD8	Tcells_CD8	Tcells_CD8 --> Tcells_CD8	CLDN16	CLDN19	CLDN16 - CLDN19	stroma_post_Macro_domin	-0.101514	up	0.755603	0.0876995	stroma_post_Macro_domin-stroma_post_other_roi_type
CLDN16_CLDN19_Tcells_CD8_Tcells_CD8	Tcells_CD8	Tcells_CD8	Tcells_CD8 --> Tcells_CD8	CLDN16	CLDN19	CLDN16 - CLDN19	stroma_post_Macro_domin	0.19726	down	0.755603	0.0876995	stroma_post_Macro_domin-stroma_post_other_roi_type
MAG_MAG_Tcells_CD8_Tcells_CD8	Tcells_CD8	Tcells_CD8	Tcells_CD8 --> Tcells_CD8	MAG	MAG	MAG - MAG	stroma_post_Macro_domin	-0.0727786	up	0.750674	0.12023	stroma_post_Macro_domin-stroma_post_other_roi_type
MAG_MAG_Tcells_CD8_Tcells_CD8	Tcells_CD8	Tcells_CD8	Tcells_CD8 --> Tcells_CD8	MAG	MAG	MAG - MAG	stroma_post_Macro_domin	-0.0933444	down	0.750674	0.12023	stroma_post_Macro_domin-stroma_post_other_roi_type
CLEC2D_KLRB1_Tcells_CD8_Tcells_CD8	Tcells_CD8	Tcells_CD8	Tcells_CD8 --> Tcells_CD8	CLEC2D	KLRB1	CLEC2D - KLRB1	stroma_post_Macro_domin	-0.176166	up	0.748443	0.614726	stroma_post_Macro_domin-stroma_post_other_roi_type
CLEC2D_KLRB1_Tcells_CD8_Tcells_CD8	Tcells_CD8	Tcells_CD8	Tcells_CD8 --> Tcells_CD8	CLEC2D	KLRB1	CLEC2D - KLRB1	stroma_post_Macro_domin	-0.0943739	down	0.748443	0.614726	stroma_post_Macro_domin-stroma_post_other_roi_type
TGFB1_TGFBR3_Tcells_CD8_Tcells_CD8	Tcells_CD8	Tcells_CD8	Tcells_CD8 --> Tcells_CD8	TGFB1	TGFBR3	TGFB1 - TGFBR3	stroma_post_Macro_domin	-0.253403	up	0.747201	0.669045	stroma_post_Macro_domin-stroma_post_other_roi_type
TGFB1_TGFBR3_Tcells_CD8_Tcells_CD8	Tcells_CD8	Tcells_CD8	Tcells_CD8 --> Tcells_CD8	TGFB1	TGFBR3	TGFB1 - TGFBR3	stroma_post_Macro_domin	-0.0404666	down	0.747201	0.669045	stroma_post_Macro_domin-stroma_post_other_roi_type
FGF11_SCN8A_Tcells_CD8_Tcells_CD8	Tcells_CD8	Tcells_CD8	Tcells_CD8 --> Tcells_CD8	FGF11	SCN8A	FGF11 - SCN8A	stroma_post_Macro_domin	0.156499	up	0.747071	0.277342	stroma_post_Macro_domin-stroma_post_other_roi_type
FGF11_SCN8A_Tcells_CD8_Tcells_CD8	Tcells_CD8	Tcells_CD8	Tcells_CD8 --> Tcells_CD8	FGF11	SCN8A	FGF11 - SCN8A	stroma_post_Macro_domin	-0.0948919	down	0.747071	0.277342	stroma_post_Macro_domin-stroma_post_other_roi_type
CLEC2B_KLRB1_Tcells_CD8_Tcells_CD8	Tcells_CD8	Tcells_CD8	Tcells_CD8 --> Tcells_CD8	CLEC2B	KLRB1	CLEC2B - KLRB1	stroma_post_Macro_domin	-0.0532814	up	0.74669	0.862066	stroma_post_Macro_domin-stroma_post_other_roi_type
CLEC2B_KLRB1_Tcells_CD8_Tcells_CD8	Tcells_CD8	Tcells_CD8	Tcells_CD8 --> Tcells_CD8	CLEC2B	KLRB1	CLEC2B - KLRB1	stroma_post_Macro_domin	0.164368	down	0.74669	0.862066	stroma_post_Macro_domin-stroma_post_other_roi_type
PTH2_PTH2R_Tcells_CD8_Tcells_CD8	Tcells_CD8	Tcells_CD8	Tcells_CD8 --> Tcells_CD8	PTH2	PTH2R	PTH2 - PTH2R	stroma_post_Macro_domin	-0.0722683	up	0.746511	0.259497	stroma_post_Macro_domin-stroma_post_other_roi_type
PTH2_PTH2R_Tcells_CD8_Tcells_CD8	Tcells_CD8	Tcells_CD8	Tcells_CD8 --> Tcells_CD8	PTH2	PTH2R	PTH2 - PTH2R	stroma_post_Macro_domin	-0.0947696	down	0.746511	0.259497	stroma_post_Macro_domin-stroma_post_other_roi_type
SEMA3G_GP6_Tcells_CD8_Tcells_CD8	Tcells_CD8	Tcells_CD8	Tcells_CD8 --> Tcells_CD8	SEMA3G	GP6	SEMA3G - GP6	stroma_post_Macro_domin	-0.0595978	up	0.745908	0.572305	stroma_post_Macro_domin-stroma_post_other_roi_type
SEMA3G_GP6_Tcells_CD8_Tcells_CD8	Tcells_CD8	Tcells_CD8	Tcells_CD8 --> Tcells_CD8	SEMA3G	GP6	SEMA3G - GP6	stroma_post_Macro_domin	-0.0927869	down	0.745908	0.572305	stroma_post_Macro_domin-stroma_post_other_roi_type
ANGPT2_TIE1_Tcells_CD8_Tcells_CD8	Tcells_CD8	Tcells_CD8	Tcells_CD8 --> Tcells_CD8	ANGPT2	TIE1	ANGPT2 - TIE1	stroma_post_other_roi_type	-0.0949932	up	0.744974	0.171179	stroma_post_Macro_domin-stroma_post_other_roi_type
ANGPT2_TIE1_Tcells_CD8_Tcells_CD8	Tcells_CD8	Tcells_CD8	Tcells_CD8 --> Tcells_CD8	ANGPT2	TIE1	ANGPT2 - TIE1	stroma_post_other_roi_type	6.73893	down	0.744974	0.171179	stroma_post_Macro_domin-stroma_post_other_roi_type
CCL22_CCR4_Tcells_CD8_Tcells_CD8	Tcells_CD8	Tcells_CD8	Tcells_CD8 --> Tcells_CD8	CCL22	CCR4	CCL22 - CCR4	stroma_post_Macro_domin	-0.0751413	up	0.741903	0.374986	stroma_post_Macro_domin-stroma_post_other_roi_type
CCL22_CCR4_Tcells_CD8_Tcells_CD8	Tcells_CD8	Tcells_CD8	Tcells_CD8 --> Tcells_CD8	CCL22	CCR4	CCL22 - CCR4	stroma_post_Macro_domin	-0.0888694	down	0.741903	0.374986	stroma_post_Macro_domin-stroma_post_other_roi_type
CLDN19_CLDN9_Tcells_CD8_Tcells_CD8	Tcells_CD8	Tcells_CD8	Tcells_CD8 --> Tcells_CD8	CLDN19	CLDN9	CLDN19 - CLDN9	stroma_post_Macro_domin	-0.173809	up	0.741421	0.245626	stroma_post_Macro_domin-stroma_post_other_roi_type
CLDN19_CLDN9_Tcells_CD8_Tcells_CD8	Tcells_CD8	Tcells_CD8	Tcells_CD8 --> Tcells_CD8	CLDN19	CLDN9	CLDN19 - CLDN9	stroma_post_Macro_domin	-0.0924275	down	0.741421	0.245626	stroma_post_Macro_domin-stroma_post_other_roi_type
WNT3A_FZD3_Tcells_CD8_Tcells_CD8	Tcells_CD8	Tcells_CD8	Tcells_CD8 --> Tcells_CD8	WNT3A	FZD3	WNT3A - FZD3	stroma_post_Macro_domin	0.640167	up	0.74126	0.126321	stroma_post_Macro_domin-stroma_post_other_roi_type
WNT3A_FZD3_Tcells_CD8_Tcells_CD8	Tcells_CD8	Tcells_CD8	Tcells_CD8 --> Tcells_CD8	WNT3A	FZD3	WNT3A - FZD3	stroma_post_Macro_domin	-0.0959698	down	0.74126	0.126321	stroma_post_Macro_domin-stroma_post_other_roi_type
CDH1_CDH1_Tcells_CD8_Tcells_CD8	Tcells_CD8	Tcells_CD8	Tcells_CD8 --> Tcells_CD8	CDH1	CDH1	CDH1 - CDH1	stroma_post_Macro_domin	-0.109958	up	0.74115	0.16612	stroma_post_Macro_domin-stroma_post_other_roi_type
CDH1_CDH1_Tcells_CD8_Tcells_CD8	Tcells_CD8	Tcells_CD8	Tcells_CD8 --> Tcells_CD8	CDH1	CDH1	CDH1 - CDH1	stroma_post_Macro_domin	-0.0954054	down	0.74115	0.16612	stroma_post_Macro_domin-stroma_post_other_roi_type
ANGPT4_TIE1_Tcells_CD8_Tcells_CD8	Tcells_CD8	Tcells_CD8	Tcells_CD8 --> Tcells_CD8	ANGPT4	TIE1	ANGPT4 - TIE1	stroma_post_Macro_domin	0.41593	up	0.733995	0.147845	stroma_post_Macro_domin-stroma_post_other_roi_type
ANGPT4_TIE1_Tcells_CD8_Tcells_CD8	Tcells_CD8	Tcells_CD8	Tcells_CD8 --> Tcells_CD8	ANGPT4	TIE1	ANGPT4 - TIE1	stroma_post_Macro_domin	-0.096548	down	0.733995	0.147845	stroma_post_Macro_domin-stroma_post_other_roi_type
COL9A2_MAG_Tcells_CD8_Tcells_CD8	Tcells_CD8	Tcells_CD8	Tcells_CD8 --> Tcells_CD8	COL9A2	MAG	COL9A2 - MAG	stroma_post_Macro_domin	-0.0348392	up	0.731851	0.10405	stroma_post_Macro_domin-stroma_post_other_roi_type
COL9A2_MAG_Tcells_CD8_Tcells_CD8	Tcells_CD8	Tcells_CD8	Tcells_CD8 --> Tcells_CD8	COL9A2	MAG	COL9A2 - MAG	stroma_post_Macro_domin	-0.0929354	down	0.731851	0.10405	stroma_post_Macro_domin-stroma_post_other_roi_type
CCL22_ACKR2_Tcells_CD8_Tcells_CD8	Tcells_CD8	Tcells_CD8	Tcells_CD8 --> Tcells_CD8	CCL22	ACKR2	CCL22 - ACKR2	stroma_post_Macro_domin	-0.0751413	up	0.731499	0.393903	stroma_post_Macro_domin-stroma_post_other_roi_type
CCL22_ACKR2_Tcells_CD8_Tcells_CD8	Tcells_CD8	Tcells_CD8	Tcells_CD8 --> Tcells_CD8	CCL22	ACKR2	CCL22 - ACKR2	stroma_post_Macro_domin	-0.0888694	down	0.731499	0.393903	stroma_post_Macro_domin-stroma_post_other_roi_type
EGFL8_NCR3_Tcells_CD8_Tcells_CD8	Tcells_CD8	Tcells_CD8	Tcells_CD8 --> Tcells_CD8	EGFL8	NCR3	EGFL8 - NCR3	stroma_post_Macro_domin	-0.151935	up	0.730302	0.318391	stroma_post_Macro_domin-stroma_post_other_roi_type
EGFL8_NCR3_Tcells_CD8_Tcells_CD8	Tcells_CD8	Tcells_CD8	Tcells_CD8 --> Tcells_CD8	EGFL8	NCR3	EGFL8 - NCR3	stroma_post_Macro_domin	-0.0956607	down	0.730302	0.318391	stroma_post_Macro_domin-stroma_post_other_roi_type
TGFB1_ITGB6_Tcells_CD8_Tcells_CD8	Tcells_CD8	Tcells_CD8	Tcells_CD8 --> Tcells_CD8	TGFB1	ITGB6	TGFB1 - ITGB6	stroma_post_Macro_domin	-0.253403	up	0.729293	0.329703	stroma_post_Macro_domin-stroma_post_other_roi_type
TGFB1_ITGB6_Tcells_CD8_Tcells_CD8	Tcells_CD8	Tcells_CD8	Tcells_CD8 --> Tcells_CD8	TGFB1	ITGB6	TGFB1 - ITGB6	stroma_post_Macro_domin	-0.0404666	down	0.729293	0.329703	stroma_post_Macro_domin-stroma_post_other_roi_type
IL2_IL2RB_Tcells_CD8_Tcells_CD8	Tcells_CD8	Tcells_CD8	Tcells_CD8 --> Tcells_CD8	IL2	IL2RB	IL2 - IL2RB	stroma_post_Macro_domin	-0.379176	up	0.726538	0.801508	stroma_post_Macro_domin-stroma_post_other_roi_type
IL2_IL2RB_Tcells_CD8_Tcells_CD8	Tcells_CD8	Tcells_CD8	Tcells_CD8 --> Tcells_CD8	IL2	IL2RB	IL2 - IL2RB	stroma_post_Macro_domin	-0.0917573	down	0.726538	0.801508	stroma_post_Macro_domin-stroma_post_other_roi_type
FGFRL1_GP6_Tcells_CD8_Tcells_CD8	Tcells_CD8	Tcells_CD8	Tcells_CD8 --> Tcells_CD8	FGFRL1	GP6	FGFRL1 - GP6	stroma_post_other_roi_type	-0.0942444	up	0.725492	0.520051	stroma_post_Macro_domin-stroma_post_other_roi_type
FGFRL1_GP6_Tcells_CD8_Tcells_CD8	Tcells_CD8	Tcells_CD8	Tcells_CD8 --> Tcells_CD8	FGFRL1	GP6	FGFRL1 - GP6	stroma_post_other_roi_type	6.3074	down	0.725492	0.520051	stroma_post_Macro_domin-stroma_post_other_roi_type
CCL17_CCR4_Tcells_CD8_Tcells_CD8	Tcells_CD8	Tcells_CD8	Tcells_CD8 --> Tcells_CD8	CCL17	CCR4	CCL17 - CCR4	stroma_post_Macro_domin	-0.0922795	up	0.724752	0.232739	stroma_post_Macro_domin-stroma_post_other_roi_type
CCL17_CCR4_Tcells_CD8_Tcells_CD8	Tcells_CD8	Tcells_CD8	Tcells_CD8 --> Tcells_CD8	CCL17	CCR4	CCL17 - CCR4	stroma_post_Macro_domin	-0.0855713	down	0.724752	0.232739	stroma_post_Macro_domin-stroma_post_other_roi_type
CD47_SIRPG_Tcells_CD8_Tcells_CD8	Tcells_CD8	Tcells_CD8	Tcells_CD8 --> Tcells_CD8	CD47	SIRPG	CD47 - SIRPG	stroma_post_Macro_domin	-0.132891	up	0.723105	0.640117	stroma_post_Macro_domin-stroma_post_other_roi_type
CD47_SIRPG_Tcells_CD8_Tcells_CD8	Tcells_CD8	Tcells_CD8	Tcells_CD8 --> Tcells_CD8	CD47	SIRPG	CD47 - SIRPG	stroma_post_Macro_domin	-0.0893088	down	0.723105	0.640117	stroma_post_Macro_domin-stroma_post_other_roi_type
LGALS3_LAG3_Tcells_CD8_Tcells_CD8	Tcells_CD8	Tcells_CD8	Tcells_CD8 --> Tcells_CD8	LGALS3	LAG3	LGALS3 - LAG3	stroma_post_Macro_domin	-0.0409825	up	0.722236	1.54734	stroma_post_Macro_domin-stroma_post_other_roi_type
LGALS3_LAG3_Tcells_CD8_Tcells_CD8	Tcells_CD8	Tcells_CD8	Tcells_CD8 --> Tcells_CD8	LGALS3	LAG3	LGALS3 - LAG3	stroma_post_Macro_domin	-0.0952566	down	0.722236	1.54734	stroma_post_Macro_domin-stroma_post_other_roi_type
SIRPG_CD47_Tcells_CD8_Tcells_CD8	Tcells_CD8	Tcells_CD8	Tcells_CD8 --> Tcells_CD8	SIRPG	CD47	SIRPG - CD47	stroma_post_Macro_domin	-0.148527	up	0.72169	0.640117	stroma_post_Macro_domin-stroma_post_other_roi_type
SIRPG_CD47_Tcells_CD8_Tcells_CD8	Tcells_CD8	Tcells_CD8	Tcells_CD8 --> Tcells_CD8	SIRPG	CD47	SIRPG - CD47	stroma_post_Macro_domin	-0.068708	down	0.72169	0.640117	stroma_post_Macro_domin-stroma_post_other_roi_type
CD44_EPCAM_Tcells_CD8_Tcells_CD8	Tcells_CD8	Tcells_CD8	Tcells_CD8 --> Tcells_CD8	CD44	EPCAM	CD44 - EPCAM	stroma_post_Macro_domin	-0.149655	up	0.721329	0.190885	stroma_post_Macro_domin-stroma_post_other_roi_type
CD44_EPCAM_Tcells_CD8_Tcells_CD8	Tcells_CD8	Tcells_CD8	Tcells_CD8 --> Tcells_CD8	CD44	EPCAM	CD44 - EPCAM	stroma_post_Macro_domin	-0.0944256	down	0.721329	0.190885	stroma_post_Macro_domin-stroma_post_other_roi_type
PTH2_TSHR_Tcells_CD8_Tcells_CD8	Tcells_CD8	Tcells_CD8	Tcells_CD8 --> Tcells_CD8	PTH2	TSHR	PTH2 - TSHR	stroma_post_Macro_domin	-0.0722683	up	0.72018	0.154478	stroma_post_Macro_domin-stroma_post_other_roi_type
PTH2_TSHR_Tcells_CD8_Tcells_CD8	Tcells_CD8	Tcells_CD8	Tcells_CD8 --> Tcells_CD8	PTH2	TSHR	PTH2 - TSHR	stroma_post_Macro_domin	-0.0947696	down	0.72018	0.154478	stroma_post_Macro_domin-stroma_post_other_roi_type
CDH1_ITGAE_Tcells_CD8_Tcells_CD8	Tcells_CD8	Tcells_CD8	Tcells_CD8 --> Tcells_CD8	CDH1	ITGAE	CDH1 - ITGAE	stroma_post_Macro_domin	-0.109958	up	0.719408	0.208571	stroma_post_Macro_domin-stroma_post_other_roi_type
CDH1_ITGAE_Tcells_CD8_Tcells_CD8	Tcells_CD8	Tcells_CD8	Tcells_CD8 --> Tcells_CD8	CDH1	ITGAE	CDH1 - ITGAE	stroma_post_Macro_domin	-0.0954054	down	0.719408	0.208571	stroma_post_Macro_domin-stroma_post_other_roi_type
KNG1_RXFP4_Tcells_CD8_Tcells_CD8	Tcells_CD8	Tcells_CD8	Tcells_CD8 --> Tcells_CD8	KNG1	RXFP4	KNG1 - RXFP4	stroma_post_Macro_domin	-0.0600977	up	0.719218	0.185769	stroma_post_Macro_domin-stroma_post_other_roi_type
KNG1_RXFP4_Tcells_CD8_Tcells_CD8	Tcells_CD8	Tcells_CD8	Tcells_CD8 --> Tcells_CD8	KNG1	RXFP4	KNG1 - RXFP4	stroma_post_Macro_domin	-0.0926726	down	0.719218	0.185769	stroma_post_Macro_domin-stroma_post_other_roi_type
CD320_LRPAP1_Tcells_CD8_Tcells_CD8	Tcells_CD8	Tcells_CD8	Tcells_CD8 --> Tcells_CD8	CD320	LRPAP1	CD320 - LRPAP1	stroma_post_Macro_domin	-0.203754	up	0.719151	0.680349	stroma_post_Macro_domin-stroma_post_other_roi_type
CD320_LRPAP1_Tcells_CD8_Tcells_CD8	Tcells_CD8	Tcells_CD8	Tcells_CD8 --> Tcells_CD8	CD320	LRPAP1	CD320 - LRPAP1	stroma_post_Macro_domin	-0.095	down	0.719151	0.680349	stroma_post_Macro_domin-stroma_post_other_roi_type
ANGPT2_ITGA5_Tcells_CD8_Tcells_CD8	Tcells_CD8	Tcells_CD8	Tcells_CD8 --> Tcells_CD8	ANGPT2	ITGA5	ANGPT2 - ITGA5	stroma_post_Macro_domin	6.73893	up	0.716457	0.157903	stroma_post_Macro_domin-stroma_post_other_roi_type
ANGPT2_ITGA5_Tcells_CD8_Tcells_CD8	Tcells_CD8	Tcells_CD8	Tcells_CD8 --> Tcells_CD8	ANGPT2	ITGA5	ANGPT2 - ITGA5	stroma_post_Macro_domin	-0.0949932	down	0.716457	0.157903	stroma_post_Macro_domin-stroma_post_other_roi_type
CDH1_KLRG1_Tcells_CD8_Tcells_CD8	Tcells_CD8	Tcells_CD8	Tcells_CD8 --> Tcells_CD8	CDH1	KLRG1	CDH1 - KLRG1	stroma_post_Macro_domin	-0.109958	up	0.716447	0.132909	stroma_post_Macro_domin-stroma_post_other_roi_type
CDH1_KLRG1_Tcells_CD8_Tcells_CD8	Tcells_CD8	Tcells_CD8	Tcells_CD8 --> Tcells_CD8	CDH1	KLRG1	CDH1 - KLRG1	stroma_post_Macro_domin	-0.0954054	down	0.716447	0.132909	stroma_post_Macro_domin-stroma_post_other_roi_type
LRPAP1_CD320_Tcells_CD8_Tcells_CD8	Tcells_CD8	Tcells_CD8	Tcells_CD8 --> Tcells_CD8	LRPAP1	CD320	LRPAP1 - CD320	stroma_post_Macro_domin	-0.163391	up	0.715673	0.680349	stroma_post_Macro_domin-stroma_post_other_roi_type
LRPAP1_CD320_Tcells_CD8_Tcells_CD8	Tcells_CD8	Tcells_CD8	Tcells_CD8 --> Tcells_CD8	LRPAP1	CD320	LRPAP1 - CD320	stroma_post_Macro_domin	-0.0952636	down	0.715673	0.680349	stroma_post_Macro_domin-stroma_post_other_roi_type
WNT6_FZD3_Tcells_CD8_Tcells_CD8	Tcells_CD8	Tcells_CD8	Tcells_CD8 --> Tcells_CD8	WNT6	FZD3	WNT6 - FZD3	stroma_post_Macro_domin	-0.239574	up	0.71467	0.640781	stroma_post_Macro_domin-stroma_post_other_roi_type
WNT6_FZD3_Tcells_CD8_Tcells_CD8	Tcells_CD8	Tcells_CD8	Tcells_CD8 --> Tcells_CD8	WNT6	FZD3	WNT6 - FZD3	stroma_post_Macro_domin	-0.0952145	down	0.71467	0.640781	stroma_post_Macro_domin-stroma_post_other_roi_type
CCL17_ACKR2_Tcells_CD8_Tcells_CD8	Tcells_CD8	Tcells_CD8	Tcells_CD8 --> Tcells_CD8	CCL17	ACKR2	CCL17 - ACKR2	stroma_post_Macro_domin	-0.0922795	up	0.714348	0.291593	stroma_post_Macro_domin-stroma_post_other_roi_type
CCL17_ACKR2_Tcells_CD8_Tcells_CD8	Tcells_CD8	Tcells_CD8	Tcells_CD8 --> Tcells_CD8	CCL17	ACKR2	CCL17 - ACKR2	stroma_post_Macro_domin	-0.0855713	down	0.714348	0.291593	stroma_post_Macro_domin-stroma_post_other_roi_type
COL1A1_GP6_Tcells_CD8_Tcells_CD8	Tcells_CD8	Tcells_CD8	Tcells_CD8 --> Tcells_CD8	COL1A1	GP6	COL1A1 - GP6	stroma_post_Macro_domin	-0.104734	up	0.713978	0.97597	stroma_post_Macro_domin-stroma_post_other_roi_type
COL1A1_GP6_Tcells_CD8_Tcells_CD8	Tcells_CD8	Tcells_CD8	Tcells_CD8 --> Tcells_CD8	COL1A1	GP6	COL1A1 - GP6	stroma_post_Macro_domin	-0.0932418	down	0.713978	0.97597	stroma_post_Macro_domin-stroma_post_other_roi_type
CCL5_CCR4_Tcells_CD8_Tcells_CD8	Tcells_CD8	Tcells_CD8	Tcells_CD8 --> Tcells_CD8	CCL5	CCR4	CCL5 - CCR4	stroma_post_Macro_domin	-0.260167	up	0.713099	0.597697	stroma_post_Macro_domin-stroma_post_other_roi_type
CCL5_CCR4_Tcells_CD8_Tcells_CD8	Tcells_CD8	Tcells_CD8	Tcells_CD8 --> Tcells_CD8	CCL5	CCR4	CCL5 - CCR4	stroma_post_Macro_domin	-0.0898508	down	0.713099	0.597697	stroma_post_Macro_domin-stroma_post_other_roi_type
IL2_CD53_Tcells_CD8_Tcells_CD8	Tcells_CD8	Tcells_CD8	Tcells_CD8 --> Tcells_CD8	IL2	CD53	IL2 - CD53	stroma_post_Macro_domin	-0.379176	up	0.712469	0.648852	stroma_post_Macro_domin-stroma_post_other_roi_type
IL2_CD53_Tcells_CD8_Tcells_CD8	Tcells_CD8	Tcells_CD8	Tcells_CD8 --> Tcells_CD8	IL2	CD53	IL2 - CD53	stroma_post_Macro_domin	-0.0917573	down	0.712469	0.648852	stroma_post_Macro_domin-stroma_post_other_roi_type
SLAMF7_SLAMF7_Tcells_CD8_Tcells_CD8	Tcells_CD8	Tcells_CD8	Tcells_CD8 --> Tcells_CD8	SLAMF7	SLAMF7	SLAMF7 - SLAMF7	stroma_post_Macro_domin	-0.259695	up	0.711928	0.436748	stroma_post_Macro_domin-stroma_post_other_roi_type
SLAMF7_SLAMF7_Tcells_CD8_Tcells_CD8	Tcells_CD8	Tcells_CD8	Tcells_CD8 --> Tcells_CD8	SLAMF7	SLAMF7	SLAMF7 - SLAMF7	stroma_post_Macro_domin	-0.0943236	down	0.711928	0.436748	stroma_post_Macro_domin-stroma_post_other_roi_type
OCLN_OCLN_Tcells_CD8_Tcells_CD8	Tcells_CD8	Tcells_CD8	Tcells_CD8 --> Tcells_CD8	OCLN	OCLN	OCLN - OCLN	stroma_post_Macro_domin	-0.158389	up	0.711418	-0.0466579	stroma_post_Macro_domin-stroma_post_other_roi_type
OCLN_OCLN_Tcells_CD8_Tcells_CD8	Tcells_CD8	Tcells_CD8	Tcells_CD8 --> Tcells_CD8	OCLN	OCLN	OCLN - OCLN	stroma_post_Macro_domin	-0.0941619	down	0.711418	-0.0466579	stroma_post_Macro_domin-stroma_post_other_roi_type
TNFRSF14_CD160_Tcells_CD8_Tcells_CD8	Tcells_CD8	Tcells_CD8	Tcells_CD8 --> Tcells_CD8	TNFRSF14	CD160	TNFRSF14 - CD160	stroma_post_Macro_domin	-0.182777	up	0.708231	0.717994	stroma_post_Macro_domin-stroma_post_other_roi_type
TNFRSF14_CD160_Tcells_CD8_Tcells_CD8	Tcells_CD8	Tcells_CD8	Tcells_CD8 --> Tcells_CD8	TNFRSF14	CD160	TNFRSF14 - CD160	stroma_post_Macro_domin	-0.0914458	down	0.708231	0.717994	stroma_post_Macro_domin-stroma_post_other_roi_type
OCLN_OCLN_Tcells_CD8_Tcells_CD8	Tcells_CD8	Tcells_CD8	Tcells_CD8 --> Tcells_CD8	OCLN	OCLN	OCLN - OCLN	stroma_post_other_roi_type	-0.0941619	up	0.70775	-0.0466579	stroma_post_Macro_domin-stroma_post_other_roi_type
OCLN_OCLN_Tcells_CD8_Tcells_CD8	Tcells_CD8	Tcells_CD8	Tcells_CD8 --> Tcells_CD8	OCLN	OCLN	OCLN - OCLN	stroma_post_other_roi_type	-0.158389	down	0.70775	-0.0466579	stroma_post_Macro_domin-stroma_post_other_roi_type
CLDN19_CLDN6_Tcells_CD8_Tcells_CD8	Tcells_CD8	Tcells_CD8	Tcells_CD8 --> Tcells_CD8	CLDN19	CLDN6	CLDN19 - CLDN6	stroma_post_Macro_domin	-0.173809	up	0.707701	-0.1841	stroma_post_Macro_domin-stroma_post_other_roi_type
CLDN19_CLDN6_Tcells_CD8_Tcells_CD8	Tcells_CD8	Tcells_CD8	Tcells_CD8 --> Tcells_CD8	CLDN19	CLDN6	CLDN19 - CLDN6	stroma_post_Macro_domin	-0.0924275	down	0.707701	-0.1841	stroma_post_Macro_domin-stroma_post_other_roi_type
LGALS3_MCAM_Tcells_CD8_Tcells_CD8	Tcells_CD8	Tcells_CD8	Tcells_CD8 --> Tcells_CD8	LGALS3	MCAM	LGALS3 - MCAM	stroma_post_Macro_domin	-0.0409825	up	0.706975	1.16742	stroma_post_Macro_domin-stroma_post_other_roi_type
LGALS3_MCAM_Tcells_CD8_Tcells_CD8	Tcells_CD8	Tcells_CD8	Tcells_CD8 --> Tcells_CD8	LGALS3	MCAM	LGALS3 - MCAM	stroma_post_Macro_domin	-0.0952566	down	0.706975	1.16742	stroma_post_Macro_domin-stroma_post_other_roi_type
MPZL3_MPZL2_Tcells_CD8_Tcells_CD8	Tcells_CD8	Tcells_CD8	Tcells_CD8 --> Tcells_CD8	MPZL3	MPZL2	MPZL3 - MPZL2	stroma_post_Macro_domin	-0.166033	up	0.706848	0.468771	stroma_post_Macro_domin-stroma_post_other_roi_type
MPZL3_MPZL2_Tcells_CD8_Tcells_CD8	Tcells_CD8	Tcells_CD8	Tcells_CD8 --> Tcells_CD8	MPZL3	MPZL2	MPZL3 - MPZL2	stroma_post_Macro_domin	-0.0967334	down	0.706848	0.468771	stroma_post_Macro_domin-stroma_post_other_roi_type
CD160_TNFRSF14_Tcells_CD8_Tcells_CD8	Tcells_CD8	Tcells_CD8	Tcells_CD8 --> Tcells_CD8	CD160	TNFRSF14	CD160 - TNFRSF14	stroma_post_Macro_domin	-0.114617	up	0.70646	0.717994	stroma_post_Macro_domin-stroma_post_other_roi_type
CD160_TNFRSF14_Tcells_CD8_Tcells_CD8	Tcells_CD8	Tcells_CD8	Tcells_CD8 --> Tcells_CD8	CD160	TNFRSF14	CD160 - TNFRSF14	stroma_post_Macro_domin	-0.0955944	down	0.70646	0.717994	stroma_post_Macro_domin-stroma_post_other_roi_type
MMP7_CD44_Tcells_CD8_Tcells_CD8	Tcells_CD8	Tcells_CD8	Tcells_CD8 --> Tcells_CD8	MMP7	CD44	MMP7 - CD44	stroma_post_Macro_domin	-0.138761	up	0.70544	0.343563	stroma_post_Macro_domin-stroma_post_other_roi_type
MMP7_CD44_Tcells_CD8_Tcells_CD8	Tcells_CD8	Tcells_CD8	Tcells_CD8 --> Tcells_CD8	MMP7	CD44	MMP7 - CD44	stroma_post_Macro_domin	-0.0946719	down	0.70544	0.343563	stroma_post_Macro_domin-stroma_post_other_roi_type
MIF_CXCR4_Tcells_CD8_Tcells_CD8	Tcells_CD8	Tcells_CD8	Tcells_CD8 --> Tcells_CD8	MIF	CXCR4	MIF - CXCR4	stroma_post_Macro_domin	-0.282745	up	0.704561	0.484411	stroma_post_Macro_domin-stroma_post_other_roi_type
MIF_CXCR4_Tcells_CD8_Tcells_CD8	Tcells_CD8	Tcells_CD8	Tcells_CD8 --> Tcells_CD8	MIF	CXCR4	MIF - CXCR4	stroma_post_Macro_domin	-0.088575	down	0.704561	0.484411	stroma_post_Macro_domin-stroma_post_other_roi_type
WNT3A_FZD3_Tcells_CD8_Tcells_CD8	Tcells_CD8	Tcells_CD8	Tcells_CD8 --> Tcells_CD8	WNT3A	FZD3	WNT3A - FZD3	stroma_post_other_roi_type	-0.0959698	up	0.704243	0.126321	stroma_post_Macro_domin-stroma_post_other_roi_type
WNT3A_FZD3_Tcells_CD8_Tcells_CD8	Tcells_CD8	Tcells_CD8	Tcells_CD8 --> Tcells_CD8	WNT3A	FZD3	WNT3A - FZD3	stroma_post_other_roi_type	0.640167	down	0.704243	0.126321	stroma_post_Macro_domin-stroma_post_other_roi_type
PTDSS1_JMJD6_Tcells_CD8_Tcells_CD8	Tcells_CD8	Tcells_CD8	Tcells_CD8 --> Tcells_CD8	PTDSS1	JMJD6	PTDSS1 - JMJD6	stroma_post_Macro_domin	-0.18931	up	0.703597	0.484706	stroma_post_Macro_domin-stroma_post_other_roi_type
PTDSS1_JMJD6_Tcells_CD8_Tcells_CD8	Tcells_CD8	Tcells_CD8	Tcells_CD8 --> Tcells_CD8	PTDSS1	JMJD6	PTDSS1 - JMJD6	stroma_post_Macro_domin	-0.0962022	down	0.703597	0.484706	stroma_post_Macro_domin-stroma_post_other_roi_type
NMU_NMUR1_Tcells_CD8_Tcells_CD8	Tcells_CD8	Tcells_CD8	Tcells_CD8 --> Tcells_CD8	NMU	NMUR1	NMU - NMUR1	stroma_post_other_roi_type	2.30314	up	0.699584	0.160581	stroma_post_Macro_domin-stroma_post_other_roi_type
NMU_NMUR1_Tcells_CD8_Tcells_CD8	Tcells_CD8	Tcells_CD8	Tcells_CD8 --> Tcells_CD8	NMU	NMUR1	NMU - NMUR1	stroma_post_other_roi_type	0.533998	down	0.699584	0.160581	stroma_post_Macro_domin-stroma_post_other_roi_type
SLAMF7_SLAMF7_Tcells_CD8_Tcells_CD8	Tcells_CD8	Tcells_CD8	Tcells_CD8 --> Tcells_CD8	SLAMF7	SLAMF7	SLAMF7 - SLAMF7	stroma_post_other_roi_type	-0.0943236	up	0.699058	0.436748	stroma_post_Macro_domin-stroma_post_other_roi_type
SLAMF7_SLAMF7_Tcells_CD8_Tcells_CD8	Tcells_CD8	Tcells_CD8	Tcells_CD8 --> Tcells_CD8	SLAMF7	SLAMF7	SLAMF7 - SLAMF7	stroma_post_other_roi_type	-0.259695	down	0.699058	0.436748	stroma_post_Macro_domin-stroma_post_other_roi_type
PTH2_TSHR_Tcells_CD8_Tcells_CD8	Tcells_CD8	Tcells_CD8	Tcells_CD8 --> Tcells_CD8	PTH2	TSHR	PTH2 - TSHR	stroma_post_other_roi_type	-0.0947696	up	0.696124	0.154478	stroma_post_Macro_domin-stroma_post_other_roi_type
PTH2_TSHR_Tcells_CD8_Tcells_CD8	Tcells_CD8	Tcells_CD8	Tcells_CD8 --> Tcells_CD8	PTH2	TSHR	PTH2 - TSHR	stroma_post_other_roi_type	-0.0722683	down	0.696124	0.154478	stroma_post_Macro_domin-stroma_post_other_roi_type
PTDSS1_JMJD6_Tcells_CD8_Tcells_CD8	Tcells_CD8	Tcells_CD8	Tcells_CD8 --> Tcells_CD8	PTDSS1	JMJD6	PTDSS1 - JMJD6	stroma_post_other_roi_type	-0.0962022	up	0.694874	0.484706	stroma_post_Macro_domin-stroma_post_other_roi_type
PTDSS1_JMJD6_Tcells_CD8_Tcells_CD8	Tcells_CD8	Tcells_CD8	Tcells_CD8 --> Tcells_CD8	PTDSS1	JMJD6	PTDSS1 - JMJD6	stroma_post_other_roi_type	-0.18931	down	0.694874	0.484706	stroma_post_Macro_domin-stroma_post_other_roi_type
CCL5_CCR4_Tcells_CD8_Tcells_CD8	Tcells_CD8	Tcells_CD8	Tcells_CD8 --> Tcells_CD8	CCL5	CCR4	CCL5 - CCR4	stroma_post_other_roi_type	-0.0898508	up	0.692669	0.597697	stroma_post_Macro_domin-stroma_post_other_roi_type
CCL5_CCR4_Tcells_CD8_Tcells_CD8	Tcells_CD8	Tcells_CD8	Tcells_CD8 --> Tcells_CD8	CCL5	CCR4	CCL5 - CCR4	stroma_post_other_roi_type	-0.260167	down	0.692669	0.597697	stroma_post_Macro_domin-stroma_post_other_roi_type
IL2_CD53_Tcells_CD8_Tcells_CD8	Tcells_CD8	Tcells_CD8	Tcells_CD8 --> Tcells_CD8	IL2	CD53	IL2 - CD53	stroma_post_other_roi_type	-0.0917573	up	0.691555	0.648852	stroma_post_Macro_domin-stroma_post_other_roi_type
IL2_CD53_Tcells_CD8_Tcells_CD8	Tcells_CD8	Tcells_CD8	Tcells_CD8 --> Tcells_CD8	IL2	CD53	IL2 - CD53	stroma_post_other_roi_type	-0.379176	down	0.691555	0.648852	stroma_post_Macro_domin-stroma_post_other_roi_type
MMP7_CD44_Tcells_CD8_Tcells_CD8	Tcells_CD8	Tcells_CD8	Tcells_CD8 --> Tcells_CD8	MMP7	CD44	MMP7 - CD44	stroma_post_other_roi_type	-0.0946719	up	0.691489	0.343563	stroma_post_Macro_domin-stroma_post_other_roi_type
MMP7_CD44_Tcells_CD8_Tcells_CD8	Tcells_CD8	Tcells_CD8	Tcells_CD8 --> Tcells_CD8	MMP7	CD44	MMP7 - CD44	stroma_post_other_roi_type	-0.138761	down	0.691489	0.343563	stroma_post_Macro_domin-stroma_post_other_roi_type
KNG1_RXFP4_Tcells_CD8_Tcells_CD8	Tcells_CD8	Tcells_CD8	Tcells_CD8 --> Tcells_CD8	KNG1	RXFP4	KNG1 - RXFP4	stroma_post_other_roi_type	-0.0926726	up	0.690961	0.185769	stroma_post_Macro_domin-stroma_post_other_roi_type
KNG1_RXFP4_Tcells_CD8_Tcells_CD8	Tcells_CD8	Tcells_CD8	Tcells_CD8 --> Tcells_CD8	KNG1	RXFP4	KNG1 - RXFP4	stroma_post_other_roi_type	-0.0600977	down	0.690961	0.185769	stroma_post_Macro_domin-stroma_post_other_roi_type
ANGPT4_TIE1_Tcells_CD8_Tcells_CD8	Tcells_CD8	Tcells_CD8	Tcells_CD8 --> Tcells_CD8	ANGPT4	TIE1	ANGPT4 - TIE1	stroma_post_other_roi_type	-0.096548	up	0.690785	0.147845	stroma_post_Macro_domin-stroma_post_other_roi_type
ANGPT4_TIE1_Tcells_CD8_Tcells_CD8	Tcells_CD8	Tcells_CD8	Tcells_CD8 --> Tcells_CD8	ANGPT4	TIE1	ANGPT4 - TIE1	stroma_post_other_roi_type	0.41593	down	0.690785	0.147845	stroma_post_Macro_domin-stroma_post_other_roi_type
CDH1_KLRG1_Tcells_CD8_Tcells_CD8	Tcells_CD8	Tcells_CD8	Tcells_CD8 --> Tcells_CD8	CDH1	KLRG1	CDH1 - KLRG1	stroma_post_other_roi_type	-0.0954054	up	0.689229	0.132909	stroma_post_Macro_domin-stroma_post_other_roi_type
CDH1_KLRG1_Tcells_CD8_Tcells_CD8	Tcells_CD8	Tcells_CD8	Tcells_CD8 --> Tcells_CD8	CDH1	KLRG1	CDH1 - KLRG1	stroma_post_other_roi_type	-0.109958	down	0.689229	0.132909	stroma_post_Macro_domin-stroma_post_other_roi_type
EGFL8_NCR3_Tcells_CD8_Tcells_CD8	Tcells_CD8	Tcells_CD8	Tcells_CD8 --> Tcells_CD8	EGFL8	NCR3	EGFL8 - NCR3	stroma_post_other_roi_type	-0.0956607	up	0.686245	0.318391	stroma_post_Macro_domin-stroma_post_other_roi_type
EGFL8_NCR3_Tcells_CD8_Tcells_CD8	Tcells_CD8	Tcells_CD8	Tcells_CD8 --> Tcells_CD8	EGFL8	NCR3	EGFL8 - NCR3	stroma_post_other_roi_type	-0.151935	down	0.686245	0.318391	stroma_post_Macro_domin-stroma_post_other_roi_type
COL9A2_MAG_Tcells_CD8_Tcells_CD8	Tcells_CD8	Tcells_CD8	Tcells_CD8 --> Tcells_CD8	COL9A2	MAG	COL9A2 - MAG	stroma_post_other_roi_type	-0.0929354	up	0.685192	0.10405	stroma_post_Macro_domin-stroma_post_other_roi_type
COL9A2_MAG_Tcells_CD8_Tcells_CD8	Tcells_CD8	Tcells_CD8	Tcells_CD8 --> Tcells_CD8	COL9A2	MAG	COL9A2 - MAG	stroma_post_other_roi_type	-0.0348392	down	0.685192	0.10405	stroma_post_Macro_domin-stroma_post_other_roi_type
FGF11_SCN8A_Tcells_CD8_Tcells_CD8	Tcells_CD8	Tcells_CD8	Tcells_CD8 --> Tcells_CD8	FGF11	SCN8A	FGF11 - SCN8A	stroma_post_other_roi_type	-0.0948919	up	0.683203	0.277342	stroma_post_Macro_domin-stroma_post_other_roi_type
FGF11_SCN8A_Tcells_CD8_Tcells_CD8	Tcells_CD8	Tcells_CD8	Tcells_CD8 --> Tcells_CD8	FGF11	SCN8A	FGF11 - SCN8A	stroma_post_other_roi_type	0.156499	down	0.683203	0.277342	stroma_post_Macro_domin-stroma_post_other_roi_type
CD44_EPCAM_Tcells_CD8_Tcells_CD8	Tcells_CD8	Tcells_CD8	Tcells_CD8 --> Tcells_CD8	CD44	EPCAM	CD44 - EPCAM	stroma_post_other_roi_type	-0.0944256	up	0.682365	0.190885	stroma_post_Macro_domin-stroma_post_other_roi_type
CD44_EPCAM_Tcells_CD8_Tcells_CD8	Tcells_CD8	Tcells_CD8	Tcells_CD8 --> Tcells_CD8	CD44	EPCAM	CD44 - EPCAM	stroma_post_other_roi_type	-0.149655	down	0.682365	0.190885	stroma_post_Macro_domin-stroma_post_other_roi_type
CCL17_CCR4_Tcells_CD8_Tcells_CD8	Tcells_CD8	Tcells_CD8	Tcells_CD8 --> Tcells_CD8	CCL17	CCR4	CCL17 - CCR4	stroma_post_other_roi_type	-0.0855713	up	0.681329	0.232739	stroma_post_Macro_domin-stroma_post_other_roi_type
CCL17_CCR4_Tcells_CD8_Tcells_CD8	Tcells_CD8	Tcells_CD8	Tcells_CD8 --> Tcells_CD8	CCL17	CCR4	CCL17 - CCR4	stroma_post_other_roi_type	-0.0922795	down	0.681329	0.232739	stroma_post_Macro_domin-stroma_post_other_roi_type
CDH1_ITGAE_Tcells_CD8_Tcells_CD8	Tcells_CD8	Tcells_CD8	Tcells_CD8 --> Tcells_CD8	CDH1	ITGAE	CDH1 - ITGAE	stroma_post_other_roi_type	-0.0954054	up	0.68051	0.208571	stroma_post_Macro_domin-stroma_post_other_roi_type
CDH1_ITGAE_Tcells_CD8_Tcells_CD8	Tcells_CD8	Tcells_CD8	Tcells_CD8 --> Tcells_CD8	CDH1	ITGAE	CDH1 - ITGAE	stroma_post_other_roi_type	-0.109958	down	0.68051	0.208571	stroma_post_Macro_domin-stroma_post_other_roi_type
IL2_IL2RB_Tcells_CD8_Tcells_CD8	Tcells_CD8	Tcells_CD8	Tcells_CD8 --> Tcells_CD8	IL2	IL2RB	IL2 - IL2RB	stroma_post_other_roi_type	-0.0917573	up	0.680488	0.801508	stroma_post_Macro_domin-stroma_post_other_roi_type
IL2_IL2RB_Tcells_CD8_Tcells_CD8	Tcells_CD8	Tcells_CD8	Tcells_CD8 --> Tcells_CD8	IL2	IL2RB	IL2 - IL2RB	stroma_post_other_roi_type	-0.379176	down	0.680488	0.801508	stroma_post_Macro_domin-stroma_post_other_roi_type
CLDN16_CLDN19_Tcells_CD8_Tcells_CD8	Tcells_CD8	Tcells_CD8	Tcells_CD8 --> Tcells_CD8	CLDN16	CLDN19	CLDN16 - CLDN19	stroma_post_other_roi_type	0.19726	up	0.676453	0.0876995	stroma_post_Macro_domin-stroma_post_other_roi_type
CLDN16_CLDN19_Tcells_CD8_Tcells_CD8	Tcells_CD8	Tcells_CD8	Tcells_CD8 --> Tcells_CD8	CLDN16	CLDN19	CLDN16 - CLDN19	stroma_post_other_roi_type	-0.101514	down	0.676453	0.0876995	stroma_post_Macro_domin-stroma_post_other_roi_type
TNFSF9_TNFRSF9_Tcells_CD8_Tcells_CD8	Tcells_CD8	Tcells_CD8	Tcells_CD8 --> Tcells_CD8	TNFSF9	TNFRSF9	TNFSF9 - TNFRSF9	stroma_post_Macro_domin	0.939819	up	0.673801	-0.26885	stroma_post_Macro_domin-stroma_post_other_roi_type
TNFSF9_TNFRSF9_Tcells_CD8_Tcells_CD8	Tcells_CD8	Tcells_CD8	Tcells_CD8 --> Tcells_CD8	TNFSF9	TNFRSF9	TNFSF9 - TNFRSF9	stroma_post_Macro_domin	-0.0863684	down	0.673801	-0.26885	stroma_post_Macro_domin-stroma_post_other_roi_type
CLEC2B_KLRB1_Tcells_CD8_Tcells_CD8	Tcells_CD8	Tcells_CD8	Tcells_CD8 --> Tcells_CD8	CLEC2B	KLRB1	CLEC2B - KLRB1	stroma_post_other_roi_type	0.164368	up	0.670076	0.862066	stroma_post_Macro_domin-stroma_post_other_roi_type
CLEC2B_KLRB1_Tcells_CD8_Tcells_CD8	Tcells_CD8	Tcells_CD8	Tcells_CD8 --> Tcells_CD8	CLEC2B	KLRB1	CLEC2B - KLRB1	stroma_post_other_roi_type	-0.0532814	down	0.670076	0.862066	stroma_post_Macro_domin-stroma_post_other_roi_type
SIRPG_CD47_Tcells_CD8_Tcells_CD8	Tcells_CD8	Tcells_CD8	Tcells_CD8 --> Tcells_CD8	SIRPG	CD47	SIRPG - CD47	stroma_post_other_roi_type	-0.068708	up	0.669762	0.640117	stroma_post_Macro_domin-stroma_post_other_roi_type
SIRPG_CD47_Tcells_CD8_Tcells_CD8	Tcells_CD8	Tcells_CD8	Tcells_CD8 --> Tcells_CD8	SIRPG	CD47	SIRPG - CD47	stroma_post_other_roi_type	-0.148527	down	0.669762	0.640117	stroma_post_Macro_domin-stroma_post_other_roi_type
SEMA3G_GP6_Tcells_CD8_Tcells_CD8	Tcells_CD8	Tcells_CD8	Tcells_CD8 --> Tcells_CD8	SEMA3G	GP6	SEMA3G - GP6	stroma_post_other_roi_type	-0.0927869	up	0.667476	0.572305	stroma_post_Macro_domin-stroma_post_other_roi_type
SEMA3G_GP6_Tcells_CD8_Tcells_CD8	Tcells_CD8	Tcells_CD8	Tcells_CD8 --> Tcells_CD8	SEMA3G	GP6	SEMA3G - GP6	stroma_post_other_roi_type	-0.0595978	down	0.667476	0.572305	stroma_post_Macro_domin-stroma_post_other_roi_type
CD47_SIRPG_Tcells_CD8_Tcells_CD8	Tcells_CD8	Tcells_CD8	Tcells_CD8 --> Tcells_CD8	CD47	SIRPG	CD47 - SIRPG	stroma_post_other_roi_type	-0.0893088	up	0.666929	0.640117	stroma_post_Macro_domin-stroma_post_other_roi_type
CD47_SIRPG_Tcells_CD8_Tcells_CD8	Tcells_CD8	Tcells_CD8	Tcells_CD8 --> Tcells_CD8	CD47	SIRPG	CD47 - SIRPG	stroma_post_other_roi_type	-0.132891	down	0.666929	0.640117	stroma_post_Macro_domin-stroma_post_other_roi_type
CCL22_CCR4_Tcells_CD8_Tcells_CD8	Tcells_CD8	Tcells_CD8	Tcells_CD8 --> Tcells_CD8	CCL22	CCR4	CCL22 - CCR4	stroma_post_other_roi_type	-0.0888694	up	0.665681	0.374986	stroma_post_Macro_domin-stroma_post_other_roi_type
CCL22_CCR4_Tcells_CD8_Tcells_CD8	Tcells_CD8	Tcells_CD8	Tcells_CD8 --> Tcells_CD8	CCL22	CCR4	CCL22 - CCR4	stroma_post_other_roi_type	-0.0751413	down	0.665681	0.374986	stroma_post_Macro_domin-stroma_post_other_roi_type
PTH2_PTH2R_Tcells_CD8_Tcells_CD8	Tcells_CD8	Tcells_CD8	Tcells_CD8 --> Tcells_CD8	PTH2	PTH2R	PTH2 - PTH2R	stroma_post_other_roi_type	-0.0947696	up	0.662689	0.259497	stroma_post_Macro_domin-stroma_post_other_roi_type
PTH2_PTH2R_Tcells_CD8_Tcells_CD8	Tcells_CD8	Tcells_CD8	Tcells_CD8 --> Tcells_CD8	PTH2	PTH2R	PTH2 - PTH2R	stroma_post_other_roi_type	-0.0722683	down	0.662689	0.259497	stroma_post_Macro_domin-stroma_post_other_roi_type
CLEC2D_KLRB1_Tcells_CD8_Tcells_CD8	Tcells_CD8	Tcells_CD8	Tcells_CD8 --> Tcells_CD8	CLEC2D	KLRB1	CLEC2D - KLRB1	stroma_post_other_roi_type	-0.0943739	up	0.662083	0.614726	stroma_post_Macro_domin-stroma_post_other_roi_type
CLEC2D_KLRB1_Tcells_CD8_Tcells_CD8	Tcells_CD8	Tcells_CD8	Tcells_CD8 --> Tcells_CD8	CLEC2D	KLRB1	CLEC2D - KLRB1	stroma_post_other_roi_type	-0.176166	down	0.662083	0.614726	stroma_post_Macro_domin-stroma_post_other_roi_type
MAG_MAG_Tcells_CD8_Tcells_CD8	Tcells_CD8	Tcells_CD8	Tcells_CD8 --> Tcells_CD8	MAG	MAG	MAG - MAG	stroma_post_other_roi_type	-0.0933444	up	0.657865	0.12023	stroma_post_Macro_domin-stroma_post_other_roi_type
MAG_MAG_Tcells_CD8_Tcells_CD8	Tcells_CD8	Tcells_CD8	Tcells_CD8 --> Tcells_CD8	MAG	MAG	MAG - MAG	stroma_post_other_roi_type	-0.0727786	down	0.657865	0.12023	stroma_post_Macro_domin-stroma_post_other_roi_type
TNFSF9_TRAF2_Tcells_CD8_Tcells_CD8	Tcells_CD8	Tcells_CD8	Tcells_CD8 --> Tcells_CD8	TNFSF9	TRAF2	TNFSF9 - TRAF2	stroma_post_Macro_domin	0.939819	up	0.657715	-0.295848	stroma_post_Macro_domin-stroma_post_other_roi_type
TNFSF9_TRAF2_Tcells_CD8_Tcells_CD8	Tcells_CD8	Tcells_CD8	Tcells_CD8 --> Tcells_CD8	TNFSF9	TRAF2	TNFSF9 - TRAF2	stroma_post_Macro_domin	-0.0863684	down	0.657715	-0.295848	stroma_post_Macro_domin-stroma_post_other_roi_type
TGFB1_TGFBR3_Tcells_CD8_Tcells_CD8	Tcells_CD8	Tcells_CD8	Tcells_CD8 --> Tcells_CD8	TGFB1	TGFBR3	TGFB1 - TGFBR3	stroma_post_other_roi_type	-0.0404666	up	0.656837	0.669045	stroma_post_Macro_domin-stroma_post_other_roi_type
TGFB1_TGFBR3_Tcells_CD8_Tcells_CD8	Tcells_CD8	Tcells_CD8	Tcells_CD8 --> Tcells_CD8	TGFB1	TGFBR3	TGFB1 - TGFBR3	stroma_post_other_roi_type	-0.253403	down	0.656837	0.669045	stroma_post_Macro_domin-stroma_post_other_roi_type
LRIG1_MOG_Tcells_CD8_Tcells_CD8	Tcells_CD8	Tcells_CD8	Tcells_CD8 --> Tcells_CD8	LRIG1	MOG	LRIG1 - MOG	stroma_post_Macro_domin	0.0643313	up	0.65656	-0.233961	stroma_post_Macro_domin-stroma_post_other_roi_type
LRIG1_MOG_Tcells_CD8_Tcells_CD8	Tcells_CD8	Tcells_CD8	Tcells_CD8 --> Tcells_CD8	LRIG1	MOG	LRIG1 - MOG	stroma_post_Macro_domin	-0.0959784	down	0.65656	-0.233961	stroma_post_Macro_domin-stroma_post_other_roi_type
IL16_GRIN2C_Tcells_CD8_Tcells_CD8	Tcells_CD8	Tcells_CD8	Tcells_CD8 --> Tcells_CD8	IL16	GRIN2C	IL16 - GRIN2C	stroma_post_Macro_domin	-0.13518	up	0.655925	0.287654	stroma_post_Macro_domin-stroma_post_other_roi_type
IL16_GRIN2C_Tcells_CD8_Tcells_CD8	Tcells_CD8	Tcells_CD8	Tcells_CD8 --> Tcells_CD8	IL16	GRIN2C	IL16 - GRIN2C	stroma_post_Macro_domin	-0.0877991	down	0.655925	0.287654	stroma_post_Macro_domin-stroma_post_other_roi_type
POMC_OPRD1_Tcells_CD8_Tcells_CD8	Tcells_CD8	Tcells_CD8	Tcells_CD8 --> Tcells_CD8	POMC	OPRD1	POMC - OPRD1	stroma_post_Macro_domin	-0.0265652	up	0.654282	0.131898	stroma_post_Macro_domin-stroma_post_other_roi_type
POMC_OPRD1_Tcells_CD8_Tcells_CD8	Tcells_CD8	Tcells_CD8	Tcells_CD8 --> Tcells_CD8	POMC	OPRD1	POMC - OPRD1	stroma_post_Macro_domin	-0.0932196	down	0.654282	0.131898	stroma_post_Macro_domin-stroma_post_other_roi_type
CD28_CD247_Tcells_CD8_Tcells_CD8	Tcells_CD8	Tcells_CD8	Tcells_CD8 --> Tcells_CD8	CD28	CD247	CD28 - CD247	stroma_post_Macro_domin	-0.0966516	up	0.65105	0.437574	stroma_post_Macro_domin-stroma_post_other_roi_type
CD28_CD247_Tcells_CD8_Tcells_CD8	Tcells_CD8	Tcells_CD8	Tcells_CD8 --> Tcells_CD8	CD28	CD247	CD28 - CD247	stroma_post_Macro_domin	-0.0844534	down	0.65105	0.437574	stroma_post_Macro_domin-stroma_post_other_roi_type
CDH1_CDH1_Tcells_CD8_Tcells_CD8	Tcells_CD8	Tcells_CD8	Tcells_CD8 --> Tcells_CD8	CDH1	CDH1	CDH1 - CDH1	stroma_post_other_roi_type	-0.0954054	up	0.649245	0.16612	stroma_post_Macro_domin-stroma_post_other_roi_type
CDH1_CDH1_Tcells_CD8_Tcells_CD8	Tcells_CD8	Tcells_CD8	Tcells_CD8 --> Tcells_CD8	CDH1	CDH1	CDH1 - CDH1	stroma_post_other_roi_type	-0.109958	down	0.649245	0.16612	stroma_post_Macro_domin-stroma_post_other_roi_type
CKLF_CCR4_Tcells_CD8_Tcells_CD8	Tcells_CD8	Tcells_CD8	Tcells_CD8 --> Tcells_CD8	CKLF	CCR4	CKLF - CCR4	stroma_post_Macro_domin	-0.485371	up	0.649088	0.431921	stroma_post_Macro_domin-stroma_post_other_roi_type
CKLF_CCR4_Tcells_CD8_Tcells_CD8	Tcells_CD8	Tcells_CD8	Tcells_CD8 --> Tcells_CD8	CKLF	CCR4	CKLF - CCR4	stroma_post_Macro_domin	-0.0969051	down	0.649088	0.431921	stroma_post_Macro_domin-stroma_post_other_roi_type
BTLA_CD247_Tcells_CD8_Tcells_CD8	Tcells_CD8	Tcells_CD8	Tcells_CD8 --> Tcells_CD8	BTLA	CD247	BTLA - CD247	stroma_post_Macro_domin	-0.198271	up	0.644195	0.349287	stroma_post_Macro_domin-stroma_post_other_roi_type
BTLA_CD247_Tcells_CD8_Tcells_CD8	Tcells_CD8	Tcells_CD8	Tcells_CD8 --> Tcells_CD8	BTLA	CD247	BTLA - CD247	stroma_post_Macro_domin	-0.089746	down	0.644195	0.349287	stroma_post_Macro_domin-stroma_post_other_roi_type
DLL3_NOTCH1_Tcells_CD8_Tcells_CD8	Tcells_CD8	Tcells_CD8	Tcells_CD8 --> Tcells_CD8	DLL3	NOTCH1	DLL3 - NOTCH1	stroma_post_Macro_domin	-0.322086	up	0.640085	0.0638236	stroma_post_Macro_domin-stroma_post_other_roi_type
DLL3_NOTCH1_Tcells_CD8_Tcells_CD8	Tcells_CD8	Tcells_CD8	Tcells_CD8 --> Tcells_CD8	DLL3	NOTCH1	DLL3 - NOTCH1	stroma_post_Macro_domin	-0.094052	down	0.640085	0.0638236	stroma_post_Macro_domin-stroma_post_other_roi_type
LTF_AGER_Tcells_CD8_Tcells_CD8	Tcells_CD8	Tcells_CD8	Tcells_CD8 --> Tcells_CD8	LTF	AGER	LTF - AGER	stroma_post_Macro_domin	-0.247574	up	0.638223	0.0303963	stroma_post_Macro_domin-stroma_post_other_roi_type
LTF_AGER_Tcells_CD8_Tcells_CD8	Tcells_CD8	Tcells_CD8	Tcells_CD8 --> Tcells_CD8	LTF	AGER	LTF - AGER	stroma_post_Macro_domin	-0.0867234	down	0.638223	0.0303963	stroma_post_Macro_domin-stroma_post_other_roi_type
MCAM_CD226_Tcells_CD8_Tcells_CD8	Tcells_CD8	Tcells_CD8	Tcells_CD8 --> Tcells_CD8	MCAM	CD226	MCAM - CD226	stroma_post_Macro_domin	-0.156051	up	0.63576	0.0662619	stroma_post_Macro_domin-stroma_post_other_roi_type
MCAM_CD226_Tcells_CD8_Tcells_CD8	Tcells_CD8	Tcells_CD8	Tcells_CD8 --> Tcells_CD8	MCAM	CD226	MCAM - CD226	stroma_post_Macro_domin	-0.0915855	down	0.63576	0.0662619	stroma_post_Macro_domin-stroma_post_other_roi_type
CD160_TNFRSF14_Tcells_CD8_Tcells_CD8	Tcells_CD8	Tcells_CD8	Tcells_CD8 --> Tcells_CD8	CD160	TNFRSF14	CD160 - TNFRSF14	stroma_post_other_roi_type	-0.0955944	up	0.634038	0.717994	stroma_post_Macro_domin-stroma_post_other_roi_type
CD160_TNFRSF14_Tcells_CD8_Tcells_CD8	Tcells_CD8	Tcells_CD8	Tcells_CD8 --> Tcells_CD8	CD160	TNFRSF14	CD160 - TNFRSF14	stroma_post_other_roi_type	-0.114617	down	0.634038	0.717994	stroma_post_Macro_domin-stroma_post_other_roi_type
PTPRC_CD247_Tcells_CD8_Tcells_CD8	Tcells_CD8	Tcells_CD8	Tcells_CD8 --> Tcells_CD8	PTPRC	CD247	PTPRC - CD247	stroma_post_Macro_domin	-0.0257342	up	0.632822	0.0187798	stroma_post_Macro_domin-stroma_post_other_roi_type
PTPRC_CD247_Tcells_CD8_Tcells_CD8	Tcells_CD8	Tcells_CD8	Tcells_CD8 --> Tcells_CD8	PTPRC	CD247	PTPRC - CD247	stroma_post_Macro_domin	-0.0703403	down	0.632822	0.0187798	stroma_post_Macro_domin-stroma_post_other_roi_type
TNFRSF14_CD160_Tcells_CD8_Tcells_CD8	Tcells_CD8	Tcells_CD8	Tcells_CD8 --> Tcells_CD8	TNFRSF14	CD160	TNFRSF14 - CD160	stroma_post_other_roi_type	-0.0914458	up	0.632553	0.717994	stroma_post_Macro_domin-stroma_post_other_roi_type
TNFRSF14_CD160_Tcells_CD8_Tcells_CD8	Tcells_CD8	Tcells_CD8	Tcells_CD8 --> Tcells_CD8	TNFRSF14	CD160	TNFRSF14 - CD160	stroma_post_other_roi_type	-0.182777	down	0.632553	0.717994	stroma_post_Macro_domin-stroma_post_other_roi_type
ADM2_ADRB2_Tcells_CD8_Tcells_CD8	Tcells_CD8	Tcells_CD8	Tcells_CD8 --> Tcells_CD8	ADM2	ADRB2	ADM2 - ADRB2	stroma_post_Macro_domin	-0.107812	up	0.631311	-0.168305	stroma_post_Macro_domin-stroma_post_other_roi_type
ADM2_ADRB2_Tcells_CD8_Tcells_CD8	Tcells_CD8	Tcells_CD8	Tcells_CD8 --> Tcells_CD8	ADM2	ADRB2	ADM2 - ADRB2	stroma_post_Macro_domin	-0.094099	down	0.631311	-0.168305	stroma_post_Macro_domin-stroma_post_other_roi_type
CCL17_ACKR2_Tcells_CD8_Tcells_CD8	Tcells_CD8	Tcells_CD8	Tcells_CD8 --> Tcells_CD8	CCL17	ACKR2	CCL17 - ACKR2	stroma_post_other_roi_type	-0.0855713	up	0.629595	0.291593	stroma_post_Macro_domin-stroma_post_other_roi_type
CCL17_ACKR2_Tcells_CD8_Tcells_CD8	Tcells_CD8	Tcells_CD8	Tcells_CD8 --> Tcells_CD8	CCL17	ACKR2	CCL17 - ACKR2	stroma_post_other_roi_type	-0.0922795	down	0.629595	0.291593	stroma_post_Macro_domin-stroma_post_other_roi_type
LY9_TNFRSF17_Tcells_CD8_Tcells_CD8	Tcells_CD8	Tcells_CD8	Tcells_CD8 --> Tcells_CD8	LY9	TNFRSF17	LY9 - TNFRSF17	stroma_post_other_roi_type	-0.0935814	up	0.629508	0.168914	stroma_post_Macro_domin-stroma_post_other_roi_type
LY9_TNFRSF17_Tcells_CD8_Tcells_CD8	Tcells_CD8	Tcells_CD8	Tcells_CD8 --> Tcells_CD8	LY9	TNFRSF17	LY9 - TNFRSF17	stroma_post_other_roi_type	-0.0123953	down	0.629508	0.168914	stroma_post_Macro_domin-stroma_post_other_roi_type
INSL3_ADRB2_Tcells_CD8_Tcells_CD8	Tcells_CD8	Tcells_CD8	Tcells_CD8 --> Tcells_CD8	INSL3	ADRB2	INSL3 - ADRB2	stroma_post_Macro_domin	-0.188464	up	0.629245	0.14269	stroma_post_Macro_domin-stroma_post_other_roi_type
INSL3_ADRB2_Tcells_CD8_Tcells_CD8	Tcells_CD8	Tcells_CD8	Tcells_CD8 --> Tcells_CD8	INSL3	ADRB2	INSL3 - ADRB2	stroma_post_Macro_domin	-0.0900653	down	0.629245	0.14269	stroma_post_Macro_domin-stroma_post_other_roi_type
CCL5_CCR5_Tcells_CD8_Tcells_CD8	Tcells_CD8	Tcells_CD8	Tcells_CD8 --> Tcells_CD8	CCL5	CCR5	CCL5 - CCR5	stroma_post_Macro_domin	-0.260167	up	0.62924	0.0989694	stroma_post_Macro_domin-stroma_post_other_roi_type
CCL5_CCR5_Tcells_CD8_Tcells_CD8	Tcells_CD8	Tcells_CD8	Tcells_CD8 --> Tcells_CD8	CCL5	CCR5	CCL5 - CCR5	stroma_post_Macro_domin	-0.0898508	down	0.62924	0.0989694	stroma_post_Macro_domin-stroma_post_other_roi_type
CD58_CD2_Tcells_CD8_Tcells_CD8	Tcells_CD8	Tcells_CD8	Tcells_CD8 --> Tcells_CD8	CD58	CD2	CD58 - CD2	stroma_post_Macro_domin	-0.123995	up	0.629016	0.36635	stroma_post_Macro_domin-stroma_post_other_roi_type
CD58_CD2_Tcells_CD8_Tcells_CD8	Tcells_CD8	Tcells_CD8	Tcells_CD8 --> Tcells_CD8	CD58	CD2	CD58 - CD2	stroma_post_Macro_domin	-0.0815797	down	0.629016	0.36635	stroma_post_Macro_domin-stroma_post_other_roi_type
TRAF2_MAP4K2_Tcells_CD8_Tcells_CD8	Tcells_CD8	Tcells_CD8	Tcells_CD8 --> Tcells_CD8	TRAF2	MAP4K2	TRAF2 - MAP4K2	stroma_post_Macro_domin	-0.0463436	up	0.626413	0.10279	stroma_post_Macro_domin-stroma_post_other_roi_type
TRAF2_MAP4K2_Tcells_CD8_Tcells_CD8	Tcells_CD8	Tcells_CD8	Tcells_CD8 --> Tcells_CD8	TRAF2	MAP4K2	TRAF2 - MAP4K2	stroma_post_Macro_domin	-0.0892155	down	0.626413	0.10279	stroma_post_Macro_domin-stroma_post_other_roi_type
WNT6_FZD3_Tcells_CD8_Tcells_CD8	Tcells_CD8	Tcells_CD8	Tcells_CD8 --> Tcells_CD8	WNT6	FZD3	WNT6 - FZD3	stroma_post_other_roi_type	-0.0952145	up	0.626399	0.640781	stroma_post_Macro_domin-stroma_post_other_roi_type
WNT6_FZD3_Tcells_CD8_Tcells_CD8	Tcells_CD8	Tcells_CD8	Tcells_CD8 --> Tcells_CD8	WNT6	FZD3	WNT6 - FZD3	stroma_post_other_roi_type	-0.239574	down	0.626399	0.640781	stroma_post_Macro_domin-stroma_post_other_roi_type
CLDN19_CLDN9_Tcells_CD8_Tcells_CD8	Tcells_CD8	Tcells_CD8	Tcells_CD8 --> Tcells_CD8	CLDN19	CLDN9	CLDN19 - CLDN9	stroma_post_other_roi_type	-0.0924275	up	0.624695	0.245626	stroma_post_Macro_domin-stroma_post_other_roi_type
CLDN19_CLDN9_Tcells_CD8_Tcells_CD8	Tcells_CD8	Tcells_CD8	Tcells_CD8 --> Tcells_CD8	CLDN19	CLDN9	CLDN19 - CLDN9	stroma_post_other_roi_type	-0.173809	down	0.624695	0.245626	stroma_post_Macro_domin-stroma_post_other_roi_type
ICAM3_ITGAD_Tcells_CD8_Tcells_CD8	Tcells_CD8	Tcells_CD8	Tcells_CD8 --> Tcells_CD8	ICAM3	ITGAD	ICAM3 - ITGAD	stroma_post_Macro_domin	0.0698671	up	0.624151	-0.0471789	stroma_post_Macro_domin-stroma_post_other_roi_type
ICAM3_ITGAD_Tcells_CD8_Tcells_CD8	Tcells_CD8	Tcells_CD8	Tcells_CD8 --> Tcells_CD8	ICAM3	ITGAD	ICAM3 - ITGAD	stroma_post_Macro_domin	-0.0638124	down	0.624151	-0.0471789	stroma_post_Macro_domin-stroma_post_other_roi_type
NETO2_IL18R1_Tcells_CD8_Tcells_CD8	Tcells_CD8	Tcells_CD8	Tcells_CD8 --> Tcells_CD8	NETO2	IL18R1	NETO2 - IL18R1	stroma_post_Macro_domin	-0.144782	up	0.623371	-0.173881	stroma_post_Macro_domin-stroma_post_other_roi_type
NETO2_IL18R1_Tcells_CD8_Tcells_CD8	Tcells_CD8	Tcells_CD8	Tcells_CD8 --> Tcells_CD8	NETO2	IL18R1	NETO2 - IL18R1	stroma_post_Macro_domin	-0.0945091	down	0.623371	-0.173881	stroma_post_Macro_domin-stroma_post_other_roi_type
PDYN_OPRD1_Tcells_CD8_Tcells_CD8	Tcells_CD8	Tcells_CD8	Tcells_CD8 --> Tcells_CD8	PDYN	OPRD1	PDYN - OPRD1	stroma_post_Macro_domin	-0.0539003	up	0.622913	-0.228463	stroma_post_Macro_domin-stroma_post_other_roi_type
PDYN_OPRD1_Tcells_CD8_Tcells_CD8	Tcells_CD8	Tcells_CD8	Tcells_CD8 --> Tcells_CD8	PDYN	OPRD1	PDYN - OPRD1	stroma_post_Macro_domin	-0.0796104	down	0.622913	-0.228463	stroma_post_Macro_domin-stroma_post_other_roi_type
CLDN19_CLDN6_Tcells_CD8_Tcells_CD8	Tcells_CD8	Tcells_CD8	Tcells_CD8 --> Tcells_CD8	CLDN19	CLDN6	CLDN19 - CLDN6	stroma_post_other_roi_type	-0.0924275	up	0.619715	-0.1841	stroma_post_Macro_domin-stroma_post_other_roi_type
CLDN19_CLDN6_Tcells_CD8_Tcells_CD8	Tcells_CD8	Tcells_CD8	Tcells_CD8 --> Tcells_CD8	CLDN19	CLDN6	CLDN19 - CLDN6	stroma_post_other_roi_type	-0.173809	down	0.619715	-0.1841	stroma_post_Macro_domin-stroma_post_other_roi_type
CCL17_CCR8_Tcells_CD8_Tcells_CD8	Tcells_CD8	Tcells_CD8	Tcells_CD8 --> Tcells_CD8	CCL17	CCR8	CCL17 - CCR8	stroma_post_other_roi_type	-0.0855713	up	0.617337	0.275997	stroma_post_Macro_domin-stroma_post_other_roi_type
CCL17_CCR8_Tcells_CD8_Tcells_CD8	Tcells_CD8	Tcells_CD8	Tcells_CD8 --> Tcells_CD8	CCL17	CCR8	CCL17 - CCR8	stroma_post_other_roi_type	-0.0922795	down	0.617337	0.275997	stroma_post_Macro_domin-stroma_post_other_roi_type
ANGPT2_ITGA5_Tcells_CD8_Tcells_CD8	Tcells_CD8	Tcells_CD8	Tcells_CD8 --> Tcells_CD8	ANGPT2	ITGA5	ANGPT2 - ITGA5	stroma_post_other_roi_type	-0.0949932	up	0.616742	0.157903	stroma_post_Macro_domin-stroma_post_other_roi_type
ANGPT2_ITGA5_Tcells_CD8_Tcells_CD8	Tcells_CD8	Tcells_CD8	Tcells_CD8 --> Tcells_CD8	ANGPT2	ITGA5	ANGPT2 - ITGA5	stroma_post_other_roi_type	6.73893	down	0.616742	0.157903	stroma_post_Macro_domin-stroma_post_other_roi_type
CCL22_ACKR2_Tcells_CD8_Tcells_CD8	Tcells_CD8	Tcells_CD8	Tcells_CD8 --> Tcells_CD8	CCL22	ACKR2	CCL22 - ACKR2	stroma_post_other_roi_type	-0.0888694	up	0.613947	0.393903	stroma_post_Macro_domin-stroma_post_other_roi_type
CCL22_ACKR2_Tcells_CD8_Tcells_CD8	Tcells_CD8	Tcells_CD8	Tcells_CD8 --> Tcells_CD8	CCL22	ACKR2	CCL22 - ACKR2	stroma_post_other_roi_type	-0.0751413	down	0.613947	0.393903	stroma_post_Macro_domin-stroma_post_other_roi_type
HMGB1_AGER_Tcells_CD8_Tcells_CD8	Tcells_CD8	Tcells_CD8	Tcells_CD8 --> Tcells_CD8	HMGB1	AGER	HMGB1 - AGER	stroma_post_Macro_domin	-0.354692	up	0.611029	-0.0452385	stroma_post_Macro_domin-stroma_post_other_roi_type
HMGB1_AGER_Tcells_CD8_Tcells_CD8	Tcells_CD8	Tcells_CD8	Tcells_CD8 --> Tcells_CD8	HMGB1	AGER	HMGB1 - AGER	stroma_post_Macro_domin	-0.0916121	down	0.611029	-0.0452385	stroma_post_Macro_domin-stroma_post_other_roi_type
CD2_CD53_Tcells_CD8_Tcells_CD8	Tcells_CD8	Tcells_CD8	Tcells_CD8 --> Tcells_CD8	CD2	CD53	CD2 - CD53	stroma_post_Macro_domin	-0.0523551	up	0.607849	0.277677	stroma_post_Macro_domin-stroma_post_other_roi_type
CD2_CD53_Tcells_CD8_Tcells_CD8	Tcells_CD8	Tcells_CD8	Tcells_CD8 --> Tcells_CD8	CD2	CD53	CD2 - CD53	stroma_post_Macro_domin	-0.0908281	down	0.607849	0.277677	stroma_post_Macro_domin-stroma_post_other_roi_type
LTF_BTN3A2_Tcells_CD8_Tcells_CD8	Tcells_CD8	Tcells_CD8	Tcells_CD8 --> Tcells_CD8	LTF	BTN3A2	LTF - BTN3A2	stroma_post_Macro_domin	-0.247574	up	0.607295	0.165503	stroma_post_Macro_domin-stroma_post_other_roi_type
LTF_BTN3A2_Tcells_CD8_Tcells_CD8	Tcells_CD8	Tcells_CD8	Tcells_CD8 --> Tcells_CD8	LTF	BTN3A2	LTF - BTN3A2	stroma_post_Macro_domin	-0.0867234	down	0.607295	0.165503	stroma_post_Macro_domin-stroma_post_other_roi_type
CD48_CD2_Tcells_CD8_Tcells_CD8	Tcells_CD8	Tcells_CD8	Tcells_CD8 --> Tcells_CD8	CD48	CD2	CD48 - CD2	stroma_post_Macro_domin	-0.176748	up	0.605232	0.0466175	stroma_post_Macro_domin-stroma_post_other_roi_type
CD48_CD2_Tcells_CD8_Tcells_CD8	Tcells_CD8	Tcells_CD8	Tcells_CD8 --> Tcells_CD8	CD48	CD2	CD48 - CD2	stroma_post_Macro_domin	-0.0864456	down	0.605232	0.0466175	stroma_post_Macro_domin-stroma_post_other_roi_type
JAG2_NOTCH1_Tcells_CD8_Tcells_CD8	Tcells_CD8	Tcells_CD8	Tcells_CD8 --> Tcells_CD8	JAG2	NOTCH1	JAG2 - NOTCH1	stroma_post_Macro_domin	-0.229222	up	0.600287	-0.0651059	stroma_post_Macro_domin-stroma_post_other_roi_type
JAG2_NOTCH1_Tcells_CD8_Tcells_CD8	Tcells_CD8	Tcells_CD8	Tcells_CD8 --> Tcells_CD8	JAG2	NOTCH1	JAG2 - NOTCH1	stroma_post_Macro_domin	-0.0957809	down	0.600287	-0.0651059	stroma_post_Macro_domin-stroma_post_other_roi_type
KIAA0319L_UNC5A_Tcells_CD8_Tcells_CD8	Tcells_CD8	Tcells_CD8	Tcells_CD8 --> Tcells_CD8	KIAA0319L	UNC5A	KIAA0319L - UNC5A	stroma_post_Macro_domin	-0.0851616	up	0.598554	-0.303071	stroma_post_Macro_domin-stroma_post_other_roi_type
KIAA0319L_UNC5A_Tcells_CD8_Tcells_CD8	Tcells_CD8	Tcells_CD8	Tcells_CD8 --> Tcells_CD8	KIAA0319L	UNC5A	KIAA0319L - UNC5A	stroma_post_Macro_domin	-0.0940191	down	0.598554	-0.303071	stroma_post_Macro_domin-stroma_post_other_roi_type
MPZL3_MPZL2_Tcells_CD8_Tcells_CD8	Tcells_CD8	Tcells_CD8	Tcells_CD8 --> Tcells_CD8	MPZL3	MPZL2	MPZL3 - MPZL2	stroma_post_other_roi_type	-0.0967334	up	0.596951	0.468771	stroma_post_Macro_domin-stroma_post_other_roi_type
MPZL3_MPZL2_Tcells_CD8_Tcells_CD8	Tcells_CD8	Tcells_CD8	Tcells_CD8 --> Tcells_CD8	MPZL3	MPZL2	MPZL3 - MPZL2	stroma_post_other_roi_type	-0.166033	down	0.596951	0.468771	stroma_post_Macro_domin-stroma_post_other_roi_type
AMH_BMPR1A_Tcells_CD8_Tcells_CD8	Tcells_CD8	Tcells_CD8	Tcells_CD8 --> Tcells_CD8	AMH	BMPR1A	AMH - BMPR1A	stroma_post_Macro_domin	0.28113	up	0.59591	-0.121887	stroma_post_Macro_domin-stroma_post_other_roi_type
AMH_BMPR1A_Tcells_CD8_Tcells_CD8	Tcells_CD8	Tcells_CD8	Tcells_CD8 --> Tcells_CD8	AMH	BMPR1A	AMH - BMPR1A	stroma_post_Macro_domin	-0.0918394	down	0.59591	-0.121887	stroma_post_Macro_domin-stroma_post_other_roi_type
TCN1_CD320_Tcells_CD8_Tcells_CD8	Tcells_CD8	Tcells_CD8	Tcells_CD8 --> Tcells_CD8	TCN1	CD320	TCN1 - CD320	stroma_post_Macro_domin	-0.345433	up	0.592203	-0.418893	stroma_post_Macro_domin-stroma_post_other_roi_type
TCN1_CD320_Tcells_CD8_Tcells_CD8	Tcells_CD8	Tcells_CD8	Tcells_CD8 --> Tcells_CD8	TCN1	CD320	TCN1 - CD320	stroma_post_Macro_domin	-0.0904911	down	0.592203	-0.418893	stroma_post_Macro_domin-stroma_post_other_roi_type
GGT1_CD53_Tcells_CD8_Tcells_CD8	Tcells_CD8	Tcells_CD8	Tcells_CD8 --> Tcells_CD8	GGT1	CD53	GGT1 - CD53	stroma_post_Macro_domin	-0.110505	up	0.590897	-0.0699253	stroma_post_Macro_domin-stroma_post_other_roi_type
GGT1_CD53_Tcells_CD8_Tcells_CD8	Tcells_CD8	Tcells_CD8	Tcells_CD8 --> Tcells_CD8	GGT1	CD53	GGT1 - CD53	stroma_post_Macro_domin	-0.0944098	down	0.590897	-0.0699253	stroma_post_Macro_domin-stroma_post_other_roi_type
LRPAP1_CD320_Tcells_CD8_Tcells_CD8	Tcells_CD8	Tcells_CD8	Tcells_CD8 --> Tcells_CD8	LRPAP1	CD320	LRPAP1 - CD320	stroma_post_other_roi_type	-0.0952636	up	0.587951	0.680349	stroma_post_Macro_domin-stroma_post_other_roi_type
LRPAP1_CD320_Tcells_CD8_Tcells_CD8	Tcells_CD8	Tcells_CD8	Tcells_CD8 --> Tcells_CD8	LRPAP1	CD320	LRPAP1 - CD320	stroma_post_other_roi_type	-0.163391	down	0.587951	0.680349	stroma_post_Macro_domin-stroma_post_other_roi_type
TGFB1_ITGB6_Tcells_CD8_Tcells_CD8	Tcells_CD8	Tcells_CD8	Tcells_CD8 --> Tcells_CD8	TGFB1	ITGB6	TGFB1 - ITGB6	stroma_post_other_roi_type	-0.0404666	up	0.585904	0.329703	stroma_post_Macro_domin-stroma_post_other_roi_type
TGFB1_ITGB6_Tcells_CD8_Tcells_CD8	Tcells_CD8	Tcells_CD8	Tcells_CD8 --> Tcells_CD8	TGFB1	ITGB6	TGFB1 - ITGB6	stroma_post_other_roi_type	-0.253403	down	0.585904	0.329703	stroma_post_Macro_domin-stroma_post_other_roi_type
CD320_LRPAP1_Tcells_CD8_Tcells_CD8	Tcells_CD8	Tcells_CD8	Tcells_CD8 --> Tcells_CD8	CD320	LRPAP1	CD320 - LRPAP1	stroma_post_other_roi_type	-0.095	up	0.584491	0.680349	stroma_post_Macro_domin-stroma_post_other_roi_type
CD320_LRPAP1_Tcells_CD8_Tcells_CD8	Tcells_CD8	Tcells_CD8	Tcells_CD8 --> Tcells_CD8	CD320	LRPAP1	CD320 - LRPAP1	stroma_post_other_roi_type	-0.203754	down	0.584491	0.680349	stroma_post_Macro_domin-stroma_post_other_roi_type
ICAM3_ITGAL_Tcells_CD8_Tcells_CD8	Tcells_CD8	Tcells_CD8	Tcells_CD8 --> Tcells_CD8	ICAM3	ITGAL	ICAM3 - ITGAL	stroma_post_Macro_domin	0.0698671	up	0.584313	-0.488386	stroma_post_Macro_domin-stroma_post_other_roi_type
ICAM3_ITGAL_Tcells_CD8_Tcells_CD8	Tcells_CD8	Tcells_CD8	Tcells_CD8 --> Tcells_CD8	ICAM3	ITGAL	ICAM3 - ITGAL	stroma_post_Macro_domin	-0.0638124	down	0.584313	-0.488386	stroma_post_Macro_domin-stroma_post_other_roi_type
LTF_BTN3A3_Tcells_CD8_Tcells_CD8	Tcells_CD8	Tcells_CD8	Tcells_CD8 --> Tcells_CD8	LTF	BTN3A3	LTF - BTN3A3	stroma_post_Macro_domin	-0.247574	up	0.581092	-0.0181948	stroma_post_Macro_domin-stroma_post_other_roi_type
LTF_BTN3A3_Tcells_CD8_Tcells_CD8	Tcells_CD8	Tcells_CD8	Tcells_CD8 --> Tcells_CD8	LTF	BTN3A3	LTF - BTN3A3	stroma_post_Macro_domin	-0.0867234	down	0.581092	-0.0181948	stroma_post_Macro_domin-stroma_post_other_roi_type
S100B_AGER_Tcells_CD8_Tcells_CD8	Tcells_CD8	Tcells_CD8	Tcells_CD8 --> Tcells_CD8	S100B	AGER	S100B - AGER	stroma_post_Macro_domin	0.174415	up	0.578218	-0.537792	stroma_post_Macro_domin-stroma_post_other_roi_type
S100B_AGER_Tcells_CD8_Tcells_CD8	Tcells_CD8	Tcells_CD8	Tcells_CD8 --> Tcells_CD8	S100B	AGER	S100B - AGER	stroma_post_Macro_domin	-0.0898159	down	0.578218	-0.537792	stroma_post_Macro_domin-stroma_post_other_roi_type
MADCAM1_ITGB7_Tcells_CD8_Tcells_CD8	Tcells_CD8	Tcells_CD8	Tcells_CD8 --> Tcells_CD8	MADCAM1	ITGB7	MADCAM1 - ITGB7	stroma_post_Macro_domin	-0.334192	up	0.576128	-0.357854	stroma_post_Macro_domin-stroma_post_other_roi_type
MADCAM1_ITGB7_Tcells_CD8_Tcells_CD8	Tcells_CD8	Tcells_CD8	Tcells_CD8 --> Tcells_CD8	MADCAM1	ITGB7	MADCAM1 - ITGB7	stroma_post_Macro_domin	-0.0953316	down	0.576128	-0.357854	stroma_post_Macro_domin-stroma_post_other_roi_type
MADCAM1_ITGA4_Tcells_CD8_Tcells_CD8	Tcells_CD8	Tcells_CD8	Tcells_CD8 --> Tcells_CD8	MADCAM1	ITGA4	MADCAM1 - ITGA4	stroma_post_Macro_domin	-0.334192	up	0.571795	-0.269953	stroma_post_Macro_domin-stroma_post_other_roi_type
MADCAM1_ITGA4_Tcells_CD8_Tcells_CD8	Tcells_CD8	Tcells_CD8	Tcells_CD8 --> Tcells_CD8	MADCAM1	ITGA4	MADCAM1 - ITGA4	stroma_post_Macro_domin	-0.0953316	down	0.571795	-0.269953	stroma_post_Macro_domin-stroma_post_other_roi_type
MFNG_NOTCH1_Tcells_CD8_Tcells_CD8	Tcells_CD8	Tcells_CD8	Tcells_CD8 --> Tcells_CD8	MFNG	NOTCH1	MFNG - NOTCH1	stroma_post_Macro_domin	-0.189499	up	0.568974	-0.347145	stroma_post_Macro_domin-stroma_post_other_roi_type
MFNG_NOTCH1_Tcells_CD8_Tcells_CD8	Tcells_CD8	Tcells_CD8	Tcells_CD8 --> Tcells_CD8	MFNG	NOTCH1	MFNG - NOTCH1	stroma_post_Macro_domin	-0.0967924	down	0.568974	-0.347145	stroma_post_Macro_domin-stroma_post_other_roi_type
MIF_CXCR4_Tcells_CD8_Tcells_CD8	Tcells_CD8	Tcells_CD8	Tcells_CD8 --> Tcells_CD8	MIF	CXCR4	MIF - CXCR4	stroma_post_other_roi_type	-0.088575	up	0.562714	0.484411	stroma_post_Macro_domin-stroma_post_other_roi_type
MIF_CXCR4_Tcells_CD8_Tcells_CD8	Tcells_CD8	Tcells_CD8	Tcells_CD8 --> Tcells_CD8	MIF	CXCR4	MIF - CXCR4	stroma_post_other_roi_type	-0.282745	down	0.562714	0.484411	stroma_post_Macro_domin-stroma_post_other_roi_type
PTPRC_DPP4_Tcells_CD8_Tcells_CD8	Tcells_CD8	Tcells_CD8	Tcells_CD8 --> Tcells_CD8	PTPRC	DPP4	PTPRC - DPP4	stroma_post_Macro_domin	-0.0257342	up	0.562599	-0.345972	stroma_post_Macro_domin-stroma_post_other_roi_type
PTPRC_DPP4_Tcells_CD8_Tcells_CD8	Tcells_CD8	Tcells_CD8	Tcells_CD8 --> Tcells_CD8	PTPRC	DPP4	PTPRC - DPP4	stroma_post_Macro_domin	-0.0703403	down	0.562599	-0.345972	stroma_post_Macro_domin-stroma_post_other_roi_type
ITGAL_CD226_Tcells_CD8_Tcells_CD8	Tcells_CD8	Tcells_CD8	Tcells_CD8 --> Tcells_CD8	ITGAL	CD226	ITGAL - CD226	stroma_post_Macro_domin	-0.18005	up	0.558758	-0.645197	stroma_post_Macro_domin-stroma_post_other_roi_type
ITGAL_CD226_Tcells_CD8_Tcells_CD8	Tcells_CD8	Tcells_CD8	Tcells_CD8 --> Tcells_CD8	ITGAL	CD226	ITGAL - CD226	stroma_post_Macro_domin	-0.0820474	down	0.558758	-0.645197	stroma_post_Macro_domin-stroma_post_other_roi_type
VCAM1_ITGB7_Tcells_CD8_Tcells_CD8	Tcells_CD8	Tcells_CD8	Tcells_CD8 --> Tcells_CD8	VCAM1	ITGB7	VCAM1 - ITGB7	stroma_post_Macro_domin	-0.109011	up	0.544095	-0.25737	stroma_post_Macro_domin-stroma_post_other_roi_type
VCAM1_ITGB7_Tcells_CD8_Tcells_CD8	Tcells_CD8	Tcells_CD8	Tcells_CD8 --> Tcells_CD8	VCAM1	ITGB7	VCAM1 - ITGB7	stroma_post_Macro_domin	-0.0931065	down	0.544095	-0.25737	stroma_post_Macro_domin-stroma_post_other_roi_type
TNFSF10_TNFRSF10A_Tcells_CD8_Tcells_CD8	Tcells_CD8	Tcells_CD8	Tcells_CD8 --> Tcells_CD8	TNFSF10	TNFRSF10A	TNFSF10 - TNFRSF10A	stroma_post_Macro_domin	-0.169298	up	0.541277	-0.026095	stroma_post_Macro_domin-stroma_post_other_roi_type
TNFSF10_TNFRSF10A_Tcells_CD8_Tcells_CD8	Tcells_CD8	Tcells_CD8	Tcells_CD8 --> Tcells_CD8	TNFSF10	TNFRSF10A	TNFSF10 - TNFRSF10A	stroma_post_Macro_domin	-0.0892135	down	0.541277	-0.026095	stroma_post_Macro_domin-stroma_post_other_roi_type
VCAM1_EZR_Tcells_CD8_Tcells_CD8	Tcells_CD8	Tcells_CD8	Tcells_CD8 --> Tcells_CD8	VCAM1	EZR	VCAM1 - EZR	stroma_post_Macro_domin	-0.109011	up	0.54022	-0.00950054	stroma_post_Macro_domin-stroma_post_other_roi_type
VCAM1_EZR_Tcells_CD8_Tcells_CD8	Tcells_CD8	Tcells_CD8	Tcells_CD8 --> Tcells_CD8	VCAM1	EZR	VCAM1 - EZR	stroma_post_Macro_domin	-0.0931065	down	0.54022	-0.00950054	stroma_post_Macro_domin-stroma_post_other_roi_type
ITGA4_VCAM1_Tcells_CD8_Tcells_CD8	Tcells_CD8	Tcells_CD8	Tcells_CD8 --> Tcells_CD8	ITGA4	VCAM1	ITGA4 - VCAM1	stroma_post_Macro_domin	-0.158727	up	0.53997	-0.0730761	stroma_post_Macro_domin-stroma_post_other_roi_type
ITGA4_VCAM1_Tcells_CD8_Tcells_CD8	Tcells_CD8	Tcells_CD8	Tcells_CD8 --> Tcells_CD8	ITGA4	VCAM1	ITGA4 - VCAM1	stroma_post_Macro_domin	-0.0949349	down	0.53997	-0.0730761	stroma_post_Macro_domin-stroma_post_other_roi_type
VCAM1_ITGA4_Tcells_CD8_Tcells_CD8	Tcells_CD8	Tcells_CD8	Tcells_CD8 --> Tcells_CD8	VCAM1	ITGA4	VCAM1 - ITGA4	stroma_post_Macro_domin	-0.109011	up	0.539763	-0.0730761	stroma_post_Macro_domin-stroma_post_other_roi_type
VCAM1_ITGA4_Tcells_CD8_Tcells_CD8	Tcells_CD8	Tcells_CD8	Tcells_CD8 --> Tcells_CD8	VCAM1	ITGA4	VCAM1 - ITGA4	stroma_post_Macro_domin	-0.0931065	down	0.539763	-0.0730761	stroma_post_Macro_domin-stroma_post_other_roi_type
ULBP2_HCST_Tcells_CD8_Tcells_CD8	Tcells_CD8	Tcells_CD8	Tcells_CD8 --> Tcells_CD8	ULBP2	HCST	ULBP2 - HCST	stroma_post_Macro_domin	-0.0306664	up	0.532925	-0.680891	stroma_post_Macro_domin-stroma_post_other_roi_type
ULBP2_HCST_Tcells_CD8_Tcells_CD8	Tcells_CD8	Tcells_CD8	Tcells_CD8 --> Tcells_CD8	ULBP2	HCST	ULBP2 - HCST	stroma_post_Macro_domin	-0.0949919	down	0.532925	-0.680891	stroma_post_Macro_domin-stroma_post_other_roi_type
CCL3_CCR4_Tcells_CD8_Tcells_CD8	Tcells_CD8	Tcells_CD8	Tcells_CD8 --> Tcells_CD8	CCL3	CCR4	CCL3 - CCR4	stroma_post_Macro_domin	0.0231286	up	0.523282	-0.948748	stroma_post_Macro_domin-stroma_post_other_roi_type
CCL3_CCR4_Tcells_CD8_Tcells_CD8	Tcells_CD8	Tcells_CD8	Tcells_CD8 --> Tcells_CD8	CCL3	CCR4	CCL3 - CCR4	stroma_post_Macro_domin	-0.0562681	down	0.523282	-0.948748	stroma_post_Macro_domin-stroma_post_other_roi_type
ICAM2_ITGAL_Tcells_CD8_Tcells_CD8	Tcells_CD8	Tcells_CD8	Tcells_CD8 --> Tcells_CD8	ICAM2	ITGAL	ICAM2 - ITGAL	stroma_post_Macro_domin	0.0689659	up	0.522688	-0.416108	stroma_post_Macro_domin-stroma_post_other_roi_type
ICAM2_ITGAL_Tcells_CD8_Tcells_CD8	Tcells_CD8	Tcells_CD8	Tcells_CD8 --> Tcells_CD8	ICAM2	ITGAL	ICAM2 - ITGAL	stroma_post_Macro_domin	-0.0940873	down	0.522688	-0.416108	stroma_post_Macro_domin-stroma_post_other_roi_type
COL1A1_GP6_Tcells_CD8_Tcells_CD8	Tcells_CD8	Tcells_CD8	Tcells_CD8 --> Tcells_CD8	COL1A1	GP6	COL1A1 - GP6	stroma_post_other_roi_type	-0.0932418	up	0.504333	0.97597	stroma_post_Macro_domin-stroma_post_other_roi_type
COL1A1_GP6_Tcells_CD8_Tcells_CD8	Tcells_CD8	Tcells_CD8	Tcells_CD8 --> Tcells_CD8	COL1A1	GP6	COL1A1 - GP6	stroma_post_other_roi_type	-0.104734	down	0.504333	0.97597	stroma_post_Macro_domin-stroma_post_other_roi_type
LGALS3_MCAM_Tcells_CD8_Tcells_CD8	Tcells_CD8	Tcells_CD8	Tcells_CD8 --> Tcells_CD8	LGALS3	MCAM	LGALS3 - MCAM	stroma_post_other_roi_type	-0.0952566	up	0.493938	1.16742	stroma_post_Macro_domin-stroma_post_other_roi_type
LGALS3_MCAM_Tcells_CD8_Tcells_CD8	Tcells_CD8	Tcells_CD8	Tcells_CD8 --> Tcells_CD8	LGALS3	MCAM	LGALS3 - MCAM	stroma_post_other_roi_type	-0.0409825	down	0.493938	1.16742	stroma_post_Macro_domin-stroma_post_other_roi_type
CCL3L3_CCR5_Tcells_CD8_Tcells_CD8	Tcells_CD8	Tcells_CD8	Tcells_CD8 --> Tcells_CD8	CCL3L3	CCR5	CCL3L3 - CCR5	stroma_post_Macro_domin	0.00317763	up	0.489133	-1.57108	stroma_post_Macro_domin-stroma_post_other_roi_type
CCL3L3_CCR5_Tcells_CD8_Tcells_CD8	Tcells_CD8	Tcells_CD8	Tcells_CD8 --> Tcells_CD8	CCL3L3	CCR5	CCL3L3 - CCR5	stroma_post_Macro_domin	-0.0850492	down	0.489133	-1.57108	stroma_post_Macro_domin-stroma_post_other_roi_type
LGALS3_LAG3_Tcells_CD8_Tcells_CD8	Tcells_CD8	Tcells_CD8	Tcells_CD8 --> Tcells_CD8	LGALS3	LAG3	LGALS3 - LAG3	stroma_post_other_roi_type	-0.0952566	up	0.481304	1.54734	stroma_post_Macro_domin-stroma_post_other_roi_type
LGALS3_LAG3_Tcells_CD8_Tcells_CD8	Tcells_CD8	Tcells_CD8	Tcells_CD8 --> Tcells_CD8	LGALS3	LAG3	LGALS3 - LAG3	stroma_post_other_roi_type	-0.0409825	down	0.481304	1.54734	stroma_post_Macro_domin-stroma_post_other_roi_type
PPBP_OPRD1_Tcells_CD8_Tcells_CD8	Tcells_CD8	Tcells_CD8	Tcells_CD8 --> Tcells_CD8	PPBP	OPRD1	PPBP - OPRD1	stroma_post_Macro_domin	-0.024525	up	0.4486	-1.4283	stroma_post_Macro_domin-stroma_post_other_roi_type
PPBP_OPRD1_Tcells_CD8_Tcells_CD8	Tcells_CD8	Tcells_CD8	Tcells_CD8 --> Tcells_CD8	PPBP	OPRD1	PPBP - OPRD1	stroma_post_Macro_domin	-0.0925647	down	0.4486	-1.4283	stroma_post_Macro_domin-stroma_post_other_roi_type
CCL3_CCR5_Tcells_CD8_Tcells_CD8	Tcells_CD8	Tcells_CD8	Tcells_CD8 --> Tcells_CD8	CCL3	CCR5	CCL3 - CCR5	stroma_post_Macro_domin	0.0231286	up	0.439424	-1.22958	stroma_post_Macro_domin-stroma_post_other_roi_type
CCL3_CCR5_Tcells_CD8_Tcells_CD8	Tcells_CD8	Tcells_CD8	Tcells_CD8 --> Tcells_CD8	CCL3	CCR5	CCL3 - CCR5	stroma_post_Macro_domin	-0.0562681	down	0.439424	-1.22958	stroma_post_Macro_domin-stroma_post_other_roi_type
CCL18_CCR5_Tcells_CD8_Tcells_CD8	Tcells_CD8	Tcells_CD8	Tcells_CD8 --> Tcells_CD8	CCL18	CCR5	CCL18 - CCR5	stroma_post_Macro_domin	0.083477	up	0.422868	-1.37589	stroma_post_Macro_domin-stroma_post_other_roi_type
CCL18_CCR5_Tcells_CD8_Tcells_CD8	Tcells_CD8	Tcells_CD8	Tcells_CD8 --> Tcells_CD8	CCL18	CCR5	CCL18 - CCR5	stroma_post_Macro_domin	-0.0886139	down	0.422868	-1.37589	stroma_post_Macro_domin-stroma_post_other_roi_type
CCL13_CCR5_Tcells_CD8_Tcells_CD8	Tcells_CD8	Tcells_CD8	Tcells_CD8 --> Tcells_CD8	CCL13	CCR5	CCL13 - CCR5	stroma_post_Macro_domin	-0.204606	up	0.381809	-1.62383	stroma_post_Macro_domin-stroma_post_other_roi_type
CCL13_CCR5_Tcells_CD8_Tcells_CD8	Tcells_CD8	Tcells_CD8	Tcells_CD8 --> Tcells_CD8	CCL13	CCR5	CCL13 - CCR5	stroma_post_Macro_domin	-0.0278143	down	0.381809	-1.62383	stroma_post_Macro_domin-stroma_post_other_roi_type
IL32_ITGB3_Tcells_CD8_Fibroblasts_Mesothelial	Tcells_CD8	Fibroblasts_Mesothelial	Tcells_CD8 --> Fibroblasts_Mesothelial	IL32	ITGB3	IL32 - ITGB3	stroma_post_other_roi_type	3.49439	up	0.95205	-0.570865	stroma_post_Macro_domin-stroma_post_other_roi_type
IL32_ITGB3_Tcells_CD8_Fibroblasts_Mesothelial	Tcells_CD8	Fibroblasts_Mesothelial	Tcells_CD8 --> Fibroblasts_Mesothelial	IL32	ITGB3	IL32 - ITGB3	stroma_post_other_roi_type	-2.36945	down	0.95205	-0.570865	stroma_post_Macro_domin-stroma_post_other_roi_type
CCL3L3_ACKR2_Tcells_CD8_Fibroblasts_Mesothelial	Tcells_CD8	Fibroblasts_Mesothelial	Tcells_CD8 --> Fibroblasts_Mesothelial	CCL3L3	ACKR2	CCL3L3 - ACKR2	stroma_post_other_roi_type	-0.141153	up	0.909967	-1.28377	stroma_post_Macro_domin-stroma_post_other_roi_type
CCL3L3_ACKR2_Tcells_CD8_Fibroblasts_Mesothelial	Tcells_CD8	Fibroblasts_Mesothelial	Tcells_CD8 --> Fibroblasts_Mesothelial	CCL3L3	ACKR2	CCL3L3 - ACKR2	stroma_post_other_roi_type	1.06034	down	0.909967	-1.28377	stroma_post_Macro_domin-stroma_post_other_roi_type
PZP_MMP9_Tcells_CD8_Fibroblasts_Mesothelial	Tcells_CD8	Fibroblasts_Mesothelial	Tcells_CD8 --> Fibroblasts_Mesothelial	PZP	MMP9	PZP - MMP9	stroma_post_other_roi_type	-0.435592	up	0.873447	-1.16803	stroma_post_Macro_domin-stroma_post_other_roi_type
PZP_MMP9_Tcells_CD8_Fibroblasts_Mesothelial	Tcells_CD8	Fibroblasts_Mesothelial	Tcells_CD8 --> Fibroblasts_Mesothelial	PZP	MMP9	PZP - MMP9	stroma_post_other_roi_type	0.269132	down	0.873447	-1.16803	stroma_post_Macro_domin-stroma_post_other_roi_type
LTF_IL1RL1_Tcells_CD8_Fibroblasts_Mesothelial	Tcells_CD8	Fibroblasts_Mesothelial	Tcells_CD8 --> Fibroblasts_Mesothelial	LTF	IL1RL1	LTF - IL1RL1	stroma_post_other_roi_type	3.32218	up	0.871573	-0.293654	stroma_post_Macro_domin-stroma_post_other_roi_type
LTF_IL1RL1_Tcells_CD8_Fibroblasts_Mesothelial	Tcells_CD8	Fibroblasts_Mesothelial	Tcells_CD8 --> Fibroblasts_Mesothelial	LTF	IL1RL1	LTF - IL1RL1	stroma_post_other_roi_type	-1.89172	down	0.871573	-0.293654	stroma_post_Macro_domin-stroma_post_other_roi_type
LTF_BOC_Tcells_CD8_Fibroblasts_Mesothelial	Tcells_CD8	Fibroblasts_Mesothelial	Tcells_CD8 --> Fibroblasts_Mesothelial	LTF	BOC	LTF - BOC	stroma_post_other_roi_type	3.32218	up	0.868851	-0.0114171	stroma_post_Macro_domin-stroma_post_other_roi_type
LTF_BOC_Tcells_CD8_Fibroblasts_Mesothelial	Tcells_CD8	Fibroblasts_Mesothelial	Tcells_CD8 --> Fibroblasts_Mesothelial	LTF	BOC	LTF - BOC	stroma_post_other_roi_type	-1.89172	down	0.868851	-0.0114171	stroma_post_Macro_domin-stroma_post_other_roi_type
TGFB1_TGFBR1_Tcells_CD8_Fibroblasts_Mesothelial	Tcells_CD8	Fibroblasts_Mesothelial	Tcells_CD8 --> Fibroblasts_Mesothelial	TGFB1	TGFBR1	TGFB1 - TGFBR1	stroma_post_Macro_domin	1.15733	up	0.866089	1.09726	stroma_post_Macro_domin-stroma_post_other_roi_type
TGFB1_TGFBR1_Tcells_CD8_Fibroblasts_Mesothelial	Tcells_CD8	Fibroblasts_Mesothelial	Tcells_CD8 --> Fibroblasts_Mesothelial	TGFB1	TGFBR1	TGFB1 - TGFBR1	stroma_post_Macro_domin	-0.265541	down	0.866089	1.09726	stroma_post_Macro_domin-stroma_post_other_roi_type
TGFB1_ITGB1_Tcells_CD8_Fibroblasts_Mesothelial	Tcells_CD8	Fibroblasts_Mesothelial	Tcells_CD8 --> Fibroblasts_Mesothelial	TGFB1	ITGB1	TGFB1 - ITGB1	stroma_post_Macro_domin	1.15733	up	0.864284	0.965525	stroma_post_Macro_domin-stroma_post_other_roi_type
TGFB1_ITGB1_Tcells_CD8_Fibroblasts_Mesothelial	Tcells_CD8	Fibroblasts_Mesothelial	Tcells_CD8 --> Fibroblasts_Mesothelial	TGFB1	ITGB1	TGFB1 - ITGB1	stroma_post_Macro_domin	-0.265541	down	0.864284	0.965525	stroma_post_Macro_domin-stroma_post_other_roi_type
LGALS3_ANXA2_Tcells_CD8_Fibroblasts_Mesothelial	Tcells_CD8	Fibroblasts_Mesothelial	Tcells_CD8 --> Fibroblasts_Mesothelial	LGALS3	ANXA2	LGALS3 - ANXA2	stroma_post_Macro_domin	0.945442	up	0.854916	1.4082	stroma_post_Macro_domin-stroma_post_other_roi_type
LGALS3_ANXA2_Tcells_CD8_Fibroblasts_Mesothelial	Tcells_CD8	Fibroblasts_Mesothelial	Tcells_CD8 --> Fibroblasts_Mesothelial	LGALS3	ANXA2	LGALS3 - ANXA2	stroma_post_Macro_domin	3.25114	down	0.854916	1.4082	stroma_post_Macro_domin-stroma_post_other_roi_type
TGFB1_ITGAV_Tcells_CD8_Fibroblasts_Mesothelial	Tcells_CD8	Fibroblasts_Mesothelial	Tcells_CD8 --> Fibroblasts_Mesothelial	TGFB1	ITGAV	TGFB1 - ITGAV	stroma_post_Macro_domin	1.15733	up	0.854511	0.880958	stroma_post_Macro_domin-stroma_post_other_roi_type
TGFB1_ITGAV_Tcells_CD8_Fibroblasts_Mesothelial	Tcells_CD8	Fibroblasts_Mesothelial	Tcells_CD8 --> Fibroblasts_Mesothelial	TGFB1	ITGAV	TGFB1 - ITGAV	stroma_post_Macro_domin	-0.265541	down	0.854511	0.880958	stroma_post_Macro_domin-stroma_post_other_roi_type
TGFB1_APP_Tcells_CD8_Fibroblasts_Mesothelial	Tcells_CD8	Fibroblasts_Mesothelial	Tcells_CD8 --> Fibroblasts_Mesothelial	TGFB1	APP	TGFB1 - APP	stroma_post_Macro_domin	1.15733	up	0.853163	0.982177	stroma_post_Macro_domin-stroma_post_other_roi_type
TGFB1_APP_Tcells_CD8_Fibroblasts_Mesothelial	Tcells_CD8	Fibroblasts_Mesothelial	Tcells_CD8 --> Fibroblasts_Mesothelial	TGFB1	APP	TGFB1 - APP	stroma_post_Macro_domin	-0.265541	down	0.853163	0.982177	stroma_post_Macro_domin-stroma_post_other_roi_type
CCL3_ACKR2_Tcells_CD8_Fibroblasts_Mesothelial	Tcells_CD8	Fibroblasts_Mesothelial	Tcells_CD8 --> Fibroblasts_Mesothelial	CCL3	ACKR2	CCL3 - ACKR2	stroma_post_other_roi_type	-0.227498	up	0.851754	-1.19143	stroma_post_Macro_domin-stroma_post_other_roi_type
CCL3_ACKR2_Tcells_CD8_Fibroblasts_Mesothelial	Tcells_CD8	Fibroblasts_Mesothelial	Tcells_CD8 --> Fibroblasts_Mesothelial	CCL3	ACKR2	CCL3 - ACKR2	stroma_post_other_roi_type	0.502716	down	0.851754	-1.19143	stroma_post_Macro_domin-stroma_post_other_roi_type
GHRL_PTGER3_Tcells_CD8_Fibroblasts_Mesothelial	Tcells_CD8	Fibroblasts_Mesothelial	Tcells_CD8 --> Fibroblasts_Mesothelial	GHRL	PTGER3	GHRL - PTGER3	stroma_post_other_roi_type	-0.177405	up	0.850758	-0.494168	stroma_post_Macro_domin-stroma_post_other_roi_type
GHRL_PTGER3_Tcells_CD8_Fibroblasts_Mesothelial	Tcells_CD8	Fibroblasts_Mesothelial	Tcells_CD8 --> Fibroblasts_Mesothelial	GHRL	PTGER3	GHRL - PTGER3	stroma_post_other_roi_type	1.5436	down	0.850758	-0.494168	stroma_post_Macro_domin-stroma_post_other_roi_type
CIB1_ITGB3_Tcells_CD8_Fibroblasts_Mesothelial	Tcells_CD8	Fibroblasts_Mesothelial	Tcells_CD8 --> Fibroblasts_Mesothelial	CIB1	ITGB3	CIB1 - ITGB3	stroma_post_other_roi_type	-0.432183	up	0.843604	-0.317054	stroma_post_Macro_domin-stroma_post_other_roi_type
CIB1_ITGB3_Tcells_CD8_Fibroblasts_Mesothelial	Tcells_CD8	Fibroblasts_Mesothelial	Tcells_CD8 --> Fibroblasts_Mesothelial	CIB1	ITGB3	CIB1 - ITGB3	stroma_post_other_roi_type	1.50753	down	0.843604	-0.317054	stroma_post_Macro_domin-stroma_post_other_roi_type
IAPP_RAMP3_Tcells_CD8_Fibroblasts_Mesothelial	Tcells_CD8	Fibroblasts_Mesothelial	Tcells_CD8 --> Fibroblasts_Mesothelial	IAPP	RAMP3	IAPP - RAMP3	stroma_post_other_roi_type	3.51982	up	0.843023	0.156959	stroma_post_Macro_domin-stroma_post_other_roi_type
IAPP_RAMP3_Tcells_CD8_Fibroblasts_Mesothelial	Tcells_CD8	Fibroblasts_Mesothelial	Tcells_CD8 --> Fibroblasts_Mesothelial	IAPP	RAMP3	IAPP - RAMP3	stroma_post_other_roi_type	0.056114	down	0.843023	0.156959	stroma_post_Macro_domin-stroma_post_other_roi_type
LRIG1_MET_Tcells_CD8_Fibroblasts_Mesothelial	Tcells_CD8	Fibroblasts_Mesothelial	Tcells_CD8 --> Fibroblasts_Mesothelial	LRIG1	MET	LRIG1 - MET	stroma_post_other_roi_type	-0.474503	up	0.842872	-0.854577	stroma_post_Macro_domin-stroma_post_other_roi_type
LRIG1_MET_Tcells_CD8_Fibroblasts_Mesothelial	Tcells_CD8	Fibroblasts_Mesothelial	Tcells_CD8 --> Fibroblasts_Mesothelial	LRIG1	MET	LRIG1 - MET	stroma_post_other_roi_type	0.460233	down	0.842872	-0.854577	stroma_post_Macro_domin-stroma_post_other_roi_type
SEMA4D_MET_Tcells_CD8_Fibroblasts_Mesothelial	Tcells_CD8	Fibroblasts_Mesothelial	Tcells_CD8 --> Fibroblasts_Mesothelial	SEMA4D	MET	SEMA4D - MET	stroma_post_other_roi_type	-0.344417	up	0.840876	-1.00037	stroma_post_Macro_domin-stroma_post_other_roi_type
SEMA4D_MET_Tcells_CD8_Fibroblasts_Mesothelial	Tcells_CD8	Fibroblasts_Mesothelial	Tcells_CD8 --> Fibroblasts_Mesothelial	SEMA4D	MET	SEMA4D - MET	stroma_post_other_roi_type	-0.618278	down	0.840876	-1.00037	stroma_post_Macro_domin-stroma_post_other_roi_type
CALM1_PDE1A_Tcells_CD8_Fibroblasts_Mesothelial	Tcells_CD8	Fibroblasts_Mesothelial	Tcells_CD8 --> Fibroblasts_Mesothelial	CALM1	PDE1A	CALM1 - PDE1A	stroma_post_other_roi_type	0.493182	up	0.840683	-0.380707	stroma_post_Macro_domin-stroma_post_other_roi_type
CALM1_PDE1A_Tcells_CD8_Fibroblasts_Mesothelial	Tcells_CD8	Fibroblasts_Mesothelial	Tcells_CD8 --> Fibroblasts_Mesothelial	CALM1	PDE1A	CALM1 - PDE1A	stroma_post_other_roi_type	1.39359	down	0.840683	-0.380707	stroma_post_Macro_domin-stroma_post_other_roi_type
IAPP_RAMP2_Tcells_CD8_Fibroblasts_Mesothelial	Tcells_CD8	Fibroblasts_Mesothelial	Tcells_CD8 --> Fibroblasts_Mesothelial	IAPP	RAMP2	IAPP - RAMP2	stroma_post_other_roi_type	3.51982	up	0.838474	-0.243665	stroma_post_Macro_domin-stroma_post_other_roi_type
IAPP_RAMP2_Tcells_CD8_Fibroblasts_Mesothelial	Tcells_CD8	Fibroblasts_Mesothelial	Tcells_CD8 --> Fibroblasts_Mesothelial	IAPP	RAMP2	IAPP - RAMP2	stroma_post_other_roi_type	0.056114	down	0.838474	-0.243665	stroma_post_Macro_domin-stroma_post_other_roi_type
TNFSF10_TNFRSF10D_Tcells_CD8_Fibroblasts_Mesothelial	Tcells_CD8	Fibroblasts_Mesothelial	Tcells_CD8 --> Fibroblasts_Mesothelial	TNFSF10	TNFRSF10D	TNFSF10 - TNFRSF10D	stroma_post_other_roi_type	-0.393677	up	0.837111	-0.236903	stroma_post_Macro_domin-stroma_post_other_roi_type
TNFSF10_TNFRSF10D_Tcells_CD8_Fibroblasts_Mesothelial	Tcells_CD8	Fibroblasts_Mesothelial	Tcells_CD8 --> Fibroblasts_Mesothelial	TNFSF10	TNFRSF10D	TNFSF10 - TNFRSF10D	stroma_post_other_roi_type	1.73116	down	0.837111	-0.236903	stroma_post_Macro_domin-stroma_post_other_roi_type
IAPP_RAMP1_Tcells_CD8_Fibroblasts_Mesothelial	Tcells_CD8	Fibroblasts_Mesothelial	Tcells_CD8 --> Fibroblasts_Mesothelial	IAPP	RAMP1	IAPP - RAMP1	stroma_post_Macro_domin	0.056114	up	0.836817	0.294794	stroma_post_Macro_domin-stroma_post_other_roi_type
IAPP_RAMP1_Tcells_CD8_Fibroblasts_Mesothelial	Tcells_CD8	Fibroblasts_Mesothelial	Tcells_CD8 --> Fibroblasts_Mesothelial	IAPP	RAMP1	IAPP - RAMP1	stroma_post_Macro_domin	3.51982	down	0.836817	0.294794	stroma_post_Macro_domin-stroma_post_other_roi_type
CALM1_MYLK2_Tcells_CD8_Fibroblasts_Mesothelial	Tcells_CD8	Fibroblasts_Mesothelial	Tcells_CD8 --> Fibroblasts_Mesothelial	CALM1	MYLK2	CALM1 - MYLK2	stroma_post_other_roi_type	0.493182	up	0.835677	0.387402	stroma_post_Macro_domin-stroma_post_other_roi_type
CALM1_MYLK2_Tcells_CD8_Fibroblasts_Mesothelial	Tcells_CD8	Fibroblasts_Mesothelial	Tcells_CD8 --> Fibroblasts_Mesothelial	CALM1	MYLK2	CALM1 - MYLK2	stroma_post_other_roi_type	1.39359	down	0.835677	0.387402	stroma_post_Macro_domin-stroma_post_other_roi_type
TGFB1_SDC2_Tcells_CD8_Fibroblasts_Mesothelial	Tcells_CD8	Fibroblasts_Mesothelial	Tcells_CD8 --> Fibroblasts_Mesothelial	TGFB1	SDC2	TGFB1 - SDC2	stroma_post_Macro_domin	1.15733	up	0.835447	0.878796	stroma_post_Macro_domin-stroma_post_other_roi_type
TGFB1_SDC2_Tcells_CD8_Fibroblasts_Mesothelial	Tcells_CD8	Fibroblasts_Mesothelial	Tcells_CD8 --> Fibroblasts_Mesothelial	TGFB1	SDC2	TGFB1 - SDC2	stroma_post_Macro_domin	-0.265541	down	0.835447	0.878796	stroma_post_Macro_domin-stroma_post_other_roi_type
LTF_IGDCC4_Tcells_CD8_Fibroblasts_Mesothelial	Tcells_CD8	Fibroblasts_Mesothelial	Tcells_CD8 --> Fibroblasts_Mesothelial	LTF	IGDCC4	LTF - IGDCC4	stroma_post_other_roi_type	3.32218	up	0.832578	-0.0585456	stroma_post_Macro_domin-stroma_post_other_roi_type
LTF_IGDCC4_Tcells_CD8_Fibroblasts_Mesothelial	Tcells_CD8	Fibroblasts_Mesothelial	Tcells_CD8 --> Fibroblasts_Mesothelial	LTF	IGDCC4	LTF - IGDCC4	stroma_post_other_roi_type	-1.89172	down	0.832578	-0.0585456	stroma_post_Macro_domin-stroma_post_other_roi_type
RECK_MMP9_Tcells_CD8_Fibroblasts_Mesothelial	Tcells_CD8	Fibroblasts_Mesothelial	Tcells_CD8 --> Fibroblasts_Mesothelial	RECK	MMP9	RECK - MMP9	stroma_post_other_roi_type	-0.404582	up	0.82967	-1.13737	stroma_post_Macro_domin-stroma_post_other_roi_type
RECK_MMP9_Tcells_CD8_Fibroblasts_Mesothelial	Tcells_CD8	Fibroblasts_Mesothelial	Tcells_CD8 --> Fibroblasts_Mesothelial	RECK	MMP9	RECK - MMP9	stroma_post_other_roi_type	-0.707883	down	0.82967	-1.13737	stroma_post_Macro_domin-stroma_post_other_roi_type
SEMA3F_PLXNA1_Tcells_CD8_Fibroblasts_Mesothelial	Tcells_CD8	Fibroblasts_Mesothelial	Tcells_CD8 --> Fibroblasts_Mesothelial	SEMA3F	PLXNA1	SEMA3F - PLXNA1	stroma_post_Macro_domin	0.729699	up	0.829295	0.872583	stroma_post_Macro_domin-stroma_post_other_roi_type
SEMA3F_PLXNA1_Tcells_CD8_Fibroblasts_Mesothelial	Tcells_CD8	Fibroblasts_Mesothelial	Tcells_CD8 --> Fibroblasts_Mesothelial	SEMA3F	PLXNA1	SEMA3F - PLXNA1	stroma_post_Macro_domin	-0.242979	down	0.829295	0.872583	stroma_post_Macro_domin-stroma_post_other_roi_type
TGFB1_ITGB6_Tcells_CD8_Fibroblasts_Mesothelial	Tcells_CD8	Fibroblasts_Mesothelial	Tcells_CD8 --> Fibroblasts_Mesothelial	TGFB1	ITGB6	TGFB1 - ITGB6	stroma_post_Macro_domin	1.15733	up	0.828551	0.403572	stroma_post_Macro_domin-stroma_post_other_roi_type
TGFB1_ITGB6_Tcells_CD8_Fibroblasts_Mesothelial	Tcells_CD8	Fibroblasts_Mesothelial	Tcells_CD8 --> Fibroblasts_Mesothelial	TGFB1	ITGB6	TGFB1 - ITGB6	stroma_post_Macro_domin	-0.265541	down	0.828551	0.403572	stroma_post_Macro_domin-stroma_post_other_roi_type
SEMA3F_NRP2_Tcells_CD8_Fibroblasts_Mesothelial	Tcells_CD8	Fibroblasts_Mesothelial	Tcells_CD8 --> Fibroblasts_Mesothelial	SEMA3F	NRP2	SEMA3F - NRP2	stroma_post_Macro_domin	0.729699	up	0.827465	0.485654	stroma_post_Macro_domin-stroma_post_other_roi_type
SEMA3F_NRP2_Tcells_CD8_Fibroblasts_Mesothelial	Tcells_CD8	Fibroblasts_Mesothelial	Tcells_CD8 --> Fibroblasts_Mesothelial	SEMA3F	NRP2	SEMA3F - NRP2	stroma_post_Macro_domin	-0.242979	down	0.827465	0.485654	stroma_post_Macro_domin-stroma_post_other_roi_type
LTF_TNFRSF11B_Tcells_CD8_Fibroblasts_Mesothelial	Tcells_CD8	Fibroblasts_Mesothelial	Tcells_CD8 --> Fibroblasts_Mesothelial	LTF	TNFRSF11B	LTF - TNFRSF11B	stroma_post_other_roi_type	3.32218	up	0.82733	0.0256423	stroma_post_Macro_domin-stroma_post_other_roi_type
LTF_TNFRSF11B_Tcells_CD8_Fibroblasts_Mesothelial	Tcells_CD8	Fibroblasts_Mesothelial	Tcells_CD8 --> Fibroblasts_Mesothelial	LTF	TNFRSF11B	LTF - TNFRSF11B	stroma_post_other_roi_type	-1.89172	down	0.82733	0.0256423	stroma_post_Macro_domin-stroma_post_other_roi_type
SEMA5B_PLXNA1_Tcells_CD8_Fibroblasts_Mesothelial	Tcells_CD8	Fibroblasts_Mesothelial	Tcells_CD8 --> Fibroblasts_Mesothelial	SEMA5B	PLXNA1	SEMA5B - PLXNA1	stroma_post_Macro_domin	0.274713	up	0.818247	0.511559	stroma_post_Macro_domin-stroma_post_other_roi_type
SEMA5B_PLXNA1_Tcells_CD8_Fibroblasts_Mesothelial	Tcells_CD8	Fibroblasts_Mesothelial	Tcells_CD8 --> Fibroblasts_Mesothelial	SEMA5B	PLXNA1	SEMA5B - PLXNA1	stroma_post_Macro_domin	-0.354069	down	0.818247	0.511559	stroma_post_Macro_domin-stroma_post_other_roi_type
FCRL6_NRP2_Tcells_CD8_Fibroblasts_Mesothelial	Tcells_CD8	Fibroblasts_Mesothelial	Tcells_CD8 --> Fibroblasts_Mesothelial	FCRL6	NRP2	FCRL6 - NRP2	stroma_post_Macro_domin	0.224051	up	0.817642	0.873537	stroma_post_Macro_domin-stroma_post_other_roi_type
FCRL6_NRP2_Tcells_CD8_Fibroblasts_Mesothelial	Tcells_CD8	Fibroblasts_Mesothelial	Tcells_CD8 --> Fibroblasts_Mesothelial	FCRL6	NRP2	FCRL6 - NRP2	stroma_post_Macro_domin	-0.136482	down	0.817642	0.873537	stroma_post_Macro_domin-stroma_post_other_roi_type
GHRL_TBXA2R_Tcells_CD8_Fibroblasts_Mesothelial	Tcells_CD8	Fibroblasts_Mesothelial	Tcells_CD8 --> Fibroblasts_Mesothelial	GHRL	TBXA2R	GHRL - TBXA2R	stroma_post_other_roi_type	-0.177405	up	0.817362	-0.473206	stroma_post_Macro_domin-stroma_post_other_roi_type
GHRL_TBXA2R_Tcells_CD8_Fibroblasts_Mesothelial	Tcells_CD8	Fibroblasts_Mesothelial	Tcells_CD8 --> Fibroblasts_Mesothelial	GHRL	TBXA2R	GHRL - TBXA2R	stroma_post_other_roi_type	1.5436	down	0.817362	-0.473206	stroma_post_Macro_domin-stroma_post_other_roi_type
CXCL13_ACKR1_Tcells_CD8_Fibroblasts_Mesothelial	Tcells_CD8	Fibroblasts_Mesothelial	Tcells_CD8 --> Fibroblasts_Mesothelial	CXCL13	ACKR1	CXCL13 - ACKR1	stroma_post_other_roi_type	-0.0485855	up	0.81671	-0.22275	stroma_post_Macro_domin-stroma_post_other_roi_type
CXCL13_ACKR1_Tcells_CD8_Fibroblasts_Mesothelial	Tcells_CD8	Fibroblasts_Mesothelial	Tcells_CD8 --> Fibroblasts_Mesothelial	CXCL13	ACKR1	CXCL13 - ACKR1	stroma_post_other_roi_type	0.191456	down	0.81671	-0.22275	stroma_post_Macro_domin-stroma_post_other_roi_type
RGMA_NEO1_Tcells_CD8_Fibroblasts_Mesothelial	Tcells_CD8	Fibroblasts_Mesothelial	Tcells_CD8 --> Fibroblasts_Mesothelial	RGMA	NEO1	RGMA - NEO1	stroma_post_other_roi_type	-0.455512	up	0.814532	-0.757934	stroma_post_Macro_domin-stroma_post_other_roi_type
RGMA_NEO1_Tcells_CD8_Fibroblasts_Mesothelial	Tcells_CD8	Fibroblasts_Mesothelial	Tcells_CD8 --> Fibroblasts_Mesothelial	RGMA	NEO1	RGMA - NEO1	stroma_post_other_roi_type	0.140953	down	0.814532	-0.757934	stroma_post_Macro_domin-stroma_post_other_roi_type
VSIG10_IL6ST_Tcells_CD8_Fibroblasts_Mesothelial	Tcells_CD8	Fibroblasts_Mesothelial	Tcells_CD8 --> Fibroblasts_Mesothelial	VSIG10	IL6ST	VSIG10 - IL6ST	stroma_post_other_roi_type	-0.41815	up	0.814164	-0.584801	stroma_post_Macro_domin-stroma_post_other_roi_type
VSIG10_IL6ST_Tcells_CD8_Fibroblasts_Mesothelial	Tcells_CD8	Fibroblasts_Mesothelial	Tcells_CD8 --> Fibroblasts_Mesothelial	VSIG10	IL6ST	VSIG10 - IL6ST	stroma_post_other_roi_type	-0.210736	down	0.814164	-0.584801	stroma_post_Macro_domin-stroma_post_other_roi_type
CCL3_ACKR1_Tcells_CD8_Fibroblasts_Mesothelial	Tcells_CD8	Fibroblasts_Mesothelial	Tcells_CD8 --> Fibroblasts_Mesothelial	CCL3	ACKR1	CCL3 - ACKR1	stroma_post_other_roi_type	-0.227498	up	0.814107	-0.940717	stroma_post_Macro_domin-stroma_post_other_roi_type
CCL3_ACKR1_Tcells_CD8_Fibroblasts_Mesothelial	Tcells_CD8	Fibroblasts_Mesothelial	Tcells_CD8 --> Fibroblasts_Mesothelial	CCL3	ACKR1	CCL3 - ACKR1	stroma_post_other_roi_type	0.502716	down	0.814107	-0.940717	stroma_post_Macro_domin-stroma_post_other_roi_type
FGFRL1_NRXN2_Tcells_CD8_Fibroblasts_Mesothelial	Tcells_CD8	Fibroblasts_Mesothelial	Tcells_CD8 --> Fibroblasts_Mesothelial	FGFRL1	NRXN2	FGFRL1 - NRXN2	stroma_post_other_roi_type	-0.302021	up	0.813922	0.136554	stroma_post_Macro_domin-stroma_post_other_roi_type
FGFRL1_NRXN2_Tcells_CD8_Fibroblasts_Mesothelial	Tcells_CD8	Fibroblasts_Mesothelial	Tcells_CD8 --> Fibroblasts_Mesothelial	FGFRL1	NRXN2	FGFRL1 - NRXN2	stroma_post_other_roi_type	2.9381	down	0.813922	0.136554	stroma_post_Macro_domin-stroma_post_other_roi_type
TGFB1_TGFBR3_Tcells_CD8_Fibroblasts_Mesothelial	Tcells_CD8	Fibroblasts_Mesothelial	Tcells_CD8 --> Fibroblasts_Mesothelial	TGFB1	TGFBR3	TGFB1 - TGFBR3	stroma_post_Macro_domin	1.15733	up	0.81181	0.701154	stroma_post_Macro_domin-stroma_post_other_roi_type
TGFB1_TGFBR3_Tcells_CD8_Fibroblasts_Mesothelial	Tcells_CD8	Fibroblasts_Mesothelial	Tcells_CD8 --> Fibroblasts_Mesothelial	TGFB1	TGFBR3	TGFB1 - TGFBR3	stroma_post_Macro_domin	-0.265541	down	0.81181	0.701154	stroma_post_Macro_domin-stroma_post_other_roi_type
LGALS3_PTPRK_Tcells_CD8_Fibroblasts_Mesothelial	Tcells_CD8	Fibroblasts_Mesothelial	Tcells_CD8 --> Fibroblasts_Mesothelial	LGALS3	PTPRK	LGALS3 - PTPRK	stroma_post_Macro_domin	0.945442	up	0.810433	1.35292	stroma_post_Macro_domin-stroma_post_other_roi_type
LGALS3_PTPRK_Tcells_CD8_Fibroblasts_Mesothelial	Tcells_CD8	Fibroblasts_Mesothelial	Tcells_CD8 --> Fibroblasts_Mesothelial	LGALS3	PTPRK	LGALS3 - PTPRK	stroma_post_Macro_domin	3.25114	down	0.810433	1.35292	stroma_post_Macro_domin-stroma_post_other_roi_type
IL16_KCNJ4_Tcells_CD8_Fibroblasts_Mesothelial	Tcells_CD8	Fibroblasts_Mesothelial	Tcells_CD8 --> Fibroblasts_Mesothelial	IL16	KCNJ4	IL16 - KCNJ4	stroma_post_other_roi_type	-0.0995807	up	0.809183	-0.824763	stroma_post_Macro_domin-stroma_post_other_roi_type
IL16_KCNJ4_Tcells_CD8_Fibroblasts_Mesothelial	Tcells_CD8	Fibroblasts_Mesothelial	Tcells_CD8 --> Fibroblasts_Mesothelial	IL16	KCNJ4	IL16 - KCNJ4	stroma_post_other_roi_type	0.116843	down	0.809183	-0.824763	stroma_post_Macro_domin-stroma_post_other_roi_type
LRPAP1_SIRPA_Tcells_CD8_Fibroblasts_Mesothelial	Tcells_CD8	Fibroblasts_Mesothelial	Tcells_CD8 --> Fibroblasts_Mesothelial	LRPAP1	SIRPA	LRPAP1 - SIRPA	stroma_post_Macro_domin	0.38697	up	0.808629	1.17694	stroma_post_Macro_domin-stroma_post_other_roi_type
LRPAP1_SIRPA_Tcells_CD8_Fibroblasts_Mesothelial	Tcells_CD8	Fibroblasts_Mesothelial	Tcells_CD8 --> Fibroblasts_Mesothelial	LRPAP1	SIRPA	LRPAP1 - SIRPA	stroma_post_Macro_domin	-0.309883	down	0.808629	1.17694	stroma_post_Macro_domin-stroma_post_other_roi_type
SELL_PODXL_Tcells_CD8_Fibroblasts_Mesothelial	Tcells_CD8	Fibroblasts_Mesothelial	Tcells_CD8 --> Fibroblasts_Mesothelial	SELL	PODXL	SELL - PODXL	stroma_post_other_roi_type	-0.32415	up	0.80818	-1.1399	stroma_post_Macro_domin-stroma_post_other_roi_type
SELL_PODXL_Tcells_CD8_Fibroblasts_Mesothelial	Tcells_CD8	Fibroblasts_Mesothelial	Tcells_CD8 --> Fibroblasts_Mesothelial	SELL	PODXL	SELL - PODXL	stroma_post_other_roi_type	-0.190852	down	0.80818	-1.1399	stroma_post_Macro_domin-stroma_post_other_roi_type
LAMA3_ITGB4_Tcells_CD8_Fibroblasts_Mesothelial	Tcells_CD8	Fibroblasts_Mesothelial	Tcells_CD8 --> Fibroblasts_Mesothelial	LAMA3	ITGB4	LAMA3 - ITGB4	stroma_post_other_roi_type	0.0113509	up	0.804012	-0.594061	stroma_post_Macro_domin-stroma_post_other_roi_type
LAMA3_ITGB4_Tcells_CD8_Fibroblasts_Mesothelial	Tcells_CD8	Fibroblasts_Mesothelial	Tcells_CD8 --> Fibroblasts_Mesothelial	LAMA3	ITGB4	LAMA3 - ITGB4	stroma_post_other_roi_type	0.334481	down	0.804012	-0.594061	stroma_post_Macro_domin-stroma_post_other_roi_type
DUSP18_ITGB4_Tcells_CD8_Fibroblasts_Mesothelial	Tcells_CD8	Fibroblasts_Mesothelial	Tcells_CD8 --> Fibroblasts_Mesothelial	DUSP18	ITGB4	DUSP18 - ITGB4	stroma_post_other_roi_type	0.0602107	up	0.800282	-0.718638	stroma_post_Macro_domin-stroma_post_other_roi_type
DUSP18_ITGB4_Tcells_CD8_Fibroblasts_Mesothelial	Tcells_CD8	Fibroblasts_Mesothelial	Tcells_CD8 --> Fibroblasts_Mesothelial	DUSP18	ITGB4	DUSP18 - ITGB4	stroma_post_other_roi_type	-0.64776	down	0.800282	-0.718638	stroma_post_Macro_domin-stroma_post_other_roi_type
LRCH4_CADM3_Tcells_CD8_Fibroblasts_Mesothelial	Tcells_CD8	Fibroblasts_Mesothelial	Tcells_CD8 --> Fibroblasts_Mesothelial	LRCH4	CADM3	LRCH4 - CADM3	stroma_post_other_roi_type	-0.549878	up	0.798249	-0.722886	stroma_post_Macro_domin-stroma_post_other_roi_type
LRCH4_CADM3_Tcells_CD8_Fibroblasts_Mesothelial	Tcells_CD8	Fibroblasts_Mesothelial	Tcells_CD8 --> Fibroblasts_Mesothelial	LRCH4	CADM3	LRCH4 - CADM3	stroma_post_other_roi_type	-0.421212	down	0.798249	-0.722886	stroma_post_Macro_domin-stroma_post_other_roi_type
LRIG1_EGFR_Tcells_CD8_Fibroblasts_Mesothelial	Tcells_CD8	Fibroblasts_Mesothelial	Tcells_CD8 --> Fibroblasts_Mesothelial	LRIG1	EGFR	LRIG1 - EGFR	stroma_post_other_roi_type	-0.474503	up	0.79822	-0.507197	stroma_post_Macro_domin-stroma_post_other_roi_type
LRIG1_EGFR_Tcells_CD8_Fibroblasts_Mesothelial	Tcells_CD8	Fibroblasts_Mesothelial	Tcells_CD8 --> Fibroblasts_Mesothelial	LRIG1	EGFR	LRIG1 - EGFR	stroma_post_other_roi_type	0.460233	down	0.79822	-0.507197	stroma_post_Macro_domin-stroma_post_other_roi_type
TG_LRP2_Tcells_CD8_Fibroblasts_Mesothelial	Tcells_CD8	Fibroblasts_Mesothelial	Tcells_CD8 --> Fibroblasts_Mesothelial	TG	LRP2	TG - LRP2	stroma_post_other_roi_type	-0.294253	up	0.797833	-1.05518	stroma_post_Macro_domin-stroma_post_other_roi_type
TG_LRP2_Tcells_CD8_Fibroblasts_Mesothelial	Tcells_CD8	Fibroblasts_Mesothelial	Tcells_CD8 --> Fibroblasts_Mesothelial	TG	LRP2	TG - LRP2	stroma_post_other_roi_type	-0.201446	down	0.797833	-1.05518	stroma_post_Macro_domin-stroma_post_other_roi_type
LRPAP1_LRP1_Tcells_CD8_Fibroblasts_Mesothelial	Tcells_CD8	Fibroblasts_Mesothelial	Tcells_CD8 --> Fibroblasts_Mesothelial	LRPAP1	LRP1	LRPAP1 - LRP1	stroma_post_Macro_domin	0.38697	up	0.797801	1.20538	stroma_post_Macro_domin-stroma_post_other_roi_type
LRPAP1_LRP1_Tcells_CD8_Fibroblasts_Mesothelial	Tcells_CD8	Fibroblasts_Mesothelial	Tcells_CD8 --> Fibroblasts_Mesothelial	LRPAP1	LRP1	LRPAP1 - LRP1	stroma_post_Macro_domin	-0.309883	down	0.797801	1.20538	stroma_post_Macro_domin-stroma_post_other_roi_type
LTF_LRP11_Tcells_CD8_Fibroblasts_Mesothelial	Tcells_CD8	Fibroblasts_Mesothelial	Tcells_CD8 --> Fibroblasts_Mesothelial	LTF	LRP11	LTF - LRP11	stroma_post_Macro_domin	-1.89172	up	0.796744	0.401755	stroma_post_Macro_domin-stroma_post_other_roi_type
LTF_LRP11_Tcells_CD8_Fibroblasts_Mesothelial	Tcells_CD8	Fibroblasts_Mesothelial	Tcells_CD8 --> Fibroblasts_Mesothelial	LTF	LRP11	LTF - LRP11	stroma_post_Macro_domin	3.32218	down	0.796744	0.401755	stroma_post_Macro_domin-stroma_post_other_roi_type
CCL13_ACKR2_Tcells_CD8_Fibroblasts_Mesothelial	Tcells_CD8	Fibroblasts_Mesothelial	Tcells_CD8 --> Fibroblasts_Mesothelial	CCL13	ACKR2	CCL13 - ACKR2	stroma_post_other_roi_type	0.535979	up	0.796594	-1.41825	stroma_post_Macro_domin-stroma_post_other_roi_type
CCL13_ACKR2_Tcells_CD8_Fibroblasts_Mesothelial	Tcells_CD8	Fibroblasts_Mesothelial	Tcells_CD8 --> Fibroblasts_Mesothelial	CCL13	ACKR2	CCL13 - ACKR2	stroma_post_other_roi_type	0.0492827	down	0.796594	-1.41825	stroma_post_Macro_domin-stroma_post_other_roi_type
LRIG1_ERBB4_Tcells_CD8_Fibroblasts_Mesothelial	Tcells_CD8	Fibroblasts_Mesothelial	Tcells_CD8 --> Fibroblasts_Mesothelial	LRIG1	ERBB4	LRIG1 - ERBB4	stroma_post_other_roi_type	-0.474503	up	0.796008	0.385108	stroma_post_Macro_domin-stroma_post_other_roi_type
LRIG1_ERBB4_Tcells_CD8_Fibroblasts_Mesothelial	Tcells_CD8	Fibroblasts_Mesothelial	Tcells_CD8 --> Fibroblasts_Mesothelial	LRIG1	ERBB4	LRIG1 - ERBB4	stroma_post_other_roi_type	0.460233	down	0.796008	0.385108	stroma_post_Macro_domin-stroma_post_other_roi_type
PPBP_ACKR1_Tcells_CD8_Fibroblasts_Mesothelial	Tcells_CD8	Fibroblasts_Mesothelial	Tcells_CD8 --> Fibroblasts_Mesothelial	PPBP	ACKR1	PPBP - ACKR1	stroma_post_other_roi_type	-0.231162	up	0.795951	-1.21468	stroma_post_Macro_domin-stroma_post_other_roi_type
PPBP_ACKR1_Tcells_CD8_Fibroblasts_Mesothelial	Tcells_CD8	Fibroblasts_Mesothelial	Tcells_CD8 --> Fibroblasts_Mesothelial	PPBP	ACKR1	PPBP - ACKR1	stroma_post_other_roi_type	0.155761	down	0.795951	-1.21468	stroma_post_Macro_domin-stroma_post_other_roi_type
EFNA3_EPHA3_Tcells_CD8_Fibroblasts_Mesothelial	Tcells_CD8	Fibroblasts_Mesothelial	Tcells_CD8 --> Fibroblasts_Mesothelial	EFNA3	EPHA3	EFNA3 - EPHA3	stroma_post_other_roi_type	-0.366272	up	0.79574	-0.381817	stroma_post_Macro_domin-stroma_post_other_roi_type
EFNA3_EPHA3_Tcells_CD8_Fibroblasts_Mesothelial	Tcells_CD8	Fibroblasts_Mesothelial	Tcells_CD8 --> Fibroblasts_Mesothelial	EFNA3	EPHA3	EFNA3 - EPHA3	stroma_post_other_roi_type	0.0741999	down	0.79574	-0.381817	stroma_post_Macro_domin-stroma_post_other_roi_type
FGFRL1_PLVAP_Tcells_CD8_Fibroblasts_Mesothelial	Tcells_CD8	Fibroblasts_Mesothelial	Tcells_CD8 --> Fibroblasts_Mesothelial	FGFRL1	PLVAP	FGFRL1 - PLVAP	stroma_post_other_roi_type	-0.302021	up	0.793783	-0.153313	stroma_post_Macro_domin-stroma_post_other_roi_type
FGFRL1_PLVAP_Tcells_CD8_Fibroblasts_Mesothelial	Tcells_CD8	Fibroblasts_Mesothelial	Tcells_CD8 --> Fibroblasts_Mesothelial	FGFRL1	PLVAP	FGFRL1 - PLVAP	stroma_post_other_roi_type	2.9381	down	0.793783	-0.153313	stroma_post_Macro_domin-stroma_post_other_roi_type
GP5_LAYN_Tcells_CD8_Fibroblasts_Mesothelial	Tcells_CD8	Fibroblasts_Mesothelial	Tcells_CD8 --> Fibroblasts_Mesothelial	GP5	LAYN	GP5 - LAYN	stroma_post_other_roi_type	-0.366093	up	0.792751	-0.669099	stroma_post_Macro_domin-stroma_post_other_roi_type
GP5_LAYN_Tcells_CD8_Fibroblasts_Mesothelial	Tcells_CD8	Fibroblasts_Mesothelial	Tcells_CD8 --> Fibroblasts_Mesothelial	GP5	LAYN	GP5 - LAYN	stroma_post_other_roi_type	0.350864	down	0.792751	-0.669099	stroma_post_Macro_domin-stroma_post_other_roi_type
WNT10B_FZD4_Tcells_CD8_Fibroblasts_Mesothelial	Tcells_CD8	Fibroblasts_Mesothelial	Tcells_CD8 --> Fibroblasts_Mesothelial	WNT10B	FZD4	WNT10B - FZD4	stroma_post_other_roi_type	-0.520724	up	0.791757	-0.785035	stroma_post_Macro_domin-stroma_post_other_roi_type
WNT10B_FZD4_Tcells_CD8_Fibroblasts_Mesothelial	Tcells_CD8	Fibroblasts_Mesothelial	Tcells_CD8 --> Fibroblasts_Mesothelial	WNT10B	FZD4	WNT10B - FZD4	stroma_post_other_roi_type	-1.11779	down	0.791757	-0.785035	stroma_post_Macro_domin-stroma_post_other_roi_type
BMP8A_ACVR2A_Tcells_CD8_Fibroblasts_Mesothelial	Tcells_CD8	Fibroblasts_Mesothelial	Tcells_CD8 --> Fibroblasts_Mesothelial	BMP8A	ACVR2A	BMP8A - ACVR2A	stroma_post_other_roi_type	-0.425384	up	0.790532	-0.387963	stroma_post_Macro_domin-stroma_post_other_roi_type
BMP8A_ACVR2A_Tcells_CD8_Fibroblasts_Mesothelial	Tcells_CD8	Fibroblasts_Mesothelial	Tcells_CD8 --> Fibroblasts_Mesothelial	BMP8A	ACVR2A	BMP8A - ACVR2A	stroma_post_other_roi_type	-0.250712	down	0.790532	-0.387963	stroma_post_Macro_domin-stroma_post_other_roi_type
TNFSF10_TNFRSF11B_Tcells_CD8_Fibroblasts_Mesothelial	Tcells_CD8	Fibroblasts_Mesothelial	Tcells_CD8 --> Fibroblasts_Mesothelial	TNFSF10	TNFRSF11B	TNFSF10 - TNFRSF11B	stroma_post_other_roi_type	-0.393677	up	0.790448	-0.228291	stroma_post_Macro_domin-stroma_post_other_roi_type
TNFSF10_TNFRSF11B_Tcells_CD8_Fibroblasts_Mesothelial	Tcells_CD8	Fibroblasts_Mesothelial	Tcells_CD8 --> Fibroblasts_Mesothelial	TNFSF10	TNFRSF11B	TNFSF10 - TNFRSF11B	stroma_post_other_roi_type	1.73116	down	0.790448	-0.228291	stroma_post_Macro_domin-stroma_post_other_roi_type
CCL28_ACKR2_Tcells_CD8_Fibroblasts_Mesothelial	Tcells_CD8	Fibroblasts_Mesothelial	Tcells_CD8 --> Fibroblasts_Mesothelial	CCL28	ACKR2	CCL28 - ACKR2	stroma_post_other_roi_type	-0.46976	up	0.789175	-0.647978	stroma_post_Macro_domin-stroma_post_other_roi_type
CCL28_ACKR2_Tcells_CD8_Fibroblasts_Mesothelial	Tcells_CD8	Fibroblasts_Mesothelial	Tcells_CD8 --> Fibroblasts_Mesothelial	CCL28	ACKR2	CCL28 - ACKR2	stroma_post_other_roi_type	-1.98585	down	0.789175	-0.647978	stroma_post_Macro_domin-stroma_post_other_roi_type
APOE_APP_Tcells_CD8_Fibroblasts_Mesothelial	Tcells_CD8	Fibroblasts_Mesothelial	Tcells_CD8 --> Fibroblasts_Mesothelial	APOE	APP	APOE - APP	stroma_post_Macro_domin	0.57023	up	0.788178	1.31228	stroma_post_Macro_domin-stroma_post_other_roi_type
APOE_APP_Tcells_CD8_Fibroblasts_Mesothelial	Tcells_CD8	Fibroblasts_Mesothelial	Tcells_CD8 --> Fibroblasts_Mesothelial	APOE	APP	APOE - APP	stroma_post_Macro_domin	3.35446	down	0.788178	1.31228	stroma_post_Macro_domin-stroma_post_other_roi_type
KNG1_PLAUR_Tcells_CD8_Fibroblasts_Mesothelial	Tcells_CD8	Fibroblasts_Mesothelial	Tcells_CD8 --> Fibroblasts_Mesothelial	KNG1	PLAUR	KNG1 - PLAUR	stroma_post_Macro_domin	0.3263	up	0.78785	0.67872	stroma_post_Macro_domin-stroma_post_other_roi_type
KNG1_PLAUR_Tcells_CD8_Fibroblasts_Mesothelial	Tcells_CD8	Fibroblasts_Mesothelial	Tcells_CD8 --> Fibroblasts_Mesothelial	KNG1	PLAUR	KNG1 - PLAUR	stroma_post_Macro_domin	0.646201	down	0.78785	0.67872	stroma_post_Macro_domin-stroma_post_other_roi_type
FGF11_SCN8A_Tcells_CD8_Fibroblasts_Mesothelial	Tcells_CD8	Fibroblasts_Mesothelial	Tcells_CD8 --> Fibroblasts_Mesothelial	FGF11	SCN8A	FGF11 - SCN8A	stroma_post_Macro_domin	0.567862	up	0.787094	0.673428	stroma_post_Macro_domin-stroma_post_other_roi_type
FGF11_SCN8A_Tcells_CD8_Fibroblasts_Mesothelial	Tcells_CD8	Fibroblasts_Mesothelial	Tcells_CD8 --> Fibroblasts_Mesothelial	FGF11	SCN8A	FGF11 - SCN8A	stroma_post_Macro_domin	-0.185969	down	0.787094	0.673428	stroma_post_Macro_domin-stroma_post_other_roi_type
INSL3_RAMP3_Tcells_CD8_Fibroblasts_Mesothelial	Tcells_CD8	Fibroblasts_Mesothelial	Tcells_CD8 --> Fibroblasts_Mesothelial	INSL3	RAMP3	INSL3 - RAMP3	stroma_post_other_roi_type	-0.360052	up	0.786775	0.166733	stroma_post_Macro_domin-stroma_post_other_roi_type
INSL3_RAMP3_Tcells_CD8_Fibroblasts_Mesothelial	Tcells_CD8	Fibroblasts_Mesothelial	Tcells_CD8 --> Fibroblasts_Mesothelial	INSL3	RAMP3	INSL3 - RAMP3	stroma_post_other_roi_type	0.48091	down	0.786775	0.166733	stroma_post_Macro_domin-stroma_post_other_roi_type
CCL5_SDC4_Tcells_CD8_Fibroblasts_Mesothelial	Tcells_CD8	Fibroblasts_Mesothelial	Tcells_CD8 --> Fibroblasts_Mesothelial	CCL5	SDC4	CCL5 - SDC4	stroma_post_Macro_domin	-0.215002	up	0.786098	0.267343	stroma_post_Macro_domin-stroma_post_other_roi_type
CCL5_SDC4_Tcells_CD8_Fibroblasts_Mesothelial	Tcells_CD8	Fibroblasts_Mesothelial	Tcells_CD8 --> Fibroblasts_Mesothelial	CCL5	SDC4	CCL5 - SDC4	stroma_post_Macro_domin	0.412639	down	0.786098	0.267343	stroma_post_Macro_domin-stroma_post_other_roi_type
LRPAP1_CD320_Tcells_CD8_Fibroblasts_Mesothelial	Tcells_CD8	Fibroblasts_Mesothelial	Tcells_CD8 --> Fibroblasts_Mesothelial	LRPAP1	CD320	LRPAP1 - CD320	stroma_post_Macro_domin	0.38697	up	0.786009	0.784098	stroma_post_Macro_domin-stroma_post_other_roi_type
LRPAP1_CD320_Tcells_CD8_Fibroblasts_Mesothelial	Tcells_CD8	Fibroblasts_Mesothelial	Tcells_CD8 --> Fibroblasts_Mesothelial	LRPAP1	CD320	LRPAP1 - CD320	stroma_post_Macro_domin	-0.309883	down	0.786009	0.784098	stroma_post_Macro_domin-stroma_post_other_roi_type
CCL5_ACKR2_Tcells_CD8_Fibroblasts_Mesothelial	Tcells_CD8	Fibroblasts_Mesothelial	Tcells_CD8 --> Fibroblasts_Mesothelial	CCL5	ACKR2	CCL5 - ACKR2	stroma_post_other_roi_type	0.412639	up	0.785849	-0.675492	stroma_post_Macro_domin-stroma_post_other_roi_type
CCL5_ACKR2_Tcells_CD8_Fibroblasts_Mesothelial	Tcells_CD8	Fibroblasts_Mesothelial	Tcells_CD8 --> Fibroblasts_Mesothelial	CCL5	ACKR2	CCL5 - ACKR2	stroma_post_other_roi_type	-0.215002	down	0.785849	-0.675492	stroma_post_Macro_domin-stroma_post_other_roi_type
CALM2_MYLK_Tcells_CD8_Fibroblasts_Mesothelial	Tcells_CD8	Fibroblasts_Mesothelial	Tcells_CD8 --> Fibroblasts_Mesothelial	CALM2	MYLK	CALM2 - MYLK	stroma_post_Macro_domin	1.24144	up	0.785331	0.458153	stroma_post_Macro_domin-stroma_post_other_roi_type
CALM2_MYLK_Tcells_CD8_Fibroblasts_Mesothelial	Tcells_CD8	Fibroblasts_Mesothelial	Tcells_CD8 --> Fibroblasts_Mesothelial	CALM2	MYLK	CALM2 - MYLK	stroma_post_Macro_domin	-0.388963	down	0.785331	0.458153	stroma_post_Macro_domin-stroma_post_other_roi_type
POMC_MC4R_Tcells_CD8_Fibroblasts_Mesothelial	Tcells_CD8	Fibroblasts_Mesothelial	Tcells_CD8 --> Fibroblasts_Mesothelial	POMC	MC4R	POMC - MC4R	stroma_post_other_roi_type	-0.368687	up	0.785082	-0.297646	stroma_post_Macro_domin-stroma_post_other_roi_type
POMC_MC4R_Tcells_CD8_Fibroblasts_Mesothelial	Tcells_CD8	Fibroblasts_Mesothelial	Tcells_CD8 --> Fibroblasts_Mesothelial	POMC	MC4R	POMC - MC4R	stroma_post_other_roi_type	1.39467	down	0.785082	-0.297646	stroma_post_Macro_domin-stroma_post_other_roi_type
TSPAN5_TSPAN13_Tcells_CD8_Fibroblasts_Mesothelial	Tcells_CD8	Fibroblasts_Mesothelial	Tcells_CD8 --> Fibroblasts_Mesothelial	TSPAN5	TSPAN13	TSPAN5 - TSPAN13	stroma_post_other_roi_type	0.232305	up	0.784341	-0.30447	stroma_post_Macro_domin-stroma_post_other_roi_type
TSPAN5_TSPAN13_Tcells_CD8_Fibroblasts_Mesothelial	Tcells_CD8	Fibroblasts_Mesothelial	Tcells_CD8 --> Fibroblasts_Mesothelial	TSPAN5	TSPAN13	TSPAN5 - TSPAN13	stroma_post_other_roi_type	0.00247124	down	0.784341	-0.30447	stroma_post_Macro_domin-stroma_post_other_roi_type
CCL5_SDC1_Tcells_CD8_Fibroblasts_Mesothelial	Tcells_CD8	Fibroblasts_Mesothelial	Tcells_CD8 --> Fibroblasts_Mesothelial	CCL5	SDC1	CCL5 - SDC1	stroma_post_Macro_domin	-0.215002	up	0.78292	0.76214	stroma_post_Macro_domin-stroma_post_other_roi_type
CCL5_SDC1_Tcells_CD8_Fibroblasts_Mesothelial	Tcells_CD8	Fibroblasts_Mesothelial	Tcells_CD8 --> Fibroblasts_Mesothelial	CCL5	SDC1	CCL5 - SDC1	stroma_post_Macro_domin	0.412639	down	0.78292	0.76214	stroma_post_Macro_domin-stroma_post_other_roi_type
COL9A2_ITGB1_Tcells_CD8_Fibroblasts_Mesothelial	Tcells_CD8	Fibroblasts_Mesothelial	Tcells_CD8 --> Fibroblasts_Mesothelial	COL9A2	ITGB1	COL9A2 - ITGB1	stroma_post_Macro_domin	0.233042	up	0.782499	0.31422	stroma_post_Macro_domin-stroma_post_other_roi_type
COL9A2_ITGB1_Tcells_CD8_Fibroblasts_Mesothelial	Tcells_CD8	Fibroblasts_Mesothelial	Tcells_CD8 --> Fibroblasts_Mesothelial	COL9A2	ITGB1	COL9A2 - ITGB1	stroma_post_Macro_domin	-0.358307	down	0.782499	0.31422	stroma_post_Macro_domin-stroma_post_other_roi_type
SEMA3G_PLXNA1_Tcells_CD8_Fibroblasts_Mesothelial	Tcells_CD8	Fibroblasts_Mesothelial	Tcells_CD8 --> Fibroblasts_Mesothelial	SEMA3G	PLXNA1	SEMA3G - PLXNA1	stroma_post_Macro_domin	0.127497	up	0.782389	0.661784	stroma_post_Macro_domin-stroma_post_other_roi_type
SEMA3G_PLXNA1_Tcells_CD8_Fibroblasts_Mesothelial	Tcells_CD8	Fibroblasts_Mesothelial	Tcells_CD8 --> Fibroblasts_Mesothelial	SEMA3G	PLXNA1	SEMA3G - PLXNA1	stroma_post_Macro_domin	-0.278392	down	0.782389	0.661784	stroma_post_Macro_domin-stroma_post_other_roi_type
INSL3_RAMP2_Tcells_CD8_Fibroblasts_Mesothelial	Tcells_CD8	Fibroblasts_Mesothelial	Tcells_CD8 --> Fibroblasts_Mesothelial	INSL3	RAMP2	INSL3 - RAMP2	stroma_post_other_roi_type	-0.360052	up	0.782226	-0.31713	stroma_post_Macro_domin-stroma_post_other_roi_type
INSL3_RAMP2_Tcells_CD8_Fibroblasts_Mesothelial	Tcells_CD8	Fibroblasts_Mesothelial	Tcells_CD8 --> Fibroblasts_Mesothelial	INSL3	RAMP2	INSL3 - RAMP2	stroma_post_other_roi_type	0.48091	down	0.782226	-0.31713	stroma_post_Macro_domin-stroma_post_other_roi_type
SARAF_DAG1_Tcells_CD8_Fibroblasts_Mesothelial	Tcells_CD8	Fibroblasts_Mesothelial	Tcells_CD8 --> Fibroblasts_Mesothelial	SARAF	DAG1	SARAF - DAG1	stroma_post_Macro_domin	1.04437	up	0.781133	0.543045	stroma_post_Macro_domin-stroma_post_other_roi_type
SARAF_DAG1_Tcells_CD8_Fibroblasts_Mesothelial	Tcells_CD8	Fibroblasts_Mesothelial	Tcells_CD8 --> Fibroblasts_Mesothelial	SARAF	DAG1	SARAF - DAG1	stroma_post_Macro_domin	-0.246557	down	0.781133	0.543045	stroma_post_Macro_domin-stroma_post_other_roi_type
ITGB2_CD82_Tcells_CD8_Fibroblasts_Mesothelial	Tcells_CD8	Fibroblasts_Mesothelial	Tcells_CD8 --> Fibroblasts_Mesothelial	ITGB2	CD82	ITGB2 - CD82	stroma_post_Macro_domin	0.309068	up	0.780609	1.01217	stroma_post_Macro_domin-stroma_post_other_roi_type
ITGB2_CD82_Tcells_CD8_Fibroblasts_Mesothelial	Tcells_CD8	Fibroblasts_Mesothelial	Tcells_CD8 --> Fibroblasts_Mesothelial	ITGB2	CD82	ITGB2 - CD82	stroma_post_Macro_domin	-0.191604	down	0.780609	1.01217	stroma_post_Macro_domin-stroma_post_other_roi_type
SEMA3G_NRP2_Tcells_CD8_Fibroblasts_Mesothelial	Tcells_CD8	Fibroblasts_Mesothelial	Tcells_CD8 --> Fibroblasts_Mesothelial	SEMA3G	NRP2	SEMA3G - NRP2	stroma_post_Macro_domin	0.127497	up	0.78056	0.374889	stroma_post_Macro_domin-stroma_post_other_roi_type
SEMA3G_NRP2_Tcells_CD8_Fibroblasts_Mesothelial	Tcells_CD8	Fibroblasts_Mesothelial	Tcells_CD8 --> Fibroblasts_Mesothelial	SEMA3G	NRP2	SEMA3G - NRP2	stroma_post_Macro_domin	-0.278392	down	0.78056	0.374889	stroma_post_Macro_domin-stroma_post_other_roi_type
LIN7B_AQP1_Tcells_CD8_Fibroblasts_Mesothelial	Tcells_CD8	Fibroblasts_Mesothelial	Tcells_CD8 --> Fibroblasts_Mesothelial	LIN7B	AQP1	LIN7B - AQP1	stroma_post_other_roi_type	-0.199206	up	0.780294	-0.56076	stroma_post_Macro_domin-stroma_post_other_roi_type
LIN7B_AQP1_Tcells_CD8_Fibroblasts_Mesothelial	Tcells_CD8	Fibroblasts_Mesothelial	Tcells_CD8 --> Fibroblasts_Mesothelial	LIN7B	AQP1	LIN7B - AQP1	stroma_post_other_roi_type	-0.119496	down	0.780294	-0.56076	stroma_post_Macro_domin-stroma_post_other_roi_type
EFNA3_EPHA2_Tcells_CD8_Fibroblasts_Mesothelial	Tcells_CD8	Fibroblasts_Mesothelial	Tcells_CD8 --> Fibroblasts_Mesothelial	EFNA3	EPHA2	EFNA3 - EPHA2	stroma_post_other_roi_type	-0.366272	up	0.780142	-0.146767	stroma_post_Macro_domin-stroma_post_other_roi_type
EFNA3_EPHA2_Tcells_CD8_Fibroblasts_Mesothelial	Tcells_CD8	Fibroblasts_Mesothelial	Tcells_CD8 --> Fibroblasts_Mesothelial	EFNA3	EPHA2	EFNA3 - EPHA2	stroma_post_other_roi_type	0.0741999	down	0.780142	-0.146767	stroma_post_Macro_domin-stroma_post_other_roi_type
COL9A2_ITGA11_Tcells_CD8_Fibroblasts_Mesothelial	Tcells_CD8	Fibroblasts_Mesothelial	Tcells_CD8 --> Fibroblasts_Mesothelial	COL9A2	ITGA11	COL9A2 - ITGA11	stroma_post_Macro_domin	0.233042	up	0.779683	0.192635	stroma_post_Macro_domin-stroma_post_other_roi_type
COL9A2_ITGA11_Tcells_CD8_Fibroblasts_Mesothelial	Tcells_CD8	Fibroblasts_Mesothelial	Tcells_CD8 --> Fibroblasts_Mesothelial	COL9A2	ITGA11	COL9A2 - ITGA11	stroma_post_Macro_domin	-0.358307	down	0.779683	0.192635	stroma_post_Macro_domin-stroma_post_other_roi_type
IFNG_IFNGR2_Tcells_CD8_Fibroblasts_Mesothelial	Tcells_CD8	Fibroblasts_Mesothelial	Tcells_CD8 --> Fibroblasts_Mesothelial	IFNG	IFNGR2	IFNG - IFNGR2	stroma_post_Macro_domin	-1.56769	up	0.779623	0.83858	stroma_post_Macro_domin-stroma_post_other_roi_type
IFNG_IFNGR2_Tcells_CD8_Fibroblasts_Mesothelial	Tcells_CD8	Fibroblasts_Mesothelial	Tcells_CD8 --> Fibroblasts_Mesothelial	IFNG	IFNGR2	IFNG - IFNGR2	stroma_post_Macro_domin	-0.11472	down	0.779623	0.83858	stroma_post_Macro_domin-stroma_post_other_roi_type
EFNA4_EPHA3_Tcells_CD8_Fibroblasts_Mesothelial	Tcells_CD8	Fibroblasts_Mesothelial	Tcells_CD8 --> Fibroblasts_Mesothelial	EFNA4	EPHA3	EFNA4 - EPHA3	stroma_post_other_roi_type	-0.433164	up	0.779446	-0.491864	stroma_post_Macro_domin-stroma_post_other_roi_type
EFNA4_EPHA3_Tcells_CD8_Fibroblasts_Mesothelial	Tcells_CD8	Fibroblasts_Mesothelial	Tcells_CD8 --> Fibroblasts_Mesothelial	EFNA4	EPHA3	EFNA4 - EPHA3	stroma_post_other_roi_type	-0.264556	down	0.779446	-0.491864	stroma_post_Macro_domin-stroma_post_other_roi_type
CDH1_IGF1R_Tcells_CD8_Fibroblasts_Mesothelial	Tcells_CD8	Fibroblasts_Mesothelial	Tcells_CD8 --> Fibroblasts_Mesothelial	CDH1	IGF1R	CDH1 - IGF1R	stroma_post_Macro_domin	0.129769	up	0.779393	0.213438	stroma_post_Macro_domin-stroma_post_other_roi_type
CDH1_IGF1R_Tcells_CD8_Fibroblasts_Mesothelial	Tcells_CD8	Fibroblasts_Mesothelial	Tcells_CD8 --> Fibroblasts_Mesothelial	CDH1	IGF1R	CDH1 - IGF1R	stroma_post_Macro_domin	-0.0557305	down	0.779393	0.213438	stroma_post_Macro_domin-stroma_post_other_roi_type
GHRL_GPR39_Tcells_CD8_Fibroblasts_Mesothelial	Tcells_CD8	Fibroblasts_Mesothelial	Tcells_CD8 --> Fibroblasts_Mesothelial	GHRL	GPR39	GHRL - GPR39	stroma_post_Macro_domin	1.5436	up	0.779279	0.211855	stroma_post_Macro_domin-stroma_post_other_roi_type
GHRL_GPR39_Tcells_CD8_Fibroblasts_Mesothelial	Tcells_CD8	Fibroblasts_Mesothelial	Tcells_CD8 --> Fibroblasts_Mesothelial	GHRL	GPR39	GHRL - GPR39	stroma_post_Macro_domin	-0.177405	down	0.779279	0.211855	stroma_post_Macro_domin-stroma_post_other_roi_type
OCLN_TGFBR1_Tcells_CD8_Fibroblasts_Mesothelial	Tcells_CD8	Fibroblasts_Mesothelial	Tcells_CD8 --> Fibroblasts_Mesothelial	OCLN	TGFBR1	OCLN - TGFBR1	stroma_post_Macro_domin	0.0445527	up	0.778775	0.459233	stroma_post_Macro_domin-stroma_post_other_roi_type
OCLN_TGFBR1_Tcells_CD8_Fibroblasts_Mesothelial	Tcells_CD8	Fibroblasts_Mesothelial	Tcells_CD8 --> Fibroblasts_Mesothelial	OCLN	TGFBR1	OCLN - TGFBR1	stroma_post_Macro_domin	-0.425261	down	0.778775	0.459233	stroma_post_Macro_domin-stroma_post_other_roi_type
SEMA3G_PLXNA4_Tcells_CD8_Fibroblasts_Mesothelial	Tcells_CD8	Fibroblasts_Mesothelial	Tcells_CD8 --> Fibroblasts_Mesothelial	SEMA3G	PLXNA4	SEMA3G - PLXNA4	stroma_post_other_roi_type	-0.278392	up	0.778435	-0.324559	stroma_post_Macro_domin-stroma_post_other_roi_type
SEMA3G_PLXNA4_Tcells_CD8_Fibroblasts_Mesothelial	Tcells_CD8	Fibroblasts_Mesothelial	Tcells_CD8 --> Fibroblasts_Mesothelial	SEMA3G	PLXNA4	SEMA3G - PLXNA4	stroma_post_other_roi_type	0.127497	down	0.778435	-0.324559	stroma_post_Macro_domin-stroma_post_other_roi_type
LAMA3_ITGB1_Tcells_CD8_Fibroblasts_Mesothelial	Tcells_CD8	Fibroblasts_Mesothelial	Tcells_CD8 --> Fibroblasts_Mesothelial	LAMA3	ITGB1	LAMA3 - ITGB1	stroma_post_Macro_domin	0.334481	up	0.777906	0.174014	stroma_post_Macro_domin-stroma_post_other_roi_type
LAMA3_ITGB1_Tcells_CD8_Fibroblasts_Mesothelial	Tcells_CD8	Fibroblasts_Mesothelial	Tcells_CD8 --> Fibroblasts_Mesothelial	LAMA3	ITGB1	LAMA3 - ITGB1	stroma_post_Macro_domin	0.0113509	down	0.777906	0.174014	stroma_post_Macro_domin-stroma_post_other_roi_type
LAMA5_CD151_Tcells_CD8_Fibroblasts_Mesothelial	Tcells_CD8	Fibroblasts_Mesothelial	Tcells_CD8 --> Fibroblasts_Mesothelial	LAMA5	CD151	LAMA5 - CD151	stroma_post_Macro_domin	1.06172	up	0.777882	0.173658	stroma_post_Macro_domin-stroma_post_other_roi_type
LAMA5_CD151_Tcells_CD8_Fibroblasts_Mesothelial	Tcells_CD8	Fibroblasts_Mesothelial	Tcells_CD8 --> Fibroblasts_Mesothelial	LAMA5	CD151	LAMA5 - CD151	stroma_post_Macro_domin	-0.21073	down	0.777882	0.173658	stroma_post_Macro_domin-stroma_post_other_roi_type
TGFB1_PDGFRA_Tcells_CD8_Fibroblasts_Mesothelial	Tcells_CD8	Fibroblasts_Mesothelial	Tcells_CD8 --> Fibroblasts_Mesothelial	TGFB1	PDGFRA	TGFB1 - PDGFRA	stroma_post_Macro_domin	1.15733	up	0.777244	0.472789	stroma_post_Macro_domin-stroma_post_other_roi_type
TGFB1_PDGFRA_Tcells_CD8_Fibroblasts_Mesothelial	Tcells_CD8	Fibroblasts_Mesothelial	Tcells_CD8 --> Fibroblasts_Mesothelial	TGFB1	PDGFRA	TGFB1 - PDGFRA	stroma_post_Macro_domin	-0.265541	down	0.777244	0.472789	stroma_post_Macro_domin-stroma_post_other_roi_type
ANGPT2_ITGB1_Tcells_CD8_Fibroblasts_Mesothelial	Tcells_CD8	Fibroblasts_Mesothelial	Tcells_CD8 --> Fibroblasts_Mesothelial	ANGPT2	ITGB1	ANGPT2 - ITGB1	stroma_post_Macro_domin	-0.17659	up	0.77669	0.332958	stroma_post_Macro_domin-stroma_post_other_roi_type
ANGPT2_ITGB1_Tcells_CD8_Fibroblasts_Mesothelial	Tcells_CD8	Fibroblasts_Mesothelial	Tcells_CD8 --> Fibroblasts_Mesothelial	ANGPT2	ITGB1	ANGPT2 - ITGB1	stroma_post_Macro_domin	-0.404502	down	0.77669	0.332958	stroma_post_Macro_domin-stroma_post_other_roi_type
ITGB2_THY1_Tcells_CD8_Fibroblasts_Mesothelial	Tcells_CD8	Fibroblasts_Mesothelial	Tcells_CD8 --> Fibroblasts_Mesothelial	ITGB2	THY1	ITGB2 - THY1	stroma_post_Macro_domin	0.309068	up	0.776252	1.19014	stroma_post_Macro_domin-stroma_post_other_roi_type
ITGB2_THY1_Tcells_CD8_Fibroblasts_Mesothelial	Tcells_CD8	Fibroblasts_Mesothelial	Tcells_CD8 --> Fibroblasts_Mesothelial	ITGB2	THY1	ITGB2 - THY1	stroma_post_Macro_domin	-0.191604	down	0.776252	1.19014	stroma_post_Macro_domin-stroma_post_other_roi_type
MMP7_CD151_Tcells_CD8_Fibroblasts_Mesothelial	Tcells_CD8	Fibroblasts_Mesothelial	Tcells_CD8 --> Fibroblasts_Mesothelial	MMP7	CD151	MMP7 - CD151	stroma_post_Macro_domin	-0.443284	up	0.773691	0.513545	stroma_post_Macro_domin-stroma_post_other_roi_type
MMP7_CD151_Tcells_CD8_Fibroblasts_Mesothelial	Tcells_CD8	Fibroblasts_Mesothelial	Tcells_CD8 --> Fibroblasts_Mesothelial	MMP7	CD151	MMP7 - CD151	stroma_post_Macro_domin	-0.454966	down	0.773691	0.513545	stroma_post_Macro_domin-stroma_post_other_roi_type
LTF_LRP1_Tcells_CD8_Fibroblasts_Mesothelial	Tcells_CD8	Fibroblasts_Mesothelial	Tcells_CD8 --> Fibroblasts_Mesothelial	LTF	LRP1	LTF - LRP1	stroma_post_Macro_domin	-1.89172	up	0.773489	0.68865	stroma_post_Macro_domin-stroma_post_other_roi_type
LTF_LRP1_Tcells_CD8_Fibroblasts_Mesothelial	Tcells_CD8	Fibroblasts_Mesothelial	Tcells_CD8 --> Fibroblasts_Mesothelial	LTF	LRP1	LTF - LRP1	stroma_post_Macro_domin	3.32218	down	0.773489	0.68865	stroma_post_Macro_domin-stroma_post_other_roi_type
LAMA5_ITGB1_Tcells_CD8_Fibroblasts_Mesothelial	Tcells_CD8	Fibroblasts_Mesothelial	Tcells_CD8 --> Fibroblasts_Mesothelial	LAMA5	ITGB1	LAMA5 - ITGB1	stroma_post_Macro_domin	1.06172	up	0.773092	0.187928	stroma_post_Macro_domin-stroma_post_other_roi_type
LAMA5_ITGB1_Tcells_CD8_Fibroblasts_Mesothelial	Tcells_CD8	Fibroblasts_Mesothelial	Tcells_CD8 --> Fibroblasts_Mesothelial	LAMA5	ITGB1	LAMA5 - ITGB1	stroma_post_Macro_domin	-0.21073	down	0.773092	0.187928	stroma_post_Macro_domin-stroma_post_other_roi_type
ANGPT2_ITGA5_Tcells_CD8_Fibroblasts_Mesothelial	Tcells_CD8	Fibroblasts_Mesothelial	Tcells_CD8 --> Fibroblasts_Mesothelial	ANGPT2	ITGA5	ANGPT2 - ITGA5	stroma_post_Macro_domin	-0.17659	up	0.772526	0.25227	stroma_post_Macro_domin-stroma_post_other_roi_type
ANGPT2_ITGA5_Tcells_CD8_Fibroblasts_Mesothelial	Tcells_CD8	Fibroblasts_Mesothelial	Tcells_CD8 --> Fibroblasts_Mesothelial	ANGPT2	ITGA5	ANGPT2 - ITGA5	stroma_post_Macro_domin	-0.404502	down	0.772526	0.25227	stroma_post_Macro_domin-stroma_post_other_roi_type
FGFRL1_FGFR1_Tcells_CD8_Fibroblasts_Mesothelial	Tcells_CD8	Fibroblasts_Mesothelial	Tcells_CD8 --> Fibroblasts_Mesothelial	FGFRL1	FGFR1	FGFRL1 - FGFR1	stroma_post_Macro_domin	2.9381	up	0.772109	0.0956299	stroma_post_Macro_domin-stroma_post_other_roi_type
FGFRL1_FGFR1_Tcells_CD8_Fibroblasts_Mesothelial	Tcells_CD8	Fibroblasts_Mesothelial	Tcells_CD8 --> Fibroblasts_Mesothelial	FGFRL1	FGFR1	FGFRL1 - FGFR1	stroma_post_Macro_domin	-0.302021	down	0.772109	0.0956299	stroma_post_Macro_domin-stroma_post_other_roi_type
TNF_TNFRSF1A_Tcells_CD8_Fibroblasts_Mesothelial	Tcells_CD8	Fibroblasts_Mesothelial	Tcells_CD8 --> Fibroblasts_Mesothelial	TNF	TNFRSF1A	TNF - TNFRSF1A	stroma_post_Macro_domin	-0.259685	up	0.771553	0.272999	stroma_post_Macro_domin-stroma_post_other_roi_type
TNF_TNFRSF1A_Tcells_CD8_Fibroblasts_Mesothelial	Tcells_CD8	Fibroblasts_Mesothelial	Tcells_CD8 --> Fibroblasts_Mesothelial	TNF	TNFRSF1A	TNF - TNFRSF1A	stroma_post_Macro_domin	0.186901	down	0.771553	0.272999	stroma_post_Macro_domin-stroma_post_other_roi_type
SEMA4F_NRP2_Tcells_CD8_Fibroblasts_Mesothelial	Tcells_CD8	Fibroblasts_Mesothelial	Tcells_CD8 --> Fibroblasts_Mesothelial	SEMA4F	NRP2	SEMA4F - NRP2	stroma_post_Macro_domin	-0.0278813	up	0.771152	0.244503	stroma_post_Macro_domin-stroma_post_other_roi_type
SEMA4F_NRP2_Tcells_CD8_Fibroblasts_Mesothelial	Tcells_CD8	Fibroblasts_Mesothelial	Tcells_CD8 --> Fibroblasts_Mesothelial	SEMA4F	NRP2	SEMA4F - NRP2	stroma_post_Macro_domin	-0.0812844	down	0.771152	0.244503	stroma_post_Macro_domin-stroma_post_other_roi_type
LTF_LRP11_Tcells_CD8_Fibroblasts_Mesothelial	Tcells_CD8	Fibroblasts_Mesothelial	Tcells_CD8 --> Fibroblasts_Mesothelial	LTF	LRP11	LTF - LRP11	stroma_post_other_roi_type	3.32218	up	0.771088	0.401755	stroma_post_Macro_domin-stroma_post_other_roi_type
LTF_LRP11_Tcells_CD8_Fibroblasts_Mesothelial	Tcells_CD8	Fibroblasts_Mesothelial	Tcells_CD8 --> Fibroblasts_Mesothelial	LTF	LRP11	LTF - LRP11	stroma_post_other_roi_type	-1.89172	down	0.771088	0.401755	stroma_post_Macro_domin-stroma_post_other_roi_type
FGF11_FGFR1_Tcells_CD8_Fibroblasts_Mesothelial	Tcells_CD8	Fibroblasts_Mesothelial	Tcells_CD8 --> Fibroblasts_Mesothelial	FGF11	FGFR1	FGF11 - FGFR1	stroma_post_Macro_domin	0.567862	up	0.769994	0.272292	stroma_post_Macro_domin-stroma_post_other_roi_type
FGF11_FGFR1_Tcells_CD8_Fibroblasts_Mesothelial	Tcells_CD8	Fibroblasts_Mesothelial	Tcells_CD8 --> Fibroblasts_Mesothelial	FGF11	FGFR1	FGF11 - FGFR1	stroma_post_Macro_domin	-0.185969	down	0.769994	0.272292	stroma_post_Macro_domin-stroma_post_other_roi_type
ITGB2_ICAM1_Tcells_CD8_Fibroblasts_Mesothelial	Tcells_CD8	Fibroblasts_Mesothelial	Tcells_CD8 --> Fibroblasts_Mesothelial	ITGB2	ICAM1	ITGB2 - ICAM1	stroma_post_Macro_domin	0.309068	up	0.768598	0.996977	stroma_post_Macro_domin-stroma_post_other_roi_type
ITGB2_ICAM1_Tcells_CD8_Fibroblasts_Mesothelial	Tcells_CD8	Fibroblasts_Mesothelial	Tcells_CD8 --> Fibroblasts_Mesothelial	ITGB2	ICAM1	ITGB2 - ICAM1	stroma_post_Macro_domin	-0.191604	down	0.768598	0.996977	stroma_post_Macro_domin-stroma_post_other_roi_type
CTSD_APP_Tcells_CD8_Fibroblasts_Mesothelial	Tcells_CD8	Fibroblasts_Mesothelial	Tcells_CD8 --> Fibroblasts_Mesothelial	CTSD	APP	CTSD - APP	stroma_post_Macro_domin	1.07396	up	0.767328	1.40808	stroma_post_Macro_domin-stroma_post_other_roi_type
CTSD_APP_Tcells_CD8_Fibroblasts_Mesothelial	Tcells_CD8	Fibroblasts_Mesothelial	Tcells_CD8 --> Fibroblasts_Mesothelial	CTSD	APP	CTSD - APP	stroma_post_Macro_domin	-0.259076	down	0.767328	1.40808	stroma_post_Macro_domin-stroma_post_other_roi_type
SPON1_APP_Tcells_CD8_Fibroblasts_Mesothelial	Tcells_CD8	Fibroblasts_Mesothelial	Tcells_CD8 --> Fibroblasts_Mesothelial	SPON1	APP	SPON1 - APP	stroma_post_Macro_domin	0.0250066	up	0.767056	0.887151	stroma_post_Macro_domin-stroma_post_other_roi_type
SPON1_APP_Tcells_CD8_Fibroblasts_Mesothelial	Tcells_CD8	Fibroblasts_Mesothelial	Tcells_CD8 --> Fibroblasts_Mesothelial	SPON1	APP	SPON1 - APP	stroma_post_Macro_domin	0.220003	down	0.767056	0.887151	stroma_post_Macro_domin-stroma_post_other_roi_type
IAPP_RAMP1_Tcells_CD8_Fibroblasts_Mesothelial	Tcells_CD8	Fibroblasts_Mesothelial	Tcells_CD8 --> Fibroblasts_Mesothelial	IAPP	RAMP1	IAPP - RAMP1	stroma_post_other_roi_type	3.51982	up	0.752149	0.294794	stroma_post_Macro_domin-stroma_post_other_roi_type
IAPP_RAMP1_Tcells_CD8_Fibroblasts_Mesothelial	Tcells_CD8	Fibroblasts_Mesothelial	Tcells_CD8 --> Fibroblasts_Mesothelial	IAPP	RAMP1	IAPP - RAMP1	stroma_post_other_roi_type	0.056114	down	0.752149	0.294794	stroma_post_Macro_domin-stroma_post_other_roi_type
GHRL_GPR39_Tcells_CD8_Fibroblasts_Mesothelial	Tcells_CD8	Fibroblasts_Mesothelial	Tcells_CD8 --> Fibroblasts_Mesothelial	GHRL	GPR39	GHRL - GPR39	stroma_post_other_roi_type	-0.177405	up	0.751078	0.211855	stroma_post_Macro_domin-stroma_post_other_roi_type
GHRL_GPR39_Tcells_CD8_Fibroblasts_Mesothelial	Tcells_CD8	Fibroblasts_Mesothelial	Tcells_CD8 --> Fibroblasts_Mesothelial	GHRL	GPR39	GHRL - GPR39	stroma_post_other_roi_type	1.5436	down	0.751078	0.211855	stroma_post_Macro_domin-stroma_post_other_roi_type
IAPP_RAMP2_Tcells_CD8_Fibroblasts_Mesothelial	Tcells_CD8	Fibroblasts_Mesothelial	Tcells_CD8 --> Fibroblasts_Mesothelial	IAPP	RAMP2	IAPP - RAMP2	stroma_post_Macro_domin	0.056114	up	0.746033	-0.243665	stroma_post_Macro_domin-stroma_post_other_roi_type
IAPP_RAMP2_Tcells_CD8_Fibroblasts_Mesothelial	Tcells_CD8	Fibroblasts_Mesothelial	Tcells_CD8 --> Fibroblasts_Mesothelial	IAPP	RAMP2	IAPP - RAMP2	stroma_post_Macro_domin	3.51982	down	0.746033	-0.243665	stroma_post_Macro_domin-stroma_post_other_roi_type
LTF_TNFRSF11B_Tcells_CD8_Fibroblasts_Mesothelial	Tcells_CD8	Fibroblasts_Mesothelial	Tcells_CD8 --> Fibroblasts_Mesothelial	LTF	TNFRSF11B	LTF - TNFRSF11B	stroma_post_Macro_domin	-1.89172	up	0.740881	0.0256423	stroma_post_Macro_domin-stroma_post_other_roi_type
LTF_TNFRSF11B_Tcells_CD8_Fibroblasts_Mesothelial	Tcells_CD8	Fibroblasts_Mesothelial	Tcells_CD8 --> Fibroblasts_Mesothelial	LTF	TNFRSF11B	LTF - TNFRSF11B	stroma_post_Macro_domin	3.32218	down	0.740881	0.0256423	stroma_post_Macro_domin-stroma_post_other_roi_type
IAPP_RAMP3_Tcells_CD8_Fibroblasts_Mesothelial	Tcells_CD8	Fibroblasts_Mesothelial	Tcells_CD8 --> Fibroblasts_Mesothelial	IAPP	RAMP3	IAPP - RAMP3	stroma_post_Macro_domin	0.056114	up	0.739836	0.156959	stroma_post_Macro_domin-stroma_post_other_roi_type
IAPP_RAMP3_Tcells_CD8_Fibroblasts_Mesothelial	Tcells_CD8	Fibroblasts_Mesothelial	Tcells_CD8 --> Fibroblasts_Mesothelial	IAPP	RAMP3	IAPP - RAMP3	stroma_post_Macro_domin	3.51982	down	0.739836	0.156959	stroma_post_Macro_domin-stroma_post_other_roi_type
FGFRL1_FGFR1_Tcells_CD8_Fibroblasts_Mesothelial	Tcells_CD8	Fibroblasts_Mesothelial	Tcells_CD8 --> Fibroblasts_Mesothelial	FGFRL1	FGFR1	FGFRL1 - FGFR1	stroma_post_other_roi_type	-0.302021	up	0.735469	0.0956299	stroma_post_Macro_domin-stroma_post_other_roi_type
FGFRL1_FGFR1_Tcells_CD8_Fibroblasts_Mesothelial	Tcells_CD8	Fibroblasts_Mesothelial	Tcells_CD8 --> Fibroblasts_Mesothelial	FGFRL1	FGFR1	FGFRL1 - FGFR1	stroma_post_other_roi_type	2.9381	down	0.735469	0.0956299	stroma_post_Macro_domin-stroma_post_other_roi_type
LTF_IGDCC4_Tcells_CD8_Fibroblasts_Mesothelial	Tcells_CD8	Fibroblasts_Mesothelial	Tcells_CD8 --> Fibroblasts_Mesothelial	LTF	IGDCC4	LTF - IGDCC4	stroma_post_Macro_domin	-1.89172	up	0.72979	-0.0585456	stroma_post_Macro_domin-stroma_post_other_roi_type
LTF_IGDCC4_Tcells_CD8_Fibroblasts_Mesothelial	Tcells_CD8	Fibroblasts_Mesothelial	Tcells_CD8 --> Fibroblasts_Mesothelial	LTF	IGDCC4	LTF - IGDCC4	stroma_post_Macro_domin	3.32218	down	0.72979	-0.0585456	stroma_post_Macro_domin-stroma_post_other_roi_type
FGFRL1_PLVAP_Tcells_CD8_Fibroblasts_Mesothelial	Tcells_CD8	Fibroblasts_Mesothelial	Tcells_CD8 --> Fibroblasts_Mesothelial	FGFRL1	PLVAP	FGFRL1 - PLVAP	stroma_post_Macro_domin	2.9381	up	0.714912	-0.153313	stroma_post_Macro_domin-stroma_post_other_roi_type
FGFRL1_PLVAP_Tcells_CD8_Fibroblasts_Mesothelial	Tcells_CD8	Fibroblasts_Mesothelial	Tcells_CD8 --> Fibroblasts_Mesothelial	FGFRL1	PLVAP	FGFRL1 - PLVAP	stroma_post_Macro_domin	-0.302021	down	0.714912	-0.153313	stroma_post_Macro_domin-stroma_post_other_roi_type
POMC_MC4R_Tcells_CD8_Fibroblasts_Mesothelial	Tcells_CD8	Fibroblasts_Mesothelial	Tcells_CD8 --> Fibroblasts_Mesothelial	POMC	MC4R	POMC - MC4R	stroma_post_Macro_domin	1.39467	up	0.708796	-0.297646	stroma_post_Macro_domin-stroma_post_other_roi_type
POMC_MC4R_Tcells_CD8_Fibroblasts_Mesothelial	Tcells_CD8	Fibroblasts_Mesothelial	Tcells_CD8 --> Fibroblasts_Mesothelial	POMC	MC4R	POMC - MC4R	stroma_post_Macro_domin	-0.368687	down	0.708796	-0.297646	stroma_post_Macro_domin-stroma_post_other_roi_type
TGFB1_PDGFRA_Tcells_CD8_Fibroblasts_Mesothelial	Tcells_CD8	Fibroblasts_Mesothelial	Tcells_CD8 --> Fibroblasts_Mesothelial	TGFB1	PDGFRA	TGFB1 - PDGFRA	stroma_post_other_roi_type	-0.265541	up	0.70765	0.472789	stroma_post_Macro_domin-stroma_post_other_roi_type
TGFB1_PDGFRA_Tcells_CD8_Fibroblasts_Mesothelial	Tcells_CD8	Fibroblasts_Mesothelial	Tcells_CD8 --> Fibroblasts_Mesothelial	TGFB1	PDGFRA	TGFB1 - PDGFRA	stroma_post_other_roi_type	1.15733	down	0.70765	0.472789	stroma_post_Macro_domin-stroma_post_other_roi_type
GHRL_TBXA2R_Tcells_CD8_Fibroblasts_Mesothelial	Tcells_CD8	Fibroblasts_Mesothelial	Tcells_CD8 --> Fibroblasts_Mesothelial	GHRL	TBXA2R	GHRL - TBXA2R	stroma_post_Macro_domin	1.5436	up	0.704857	-0.473206	stroma_post_Macro_domin-stroma_post_other_roi_type
GHRL_TBXA2R_Tcells_CD8_Fibroblasts_Mesothelial	Tcells_CD8	Fibroblasts_Mesothelial	Tcells_CD8 --> Fibroblasts_Mesothelial	GHRL	TBXA2R	GHRL - TBXA2R	stroma_post_Macro_domin	-0.177405	down	0.704857	-0.473206	stroma_post_Macro_domin-stroma_post_other_roi_type
LTF_LRP1_Tcells_CD8_Fibroblasts_Mesothelial	Tcells_CD8	Fibroblasts_Mesothelial	Tcells_CD8 --> Fibroblasts_Mesothelial	LTF	LRP1	LTF - LRP1	stroma_post_other_roi_type	3.32218	up	0.704281	0.68865	stroma_post_Macro_domin-stroma_post_other_roi_type
LTF_LRP1_Tcells_CD8_Fibroblasts_Mesothelial	Tcells_CD8	Fibroblasts_Mesothelial	Tcells_CD8 --> Fibroblasts_Mesothelial	LTF	LRP1	LTF - LRP1	stroma_post_other_roi_type	-1.89172	down	0.704281	0.68865	stroma_post_Macro_domin-stroma_post_other_roi_type
LTF_BOC_Tcells_CD8_Fibroblasts_Mesothelial	Tcells_CD8	Fibroblasts_Mesothelial	Tcells_CD8 --> Fibroblasts_Mesothelial	LTF	BOC	LTF - BOC	stroma_post_Macro_domin	-1.89172	up	0.702844	-0.0114171	stroma_post_Macro_domin-stroma_post_other_roi_type
LTF_BOC_Tcells_CD8_Fibroblasts_Mesothelial	Tcells_CD8	Fibroblasts_Mesothelial	Tcells_CD8 --> Fibroblasts_Mesothelial	LTF	BOC	LTF - BOC	stroma_post_Macro_domin	3.32218	down	0.702844	-0.0114171	stroma_post_Macro_domin-stroma_post_other_roi_type
FGF11_FGFR1_Tcells_CD8_Fibroblasts_Mesothelial	Tcells_CD8	Fibroblasts_Mesothelial	Tcells_CD8 --> Fibroblasts_Mesothelial	FGF11	FGFR1	FGF11 - FGFR1	stroma_post_other_roi_type	-0.185969	up	0.688769	0.272292	stroma_post_Macro_domin-stroma_post_other_roi_type
FGF11_FGFR1_Tcells_CD8_Fibroblasts_Mesothelial	Tcells_CD8	Fibroblasts_Mesothelial	Tcells_CD8 --> Fibroblasts_Mesothelial	FGF11	FGFR1	FGF11 - FGFR1	stroma_post_other_roi_type	0.567862	down	0.688769	0.272292	stroma_post_Macro_domin-stroma_post_other_roi_type
SARAF_DAG1_Tcells_CD8_Fibroblasts_Mesothelial	Tcells_CD8	Fibroblasts_Mesothelial	Tcells_CD8 --> Fibroblasts_Mesothelial	SARAF	DAG1	SARAF - DAG1	stroma_post_other_roi_type	-0.246557	up	0.685222	0.543045	stroma_post_Macro_domin-stroma_post_other_roi_type
SARAF_DAG1_Tcells_CD8_Fibroblasts_Mesothelial	Tcells_CD8	Fibroblasts_Mesothelial	Tcells_CD8 --> Fibroblasts_Mesothelial	SARAF	DAG1	SARAF - DAG1	stroma_post_other_roi_type	1.04437	down	0.685222	0.543045	stroma_post_Macro_domin-stroma_post_other_roi_type
LTF_IL1RL1_Tcells_CD8_Fibroblasts_Mesothelial	Tcells_CD8	Fibroblasts_Mesothelial	Tcells_CD8 --> Fibroblasts_Mesothelial	LTF	IL1RL1	LTF - IL1RL1	stroma_post_Macro_domin	-1.89172	up	0.684678	-0.293654	stroma_post_Macro_domin-stroma_post_other_roi_type
LTF_IL1RL1_Tcells_CD8_Fibroblasts_Mesothelial	Tcells_CD8	Fibroblasts_Mesothelial	Tcells_CD8 --> Fibroblasts_Mesothelial	LTF	IL1RL1	LTF - IL1RL1	stroma_post_Macro_domin	3.32218	down	0.684678	-0.293654	stroma_post_Macro_domin-stroma_post_other_roi_type
CALM1_MYLK2_Tcells_CD8_Fibroblasts_Mesothelial	Tcells_CD8	Fibroblasts_Mesothelial	Tcells_CD8 --> Fibroblasts_Mesothelial	CALM1	MYLK2	CALM1 - MYLK2	stroma_post_Macro_domin	1.39359	up	0.683517	0.387402	stroma_post_Macro_domin-stroma_post_other_roi_type
CALM1_MYLK2_Tcells_CD8_Fibroblasts_Mesothelial	Tcells_CD8	Fibroblasts_Mesothelial	Tcells_CD8 --> Fibroblasts_Mesothelial	CALM1	MYLK2	CALM1 - MYLK2	stroma_post_Macro_domin	0.493182	down	0.683517	0.387402	stroma_post_Macro_domin-stroma_post_other_roi_type
INSL3_RAMP2_Tcells_CD8_Fibroblasts_Mesothelial	Tcells_CD8	Fibroblasts_Mesothelial	Tcells_CD8 --> Fibroblasts_Mesothelial	INSL3	RAMP2	INSL3 - RAMP2	stroma_post_Macro_domin	0.48091	up	0.669588	-0.31713	stroma_post_Macro_domin-stroma_post_other_roi_type
INSL3_RAMP2_Tcells_CD8_Fibroblasts_Mesothelial	Tcells_CD8	Fibroblasts_Mesothelial	Tcells_CD8 --> Fibroblasts_Mesothelial	INSL3	RAMP2	INSL3 - RAMP2	stroma_post_Macro_domin	-0.360052	down	0.669588	-0.31713	stroma_post_Macro_domin-stroma_post_other_roi_type
GHRL_PTGER3_Tcells_CD8_Fibroblasts_Mesothelial	Tcells_CD8	Fibroblasts_Mesothelial	Tcells_CD8 --> Fibroblasts_Mesothelial	GHRL	PTGER3	GHRL - PTGER3	stroma_post_Macro_domin	1.5436	up	0.668237	-0.494168	stroma_post_Macro_domin-stroma_post_other_roi_type
GHRL_PTGER3_Tcells_CD8_Fibroblasts_Mesothelial	Tcells_CD8	Fibroblasts_Mesothelial	Tcells_CD8 --> Fibroblasts_Mesothelial	GHRL	PTGER3	GHRL - PTGER3	stroma_post_Macro_domin	-0.177405	down	0.668237	-0.494168	stroma_post_Macro_domin-stroma_post_other_roi_type
CALM1_PDE1A_Tcells_CD8_Fibroblasts_Mesothelial	Tcells_CD8	Fibroblasts_Mesothelial	Tcells_CD8 --> Fibroblasts_Mesothelial	CALM1	PDE1A	CALM1 - PDE1A	stroma_post_Macro_domin	1.39359	up	0.667241	-0.380707	stroma_post_Macro_domin-stroma_post_other_roi_type
CALM1_PDE1A_Tcells_CD8_Fibroblasts_Mesothelial	Tcells_CD8	Fibroblasts_Mesothelial	Tcells_CD8 --> Fibroblasts_Mesothelial	CALM1	PDE1A	CALM1 - PDE1A	stroma_post_Macro_domin	0.493182	down	0.667241	-0.380707	stroma_post_Macro_domin-stroma_post_other_roi_type
KNG1_PLAUR_Tcells_CD8_Fibroblasts_Mesothelial	Tcells_CD8	Fibroblasts_Mesothelial	Tcells_CD8 --> Fibroblasts_Mesothelial	KNG1	PLAUR	KNG1 - PLAUR	stroma_post_other_roi_type	0.646201	up	0.66404	0.67872	stroma_post_Macro_domin-stroma_post_other_roi_type
KNG1_PLAUR_Tcells_CD8_Fibroblasts_Mesothelial	Tcells_CD8	Fibroblasts_Mesothelial	Tcells_CD8 --> Fibroblasts_Mesothelial	KNG1	PLAUR	KNG1 - PLAUR	stroma_post_other_roi_type	0.3263	down	0.66404	0.67872	stroma_post_Macro_domin-stroma_post_other_roi_type
INSL3_RAMP3_Tcells_CD8_Fibroblasts_Mesothelial	Tcells_CD8	Fibroblasts_Mesothelial	Tcells_CD8 --> Fibroblasts_Mesothelial	INSL3	RAMP3	INSL3 - RAMP3	stroma_post_Macro_domin	0.48091	up	0.663391	0.166733	stroma_post_Macro_domin-stroma_post_other_roi_type
INSL3_RAMP3_Tcells_CD8_Fibroblasts_Mesothelial	Tcells_CD8	Fibroblasts_Mesothelial	Tcells_CD8 --> Fibroblasts_Mesothelial	INSL3	RAMP3	INSL3 - RAMP3	stroma_post_Macro_domin	-0.360052	down	0.663391	0.166733	stroma_post_Macro_domin-stroma_post_other_roi_type
COL9A2_ITGA11_Tcells_CD8_Fibroblasts_Mesothelial	Tcells_CD8	Fibroblasts_Mesothelial	Tcells_CD8 --> Fibroblasts_Mesothelial	COL9A2	ITGA11	COL9A2 - ITGA11	stroma_post_other_roi_type	-0.358307	up	0.661089	0.192635	stroma_post_Macro_domin-stroma_post_other_roi_type
COL9A2_ITGA11_Tcells_CD8_Fibroblasts_Mesothelial	Tcells_CD8	Fibroblasts_Mesothelial	Tcells_CD8 --> Fibroblasts_Mesothelial	COL9A2	ITGA11	COL9A2 - ITGA11	stroma_post_other_roi_type	0.233042	down	0.661089	0.192635	stroma_post_Macro_domin-stroma_post_other_roi_type
CIB1_ITGB3_Tcells_CD8_Fibroblasts_Mesothelial	Tcells_CD8	Fibroblasts_Mesothelial	Tcells_CD8 --> Fibroblasts_Mesothelial	CIB1	ITGB3	CIB1 - ITGB3	stroma_post_Macro_domin	1.50753	up	0.659604	-0.317054	stroma_post_Macro_domin-stroma_post_other_roi_type
CIB1_ITGB3_Tcells_CD8_Fibroblasts_Mesothelial	Tcells_CD8	Fibroblasts_Mesothelial	Tcells_CD8 --> Fibroblasts_Mesothelial	CIB1	ITGB3	CIB1 - ITGB3	stroma_post_Macro_domin	-0.432183	down	0.659604	-0.317054	stroma_post_Macro_domin-stroma_post_other_roi_type
CCL5_SDC4_Tcells_CD8_Fibroblasts_Mesothelial	Tcells_CD8	Fibroblasts_Mesothelial	Tcells_CD8 --> Fibroblasts_Mesothelial	CCL5	SDC4	CCL5 - SDC4	stroma_post_other_roi_type	0.412639	up	0.654718	0.267343	stroma_post_Macro_domin-stroma_post_other_roi_type
CCL5_SDC4_Tcells_CD8_Fibroblasts_Mesothelial	Tcells_CD8	Fibroblasts_Mesothelial	Tcells_CD8 --> Fibroblasts_Mesothelial	CCL5	SDC4	CCL5 - SDC4	stroma_post_other_roi_type	-0.215002	down	0.654718	0.267343	stroma_post_Macro_domin-stroma_post_other_roi_type
FGFRL1_NRXN2_Tcells_CD8_Fibroblasts_Mesothelial	Tcells_CD8	Fibroblasts_Mesothelial	Tcells_CD8 --> Fibroblasts_Mesothelial	FGFRL1	NRXN2	FGFRL1 - NRXN2	stroma_post_Macro_domin	2.9381	up	0.654559	0.136554	stroma_post_Macro_domin-stroma_post_other_roi_type
FGFRL1_NRXN2_Tcells_CD8_Fibroblasts_Mesothelial	Tcells_CD8	Fibroblasts_Mesothelial	Tcells_CD8 --> Fibroblasts_Mesothelial	FGFRL1	NRXN2	FGFRL1 - NRXN2	stroma_post_Macro_domin	-0.302021	down	0.654559	0.136554	stroma_post_Macro_domin-stroma_post_other_roi_type
TGFB1_ITGB6_Tcells_CD8_Fibroblasts_Mesothelial	Tcells_CD8	Fibroblasts_Mesothelial	Tcells_CD8 --> Fibroblasts_Mesothelial	TGFB1	ITGB6	TGFB1 - ITGB6	stroma_post_other_roi_type	-0.265541	up	0.653939	0.403572	stroma_post_Macro_domin-stroma_post_other_roi_type
TGFB1_ITGB6_Tcells_CD8_Fibroblasts_Mesothelial	Tcells_CD8	Fibroblasts_Mesothelial	Tcells_CD8 --> Fibroblasts_Mesothelial	TGFB1	ITGB6	TGFB1 - ITGB6	stroma_post_other_roi_type	1.15733	down	0.653939	0.403572	stroma_post_Macro_domin-stroma_post_other_roi_type
FGF11_SCN8A_Tcells_CD8_Fibroblasts_Mesothelial	Tcells_CD8	Fibroblasts_Mesothelial	Tcells_CD8 --> Fibroblasts_Mesothelial	FGF11	SCN8A	FGF11 - SCN8A	stroma_post_other_roi_type	-0.185969	up	0.652769	0.673428	stroma_post_Macro_domin-stroma_post_other_roi_type
FGF11_SCN8A_Tcells_CD8_Fibroblasts_Mesothelial	Tcells_CD8	Fibroblasts_Mesothelial	Tcells_CD8 --> Fibroblasts_Mesothelial	FGF11	SCN8A	FGF11 - SCN8A	stroma_post_other_roi_type	0.567862	down	0.652769	0.673428	stroma_post_Macro_domin-stroma_post_other_roi_type
TSPAN5_TSPAN13_Tcells_CD8_Fibroblasts_Mesothelial	Tcells_CD8	Fibroblasts_Mesothelial	Tcells_CD8 --> Fibroblasts_Mesothelial	TSPAN5	TSPAN13	TSPAN5 - TSPAN13	stroma_post_Macro_domin	0.00247124	up	0.652383	-0.30447	stroma_post_Macro_domin-stroma_post_other_roi_type
TSPAN5_TSPAN13_Tcells_CD8_Fibroblasts_Mesothelial	Tcells_CD8	Fibroblasts_Mesothelial	Tcells_CD8 --> Fibroblasts_Mesothelial	TSPAN5	TSPAN13	TSPAN5 - TSPAN13	stroma_post_Macro_domin	0.232305	down	0.652383	-0.30447	stroma_post_Macro_domin-stroma_post_other_roi_type
EFNA3_EPHA2_Tcells_CD8_Fibroblasts_Mesothelial	Tcells_CD8	Fibroblasts_Mesothelial	Tcells_CD8 --> Fibroblasts_Mesothelial	EFNA3	EPHA2	EFNA3 - EPHA2	stroma_post_Macro_domin	0.0741999	up	0.651042	-0.146767	stroma_post_Macro_domin-stroma_post_other_roi_type
EFNA3_EPHA2_Tcells_CD8_Fibroblasts_Mesothelial	Tcells_CD8	Fibroblasts_Mesothelial	Tcells_CD8 --> Fibroblasts_Mesothelial	EFNA3	EPHA2	EFNA3 - EPHA2	stroma_post_Macro_domin	-0.366272	down	0.651042	-0.146767	stroma_post_Macro_domin-stroma_post_other_roi_type
TGFB1_SDC2_Tcells_CD8_Fibroblasts_Mesothelial	Tcells_CD8	Fibroblasts_Mesothelial	Tcells_CD8 --> Fibroblasts_Mesothelial	TGFB1	SDC2	TGFB1 - SDC2	stroma_post_other_roi_type	-0.265541	up	0.650277	0.878796	stroma_post_Macro_domin-stroma_post_other_roi_type
TGFB1_SDC2_Tcells_CD8_Fibroblasts_Mesothelial	Tcells_CD8	Fibroblasts_Mesothelial	Tcells_CD8 --> Fibroblasts_Mesothelial	TGFB1	SDC2	TGFB1 - SDC2	stroma_post_other_roi_type	1.15733	down	0.650277	0.878796	stroma_post_Macro_domin-stroma_post_other_roi_type
TNFSF10_TNFRSF11B_Tcells_CD8_Fibroblasts_Mesothelial	Tcells_CD8	Fibroblasts_Mesothelial	Tcells_CD8 --> Fibroblasts_Mesothelial	TNFSF10	TNFRSF11B	TNFSF10 - TNFRSF11B	stroma_post_Macro_domin	1.73116	up	0.648385	-0.228291	stroma_post_Macro_domin-stroma_post_other_roi_type
TNFSF10_TNFRSF11B_Tcells_CD8_Fibroblasts_Mesothelial	Tcells_CD8	Fibroblasts_Mesothelial	Tcells_CD8 --> Fibroblasts_Mesothelial	TNFSF10	TNFRSF11B	TNFSF10 - TNFRSF11B	stroma_post_Macro_domin	-0.393677	down	0.648385	-0.228291	stroma_post_Macro_domin-stroma_post_other_roi_type
TGFB1_TGFBR3_Tcells_CD8_Fibroblasts_Mesothelial	Tcells_CD8	Fibroblasts_Mesothelial	Tcells_CD8 --> Fibroblasts_Mesothelial	TGFB1	TGFBR3	TGFB1 - TGFBR3	stroma_post_other_roi_type	-0.265541	up	0.648343	0.701154	stroma_post_Macro_domin-stroma_post_other_roi_type
TGFB1_TGFBR3_Tcells_CD8_Fibroblasts_Mesothelial	Tcells_CD8	Fibroblasts_Mesothelial	Tcells_CD8 --> Fibroblasts_Mesothelial	TGFB1	TGFBR3	TGFB1 - TGFBR3	stroma_post_other_roi_type	1.15733	down	0.648343	0.701154	stroma_post_Macro_domin-stroma_post_other_roi_type
CCL5_SDC1_Tcells_CD8_Fibroblasts_Mesothelial	Tcells_CD8	Fibroblasts_Mesothelial	Tcells_CD8 --> Fibroblasts_Mesothelial	CCL5	SDC1	CCL5 - SDC1	stroma_post_other_roi_type	0.412639	up	0.648151	0.76214	stroma_post_Macro_domin-stroma_post_other_roi_type
CCL5_SDC1_Tcells_CD8_Fibroblasts_Mesothelial	Tcells_CD8	Fibroblasts_Mesothelial	Tcells_CD8 --> Fibroblasts_Mesothelial	CCL5	SDC1	CCL5 - SDC1	stroma_post_other_roi_type	-0.215002	down	0.648151	0.76214	stroma_post_Macro_domin-stroma_post_other_roi_type
LRIG1_EGFR_Tcells_CD8_Fibroblasts_Mesothelial	Tcells_CD8	Fibroblasts_Mesothelial	Tcells_CD8 --> Fibroblasts_Mesothelial	LRIG1	EGFR	LRIG1 - EGFR	stroma_post_Macro_domin	0.460233	up	0.64775	-0.507197	stroma_post_Macro_domin-stroma_post_other_roi_type
LRIG1_EGFR_Tcells_CD8_Fibroblasts_Mesothelial	Tcells_CD8	Fibroblasts_Mesothelial	Tcells_CD8 --> Fibroblasts_Mesothelial	LRIG1	EGFR	LRIG1 - EGFR	stroma_post_Macro_domin	-0.474503	down	0.64775	-0.507197	stroma_post_Macro_domin-stroma_post_other_roi_type
CALM2_MYLK_Tcells_CD8_Fibroblasts_Mesothelial	Tcells_CD8	Fibroblasts_Mesothelial	Tcells_CD8 --> Fibroblasts_Mesothelial	CALM2	MYLK	CALM2 - MYLK	stroma_post_other_roi_type	-0.388963	up	0.646988	0.458153	stroma_post_Macro_domin-stroma_post_other_roi_type
CALM2_MYLK_Tcells_CD8_Fibroblasts_Mesothelial	Tcells_CD8	Fibroblasts_Mesothelial	Tcells_CD8 --> Fibroblasts_Mesothelial	CALM2	MYLK	CALM2 - MYLK	stroma_post_other_roi_type	1.24144	down	0.646988	0.458153	stroma_post_Macro_domin-stroma_post_other_roi_type
TNF_TNFRSF1A_Tcells_CD8_Fibroblasts_Mesothelial	Tcells_CD8	Fibroblasts_Mesothelial	Tcells_CD8 --> Fibroblasts_Mesothelial	TNF	TNFRSF1A	TNF - TNFRSF1A	stroma_post_other_roi_type	0.186901	up	0.646003	0.272999	stroma_post_Macro_domin-stroma_post_other_roi_type
TNF_TNFRSF1A_Tcells_CD8_Fibroblasts_Mesothelial	Tcells_CD8	Fibroblasts_Mesothelial	Tcells_CD8 --> Fibroblasts_Mesothelial	TNF	TNFRSF1A	TNF - TNFRSF1A	stroma_post_other_roi_type	-0.259685	down	0.646003	0.272999	stroma_post_Macro_domin-stroma_post_other_roi_type
SEMA3G_NRP2_Tcells_CD8_Fibroblasts_Mesothelial	Tcells_CD8	Fibroblasts_Mesothelial	Tcells_CD8 --> Fibroblasts_Mesothelial	SEMA3G	NRP2	SEMA3G - NRP2	stroma_post_other_roi_type	-0.278392	up	0.64472	0.374889	stroma_post_Macro_domin-stroma_post_other_roi_type
SEMA3G_NRP2_Tcells_CD8_Fibroblasts_Mesothelial	Tcells_CD8	Fibroblasts_Mesothelial	Tcells_CD8 --> Fibroblasts_Mesothelial	SEMA3G	NRP2	SEMA3G - NRP2	stroma_post_other_roi_type	0.127497	down	0.64472	0.374889	stroma_post_Macro_domin-stroma_post_other_roi_type
SEMA4F_NRP2_Tcells_CD8_Fibroblasts_Mesothelial	Tcells_CD8	Fibroblasts_Mesothelial	Tcells_CD8 --> Fibroblasts_Mesothelial	SEMA4F	NRP2	SEMA4F - NRP2	stroma_post_other_roi_type	-0.0812844	up	0.644116	0.244503	stroma_post_Macro_domin-stroma_post_other_roi_type
SEMA4F_NRP2_Tcells_CD8_Fibroblasts_Mesothelial	Tcells_CD8	Fibroblasts_Mesothelial	Tcells_CD8 --> Fibroblasts_Mesothelial	SEMA4F	NRP2	SEMA4F - NRP2	stroma_post_other_roi_type	-0.0278813	down	0.644116	0.244503	stroma_post_Macro_domin-stroma_post_other_roi_type
SEMA3G_PLXNA4_Tcells_CD8_Fibroblasts_Mesothelial	Tcells_CD8	Fibroblasts_Mesothelial	Tcells_CD8 --> Fibroblasts_Mesothelial	SEMA3G	PLXNA4	SEMA3G - PLXNA4	stroma_post_Macro_domin	0.127497	up	0.641624	-0.324559	stroma_post_Macro_domin-stroma_post_other_roi_type
SEMA3G_PLXNA4_Tcells_CD8_Fibroblasts_Mesothelial	Tcells_CD8	Fibroblasts_Mesothelial	Tcells_CD8 --> Fibroblasts_Mesothelial	SEMA3G	PLXNA4	SEMA3G - PLXNA4	stroma_post_Macro_domin	-0.278392	down	0.641624	-0.324559	stroma_post_Macro_domin-stroma_post_other_roi_type
CDH1_IGF1R_Tcells_CD8_Fibroblasts_Mesothelial	Tcells_CD8	Fibroblasts_Mesothelial	Tcells_CD8 --> Fibroblasts_Mesothelial	CDH1	IGF1R	CDH1 - IGF1R	stroma_post_other_roi_type	-0.0557305	up	0.637165	0.213438	stroma_post_Macro_domin-stroma_post_other_roi_type
CDH1_IGF1R_Tcells_CD8_Fibroblasts_Mesothelial	Tcells_CD8	Fibroblasts_Mesothelial	Tcells_CD8 --> Fibroblasts_Mesothelial	CDH1	IGF1R	CDH1 - IGF1R	stroma_post_other_roi_type	0.129769	down	0.637165	0.213438	stroma_post_Macro_domin-stroma_post_other_roi_type
SEMA3F_NRP2_Tcells_CD8_Fibroblasts_Mesothelial	Tcells_CD8	Fibroblasts_Mesothelial	Tcells_CD8 --> Fibroblasts_Mesothelial	SEMA3F	NRP2	SEMA3F - NRP2	stroma_post_other_roi_type	-0.242979	up	0.633802	0.485654	stroma_post_Macro_domin-stroma_post_other_roi_type
SEMA3F_NRP2_Tcells_CD8_Fibroblasts_Mesothelial	Tcells_CD8	Fibroblasts_Mesothelial	Tcells_CD8 --> Fibroblasts_Mesothelial	SEMA3F	NRP2	SEMA3F - NRP2	stroma_post_other_roi_type	0.729699	down	0.633802	0.485654	stroma_post_Macro_domin-stroma_post_other_roi_type
CCL5_ACKR2_Tcells_CD8_Fibroblasts_Mesothelial	Tcells_CD8	Fibroblasts_Mesothelial	Tcells_CD8 --> Fibroblasts_Mesothelial	CCL5	ACKR2	CCL5 - ACKR2	stroma_post_Macro_domin	-0.215002	up	0.633283	-0.675492	stroma_post_Macro_domin-stroma_post_other_roi_type
CCL5_ACKR2_Tcells_CD8_Fibroblasts_Mesothelial	Tcells_CD8	Fibroblasts_Mesothelial	Tcells_CD8 --> Fibroblasts_Mesothelial	CCL5	ACKR2	CCL5 - ACKR2	stroma_post_Macro_domin	0.412639	down	0.633283	-0.675492	stroma_post_Macro_domin-stroma_post_other_roi_type
LAMA3_ITGB4_Tcells_CD8_Fibroblasts_Mesothelial	Tcells_CD8	Fibroblasts_Mesothelial	Tcells_CD8 --> Fibroblasts_Mesothelial	LAMA3	ITGB4	LAMA3 - ITGB4	stroma_post_Macro_domin	0.334481	up	0.629517	-0.594061	stroma_post_Macro_domin-stroma_post_other_roi_type
LAMA3_ITGB4_Tcells_CD8_Fibroblasts_Mesothelial	Tcells_CD8	Fibroblasts_Mesothelial	Tcells_CD8 --> Fibroblasts_Mesothelial	LAMA3	ITGB4	LAMA3 - ITGB4	stroma_post_Macro_domin	0.0113509	down	0.629517	-0.594061	stroma_post_Macro_domin-stroma_post_other_roi_type
IL32_ITGB3_Tcells_CD8_Fibroblasts_Mesothelial	Tcells_CD8	Fibroblasts_Mesothelial	Tcells_CD8 --> Fibroblasts_Mesothelial	IL32	ITGB3	IL32 - ITGB3	stroma_post_Macro_domin	-2.36945	up	0.628972	-0.570865	stroma_post_Macro_domin-stroma_post_other_roi_type
IL32_ITGB3_Tcells_CD8_Fibroblasts_Mesothelial	Tcells_CD8	Fibroblasts_Mesothelial	Tcells_CD8 --> Fibroblasts_Mesothelial	IL32	ITGB3	IL32 - ITGB3	stroma_post_Macro_domin	3.49439	down	0.628972	-0.570865	stroma_post_Macro_domin-stroma_post_other_roi_type
SEMA3G_PLXNA1_Tcells_CD8_Fibroblasts_Mesothelial	Tcells_CD8	Fibroblasts_Mesothelial	Tcells_CD8 --> Fibroblasts_Mesothelial	SEMA3G	PLXNA1	SEMA3G - PLXNA1	stroma_post_other_roi_type	-0.278392	up	0.619552	0.661784	stroma_post_Macro_domin-stroma_post_other_roi_type
SEMA3G_PLXNA1_Tcells_CD8_Fibroblasts_Mesothelial	Tcells_CD8	Fibroblasts_Mesothelial	Tcells_CD8 --> Fibroblasts_Mesothelial	SEMA3G	PLXNA1	SEMA3G - PLXNA1	stroma_post_other_roi_type	0.127497	down	0.619552	0.661784	stroma_post_Macro_domin-stroma_post_other_roi_type
LIN7B_AQP1_Tcells_CD8_Fibroblasts_Mesothelial	Tcells_CD8	Fibroblasts_Mesothelial	Tcells_CD8 --> Fibroblasts_Mesothelial	LIN7B	AQP1	LIN7B - AQP1	stroma_post_Macro_domin	-0.119496	up	0.618427	-0.56076	stroma_post_Macro_domin-stroma_post_other_roi_type
LIN7B_AQP1_Tcells_CD8_Fibroblasts_Mesothelial	Tcells_CD8	Fibroblasts_Mesothelial	Tcells_CD8 --> Fibroblasts_Mesothelial	LIN7B	AQP1	LIN7B - AQP1	stroma_post_Macro_domin	-0.199206	down	0.618427	-0.56076	stroma_post_Macro_domin-stroma_post_other_roi_type
LAMA3_ITGB1_Tcells_CD8_Fibroblasts_Mesothelial	Tcells_CD8	Fibroblasts_Mesothelial	Tcells_CD8 --> Fibroblasts_Mesothelial	LAMA3	ITGB1	LAMA3 - ITGB1	stroma_post_other_roi_type	0.0113509	up	0.61773	0.174014	stroma_post_Macro_domin-stroma_post_other_roi_type
LAMA3_ITGB1_Tcells_CD8_Fibroblasts_Mesothelial	Tcells_CD8	Fibroblasts_Mesothelial	Tcells_CD8 --> Fibroblasts_Mesothelial	LAMA3	ITGB1	LAMA3 - ITGB1	stroma_post_other_roi_type	0.334481	down	0.61773	0.174014	stroma_post_Macro_domin-stroma_post_other_roi_type
EFNA3_EPHA3_Tcells_CD8_Fibroblasts_Mesothelial	Tcells_CD8	Fibroblasts_Mesothelial	Tcells_CD8 --> Fibroblasts_Mesothelial	EFNA3	EPHA3	EFNA3 - EPHA3	stroma_post_Macro_domin	0.0741999	up	0.616372	-0.381817	stroma_post_Macro_domin-stroma_post_other_roi_type
EFNA3_EPHA3_Tcells_CD8_Fibroblasts_Mesothelial	Tcells_CD8	Fibroblasts_Mesothelial	Tcells_CD8 --> Fibroblasts_Mesothelial	EFNA3	EPHA3	EFNA3 - EPHA3	stroma_post_Macro_domin	-0.366272	down	0.616372	-0.381817	stroma_post_Macro_domin-stroma_post_other_roi_type
GP5_LAYN_Tcells_CD8_Fibroblasts_Mesothelial	Tcells_CD8	Fibroblasts_Mesothelial	Tcells_CD8 --> Fibroblasts_Mesothelial	GP5	LAYN	GP5 - LAYN	stroma_post_Macro_domin	0.350864	up	0.613101	-0.669099	stroma_post_Macro_domin-stroma_post_other_roi_type
GP5_LAYN_Tcells_CD8_Fibroblasts_Mesothelial	Tcells_CD8	Fibroblasts_Mesothelial	Tcells_CD8 --> Fibroblasts_Mesothelial	GP5	LAYN	GP5 - LAYN	stroma_post_Macro_domin	-0.366093	down	0.613101	-0.669099	stroma_post_Macro_domin-stroma_post_other_roi_type
FCRL6_NRP2_Tcells_CD8_Fibroblasts_Mesothelial	Tcells_CD8	Fibroblasts_Mesothelial	Tcells_CD8 --> Fibroblasts_Mesothelial	FCRL6	NRP2	FCRL6 - NRP2	stroma_post_other_roi_type	-0.136482	up	0.61195	0.873537	stroma_post_Macro_domin-stroma_post_other_roi_type
FCRL6_NRP2_Tcells_CD8_Fibroblasts_Mesothelial	Tcells_CD8	Fibroblasts_Mesothelial	Tcells_CD8 --> Fibroblasts_Mesothelial	FCRL6	NRP2	FCRL6 - NRP2	stroma_post_other_roi_type	0.224051	down	0.61195	0.873537	stroma_post_Macro_domin-stroma_post_other_roi_type
LRIG1_ERBB4_Tcells_CD8_Fibroblasts_Mesothelial	Tcells_CD8	Fibroblasts_Mesothelial	Tcells_CD8 --> Fibroblasts_Mesothelial	LRIG1	ERBB4	LRIG1 - ERBB4	stroma_post_Macro_domin	0.460233	up	0.611842	0.385108	stroma_post_Macro_domin-stroma_post_other_roi_type
LRIG1_ERBB4_Tcells_CD8_Fibroblasts_Mesothelial	Tcells_CD8	Fibroblasts_Mesothelial	Tcells_CD8 --> Fibroblasts_Mesothelial	LRIG1	ERBB4	LRIG1 - ERBB4	stroma_post_Macro_domin	-0.474503	down	0.611842	0.385108	stroma_post_Macro_domin-stroma_post_other_roi_type
DUSP18_ITGB4_Tcells_CD8_Fibroblasts_Mesothelial	Tcells_CD8	Fibroblasts_Mesothelial	Tcells_CD8 --> Fibroblasts_Mesothelial	DUSP18	ITGB4	DUSP18 - ITGB4	stroma_post_Macro_domin	-0.64776	up	0.610717	-0.718638	stroma_post_Macro_domin-stroma_post_other_roi_type
DUSP18_ITGB4_Tcells_CD8_Fibroblasts_Mesothelial	Tcells_CD8	Fibroblasts_Mesothelial	Tcells_CD8 --> Fibroblasts_Mesothelial	DUSP18	ITGB4	DUSP18 - ITGB4	stroma_post_Macro_domin	0.0602107	down	0.610717	-0.718638	stroma_post_Macro_domin-stroma_post_other_roi_type
CXCL13_ACKR1_Tcells_CD8_Fibroblasts_Mesothelial	Tcells_CD8	Fibroblasts_Mesothelial	Tcells_CD8 --> Fibroblasts_Mesothelial	CXCL13	ACKR1	CXCL13 - ACKR1	stroma_post_Macro_domin	0.191456	up	0.609678	-0.22275	stroma_post_Macro_domin-stroma_post_other_roi_type
CXCL13_ACKR1_Tcells_CD8_Fibroblasts_Mesothelial	Tcells_CD8	Fibroblasts_Mesothelial	Tcells_CD8 --> Fibroblasts_Mesothelial	CXCL13	ACKR1	CXCL13 - ACKR1	stroma_post_Macro_domin	-0.0485855	down	0.609678	-0.22275	stroma_post_Macro_domin-stroma_post_other_roi_type
SEMA3F_PLXNA1_Tcells_CD8_Fibroblasts_Mesothelial	Tcells_CD8	Fibroblasts_Mesothelial	Tcells_CD8 --> Fibroblasts_Mesothelial	SEMA3F	PLXNA1	SEMA3F - PLXNA1	stroma_post_other_roi_type	-0.242979	up	0.608634	0.872583	stroma_post_Macro_domin-stroma_post_other_roi_type
SEMA3F_PLXNA1_Tcells_CD8_Fibroblasts_Mesothelial	Tcells_CD8	Fibroblasts_Mesothelial	Tcells_CD8 --> Fibroblasts_Mesothelial	SEMA3F	PLXNA1	SEMA3F - PLXNA1	stroma_post_other_roi_type	0.729699	down	0.608634	0.872583	stroma_post_Macro_domin-stroma_post_other_roi_type
OCLN_TGFBR1_Tcells_CD8_Fibroblasts_Mesothelial	Tcells_CD8	Fibroblasts_Mesothelial	Tcells_CD8 --> Fibroblasts_Mesothelial	OCLN	TGFBR1	OCLN - TGFBR1	stroma_post_other_roi_type	-0.425261	up	0.607697	0.459233	stroma_post_Macro_domin-stroma_post_other_roi_type
OCLN_TGFBR1_Tcells_CD8_Fibroblasts_Mesothelial	Tcells_CD8	Fibroblasts_Mesothelial	Tcells_CD8 --> Fibroblasts_Mesothelial	OCLN	TGFBR1	OCLN - TGFBR1	stroma_post_other_roi_type	0.0445527	down	0.607697	0.459233	stroma_post_Macro_domin-stroma_post_other_roi_type
COL9A2_ITGB1_Tcells_CD8_Fibroblasts_Mesothelial	Tcells_CD8	Fibroblasts_Mesothelial	Tcells_CD8 --> Fibroblasts_Mesothelial	COL9A2	ITGB1	COL9A2 - ITGB1	stroma_post_other_roi_type	-0.358307	up	0.606783	0.31422	stroma_post_Macro_domin-stroma_post_other_roi_type
COL9A2_ITGB1_Tcells_CD8_Fibroblasts_Mesothelial	Tcells_CD8	Fibroblasts_Mesothelial	Tcells_CD8 --> Fibroblasts_Mesothelial	COL9A2	ITGB1	COL9A2 - ITGB1	stroma_post_other_roi_type	0.233042	down	0.606783	0.31422	stroma_post_Macro_domin-stroma_post_other_roi_type
TGFB1_APP_Tcells_CD8_Fibroblasts_Mesothelial	Tcells_CD8	Fibroblasts_Mesothelial	Tcells_CD8 --> Fibroblasts_Mesothelial	TGFB1	APP	TGFB1 - APP	stroma_post_other_roi_type	-0.265541	up	0.604228	0.982177	stroma_post_Macro_domin-stroma_post_other_roi_type
TGFB1_APP_Tcells_CD8_Fibroblasts_Mesothelial	Tcells_CD8	Fibroblasts_Mesothelial	Tcells_CD8 --> Fibroblasts_Mesothelial	TGFB1	APP	TGFB1 - APP	stroma_post_other_roi_type	1.15733	down	0.604228	0.982177	stroma_post_Macro_domin-stroma_post_other_roi_type
EFNA4_EPHA3_Tcells_CD8_Fibroblasts_Mesothelial	Tcells_CD8	Fibroblasts_Mesothelial	Tcells_CD8 --> Fibroblasts_Mesothelial	EFNA4	EPHA3	EFNA4 - EPHA3	stroma_post_Macro_domin	-0.264556	up	0.604193	-0.491864	stroma_post_Macro_domin-stroma_post_other_roi_type
EFNA4_EPHA3_Tcells_CD8_Fibroblasts_Mesothelial	Tcells_CD8	Fibroblasts_Mesothelial	Tcells_CD8 --> Fibroblasts_Mesothelial	EFNA4	EPHA3	EFNA4 - EPHA3	stroma_post_Macro_domin	-0.433164	down	0.604193	-0.491864	stroma_post_Macro_domin-stroma_post_other_roi_type
ANGPT2_ITGA5_Tcells_CD8_Fibroblasts_Mesothelial	Tcells_CD8	Fibroblasts_Mesothelial	Tcells_CD8 --> Fibroblasts_Mesothelial	ANGPT2	ITGA5	ANGPT2 - ITGA5	stroma_post_other_roi_type	-0.404502	up	0.596316	0.25227	stroma_post_Macro_domin-stroma_post_other_roi_type
ANGPT2_ITGA5_Tcells_CD8_Fibroblasts_Mesothelial	Tcells_CD8	Fibroblasts_Mesothelial	Tcells_CD8 --> Fibroblasts_Mesothelial	ANGPT2	ITGA5	ANGPT2 - ITGA5	stroma_post_other_roi_type	-0.17659	down	0.596316	0.25227	stroma_post_Macro_domin-stroma_post_other_roi_type
IL16_KCNJ4_Tcells_CD8_Fibroblasts_Mesothelial	Tcells_CD8	Fibroblasts_Mesothelial	Tcells_CD8 --> Fibroblasts_Mesothelial	IL16	KCNJ4	IL16 - KCNJ4	stroma_post_Macro_domin	0.116843	up	0.58918	-0.824763	stroma_post_Macro_domin-stroma_post_other_roi_type
IL16_KCNJ4_Tcells_CD8_Fibroblasts_Mesothelial	Tcells_CD8	Fibroblasts_Mesothelial	Tcells_CD8 --> Fibroblasts_Mesothelial	IL16	KCNJ4	IL16 - KCNJ4	stroma_post_Macro_domin	-0.0995807	down	0.58918	-0.824763	stroma_post_Macro_domin-stroma_post_other_roi_type
SEMA5B_PLXNA1_Tcells_CD8_Fibroblasts_Mesothelial	Tcells_CD8	Fibroblasts_Mesothelial	Tcells_CD8 --> Fibroblasts_Mesothelial	SEMA5B	PLXNA1	SEMA5B - PLXNA1	stroma_post_other_roi_type	-0.354069	up	0.588588	0.511559	stroma_post_Macro_domin-stroma_post_other_roi_type
SEMA5B_PLXNA1_Tcells_CD8_Fibroblasts_Mesothelial	Tcells_CD8	Fibroblasts_Mesothelial	Tcells_CD8 --> Fibroblasts_Mesothelial	SEMA5B	PLXNA1	SEMA5B - PLXNA1	stroma_post_other_roi_type	0.274713	down	0.588588	0.511559	stroma_post_Macro_domin-stroma_post_other_roi_type
LAMA5_CD151_Tcells_CD8_Fibroblasts_Mesothelial	Tcells_CD8	Fibroblasts_Mesothelial	Tcells_CD8 --> Fibroblasts_Mesothelial	LAMA5	CD151	LAMA5 - CD151	stroma_post_other_roi_type	-0.21073	up	0.587405	0.173658	stroma_post_Macro_domin-stroma_post_other_roi_type
LAMA5_CD151_Tcells_CD8_Fibroblasts_Mesothelial	Tcells_CD8	Fibroblasts_Mesothelial	Tcells_CD8 --> Fibroblasts_Mesothelial	LAMA5	CD151	LAMA5 - CD151	stroma_post_other_roi_type	1.06172	down	0.587405	0.173658	stroma_post_Macro_domin-stroma_post_other_roi_type
RGMA_NEO1_Tcells_CD8_Fibroblasts_Mesothelial	Tcells_CD8	Fibroblasts_Mesothelial	Tcells_CD8 --> Fibroblasts_Mesothelial	RGMA	NEO1	RGMA - NEO1	stroma_post_Macro_domin	0.140953	up	0.587227	-0.757934	stroma_post_Macro_domin-stroma_post_other_roi_type
RGMA_NEO1_Tcells_CD8_Fibroblasts_Mesothelial	Tcells_CD8	Fibroblasts_Mesothelial	Tcells_CD8 --> Fibroblasts_Mesothelial	RGMA	NEO1	RGMA - NEO1	stroma_post_Macro_domin	-0.455512	down	0.587227	-0.757934	stroma_post_Macro_domin-stroma_post_other_roi_type
WNT10B_FZD4_Tcells_CD8_Fibroblasts_Mesothelial	Tcells_CD8	Fibroblasts_Mesothelial	Tcells_CD8 --> Fibroblasts_Mesothelial	WNT10B	FZD4	WNT10B - FZD4	stroma_post_Macro_domin	-1.11779	up	0.585876	-0.785035	stroma_post_Macro_domin-stroma_post_other_roi_type
WNT10B_FZD4_Tcells_CD8_Fibroblasts_Mesothelial	Tcells_CD8	Fibroblasts_Mesothelial	Tcells_CD8 --> Fibroblasts_Mesothelial	WNT10B	FZD4	WNT10B - FZD4	stroma_post_Macro_domin	-0.520724	down	0.585876	-0.785035	stroma_post_Macro_domin-stroma_post_other_roi_type
BMP8A_ACVR2A_Tcells_CD8_Fibroblasts_Mesothelial	Tcells_CD8	Fibroblasts_Mesothelial	Tcells_CD8 --> Fibroblasts_Mesothelial	BMP8A	ACVR2A	BMP8A - ACVR2A	stroma_post_Macro_domin	-0.250712	up	0.585052	-0.387963	stroma_post_Macro_domin-stroma_post_other_roi_type
BMP8A_ACVR2A_Tcells_CD8_Fibroblasts_Mesothelial	Tcells_CD8	Fibroblasts_Mesothelial	Tcells_CD8 --> Fibroblasts_Mesothelial	BMP8A	ACVR2A	BMP8A - ACVR2A	stroma_post_Macro_domin	-0.425384	down	0.585052	-0.387963	stroma_post_Macro_domin-stroma_post_other_roi_type
LRIG1_MET_Tcells_CD8_Fibroblasts_Mesothelial	Tcells_CD8	Fibroblasts_Mesothelial	Tcells_CD8 --> Fibroblasts_Mesothelial	LRIG1	MET	LRIG1 - MET	stroma_post_Macro_domin	0.460233	up	0.58467	-0.854577	stroma_post_Macro_domin-stroma_post_other_roi_type
LRIG1_MET_Tcells_CD8_Fibroblasts_Mesothelial	Tcells_CD8	Fibroblasts_Mesothelial	Tcells_CD8 --> Fibroblasts_Mesothelial	LRIG1	MET	LRIG1 - MET	stroma_post_Macro_domin	-0.474503	down	0.58467	-0.854577	stroma_post_Macro_domin-stroma_post_other_roi_type
LRCH4_CADM3_Tcells_CD8_Fibroblasts_Mesothelial	Tcells_CD8	Fibroblasts_Mesothelial	Tcells_CD8 --> Fibroblasts_Mesothelial	LRCH4	CADM3	LRCH4 - CADM3	stroma_post_Macro_domin	-0.421212	up	0.583806	-0.722886	stroma_post_Macro_domin-stroma_post_other_roi_type
LRCH4_CADM3_Tcells_CD8_Fibroblasts_Mesothelial	Tcells_CD8	Fibroblasts_Mesothelial	Tcells_CD8 --> Fibroblasts_Mesothelial	LRCH4	CADM3	LRCH4 - CADM3	stroma_post_Macro_domin	-0.549878	down	0.583806	-0.722886	stroma_post_Macro_domin-stroma_post_other_roi_type
TGFB1_ITGAV_Tcells_CD8_Fibroblasts_Mesothelial	Tcells_CD8	Fibroblasts_Mesothelial	Tcells_CD8 --> Fibroblasts_Mesothelial	TGFB1	ITGAV	TGFB1 - ITGAV	stroma_post_other_roi_type	-0.265541	up	0.582743	0.880958	stroma_post_Macro_domin-stroma_post_other_roi_type
TGFB1_ITGAV_Tcells_CD8_Fibroblasts_Mesothelial	Tcells_CD8	Fibroblasts_Mesothelial	Tcells_CD8 --> Fibroblasts_Mesothelial	TGFB1	ITGAV	TGFB1 - ITGAV	stroma_post_other_roi_type	1.15733	down	0.582743	0.880958	stroma_post_Macro_domin-stroma_post_other_roi_type
MMP7_CD151_Tcells_CD8_Fibroblasts_Mesothelial	Tcells_CD8	Fibroblasts_Mesothelial	Tcells_CD8 --> Fibroblasts_Mesothelial	MMP7	CD151	MMP7 - CD151	stroma_post_other_roi_type	-0.454966	up	0.581213	0.513545	stroma_post_Macro_domin-stroma_post_other_roi_type
MMP7_CD151_Tcells_CD8_Fibroblasts_Mesothelial	Tcells_CD8	Fibroblasts_Mesothelial	Tcells_CD8 --> Fibroblasts_Mesothelial	MMP7	CD151	MMP7 - CD151	stroma_post_other_roi_type	-0.443284	down	0.581213	0.513545	stroma_post_Macro_domin-stroma_post_other_roi_type
CCL28_ACKR2_Tcells_CD8_Fibroblasts_Mesothelial	Tcells_CD8	Fibroblasts_Mesothelial	Tcells_CD8 --> Fibroblasts_Mesothelial	CCL28	ACKR2	CCL28 - ACKR2	stroma_post_Macro_domin	-1.98585	up	0.579462	-0.647978	stroma_post_Macro_domin-stroma_post_other_roi_type
CCL28_ACKR2_Tcells_CD8_Fibroblasts_Mesothelial	Tcells_CD8	Fibroblasts_Mesothelial	Tcells_CD8 --> Fibroblasts_Mesothelial	CCL28	ACKR2	CCL28 - ACKR2	stroma_post_Macro_domin	-0.46976	down	0.579462	-0.647978	stroma_post_Macro_domin-stroma_post_other_roi_type
TGFB1_TGFBR1_Tcells_CD8_Fibroblasts_Mesothelial	Tcells_CD8	Fibroblasts_Mesothelial	Tcells_CD8 --> Fibroblasts_Mesothelial	TGFB1	TGFBR1	TGFB1 - TGFBR1	stroma_post_other_roi_type	-0.265541	up	0.578992	1.09726	stroma_post_Macro_domin-stroma_post_other_roi_type
TGFB1_TGFBR1_Tcells_CD8_Fibroblasts_Mesothelial	Tcells_CD8	Fibroblasts_Mesothelial	Tcells_CD8 --> Fibroblasts_Mesothelial	TGFB1	TGFBR1	TGFB1 - TGFBR1	stroma_post_other_roi_type	1.15733	down	0.578992	1.09726	stroma_post_Macro_domin-stroma_post_other_roi_type
ANGPT2_ITGB1_Tcells_CD8_Fibroblasts_Mesothelial	Tcells_CD8	Fibroblasts_Mesothelial	Tcells_CD8 --> Fibroblasts_Mesothelial	ANGPT2	ITGB1	ANGPT2 - ITGB1	stroma_post_other_roi_type	-0.404502	up	0.572742	0.332958	stroma_post_Macro_domin-stroma_post_other_roi_type
ANGPT2_ITGB1_Tcells_CD8_Fibroblasts_Mesothelial	Tcells_CD8	Fibroblasts_Mesothelial	Tcells_CD8 --> Fibroblasts_Mesothelial	ANGPT2	ITGB1	ANGPT2 - ITGB1	stroma_post_other_roi_type	-0.17659	down	0.572742	0.332958	stroma_post_Macro_domin-stroma_post_other_roi_type
LRPAP1_CD320_Tcells_CD8_Fibroblasts_Mesothelial	Tcells_CD8	Fibroblasts_Mesothelial	Tcells_CD8 --> Fibroblasts_Mesothelial	LRPAP1	CD320	LRPAP1 - CD320	stroma_post_other_roi_type	-0.309883	up	0.572525	0.784098	stroma_post_Macro_domin-stroma_post_other_roi_type
LRPAP1_CD320_Tcells_CD8_Fibroblasts_Mesothelial	Tcells_CD8	Fibroblasts_Mesothelial	Tcells_CD8 --> Fibroblasts_Mesothelial	LRPAP1	CD320	LRPAP1 - CD320	stroma_post_other_roi_type	0.38697	down	0.572525	0.784098	stroma_post_Macro_domin-stroma_post_other_roi_type
TGFB1_ITGB1_Tcells_CD8_Fibroblasts_Mesothelial	Tcells_CD8	Fibroblasts_Mesothelial	Tcells_CD8 --> Fibroblasts_Mesothelial	TGFB1	ITGB1	TGFB1 - ITGB1	stroma_post_other_roi_type	-0.265541	up	0.57016	0.965525	stroma_post_Macro_domin-stroma_post_other_roi_type
TGFB1_ITGB1_Tcells_CD8_Fibroblasts_Mesothelial	Tcells_CD8	Fibroblasts_Mesothelial	Tcells_CD8 --> Fibroblasts_Mesothelial	TGFB1	ITGB1	TGFB1 - ITGB1	stroma_post_other_roi_type	1.15733	down	0.57016	0.965525	stroma_post_Macro_domin-stroma_post_other_roi_type
LGALS3_PTPRK_Tcells_CD8_Fibroblasts_Mesothelial	Tcells_CD8	Fibroblasts_Mesothelial	Tcells_CD8 --> Fibroblasts_Mesothelial	LGALS3	PTPRK	LGALS3 - PTPRK	stroma_post_other_roi_type	3.25114	up	0.567439	1.35292	stroma_post_Macro_domin-stroma_post_other_roi_type
LGALS3_PTPRK_Tcells_CD8_Fibroblasts_Mesothelial	Tcells_CD8	Fibroblasts_Mesothelial	Tcells_CD8 --> Fibroblasts_Mesothelial	LGALS3	PTPRK	LGALS3 - PTPRK	stroma_post_other_roi_type	0.945442	down	0.567439	1.35292	stroma_post_Macro_domin-stroma_post_other_roi_type
TNFSF10_TNFRSF10D_Tcells_CD8_Fibroblasts_Mesothelial	Tcells_CD8	Fibroblasts_Mesothelial	Tcells_CD8 --> Fibroblasts_Mesothelial	TNFSF10	TNFRSF10D	TNFSF10 - TNFRSF10D	stroma_post_Macro_domin	1.73116	up	0.562611	-0.236903	stroma_post_Macro_domin-stroma_post_other_roi_type
TNFSF10_TNFRSF10D_Tcells_CD8_Fibroblasts_Mesothelial	Tcells_CD8	Fibroblasts_Mesothelial	Tcells_CD8 --> Fibroblasts_Mesothelial	TNFSF10	TNFRSF10D	TNFSF10 - TNFRSF10D	stroma_post_Macro_domin	-0.393677	down	0.562611	-0.236903	stroma_post_Macro_domin-stroma_post_other_roi_type
VSIG10_IL6ST_Tcells_CD8_Fibroblasts_Mesothelial	Tcells_CD8	Fibroblasts_Mesothelial	Tcells_CD8 --> Fibroblasts_Mesothelial	VSIG10	IL6ST	VSIG10 - IL6ST	stroma_post_Macro_domin	-0.210736	up	0.56109	-0.584801	stroma_post_Macro_domin-stroma_post_other_roi_type
VSIG10_IL6ST_Tcells_CD8_Fibroblasts_Mesothelial	Tcells_CD8	Fibroblasts_Mesothelial	Tcells_CD8 --> Fibroblasts_Mesothelial	VSIG10	IL6ST	VSIG10 - IL6ST	stroma_post_Macro_domin	-0.41815	down	0.56109	-0.584801	stroma_post_Macro_domin-stroma_post_other_roi_type
LAMA5_ITGB1_Tcells_CD8_Fibroblasts_Mesothelial	Tcells_CD8	Fibroblasts_Mesothelial	Tcells_CD8 --> Fibroblasts_Mesothelial	LAMA5	ITGB1	LAMA5 - ITGB1	stroma_post_other_roi_type	-0.21073	up	0.561009	0.187928	stroma_post_Macro_domin-stroma_post_other_roi_type
LAMA5_ITGB1_Tcells_CD8_Fibroblasts_Mesothelial	Tcells_CD8	Fibroblasts_Mesothelial	Tcells_CD8 --> Fibroblasts_Mesothelial	LAMA5	ITGB1	LAMA5 - ITGB1	stroma_post_other_roi_type	1.06172	down	0.561009	0.187928	stroma_post_Macro_domin-stroma_post_other_roi_type
IFNG_IFNGR2_Tcells_CD8_Fibroblasts_Mesothelial	Tcells_CD8	Fibroblasts_Mesothelial	Tcells_CD8 --> Fibroblasts_Mesothelial	IFNG	IFNGR2	IFNG - IFNGR2	stroma_post_other_roi_type	-0.11472	up	0.55664	0.83858	stroma_post_Macro_domin-stroma_post_other_roi_type
IFNG_IFNGR2_Tcells_CD8_Fibroblasts_Mesothelial	Tcells_CD8	Fibroblasts_Mesothelial	Tcells_CD8 --> Fibroblasts_Mesothelial	IFNG	IFNGR2	IFNG - IFNGR2	stroma_post_other_roi_type	-1.56769	down	0.55664	0.83858	stroma_post_Macro_domin-stroma_post_other_roi_type
TG_LRP2_Tcells_CD8_Fibroblasts_Mesothelial	Tcells_CD8	Fibroblasts_Mesothelial	Tcells_CD8 --> Fibroblasts_Mesothelial	TG	LRP2	TG - LRP2	stroma_post_Macro_domin	-0.201446	up	0.549446	-1.05518	stroma_post_Macro_domin-stroma_post_other_roi_type
TG_LRP2_Tcells_CD8_Fibroblasts_Mesothelial	Tcells_CD8	Fibroblasts_Mesothelial	Tcells_CD8 --> Fibroblasts_Mesothelial	TG	LRP2	TG - LRP2	stroma_post_Macro_domin	-0.294253	down	0.549446	-1.05518	stroma_post_Macro_domin-stroma_post_other_roi_type
PZP_MMP9_Tcells_CD8_Fibroblasts_Mesothelial	Tcells_CD8	Fibroblasts_Mesothelial	Tcells_CD8 --> Fibroblasts_Mesothelial	PZP	MMP9	PZP - MMP9	stroma_post_Macro_domin	0.269132	up	0.541375	-1.16803	stroma_post_Macro_domin-stroma_post_other_roi_type
PZP_MMP9_Tcells_CD8_Fibroblasts_Mesothelial	Tcells_CD8	Fibroblasts_Mesothelial	Tcells_CD8 --> Fibroblasts_Mesothelial	PZP	MMP9	PZP - MMP9	stroma_post_Macro_domin	-0.435592	down	0.541375	-1.16803	stroma_post_Macro_domin-stroma_post_other_roi_type
SPON1_APP_Tcells_CD8_Fibroblasts_Mesothelial	Tcells_CD8	Fibroblasts_Mesothelial	Tcells_CD8 --> Fibroblasts_Mesothelial	SPON1	APP	SPON1 - APP	stroma_post_other_roi_type	0.220003	up	0.539053	0.887151	stroma_post_Macro_domin-stroma_post_other_roi_type
SPON1_APP_Tcells_CD8_Fibroblasts_Mesothelial	Tcells_CD8	Fibroblasts_Mesothelial	Tcells_CD8 --> Fibroblasts_Mesothelial	SPON1	APP	SPON1 - APP	stroma_post_other_roi_type	0.0250066	down	0.539053	0.887151	stroma_post_Macro_domin-stroma_post_other_roi_type
ITGB2_ICAM1_Tcells_CD8_Fibroblasts_Mesothelial	Tcells_CD8	Fibroblasts_Mesothelial	Tcells_CD8 --> Fibroblasts_Mesothelial	ITGB2	ICAM1	ITGB2 - ICAM1	stroma_post_other_roi_type	-0.191604	up	0.532892	0.996977	stroma_post_Macro_domin-stroma_post_other_roi_type
ITGB2_ICAM1_Tcells_CD8_Fibroblasts_Mesothelial	Tcells_CD8	Fibroblasts_Mesothelial	Tcells_CD8 --> Fibroblasts_Mesothelial	ITGB2	ICAM1	ITGB2 - ICAM1	stroma_post_other_roi_type	0.309068	down	0.532892	0.996977	stroma_post_Macro_domin-stroma_post_other_roi_type
SEMA4D_MET_Tcells_CD8_Fibroblasts_Mesothelial	Tcells_CD8	Fibroblasts_Mesothelial	Tcells_CD8 --> Fibroblasts_Mesothelial	SEMA4D	MET	SEMA4D - MET	stroma_post_Macro_domin	-0.618278	up	0.531954	-1.00037	stroma_post_Macro_domin-stroma_post_other_roi_type
SEMA4D_MET_Tcells_CD8_Fibroblasts_Mesothelial	Tcells_CD8	Fibroblasts_Mesothelial	Tcells_CD8 --> Fibroblasts_Mesothelial	SEMA4D	MET	SEMA4D - MET	stroma_post_Macro_domin	-0.344417	down	0.531954	-1.00037	stroma_post_Macro_domin-stroma_post_other_roi_type
RECK_MMP9_Tcells_CD8_Fibroblasts_Mesothelial	Tcells_CD8	Fibroblasts_Mesothelial	Tcells_CD8 --> Fibroblasts_Mesothelial	RECK	MMP9	RECK - MMP9	stroma_post_Macro_domin	-0.707883	up	0.52985	-1.13737	stroma_post_Macro_domin-stroma_post_other_roi_type
RECK_MMP9_Tcells_CD8_Fibroblasts_Mesothelial	Tcells_CD8	Fibroblasts_Mesothelial	Tcells_CD8 --> Fibroblasts_Mesothelial	RECK	MMP9	RECK - MMP9	stroma_post_Macro_domin	-0.404582	down	0.52985	-1.13737	stroma_post_Macro_domin-stroma_post_other_roi_type
ITGB2_THY1_Tcells_CD8_Fibroblasts_Mesothelial	Tcells_CD8	Fibroblasts_Mesothelial	Tcells_CD8 --> Fibroblasts_Mesothelial	ITGB2	THY1	ITGB2 - THY1	stroma_post_other_roi_type	-0.191604	up	0.519916	1.19014	stroma_post_Macro_domin-stroma_post_other_roi_type
ITGB2_THY1_Tcells_CD8_Fibroblasts_Mesothelial	Tcells_CD8	Fibroblasts_Mesothelial	Tcells_CD8 --> Fibroblasts_Mesothelial	ITGB2	THY1	ITGB2 - THY1	stroma_post_other_roi_type	0.309068	down	0.519916	1.19014	stroma_post_Macro_domin-stroma_post_other_roi_type
CCL3L3_ACKR2_Tcells_CD8_Fibroblasts_Mesothelial	Tcells_CD8	Fibroblasts_Mesothelial	Tcells_CD8 --> Fibroblasts_Mesothelial	CCL3L3	ACKR2	CCL3L3 - ACKR2	stroma_post_Macro_domin	1.06034	up	0.512271	-1.28377	stroma_post_Macro_domin-stroma_post_other_roi_type
CCL3L3_ACKR2_Tcells_CD8_Fibroblasts_Mesothelial	Tcells_CD8	Fibroblasts_Mesothelial	Tcells_CD8 --> Fibroblasts_Mesothelial	CCL3L3	ACKR2	CCL3L3 - ACKR2	stroma_post_Macro_domin	-0.141153	down	0.512271	-1.28377	stroma_post_Macro_domin-stroma_post_other_roi_type
ITGB2_CD82_Tcells_CD8_Fibroblasts_Mesothelial	Tcells_CD8	Fibroblasts_Mesothelial	Tcells_CD8 --> Fibroblasts_Mesothelial	ITGB2	CD82	ITGB2 - CD82	stroma_post_other_roi_type	-0.191604	up	0.499753	1.01217	stroma_post_Macro_domin-stroma_post_other_roi_type
ITGB2_CD82_Tcells_CD8_Fibroblasts_Mesothelial	Tcells_CD8	Fibroblasts_Mesothelial	Tcells_CD8 --> Fibroblasts_Mesothelial	ITGB2	CD82	ITGB2 - CD82	stroma_post_other_roi_type	0.309068	down	0.499753	1.01217	stroma_post_Macro_domin-stroma_post_other_roi_type
CCL3_ACKR1_Tcells_CD8_Fibroblasts_Mesothelial	Tcells_CD8	Fibroblasts_Mesothelial	Tcells_CD8 --> Fibroblasts_Mesothelial	CCL3	ACKR1	CCL3 - ACKR1	stroma_post_Macro_domin	0.502716	up	0.496635	-0.940717	stroma_post_Macro_domin-stroma_post_other_roi_type
CCL3_ACKR1_Tcells_CD8_Fibroblasts_Mesothelial	Tcells_CD8	Fibroblasts_Mesothelial	Tcells_CD8 --> Fibroblasts_Mesothelial	CCL3	ACKR1	CCL3 - ACKR1	stroma_post_Macro_domin	-0.227498	down	0.496635	-0.940717	stroma_post_Macro_domin-stroma_post_other_roi_type
APOE_APP_Tcells_CD8_Fibroblasts_Mesothelial	Tcells_CD8	Fibroblasts_Mesothelial	Tcells_CD8 --> Fibroblasts_Mesothelial	APOE	APP	APOE - APP	stroma_post_other_roi_type	3.35446	up	0.48652	1.31228	stroma_post_Macro_domin-stroma_post_other_roi_type
APOE_APP_Tcells_CD8_Fibroblasts_Mesothelial	Tcells_CD8	Fibroblasts_Mesothelial	Tcells_CD8 --> Fibroblasts_Mesothelial	APOE	APP	APOE - APP	stroma_post_other_roi_type	0.57023	down	0.48652	1.31228	stroma_post_Macro_domin-stroma_post_other_roi_type
LRPAP1_SIRPA_Tcells_CD8_Fibroblasts_Mesothelial	Tcells_CD8	Fibroblasts_Mesothelial	Tcells_CD8 --> Fibroblasts_Mesothelial	LRPAP1	SIRPA	LRPAP1 - SIRPA	stroma_post_other_roi_type	-0.309883	up	0.472199	1.17694	stroma_post_Macro_domin-stroma_post_other_roi_type
LRPAP1_SIRPA_Tcells_CD8_Fibroblasts_Mesothelial	Tcells_CD8	Fibroblasts_Mesothelial	Tcells_CD8 --> Fibroblasts_Mesothelial	LRPAP1	SIRPA	LRPAP1 - SIRPA	stroma_post_other_roi_type	0.38697	down	0.472199	1.17694	stroma_post_Macro_domin-stroma_post_other_roi_type
SELL_PODXL_Tcells_CD8_Fibroblasts_Mesothelial	Tcells_CD8	Fibroblasts_Mesothelial	Tcells_CD8 --> Fibroblasts_Mesothelial	SELL	PODXL	SELL - PODXL	stroma_post_Macro_domin	-0.190852	up	0.47112	-1.1399	stroma_post_Macro_domin-stroma_post_other_roi_type
SELL_PODXL_Tcells_CD8_Fibroblasts_Mesothelial	Tcells_CD8	Fibroblasts_Mesothelial	Tcells_CD8 --> Fibroblasts_Mesothelial	SELL	PODXL	SELL - PODXL	stroma_post_Macro_domin	-0.32415	down	0.47112	-1.1399	stroma_post_Macro_domin-stroma_post_other_roi_type
LRPAP1_LRP1_Tcells_CD8_Fibroblasts_Mesothelial	Tcells_CD8	Fibroblasts_Mesothelial	Tcells_CD8 --> Fibroblasts_Mesothelial	LRPAP1	LRP1	LRPAP1 - LRP1	stroma_post_other_roi_type	-0.309883	up	0.463933	1.20538	stroma_post_Macro_domin-stroma_post_other_roi_type
LRPAP1_LRP1_Tcells_CD8_Fibroblasts_Mesothelial	Tcells_CD8	Fibroblasts_Mesothelial	Tcells_CD8 --> Fibroblasts_Mesothelial	LRPAP1	LRP1	LRPAP1 - LRP1	stroma_post_other_roi_type	0.38697	down	0.463933	1.20538	stroma_post_Macro_domin-stroma_post_other_roi_type
LGALS3_ANXA2_Tcells_CD8_Fibroblasts_Mesothelial	Tcells_CD8	Fibroblasts_Mesothelial	Tcells_CD8 --> Fibroblasts_Mesothelial	LGALS3	ANXA2	LGALS3 - ANXA2	stroma_post_other_roi_type	3.25114	up	0.461453	1.4082	stroma_post_Macro_domin-stroma_post_other_roi_type
LGALS3_ANXA2_Tcells_CD8_Fibroblasts_Mesothelial	Tcells_CD8	Fibroblasts_Mesothelial	Tcells_CD8 --> Fibroblasts_Mesothelial	LGALS3	ANXA2	LGALS3 - ANXA2	stroma_post_other_roi_type	0.945442	down	0.461453	1.4082	stroma_post_Macro_domin-stroma_post_other_roi_type
PPBP_ACKR1_Tcells_CD8_Fibroblasts_Mesothelial	Tcells_CD8	Fibroblasts_Mesothelial	Tcells_CD8 --> Fibroblasts_Mesothelial	PPBP	ACKR1	PPBP - ACKR1	stroma_post_Macro_domin	0.155761	up	0.458364	-1.21468	stroma_post_Macro_domin-stroma_post_other_roi_type
PPBP_ACKR1_Tcells_CD8_Fibroblasts_Mesothelial	Tcells_CD8	Fibroblasts_Mesothelial	Tcells_CD8 --> Fibroblasts_Mesothelial	PPBP	ACKR1	PPBP - ACKR1	stroma_post_Macro_domin	-0.231162	down	0.458364	-1.21468	stroma_post_Macro_domin-stroma_post_other_roi_type
CCL3_ACKR2_Tcells_CD8_Fibroblasts_Mesothelial	Tcells_CD8	Fibroblasts_Mesothelial	Tcells_CD8 --> Fibroblasts_Mesothelial	CCL3	ACKR2	CCL3 - ACKR2	stroma_post_Macro_domin	0.502716	up	0.442678	-1.19143	stroma_post_Macro_domin-stroma_post_other_roi_type
CCL3_ACKR2_Tcells_CD8_Fibroblasts_Mesothelial	Tcells_CD8	Fibroblasts_Mesothelial	Tcells_CD8 --> Fibroblasts_Mesothelial	CCL3	ACKR2	CCL3 - ACKR2	stroma_post_Macro_domin	-0.227498	down	0.442678	-1.19143	stroma_post_Macro_domin-stroma_post_other_roi_type
CTSD_APP_Tcells_CD8_Fibroblasts_Mesothelial	Tcells_CD8	Fibroblasts_Mesothelial	Tcells_CD8 --> Fibroblasts_Mesothelial	CTSD	APP	CTSD - APP	stroma_post_other_roi_type	-0.259076	up	0.438375	1.40808	stroma_post_Macro_domin-stroma_post_other_roi_type
CTSD_APP_Tcells_CD8_Fibroblasts_Mesothelial	Tcells_CD8	Fibroblasts_Mesothelial	Tcells_CD8 --> Fibroblasts_Mesothelial	CTSD	APP	CTSD - APP	stroma_post_other_roi_type	1.07396	down	0.438375	1.40808	stroma_post_Macro_domin-stroma_post_other_roi_type
CCL13_ACKR2_Tcells_CD8_Fibroblasts_Mesothelial	Tcells_CD8	Fibroblasts_Mesothelial	Tcells_CD8 --> Fibroblasts_Mesothelial	CCL13	ACKR2	CCL13 - ACKR2	stroma_post_Macro_domin	0.0492827	up	0.387963	-1.41825	stroma_post_Macro_domin-stroma_post_other_roi_type
CCL13_ACKR2_Tcells_CD8_Fibroblasts_Mesothelial	Tcells_CD8	Fibroblasts_Mesothelial	Tcells_CD8 --> Fibroblasts_Mesothelial	CCL13	ACKR2	CCL13 - ACKR2	stroma_post_Macro_domin	0.535979	down	0.387963	-1.41825	stroma_post_Macro_domin-stroma_post_other_roi_type
ICAM1_ITGAX_Fibroblasts_Mesothelial_Macrophages_Monocytes	Fibroblasts_Mesothelial	Macrophages_Monocytes	Fibroblasts_Mesothelial --> Macrophages_Monocytes	ICAM1	ITGAX	ICAM1 - ITGAX	stroma_post_Macro_domin	2.43041	up	0.972947	0.662092	stroma_post_Macro_domin-stroma_post_other_roi_type
ICAM1_ITGAX_Fibroblasts_Mesothelial_Macrophages_Monocytes	Fibroblasts_Mesothelial	Macrophages_Monocytes	Fibroblasts_Mesothelial --> Macrophages_Monocytes	ICAM1	ITGAX	ICAM1 - ITGAX	stroma_post_Macro_domin	-0.148103	down	0.972947	0.662092	stroma_post_Macro_domin-stroma_post_other_roi_type
ICAM1_ITGB2_Fibroblasts_Mesothelial_Macrophages_Monocytes	Fibroblasts_Mesothelial	Macrophages_Monocytes	Fibroblasts_Mesothelial --> Macrophages_Monocytes	ICAM1	ITGB2	ICAM1 - ITGB2	stroma_post_Macro_domin	2.43041	up	0.971791	0.747028	stroma_post_Macro_domin-stroma_post_other_roi_type
ICAM1_ITGB2_Fibroblasts_Mesothelial_Macrophages_Monocytes	Fibroblasts_Mesothelial	Macrophages_Monocytes	Fibroblasts_Mesothelial --> Macrophages_Monocytes	ICAM1	ITGB2	ICAM1 - ITGB2	stroma_post_Macro_domin	-0.148103	down	0.971791	0.747028	stroma_post_Macro_domin-stroma_post_other_roi_type
ICAM1_IL2RA_Fibroblasts_Mesothelial_Macrophages_Monocytes	Fibroblasts_Mesothelial	Macrophages_Monocytes	Fibroblasts_Mesothelial --> Macrophages_Monocytes	ICAM1	IL2RA	ICAM1 - IL2RA	stroma_post_Macro_domin	2.43041	up	0.97054	1.33346	stroma_post_Macro_domin-stroma_post_other_roi_type
ICAM1_IL2RA_Fibroblasts_Mesothelial_Macrophages_Monocytes	Fibroblasts_Mesothelial	Macrophages_Monocytes	Fibroblasts_Mesothelial --> Macrophages_Monocytes	ICAM1	IL2RA	ICAM1 - IL2RA	stroma_post_Macro_domin	-0.148103	down	0.97054	1.33346	stroma_post_Macro_domin-stroma_post_other_roi_type
CCL13_CCR2_Fibroblasts_Mesothelial_Macrophages_Monocytes	Fibroblasts_Mesothelial	Macrophages_Monocytes	Fibroblasts_Mesothelial --> Macrophages_Monocytes	CCL13	CCR2	CCL13 - CCR2	stroma_post_other_roi_type	-0.0558801	up	0.962739	-1.68395	stroma_post_Macro_domin-stroma_post_other_roi_type
CCL13_CCR2_Fibroblasts_Mesothelial_Macrophages_Monocytes	Fibroblasts_Mesothelial	Macrophages_Monocytes	Fibroblasts_Mesothelial --> Macrophages_Monocytes	CCL13	CCR2	CCL13 - CCR2	stroma_post_other_roi_type	1.65496	down	0.962739	-1.68395	stroma_post_Macro_domin-stroma_post_other_roi_type
CCL13_CCR5_Fibroblasts_Mesothelial_Macrophages_Monocytes	Fibroblasts_Mesothelial	Macrophages_Monocytes	Fibroblasts_Mesothelial --> Macrophages_Monocytes	CCL13	CCR5	CCL13 - CCR5	stroma_post_other_roi_type	-0.0558801	up	0.944035	-1.6236	stroma_post_Macro_domin-stroma_post_other_roi_type
CCL13_CCR5_Fibroblasts_Mesothelial_Macrophages_Monocytes	Fibroblasts_Mesothelial	Macrophages_Monocytes	Fibroblasts_Mesothelial --> Macrophages_Monocytes	CCL13	CCR5	CCL13 - CCR5	stroma_post_other_roi_type	1.65496	down	0.944035	-1.6236	stroma_post_Macro_domin-stroma_post_other_roi_type
CXCL5_CXCR2_Fibroblasts_Mesothelial_Macrophages_Monocytes	Fibroblasts_Mesothelial	Macrophages_Monocytes	Fibroblasts_Mesothelial --> Macrophages_Monocytes	CXCL5	CXCR2	CXCL5 - CXCR2	stroma_post_other_roi_type	-0.15021	up	0.943364	-1.46475	stroma_post_Macro_domin-stroma_post_other_roi_type
CXCL5_CXCR2_Fibroblasts_Mesothelial_Macrophages_Monocytes	Fibroblasts_Mesothelial	Macrophages_Monocytes	Fibroblasts_Mesothelial --> Macrophages_Monocytes	CXCL5	CXCR2	CXCL5 - CXCR2	stroma_post_other_roi_type	1.25665	down	0.943364	-1.46475	stroma_post_Macro_domin-stroma_post_other_roi_type
CSF1_SIRPA_Fibroblasts_Mesothelial_Macrophages_Monocytes	Fibroblasts_Mesothelial	Macrophages_Monocytes	Fibroblasts_Mesothelial --> Macrophages_Monocytes	CSF1	SIRPA	CSF1 - SIRPA	stroma_post_Macro_domin	7.83198	up	0.942839	-0.07737	stroma_post_Macro_domin-stroma_post_other_roi_type
CSF1_SIRPA_Fibroblasts_Mesothelial_Macrophages_Monocytes	Fibroblasts_Mesothelial	Macrophages_Monocytes	Fibroblasts_Mesothelial --> Macrophages_Monocytes	CSF1	SIRPA	CSF1 - SIRPA	stroma_post_Macro_domin	2.89846	down	0.942839	-0.07737	stroma_post_Macro_domin-stroma_post_other_roi_type
ANXA1_FPR3_Fibroblasts_Mesothelial_Macrophages_Monocytes	Fibroblasts_Mesothelial	Macrophages_Monocytes	Fibroblasts_Mesothelial --> Macrophages_Monocytes	ANXA1	FPR3	ANXA1 - FPR3	stroma_post_Macro_domin	1.2589	up	0.933302	0.222351	stroma_post_Macro_domin-stroma_post_other_roi_type
ANXA1_FPR3_Fibroblasts_Mesothelial_Macrophages_Monocytes	Fibroblasts_Mesothelial	Macrophages_Monocytes	Fibroblasts_Mesothelial --> Macrophages_Monocytes	ANXA1	FPR3	ANXA1 - FPR3	stroma_post_Macro_domin	-0.162817	down	0.933302	0.222351	stroma_post_Macro_domin-stroma_post_other_roi_type
CSF1_CSF3R_Fibroblasts_Mesothelial_Macrophages_Monocytes	Fibroblasts_Mesothelial	Macrophages_Monocytes	Fibroblasts_Mesothelial --> Macrophages_Monocytes	CSF1	CSF3R	CSF1 - CSF3R	stroma_post_Macro_domin	7.83198	up	0.931852	-0.380986	stroma_post_Macro_domin-stroma_post_other_roi_type
CSF1_CSF3R_Fibroblasts_Mesothelial_Macrophages_Monocytes	Fibroblasts_Mesothelial	Macrophages_Monocytes	Fibroblasts_Mesothelial --> Macrophages_Monocytes	CSF1	CSF3R	CSF1 - CSF3R	stroma_post_Macro_domin	2.89846	down	0.931852	-0.380986	stroma_post_Macro_domin-stroma_post_other_roi_type
SERPING1_LRP1_Fibroblasts_Mesothelial_Macrophages_Monocytes	Fibroblasts_Mesothelial	Macrophages_Monocytes	Fibroblasts_Mesothelial --> Macrophages_Monocytes	SERPING1	LRP1	SERPING1 - LRP1	stroma_post_Macro_domin	0.989937	up	0.924663	0.737118	stroma_post_Macro_domin-stroma_post_other_roi_type
SERPING1_LRP1_Fibroblasts_Mesothelial_Macrophages_Monocytes	Fibroblasts_Mesothelial	Macrophages_Monocytes	Fibroblasts_Mesothelial --> Macrophages_Monocytes	SERPING1	LRP1	SERPING1 - LRP1	stroma_post_Macro_domin	-0.0410467	down	0.924663	0.737118	stroma_post_Macro_domin-stroma_post_other_roi_type
ICAM1_ITGAM_Fibroblasts_Mesothelial_Macrophages_Monocytes	Fibroblasts_Mesothelial	Macrophages_Monocytes	Fibroblasts_Mesothelial --> Macrophages_Monocytes	ICAM1	ITGAM	ICAM1 - ITGAM	stroma_post_Macro_domin	2.43041	up	0.918508	-0.456299	stroma_post_Macro_domin-stroma_post_other_roi_type
ICAM1_ITGAM_Fibroblasts_Mesothelial_Macrophages_Monocytes	Fibroblasts_Mesothelial	Macrophages_Monocytes	Fibroblasts_Mesothelial --> Macrophages_Monocytes	ICAM1	ITGAM	ICAM1 - ITGAM	stroma_post_Macro_domin	-0.148103	down	0.918508	-0.456299	stroma_post_Macro_domin-stroma_post_other_roi_type
CXCL3_CXCR2_Fibroblasts_Mesothelial_Macrophages_Monocytes	Fibroblasts_Mesothelial	Macrophages_Monocytes	Fibroblasts_Mesothelial --> Macrophages_Monocytes	CXCL3	CXCR2	CXCL3 - CXCR2	stroma_post_other_roi_type	-0.177273	up	0.917281	-1.28343	stroma_post_Macro_domin-stroma_post_other_roi_type
CXCL3_CXCR2_Fibroblasts_Mesothelial_Macrophages_Monocytes	Fibroblasts_Mesothelial	Macrophages_Monocytes	Fibroblasts_Mesothelial --> Macrophages_Monocytes	CXCL3	CXCR2	CXCL3 - CXCR2	stroma_post_other_roi_type	0.97796	down	0.917281	-1.28343	stroma_post_Macro_domin-stroma_post_other_roi_type
PLXNA1_TYROBP_Fibroblasts_Mesothelial_Macrophages_Monocytes	Fibroblasts_Mesothelial	Macrophages_Monocytes	Fibroblasts_Mesothelial --> Macrophages_Monocytes	PLXNA1	TYROBP	PLXNA1 - TYROBP	stroma_post_Macro_domin	0.227129	up	0.916991	1.25572	stroma_post_Macro_domin-stroma_post_other_roi_type
PLXNA1_TYROBP_Fibroblasts_Mesothelial_Macrophages_Monocytes	Fibroblasts_Mesothelial	Macrophages_Monocytes	Fibroblasts_Mesothelial --> Macrophages_Monocytes	PLXNA1	TYROBP	PLXNA1 - TYROBP	stroma_post_Macro_domin	-0.135815	down	0.916991	1.25572	stroma_post_Macro_domin-stroma_post_other_roi_type
HEBP1_FPR3_Fibroblasts_Mesothelial_Macrophages_Monocytes	Fibroblasts_Mesothelial	Macrophages_Monocytes	Fibroblasts_Mesothelial --> Macrophages_Monocytes	HEBP1	FPR3	HEBP1 - FPR3	stroma_post_Macro_domin	0.678826	up	0.916019	0.543241	stroma_post_Macro_domin-stroma_post_other_roi_type
HEBP1_FPR3_Fibroblasts_Mesothelial_Macrophages_Monocytes	Fibroblasts_Mesothelial	Macrophages_Monocytes	Fibroblasts_Mesothelial --> Macrophages_Monocytes	HEBP1	FPR3	HEBP1 - FPR3	stroma_post_Macro_domin	-0.181223	down	0.916019	0.543241	stroma_post_Macro_domin-stroma_post_other_roi_type
PLAT_ITGB2_Fibroblasts_Mesothelial_Macrophages_Monocytes	Fibroblasts_Mesothelial	Macrophages_Monocytes	Fibroblasts_Mesothelial --> Macrophages_Monocytes	PLAT	ITGB2	PLAT - ITGB2	stroma_post_Macro_domin	1.16659	up	0.910797	0.601422	stroma_post_Macro_domin-stroma_post_other_roi_type
PLAT_ITGB2_Fibroblasts_Mesothelial_Macrophages_Monocytes	Fibroblasts_Mesothelial	Macrophages_Monocytes	Fibroblasts_Mesothelial --> Macrophages_Monocytes	PLAT	ITGB2	PLAT - ITGB2	stroma_post_Macro_domin	-0.098579	down	0.910797	0.601422	stroma_post_Macro_domin-stroma_post_other_roi_type
CXCL6_CXCR2_Fibroblasts_Mesothelial_Macrophages_Monocytes	Fibroblasts_Mesothelial	Macrophages_Monocytes	Fibroblasts_Mesothelial --> Macrophages_Monocytes	CXCL6	CXCR2	CXCL6 - CXCR2	stroma_post_other_roi_type	-0.181673	up	0.910108	-1.14689	stroma_post_Macro_domin-stroma_post_other_roi_type
CXCL6_CXCR2_Fibroblasts_Mesothelial_Macrophages_Monocytes	Fibroblasts_Mesothelial	Macrophages_Monocytes	Fibroblasts_Mesothelial --> Macrophages_Monocytes	CXCL6	CXCR2	CXCL6 - CXCR2	stroma_post_other_roi_type	1.25111	down	0.910108	-1.14689	stroma_post_Macro_domin-stroma_post_other_roi_type
APOE_SCARB1_Fibroblasts_Mesothelial_Macrophages_Monocytes	Fibroblasts_Mesothelial	Macrophages_Monocytes	Fibroblasts_Mesothelial --> Macrophages_Monocytes	APOE	SCARB1	APOE - SCARB1	stroma_post_Macro_domin	0.635669	up	0.909834	1.25392	stroma_post_Macro_domin-stroma_post_other_roi_type
APOE_SCARB1_Fibroblasts_Mesothelial_Macrophages_Monocytes	Fibroblasts_Mesothelial	Macrophages_Monocytes	Fibroblasts_Mesothelial --> Macrophages_Monocytes	APOE	SCARB1	APOE - SCARB1	stroma_post_Macro_domin	-0.146777	down	0.909834	1.25392	stroma_post_Macro_domin-stroma_post_other_roi_type
SERPINE1_LRP1_Fibroblasts_Mesothelial_Macrophages_Monocytes	Fibroblasts_Mesothelial	Macrophages_Monocytes	Fibroblasts_Mesothelial --> Macrophages_Monocytes	SERPINE1	LRP1	SERPINE1 - LRP1	stroma_post_Macro_domin	0.628525	up	0.909426	0.413664	stroma_post_Macro_domin-stroma_post_other_roi_type
SERPINE1_LRP1_Fibroblasts_Mesothelial_Macrophages_Monocytes	Fibroblasts_Mesothelial	Macrophages_Monocytes	Fibroblasts_Mesothelial --> Macrophages_Monocytes	SERPINE1	LRP1	SERPINE1 - LRP1	stroma_post_Macro_domin	-0.18196	down	0.909426	0.413664	stroma_post_Macro_domin-stroma_post_other_roi_type
THY1_ITGAX_Fibroblasts_Mesothelial_Macrophages_Monocytes	Fibroblasts_Mesothelial	Macrophages_Monocytes	Fibroblasts_Mesothelial --> Macrophages_Monocytes	THY1	ITGAX	THY1 - ITGAX	stroma_post_Macro_domin	0.333793	up	0.908439	1.24814	stroma_post_Macro_domin-stroma_post_other_roi_type
THY1_ITGAX_Fibroblasts_Mesothelial_Macrophages_Monocytes	Fibroblasts_Mesothelial	Macrophages_Monocytes	Fibroblasts_Mesothelial --> Macrophages_Monocytes	THY1	ITGAX	THY1 - ITGAX	stroma_post_Macro_domin	-0.0629629	down	0.908439	1.24814	stroma_post_Macro_domin-stroma_post_other_roi_type
CRISP2_CATSPER1_Fibroblasts_Mesothelial_Macrophages_Monocytes	Fibroblasts_Mesothelial	Macrophages_Monocytes	Fibroblasts_Mesothelial --> Macrophages_Monocytes	CRISP2	CATSPER1	CRISP2 - CATSPER1	stroma_post_other_roi_type	-0.129743	up	0.907515	-1.27292	stroma_post_Macro_domin-stroma_post_other_roi_type
CRISP2_CATSPER1_Fibroblasts_Mesothelial_Macrophages_Monocytes	Fibroblasts_Mesothelial	Macrophages_Monocytes	Fibroblasts_Mesothelial --> Macrophages_Monocytes	CRISP2	CATSPER1	CRISP2 - CATSPER1	stroma_post_other_roi_type	0.705753	down	0.907515	-1.27292	stroma_post_Macro_domin-stroma_post_other_roi_type
MMP14_ADAM9_Fibroblasts_Mesothelial_Macrophages_Monocytes	Fibroblasts_Mesothelial	Macrophages_Monocytes	Fibroblasts_Mesothelial --> Macrophages_Monocytes	MMP14	ADAM9	MMP14 - ADAM9	stroma_post_Macro_domin	0.180098	up	0.907373	1.20177	stroma_post_Macro_domin-stroma_post_other_roi_type
MMP14_ADAM9_Fibroblasts_Mesothelial_Macrophages_Monocytes	Fibroblasts_Mesothelial	Macrophages_Monocytes	Fibroblasts_Mesothelial --> Macrophages_Monocytes	MMP14	ADAM9	MMP14 - ADAM9	stroma_post_Macro_domin	-0.149734	down	0.907373	1.20177	stroma_post_Macro_domin-stroma_post_other_roi_type
THY1_ITGB2_Fibroblasts_Mesothelial_Macrophages_Monocytes	Fibroblasts_Mesothelial	Macrophages_Monocytes	Fibroblasts_Mesothelial --> Macrophages_Monocytes	THY1	ITGB2	THY1 - ITGB2	stroma_post_Macro_domin	0.333793	up	0.907283	1.17842	stroma_post_Macro_domin-stroma_post_other_roi_type
THY1_ITGB2_Fibroblasts_Mesothelial_Macrophages_Monocytes	Fibroblasts_Mesothelial	Macrophages_Monocytes	Fibroblasts_Mesothelial --> Macrophages_Monocytes	THY1	ITGB2	THY1 - ITGB2	stroma_post_Macro_domin	-0.0629629	down	0.907283	1.17842	stroma_post_Macro_domin-stroma_post_other_roi_type
AGRN_LRP1_Fibroblasts_Mesothelial_Macrophages_Monocytes	Fibroblasts_Mesothelial	Macrophages_Monocytes	Fibroblasts_Mesothelial --> Macrophages_Monocytes	AGRN	LRP1	AGRN - LRP1	stroma_post_Macro_domin	0.77259	up	0.906412	0.552664	stroma_post_Macro_domin-stroma_post_other_roi_type
AGRN_LRP1_Fibroblasts_Mesothelial_Macrophages_Monocytes	Fibroblasts_Mesothelial	Macrophages_Monocytes	Fibroblasts_Mesothelial --> Macrophages_Monocytes	AGRN	LRP1	AGRN - LRP1	stroma_post_Macro_domin	-0.0963041	down	0.906412	0.552664	stroma_post_Macro_domin-stroma_post_other_roi_type
CXCL11_ACKR3_Fibroblasts_Mesothelial_Macrophages_Monocytes	Fibroblasts_Mesothelial	Macrophages_Monocytes	Fibroblasts_Mesothelial --> Macrophages_Monocytes	CXCL11	ACKR3	CXCL11 - ACKR3	stroma_post_other_roi_type	-0.212153	up	0.906094	-0.730032	stroma_post_Macro_domin-stroma_post_other_roi_type
CXCL11_ACKR3_Fibroblasts_Mesothelial_Macrophages_Monocytes	Fibroblasts_Mesothelial	Macrophages_Monocytes	Fibroblasts_Mesothelial --> Macrophages_Monocytes	CXCL11	ACKR3	CXCL11 - ACKR3	stroma_post_other_roi_type	1.08483	down	0.906094	-0.730032	stroma_post_Macro_domin-stroma_post_other_roi_type
CD59_SIGLEC1_Fibroblasts_Mesothelial_Macrophages_Monocytes	Fibroblasts_Mesothelial	Macrophages_Monocytes	Fibroblasts_Mesothelial --> Macrophages_Monocytes	CD59	SIGLEC1	CD59 - SIGLEC1	stroma_post_Macro_domin	0.273785	up	0.904365	0.56148	stroma_post_Macro_domin-stroma_post_other_roi_type
CD59_SIGLEC1_Fibroblasts_Mesothelial_Macrophages_Monocytes	Fibroblasts_Mesothelial	Macrophages_Monocytes	Fibroblasts_Mesothelial --> Macrophages_Monocytes	CD59	SIGLEC1	CD59 - SIGLEC1	stroma_post_Macro_domin	-0.140337	down	0.904365	0.56148	stroma_post_Macro_domin-stroma_post_other_roi_type
PLAT_LRP1_Fibroblasts_Mesothelial_Macrophages_Monocytes	Fibroblasts_Mesothelial	Macrophages_Monocytes	Fibroblasts_Mesothelial --> Macrophages_Monocytes	PLAT	LRP1	PLAT - LRP1	stroma_post_Macro_domin	1.16659	up	0.903768	0.242916	stroma_post_Macro_domin-stroma_post_other_roi_type
PLAT_LRP1_Fibroblasts_Mesothelial_Macrophages_Monocytes	Fibroblasts_Mesothelial	Macrophages_Monocytes	Fibroblasts_Mesothelial --> Macrophages_Monocytes	PLAT	LRP1	PLAT - LRP1	stroma_post_Macro_domin	-0.098579	down	0.903768	0.242916	stroma_post_Macro_domin-stroma_post_other_roi_type
APOE_LRP1_Fibroblasts_Mesothelial_Macrophages_Monocytes	Fibroblasts_Mesothelial	Macrophages_Monocytes	Fibroblasts_Mesothelial --> Macrophages_Monocytes	APOE	LRP1	APOE - LRP1	stroma_post_Macro_domin	0.635669	up	0.903768	1.18031	stroma_post_Macro_domin-stroma_post_other_roi_type
APOE_LRP1_Fibroblasts_Mesothelial_Macrophages_Monocytes	Fibroblasts_Mesothelial	Macrophages_Monocytes	Fibroblasts_Mesothelial --> Macrophages_Monocytes	APOE	LRP1	APOE - LRP1	stroma_post_Macro_domin	-0.146777	down	0.903768	1.18031	stroma_post_Macro_domin-stroma_post_other_roi_type
LEP_LEPR_Fibroblasts_Mesothelial_Macrophages_Monocytes	Fibroblasts_Mesothelial	Macrophages_Monocytes	Fibroblasts_Mesothelial --> Macrophages_Monocytes	LEP	LEPR	LEP - LEPR	stroma_post_other_roi_type	-0.137907	up	0.901179	-1.18358	stroma_post_Macro_domin-stroma_post_other_roi_type
LEP_LEPR_Fibroblasts_Mesothelial_Macrophages_Monocytes	Fibroblasts_Mesothelial	Macrophages_Monocytes	Fibroblasts_Mesothelial --> Macrophages_Monocytes	LEP	LEPR	LEP - LEPR	stroma_post_other_roi_type	0.496482	down	0.901179	-1.18358	stroma_post_Macro_domin-stroma_post_other_roi_type
HSP90B1_LRP1_Fibroblasts_Mesothelial_Macrophages_Monocytes	Fibroblasts_Mesothelial	Macrophages_Monocytes	Fibroblasts_Mesothelial --> Macrophages_Monocytes	HSP90B1	LRP1	HSP90B1 - LRP1	stroma_post_Macro_domin	0.509953	up	0.901054	0.626911	stroma_post_Macro_domin-stroma_post_other_roi_type
HSP90B1_LRP1_Fibroblasts_Mesothelial_Macrophages_Monocytes	Fibroblasts_Mesothelial	Macrophages_Monocytes	Fibroblasts_Mesothelial --> Macrophages_Monocytes	HSP90B1	LRP1	HSP90B1 - LRP1	stroma_post_Macro_domin	-0.196494	down	0.901054	0.626911	stroma_post_Macro_domin-stroma_post_other_roi_type
TGFBI_ITGB5_Fibroblasts_Mesothelial_Macrophages_Monocytes	Fibroblasts_Mesothelial	Macrophages_Monocytes	Fibroblasts_Mesothelial --> Macrophages_Monocytes	TGFBI	ITGB5	TGFBI - ITGB5	stroma_post_Macro_domin	1.01274	up	0.900904	1.21103	stroma_post_Macro_domin-stroma_post_other_roi_type
TGFBI_ITGB5_Fibroblasts_Mesothelial_Macrophages_Monocytes	Fibroblasts_Mesothelial	Macrophages_Monocytes	Fibroblasts_Mesothelial --> Macrophages_Monocytes	TGFBI	ITGB5	TGFBI - ITGB5	stroma_post_Macro_domin	-0.182012	down	0.900904	1.21103	stroma_post_Macro_domin-stroma_post_other_roi_type
HP_ASGR2_Fibroblasts_Mesothelial_Macrophages_Monocytes	Fibroblasts_Mesothelial	Macrophages_Monocytes	Fibroblasts_Mesothelial --> Macrophages_Monocytes	HP	ASGR2	HP - ASGR2	stroma_post_other_roi_type	-0.000942821	up	0.900457	-1.22216	stroma_post_Macro_domin-stroma_post_other_roi_type
HP_ASGR2_Fibroblasts_Mesothelial_Macrophages_Monocytes	Fibroblasts_Mesothelial	Macrophages_Monocytes	Fibroblasts_Mesothelial --> Macrophages_Monocytes	HP	ASGR2	HP - ASGR2	stroma_post_other_roi_type	1.24607	down	0.900457	-1.22216	stroma_post_Macro_domin-stroma_post_other_roi_type
RARRES2_CCRL2_Fibroblasts_Mesothelial_Macrophages_Monocytes	Fibroblasts_Mesothelial	Macrophages_Monocytes	Fibroblasts_Mesothelial --> Macrophages_Monocytes	RARRES2	CCRL2	RARRES2 - CCRL2	stroma_post_Macro_domin	0.397826	up	0.895989	0.54223	stroma_post_Macro_domin-stroma_post_other_roi_type
RARRES2_CCRL2_Fibroblasts_Mesothelial_Macrophages_Monocytes	Fibroblasts_Mesothelial	Macrophages_Monocytes	Fibroblasts_Mesothelial --> Macrophages_Monocytes	RARRES2	CCRL2	RARRES2 - CCRL2	stroma_post_Macro_domin	-0.162583	down	0.895989	0.54223	stroma_post_Macro_domin-stroma_post_other_roi_type
IL36RN_IL1RAP_Fibroblasts_Mesothelial_Macrophages_Monocytes	Fibroblasts_Mesothelial	Macrophages_Monocytes	Fibroblasts_Mesothelial --> Macrophages_Monocytes	IL36RN	IL1RAP	IL36RN - IL1RAP	stroma_post_other_roi_type	-0.158149	up	0.894736	-1.27374	stroma_post_Macro_domin-stroma_post_other_roi_type
IL36RN_IL1RAP_Fibroblasts_Mesothelial_Macrophages_Monocytes	Fibroblasts_Mesothelial	Macrophages_Monocytes	Fibroblasts_Mesothelial --> Macrophages_Monocytes	IL36RN	IL1RAP	IL36RN - IL1RAP	stroma_post_other_roi_type	0.815579	down	0.894736	-1.27374	stroma_post_Macro_domin-stroma_post_other_roi_type
MIF_CD74_Fibroblasts_Mesothelial_Macrophages_Monocytes	Fibroblasts_Mesothelial	Macrophages_Monocytes	Fibroblasts_Mesothelial --> Macrophages_Monocytes	MIF	CD74	MIF - CD74	stroma_post_Macro_domin	-2.67301	up	0.894644	0.935437	stroma_post_Macro_domin-stroma_post_other_roi_type
MIF_CD74_Fibroblasts_Mesothelial_Macrophages_Monocytes	Fibroblasts_Mesothelial	Macrophages_Monocytes	Fibroblasts_Mesothelial --> Macrophages_Monocytes	MIF	CD74	MIF - CD74	stroma_post_Macro_domin	-0.223841	down	0.894644	0.935437	stroma_post_Macro_domin-stroma_post_other_roi_type
APOB_TLR6_Fibroblasts_Mesothelial_Macrophages_Monocytes	Fibroblasts_Mesothelial	Macrophages_Monocytes	Fibroblasts_Mesothelial --> Macrophages_Monocytes	APOB	TLR6	APOB - TLR6	stroma_post_other_roi_type	-0.181363	up	0.894518	-1.33998	stroma_post_Macro_domin-stroma_post_other_roi_type
APOB_TLR6_Fibroblasts_Mesothelial_Macrophages_Monocytes	Fibroblasts_Mesothelial	Macrophages_Monocytes	Fibroblasts_Mesothelial --> Macrophages_Monocytes	APOB	TLR6	APOB - TLR6	stroma_post_other_roi_type	0.963095	down	0.894518	-1.33998	stroma_post_Macro_domin-stroma_post_other_roi_type
PLXNA1_TREM2_Fibroblasts_Mesothelial_Macrophages_Monocytes	Fibroblasts_Mesothelial	Macrophages_Monocytes	Fibroblasts_Mesothelial --> Macrophages_Monocytes	PLXNA1	TREM2	PLXNA1 - TREM2	stroma_post_Macro_domin	0.227129	up	0.894224	0.516724	stroma_post_Macro_domin-stroma_post_other_roi_type
PLXNA1_TREM2_Fibroblasts_Mesothelial_Macrophages_Monocytes	Fibroblasts_Mesothelial	Macrophages_Monocytes	Fibroblasts_Mesothelial --> Macrophages_Monocytes	PLXNA1	TREM2	PLXNA1 - TREM2	stroma_post_Macro_domin	-0.135815	down	0.894224	0.516724	stroma_post_Macro_domin-stroma_post_other_roi_type
NCAN_SDC3_Fibroblasts_Mesothelial_Macrophages_Monocytes	Fibroblasts_Mesothelial	Macrophages_Monocytes	Fibroblasts_Mesothelial --> Macrophages_Monocytes	NCAN	SDC3	NCAN - SDC3	stroma_post_Macro_domin	0.82801	up	0.89409	-0.322138	stroma_post_Macro_domin-stroma_post_other_roi_type
NCAN_SDC3_Fibroblasts_Mesothelial_Macrophages_Monocytes	Fibroblasts_Mesothelial	Macrophages_Monocytes	Fibroblasts_Mesothelial --> Macrophages_Monocytes	NCAN	SDC3	NCAN - SDC3	stroma_post_Macro_domin	-0.115678	down	0.89409	-0.322138	stroma_post_Macro_domin-stroma_post_other_roi_type
SHISA4_FCGRT_Fibroblasts_Mesothelial_Macrophages_Monocytes	Fibroblasts_Mesothelial	Macrophages_Monocytes	Fibroblasts_Mesothelial --> Macrophages_Monocytes	SHISA4	FCGRT	SHISA4 - FCGRT	stroma_post_Macro_domin	0.57862	up	0.893968	0.548479	stroma_post_Macro_domin-stroma_post_other_roi_type
SHISA4_FCGRT_Fibroblasts_Mesothelial_Macrophages_Monocytes	Fibroblasts_Mesothelial	Macrophages_Monocytes	Fibroblasts_Mesothelial --> Macrophages_Monocytes	SHISA4	FCGRT	SHISA4 - FCGRT	stroma_post_Macro_domin	-0.17018	down	0.893968	0.548479	stroma_post_Macro_domin-stroma_post_other_roi_type
CD82_ITGB2_Fibroblasts_Mesothelial_Macrophages_Monocytes	Fibroblasts_Mesothelial	Macrophages_Monocytes	Fibroblasts_Mesothelial --> Macrophages_Monocytes	CD82	ITGB2	CD82 - ITGB2	stroma_post_Macro_domin	-0.198282	up	0.89304	0.935704	stroma_post_Macro_domin-stroma_post_other_roi_type
CD82_ITGB2_Fibroblasts_Mesothelial_Macrophages_Monocytes	Fibroblasts_Mesothelial	Macrophages_Monocytes	Fibroblasts_Mesothelial --> Macrophages_Monocytes	CD82	ITGB2	CD82 - ITGB2	stroma_post_Macro_domin	-0.217531	down	0.89304	0.935704	stroma_post_Macro_domin-stroma_post_other_roi_type
COL5A1_SDC3_Fibroblasts_Mesothelial_Macrophages_Monocytes	Fibroblasts_Mesothelial	Macrophages_Monocytes	Fibroblasts_Mesothelial --> Macrophages_Monocytes	COL5A1	SDC3	COL5A1 - SDC3	stroma_post_Macro_domin	-0.0853939	up	0.892772	1.17328	stroma_post_Macro_domin-stroma_post_other_roi_type
COL5A1_SDC3_Fibroblasts_Mesothelial_Macrophages_Monocytes	Fibroblasts_Mesothelial	Macrophages_Monocytes	Fibroblasts_Mesothelial --> Macrophages_Monocytes	COL5A1	SDC3	COL5A1 - SDC3	stroma_post_Macro_domin	-0.152341	down	0.892772	1.17328	stroma_post_Macro_domin-stroma_post_other_roi_type
APOE_TREM2_Fibroblasts_Mesothelial_Macrophages_Monocytes	Fibroblasts_Mesothelial	Macrophages_Monocytes	Fibroblasts_Mesothelial --> Macrophages_Monocytes	APOE	TREM2	APOE - TREM2	stroma_post_Macro_domin	0.635669	up	0.892482	0.968935	stroma_post_Macro_domin-stroma_post_other_roi_type
APOE_TREM2_Fibroblasts_Mesothelial_Macrophages_Monocytes	Fibroblasts_Mesothelial	Macrophages_Monocytes	Fibroblasts_Mesothelial --> Macrophages_Monocytes	APOE	TREM2	APOE - TREM2	stroma_post_Macro_domin	-0.146777	down	0.892482	0.968935	stroma_post_Macro_domin-stroma_post_other_roi_type
CCL26_CCR2_Fibroblasts_Mesothelial_Macrophages_Monocytes	Fibroblasts_Mesothelial	Macrophages_Monocytes	Fibroblasts_Mesothelial --> Macrophages_Monocytes	CCL26	CCR2	CCL26 - CCR2	stroma_post_other_roi_type	-0.140672	up	0.890336	-1.24732	stroma_post_Macro_domin-stroma_post_other_roi_type
CCL26_CCR2_Fibroblasts_Mesothelial_Macrophages_Monocytes	Fibroblasts_Mesothelial	Macrophages_Monocytes	Fibroblasts_Mesothelial --> Macrophages_Monocytes	CCL26	CCR2	CCL26 - CCR2	stroma_post_other_roi_type	0.762157	down	0.890336	-1.24732	stroma_post_Macro_domin-stroma_post_other_roi_type
CXCL11_CCR5_Fibroblasts_Mesothelial_Macrophages_Monocytes	Fibroblasts_Mesothelial	Macrophages_Monocytes	Fibroblasts_Mesothelial --> Macrophages_Monocytes	CXCL11	CCR5	CXCL11 - CCR5	stroma_post_other_roi_type	-0.212153	up	0.88987	-0.643098	stroma_post_Macro_domin-stroma_post_other_roi_type
CXCL11_CCR5_Fibroblasts_Mesothelial_Macrophages_Monocytes	Fibroblasts_Mesothelial	Macrophages_Monocytes	Fibroblasts_Mesothelial --> Macrophages_Monocytes	CXCL11	CCR5	CXCL11 - CCR5	stroma_post_other_roi_type	1.08483	down	0.88987	-0.643098	stroma_post_Macro_domin-stroma_post_other_roi_type
SPON2_ITGB2_Fibroblasts_Mesothelial_Macrophages_Monocytes	Fibroblasts_Mesothelial	Macrophages_Monocytes	Fibroblasts_Mesothelial --> Macrophages_Monocytes	SPON2	ITGB2	SPON2 - ITGB2	stroma_post_Macro_domin	-0.666804	up	0.889751	0.806645	stroma_post_Macro_domin-stroma_post_other_roi_type
SPON2_ITGB2_Fibroblasts_Mesothelial_Macrophages_Monocytes	Fibroblasts_Mesothelial	Macrophages_Monocytes	Fibroblasts_Mesothelial --> Macrophages_Monocytes	SPON2	ITGB2	SPON2 - ITGB2	stroma_post_Macro_domin	-0.0307127	down	0.889751	0.806645	stroma_post_Macro_domin-stroma_post_other_roi_type
PLAU_IGF2R_Fibroblasts_Mesothelial_Macrophages_Monocytes	Fibroblasts_Mesothelial	Macrophages_Monocytes	Fibroblasts_Mesothelial --> Macrophages_Monocytes	PLAU	IGF2R	PLAU - IGF2R	stroma_post_Macro_domin	-1.87918	up	0.889107	1.36231	stroma_post_Macro_domin-stroma_post_other_roi_type
PLAU_IGF2R_Fibroblasts_Mesothelial_Macrophages_Monocytes	Fibroblasts_Mesothelial	Macrophages_Monocytes	Fibroblasts_Mesothelial --> Macrophages_Monocytes	PLAU	IGF2R	PLAU - IGF2R	stroma_post_Macro_domin	-0.278774	down	0.889107	1.36231	stroma_post_Macro_domin-stroma_post_other_roi_type
HSPG2_LRP1_Fibroblasts_Mesothelial_Macrophages_Monocytes	Fibroblasts_Mesothelial	Macrophages_Monocytes	Fibroblasts_Mesothelial --> Macrophages_Monocytes	HSPG2	LRP1	HSPG2 - LRP1	stroma_post_Macro_domin	1.10132	up	0.888716	0.527308	stroma_post_Macro_domin-stroma_post_other_roi_type
HSPG2_LRP1_Fibroblasts_Mesothelial_Macrophages_Monocytes	Fibroblasts_Mesothelial	Macrophages_Monocytes	Fibroblasts_Mesothelial --> Macrophages_Monocytes	HSPG2	LRP1	HSPG2 - LRP1	stroma_post_Macro_domin	-0.115745	down	0.888716	0.527308	stroma_post_Macro_domin-stroma_post_other_roi_type
PLTP_ABCA1_Fibroblasts_Mesothelial_Macrophages_Monocytes	Fibroblasts_Mesothelial	Macrophages_Monocytes	Fibroblasts_Mesothelial --> Macrophages_Monocytes	PLTP	ABCA1	PLTP - ABCA1	stroma_post_Macro_domin	-0.74177	up	0.888482	1.17679	stroma_post_Macro_domin-stroma_post_other_roi_type
PLTP_ABCA1_Fibroblasts_Mesothelial_Macrophages_Monocytes	Fibroblasts_Mesothelial	Macrophages_Monocytes	Fibroblasts_Mesothelial --> Macrophages_Monocytes	PLTP	ABCA1	PLTP - ABCA1	stroma_post_Macro_domin	-0.0654773	down	0.888482	1.17679	stroma_post_Macro_domin-stroma_post_other_roi_type
PLAU_ST14_Fibroblasts_Mesothelial_Macrophages_Monocytes	Fibroblasts_Mesothelial	Macrophages_Monocytes	Fibroblasts_Mesothelial --> Macrophages_Monocytes	PLAU	ST14	PLAU - ST14	stroma_post_Macro_domin	-1.87918	up	0.888093	1.11441	stroma_post_Macro_domin-stroma_post_other_roi_type
PLAU_ST14_Fibroblasts_Mesothelial_Macrophages_Monocytes	Fibroblasts_Mesothelial	Macrophages_Monocytes	Fibroblasts_Mesothelial --> Macrophages_Monocytes	PLAU	ST14	PLAU - ST14	stroma_post_Macro_domin	-0.278774	down	0.888093	1.11441	stroma_post_Macro_domin-stroma_post_other_roi_type
MDK_SDC3_Fibroblasts_Mesothelial_Macrophages_Monocytes	Fibroblasts_Mesothelial	Macrophages_Monocytes	Fibroblasts_Mesothelial --> Macrophages_Monocytes	MDK	SDC3	MDK - SDC3	stroma_post_Macro_domin	-0.169718	up	0.887567	0.785421	stroma_post_Macro_domin-stroma_post_other_roi_type
MDK_SDC3_Fibroblasts_Mesothelial_Macrophages_Monocytes	Fibroblasts_Mesothelial	Macrophages_Monocytes	Fibroblasts_Mesothelial --> Macrophages_Monocytes	MDK	SDC3	MDK - SDC3	stroma_post_Macro_domin	-0.0911898	down	0.887567	0.785421	stroma_post_Macro_domin-stroma_post_other_roi_type
SERPINF1_PLXDC2_Fibroblasts_Mesothelial_Macrophages_Monocytes	Fibroblasts_Mesothelial	Macrophages_Monocytes	Fibroblasts_Mesothelial --> Macrophages_Monocytes	SERPINF1	PLXDC2	SERPINF1 - PLXDC2	stroma_post_Macro_domin	0.185732	up	0.887554	0.783178	stroma_post_Macro_domin-stroma_post_other_roi_type
SERPINF1_PLXDC2_Fibroblasts_Mesothelial_Macrophages_Monocytes	Fibroblasts_Mesothelial	Macrophages_Monocytes	Fibroblasts_Mesothelial --> Macrophages_Monocytes	SERPINF1	PLXDC2	SERPINF1 - PLXDC2	stroma_post_Macro_domin	0.0648807	down	0.887554	0.783178	stroma_post_Macro_domin-stroma_post_other_roi_type
PLAU_LRP1_Fibroblasts_Mesothelial_Macrophages_Monocytes	Fibroblasts_Mesothelial	Macrophages_Monocytes	Fibroblasts_Mesothelial --> Macrophages_Monocytes	PLAU	LRP1	PLAU - LRP1	stroma_post_Macro_domin	-1.87918	up	0.887443	1.16392	stroma_post_Macro_domin-stroma_post_other_roi_type
PLAU_LRP1_Fibroblasts_Mesothelial_Macrophages_Monocytes	Fibroblasts_Mesothelial	Macrophages_Monocytes	Fibroblasts_Mesothelial --> Macrophages_Monocytes	PLAU	LRP1	PLAU - LRP1	stroma_post_Macro_domin	-0.278774	down	0.887443	1.16392	stroma_post_Macro_domin-stroma_post_other_roi_type
SIRPA_LRPAP1_Fibroblasts_Mesothelial_Macrophages_Monocytes	Fibroblasts_Mesothelial	Macrophages_Monocytes	Fibroblasts_Mesothelial --> Macrophages_Monocytes	SIRPA	LRPAP1	SIRPA - LRPAP1	stroma_post_Macro_domin	0.576268	up	0.887082	0.911259	stroma_post_Macro_domin-stroma_post_other_roi_type
SIRPA_LRPAP1_Fibroblasts_Mesothelial_Macrophages_Monocytes	Fibroblasts_Mesothelial	Macrophages_Monocytes	Fibroblasts_Mesothelial --> Macrophages_Monocytes	SIRPA	LRPAP1	SIRPA - LRPAP1	stroma_post_Macro_domin	0.0261167	down	0.887082	0.911259	stroma_post_Macro_domin-stroma_post_other_roi_type
CXCL12_CD4_Fibroblasts_Mesothelial_Macrophages_Monocytes	Fibroblasts_Mesothelial	Macrophages_Monocytes	Fibroblasts_Mesothelial --> Macrophages_Monocytes	CXCL12	CD4	CXCL12 - CD4	stroma_post_Macro_domin	-0.675376	up	0.886416	0.145976	stroma_post_Macro_domin-stroma_post_other_roi_type
CXCL12_CD4_Fibroblasts_Mesothelial_Macrophages_Monocytes	Fibroblasts_Mesothelial	Macrophages_Monocytes	Fibroblasts_Mesothelial --> Macrophages_Monocytes	CXCL12	CD4	CXCL12 - CD4	stroma_post_Macro_domin	-0.15287	down	0.886416	0.145976	stroma_post_Macro_domin-stroma_post_other_roi_type
MDK_LRP1_Fibroblasts_Mesothelial_Macrophages_Monocytes	Fibroblasts_Mesothelial	Macrophages_Monocytes	Fibroblasts_Mesothelial --> Macrophages_Monocytes	MDK	LRP1	MDK - LRP1	stroma_post_Macro_domin	-0.169718	up	0.885884	0.798405	stroma_post_Macro_domin-stroma_post_other_roi_type
MDK_LRP1_Fibroblasts_Mesothelial_Macrophages_Monocytes	Fibroblasts_Mesothelial	Macrophages_Monocytes	Fibroblasts_Mesothelial --> Macrophages_Monocytes	MDK	LRP1	MDK - LRP1	stroma_post_Macro_domin	-0.0911898	down	0.885884	0.798405	stroma_post_Macro_domin-stroma_post_other_roi_type
MDK_NOTCH2_Fibroblasts_Mesothelial_Macrophages_Monocytes	Fibroblasts_Mesothelial	Macrophages_Monocytes	Fibroblasts_Mesothelial --> Macrophages_Monocytes	MDK	NOTCH2	MDK - NOTCH2	stroma_post_Macro_domin	-0.169718	up	0.884783	0.825954	stroma_post_Macro_domin-stroma_post_other_roi_type
MDK_NOTCH2_Fibroblasts_Mesothelial_Macrophages_Monocytes	Fibroblasts_Mesothelial	Macrophages_Monocytes	Fibroblasts_Mesothelial --> Macrophages_Monocytes	MDK	NOTCH2	MDK - NOTCH2	stroma_post_Macro_domin	-0.0911898	down	0.884783	0.825954	stroma_post_Macro_domin-stroma_post_other_roi_type
APP_CD74_Fibroblasts_Mesothelial_Macrophages_Monocytes	Fibroblasts_Mesothelial	Macrophages_Monocytes	Fibroblasts_Mesothelial --> Macrophages_Monocytes	APP	CD74	APP - CD74	stroma_post_Macro_domin	-0.659662	up	0.88396	1.18783	stroma_post_Macro_domin-stroma_post_other_roi_type
APP_CD74_Fibroblasts_Mesothelial_Macrophages_Monocytes	Fibroblasts_Mesothelial	Macrophages_Monocytes	Fibroblasts_Mesothelial --> Macrophages_Monocytes	APP	CD74	APP - CD74	stroma_post_Macro_domin	-0.232702	down	0.88396	1.18783	stroma_post_Macro_domin-stroma_post_other_roi_type
SERPINE1_PLAUR_Fibroblasts_Mesothelial_Macrophages_Monocytes	Fibroblasts_Mesothelial	Macrophages_Monocytes	Fibroblasts_Mesothelial --> Macrophages_Monocytes	SERPINE1	PLAUR	SERPINE1 - PLAUR	stroma_post_Macro_domin	0.628525	up	0.883625	0.770606	stroma_post_Macro_domin-stroma_post_other_roi_type
SERPINE1_PLAUR_Fibroblasts_Mesothelial_Macrophages_Monocytes	Fibroblasts_Mesothelial	Macrophages_Monocytes	Fibroblasts_Mesothelial --> Macrophages_Monocytes	SERPINE1	PLAUR	SERPINE1 - PLAUR	stroma_post_Macro_domin	-0.18196	down	0.883625	0.770606	stroma_post_Macro_domin-stroma_post_other_roi_type
PODXL_SELL_Fibroblasts_Mesothelial_Macrophages_Monocytes	Fibroblasts_Mesothelial	Macrophages_Monocytes	Fibroblasts_Mesothelial --> Macrophages_Monocytes	PODXL	SELL	PODXL - SELL	stroma_post_other_roi_type	-0.167809	up	0.882326	-1.46825	stroma_post_Macro_domin-stroma_post_other_roi_type
PODXL_SELL_Fibroblasts_Mesothelial_Macrophages_Monocytes	Fibroblasts_Mesothelial	Macrophages_Monocytes	Fibroblasts_Mesothelial --> Macrophages_Monocytes	PODXL	SELL	PODXL - SELL	stroma_post_other_roi_type	-0.480981	down	0.882326	-1.46825	stroma_post_Macro_domin-stroma_post_other_roi_type
FAM3C_LAMP1_Fibroblasts_Mesothelial_Macrophages_Monocytes	Fibroblasts_Mesothelial	Macrophages_Monocytes	Fibroblasts_Mesothelial --> Macrophages_Monocytes	FAM3C	LAMP1	FAM3C - LAMP1	stroma_post_Macro_domin	0.0945998	up	0.879189	0.950258	stroma_post_Macro_domin-stroma_post_other_roi_type
FAM3C_LAMP1_Fibroblasts_Mesothelial_Macrophages_Monocytes	Fibroblasts_Mesothelial	Macrophages_Monocytes	Fibroblasts_Mesothelial --> Macrophages_Monocytes	FAM3C	LAMP1	FAM3C - LAMP1	stroma_post_Macro_domin	-0.147288	down	0.879189	0.950258	stroma_post_Macro_domin-stroma_post_other_roi_type
FN1_ITGB8_Fibroblasts_Mesothelial_Macrophages_Monocytes	Fibroblasts_Mesothelial	Macrophages_Monocytes	Fibroblasts_Mesothelial --> Macrophages_Monocytes	FN1	ITGB8	FN1 - ITGB8	stroma_post_Macro_domin	0.218995	up	0.87796	2.10949	stroma_post_Macro_domin-stroma_post_other_roi_type
FN1_ITGB8_Fibroblasts_Mesothelial_Macrophages_Monocytes	Fibroblasts_Mesothelial	Macrophages_Monocytes	Fibroblasts_Mesothelial --> Macrophages_Monocytes	FN1	ITGB8	FN1 - ITGB8	stroma_post_Macro_domin	-0.153114	down	0.87796	2.10949	stroma_post_Macro_domin-stroma_post_other_roi_type
COL5A3_SDC3_Fibroblasts_Mesothelial_Macrophages_Monocytes	Fibroblasts_Mesothelial	Macrophages_Monocytes	Fibroblasts_Mesothelial --> Macrophages_Monocytes	COL5A3	SDC3	COL5A3 - SDC3	stroma_post_Macro_domin	0.726413	up	0.877923	-0.408817	stroma_post_Macro_domin-stroma_post_other_roi_type
COL5A3_SDC3_Fibroblasts_Mesothelial_Macrophages_Monocytes	Fibroblasts_Mesothelial	Macrophages_Monocytes	Fibroblasts_Mesothelial --> Macrophages_Monocytes	COL5A3	SDC3	COL5A3 - SDC3	stroma_post_Macro_domin	-0.14204	down	0.877923	-0.408817	stroma_post_Macro_domin-stroma_post_other_roi_type
COL5A2_LAIR1_Fibroblasts_Mesothelial_Macrophages_Monocytes	Fibroblasts_Mesothelial	Macrophages_Monocytes	Fibroblasts_Mesothelial --> Macrophages_Monocytes	COL5A2	LAIR1	COL5A2 - LAIR1	stroma_post_Macro_domin	0.181057	up	0.877835	0.263831	stroma_post_Macro_domin-stroma_post_other_roi_type
COL5A2_LAIR1_Fibroblasts_Mesothelial_Macrophages_Monocytes	Fibroblasts_Mesothelial	Macrophages_Monocytes	Fibroblasts_Mesothelial --> Macrophages_Monocytes	COL5A2	LAIR1	COL5A2 - LAIR1	stroma_post_Macro_domin	-0.166218	down	0.877835	0.263831	stroma_post_Macro_domin-stroma_post_other_roi_type
A2M_LRP1_Fibroblasts_Mesothelial_Macrophages_Monocytes	Fibroblasts_Mesothelial	Macrophages_Monocytes	Fibroblasts_Mesothelial --> Macrophages_Monocytes	A2M	LRP1	A2M - LRP1	stroma_post_Macro_domin	1.06473	up	0.877733	1.05102	stroma_post_Macro_domin-stroma_post_other_roi_type
A2M_LRP1_Fibroblasts_Mesothelial_Macrophages_Monocytes	Fibroblasts_Mesothelial	Macrophages_Monocytes	Fibroblasts_Mesothelial --> Macrophages_Monocytes	A2M	LRP1	A2M - LRP1	stroma_post_Macro_domin	-0.135733	down	0.877733	1.05102	stroma_post_Macro_domin-stroma_post_other_roi_type
SERPINE1_ITGB5_Fibroblasts_Mesothelial_Macrophages_Monocytes	Fibroblasts_Mesothelial	Macrophages_Monocytes	Fibroblasts_Mesothelial --> Macrophages_Monocytes	SERPINE1	ITGB5	SERPINE1 - ITGB5	stroma_post_Macro_domin	0.628525	up	0.877212	0.540049	stroma_post_Macro_domin-stroma_post_other_roi_type
SERPINE1_ITGB5_Fibroblasts_Mesothelial_Macrophages_Monocytes	Fibroblasts_Mesothelial	Macrophages_Monocytes	Fibroblasts_Mesothelial --> Macrophages_Monocytes	SERPINE1	ITGB5	SERPINE1 - ITGB5	stroma_post_Macro_domin	-0.18196	down	0.877212	0.540049	stroma_post_Macro_domin-stroma_post_other_roi_type
CCL13_CCR1_Fibroblasts_Mesothelial_Macrophages_Monocytes	Fibroblasts_Mesothelial	Macrophages_Monocytes	Fibroblasts_Mesothelial --> Macrophages_Monocytes	CCL13	CCR1	CCL13 - CCR1	stroma_post_other_roi_type	-0.0558801	up	0.873291	-1.61864	stroma_post_Macro_domin-stroma_post_other_roi_type
CCL13_CCR1_Fibroblasts_Mesothelial_Macrophages_Monocytes	Fibroblasts_Mesothelial	Macrophages_Monocytes	Fibroblasts_Mesothelial --> Macrophages_Monocytes	CCL13	CCR1	CCL13 - CCR1	stroma_post_other_roi_type	1.65496	down	0.873291	-1.61864	stroma_post_Macro_domin-stroma_post_other_roi_type
PPBP_CXCR2_Fibroblasts_Mesothelial_Macrophages_Monocytes	Fibroblasts_Mesothelial	Macrophages_Monocytes	Fibroblasts_Mesothelial --> Macrophages_Monocytes	PPBP	CXCR2	PPBP - CXCR2	stroma_post_other_roi_type	-0.182009	up	0.872478	-1.5389	stroma_post_Macro_domin-stroma_post_other_roi_type
PPBP_CXCR2_Fibroblasts_Mesothelial_Macrophages_Monocytes	Fibroblasts_Mesothelial	Macrophages_Monocytes	Fibroblasts_Mesothelial --> Macrophages_Monocytes	PPBP	CXCR2	PPBP - CXCR2	stroma_post_other_roi_type	0.591802	down	0.872478	-1.5389	stroma_post_Macro_domin-stroma_post_other_roi_type
CCL26_CCR5_Fibroblasts_Mesothelial_Macrophages_Monocytes	Fibroblasts_Mesothelial	Macrophages_Monocytes	Fibroblasts_Mesothelial --> Macrophages_Monocytes	CCL26	CCR5	CCL26 - CCR5	stroma_post_other_roi_type	-0.140672	up	0.871633	-1.13372	stroma_post_Macro_domin-stroma_post_other_roi_type
CCL26_CCR5_Fibroblasts_Mesothelial_Macrophages_Monocytes	Fibroblasts_Mesothelial	Macrophages_Monocytes	Fibroblasts_Mesothelial --> Macrophages_Monocytes	CCL26	CCR5	CCL26 - CCR5	stroma_post_other_roi_type	0.762157	down	0.871633	-1.13372	stroma_post_Macro_domin-stroma_post_other_roi_type
IL1B_IL1RAP_Fibroblasts_Mesothelial_Macrophages_Monocytes	Fibroblasts_Mesothelial	Macrophages_Monocytes	Fibroblasts_Mesothelial --> Macrophages_Monocytes	IL1B	IL1RAP	IL1B - IL1RAP	stroma_post_other_roi_type	-0.106623	up	0.869767	-1.40333	stroma_post_Macro_domin-stroma_post_other_roi_type
IL1B_IL1RAP_Fibroblasts_Mesothelial_Macrophages_Monocytes	Fibroblasts_Mesothelial	Macrophages_Monocytes	Fibroblasts_Mesothelial --> Macrophages_Monocytes	IL1B	IL1RAP	IL1B - IL1RAP	stroma_post_other_roi_type	0.468221	down	0.869767	-1.40333	stroma_post_Macro_domin-stroma_post_other_roi_type
APOD_LEPR_Fibroblasts_Mesothelial_Macrophages_Monocytes	Fibroblasts_Mesothelial	Macrophages_Monocytes	Fibroblasts_Mesothelial --> Macrophages_Monocytes	APOD	LEPR	APOD - LEPR	stroma_post_other_roi_type	-0.218238	up	0.866485	-1.00875	stroma_post_Macro_domin-stroma_post_other_roi_type
APOD_LEPR_Fibroblasts_Mesothelial_Macrophages_Monocytes	Fibroblasts_Mesothelial	Macrophages_Monocytes	Fibroblasts_Mesothelial --> Macrophages_Monocytes	APOD	LEPR	APOD - LEPR	stroma_post_other_roi_type	-1.94246	down	0.866485	-1.00875	stroma_post_Macro_domin-stroma_post_other_roi_type
APOA1_LDLR_Fibroblasts_Mesothelial_Macrophages_Monocytes	Fibroblasts_Mesothelial	Macrophages_Monocytes	Fibroblasts_Mesothelial --> Macrophages_Monocytes	APOA1	LDLR	APOA1 - LDLR	stroma_post_other_roi_type	-0.0553199	up	0.865295	-1.10922	stroma_post_Macro_domin-stroma_post_other_roi_type
APOA1_LDLR_Fibroblasts_Mesothelial_Macrophages_Monocytes	Fibroblasts_Mesothelial	Macrophages_Monocytes	Fibroblasts_Mesothelial --> Macrophages_Monocytes	APOA1	LDLR	APOA1 - LDLR	stroma_post_other_roi_type	1.00772	down	0.865295	-1.10922	stroma_post_Macro_domin-stroma_post_other_roi_type
CCL11_CCR2_Fibroblasts_Mesothelial_Macrophages_Monocytes	Fibroblasts_Mesothelial	Macrophages_Monocytes	Fibroblasts_Mesothelial --> Macrophages_Monocytes	CCL11	CCR2	CCL11 - CCR2	stroma_post_other_roi_type	-0.146866	up	0.862035	-1.06729	stroma_post_Macro_domin-stroma_post_other_roi_type
CCL11_CCR2_Fibroblasts_Mesothelial_Macrophages_Monocytes	Fibroblasts_Mesothelial	Macrophages_Monocytes	Fibroblasts_Mesothelial --> Macrophages_Monocytes	CCL11	CCR2	CCL11 - CCR2	stroma_post_other_roi_type	0.302805	down	0.862035	-1.06729	stroma_post_Macro_domin-stroma_post_other_roi_type
CXCL1_CXCR2_Fibroblasts_Mesothelial_Macrophages_Monocytes	Fibroblasts_Mesothelial	Macrophages_Monocytes	Fibroblasts_Mesothelial --> Macrophages_Monocytes	CXCL1	CXCR2	CXCL1 - CXCR2	stroma_post_other_roi_type	-0.169603	up	0.858751	-1.20856	stroma_post_Macro_domin-stroma_post_other_roi_type
CXCL1_CXCR2_Fibroblasts_Mesothelial_Macrophages_Monocytes	Fibroblasts_Mesothelial	Macrophages_Monocytes	Fibroblasts_Mesothelial --> Macrophages_Monocytes	CXCL1	CXCR2	CXCL1 - CXCR2	stroma_post_other_roi_type	-0.674755	down	0.858751	-1.20856	stroma_post_Macro_domin-stroma_post_other_roi_type
TGM2_ITGA9_Fibroblasts_Mesothelial_Macrophages_Monocytes	Fibroblasts_Mesothelial	Macrophages_Monocytes	Fibroblasts_Mesothelial --> Macrophages_Monocytes	TGM2	ITGA9	TGM2 - ITGA9	stroma_post_other_roi_type	2.6779	up	0.858547	-0.91509	stroma_post_Macro_domin-stroma_post_other_roi_type
TGM2_ITGA9_Fibroblasts_Mesothelial_Macrophages_Monocytes	Fibroblasts_Mesothelial	Macrophages_Monocytes	Fibroblasts_Mesothelial --> Macrophages_Monocytes	TGM2	ITGA9	TGM2 - ITGA9	stroma_post_other_roi_type	-0.419972	down	0.858547	-0.91509	stroma_post_Macro_domin-stroma_post_other_roi_type
LAMA2_ITGA9_Fibroblasts_Mesothelial_Macrophages_Monocytes	Fibroblasts_Mesothelial	Macrophages_Monocytes	Fibroblasts_Mesothelial --> Macrophages_Monocytes	LAMA2	ITGA9	LAMA2 - ITGA9	stroma_post_other_roi_type	-0.236708	up	0.858228	-1.12891	stroma_post_Macro_domin-stroma_post_other_roi_type
LAMA2_ITGA9_Fibroblasts_Mesothelial_Macrophages_Monocytes	Fibroblasts_Mesothelial	Macrophages_Monocytes	Fibroblasts_Mesothelial --> Macrophages_Monocytes	LAMA2	ITGA9	LAMA2 - ITGA9	stroma_post_other_roi_type	-1.75393	down	0.858228	-1.12891	stroma_post_Macro_domin-stroma_post_other_roi_type
APOB_LDLR_Fibroblasts_Mesothelial_Macrophages_Monocytes	Fibroblasts_Mesothelial	Macrophages_Monocytes	Fibroblasts_Mesothelial --> Macrophages_Monocytes	APOB	LDLR	APOB - LDLR	stroma_post_other_roi_type	-0.181363	up	0.858219	-1.10192	stroma_post_Macro_domin-stroma_post_other_roi_type
APOB_LDLR_Fibroblasts_Mesothelial_Macrophages_Monocytes	Fibroblasts_Mesothelial	Macrophages_Monocytes	Fibroblasts_Mesothelial --> Macrophages_Monocytes	APOB	LDLR	APOB - LDLR	stroma_post_other_roi_type	0.963095	down	0.858219	-1.10192	stroma_post_Macro_domin-stroma_post_other_roi_type
TNXB_ITGA9_Fibroblasts_Mesothelial_Macrophages_Monocytes	Fibroblasts_Mesothelial	Macrophages_Monocytes	Fibroblasts_Mesothelial --> Macrophages_Monocytes	TNXB	ITGA9	TNXB - ITGA9	stroma_post_other_roi_type	-0.192733	up	0.857636	-1.14664	stroma_post_Macro_domin-stroma_post_other_roi_type
TNXB_ITGA9_Fibroblasts_Mesothelial_Macrophages_Monocytes	Fibroblasts_Mesothelial	Macrophages_Monocytes	Fibroblasts_Mesothelial --> Macrophages_Monocytes	TNXB	ITGA9	TNXB - ITGA9	stroma_post_other_roi_type	-0.048076	down	0.857636	-1.14664	stroma_post_Macro_domin-stroma_post_other_roi_type
ADCYAP1_VIPR1_Fibroblasts_Mesothelial_Macrophages_Monocytes	Fibroblasts_Mesothelial	Macrophages_Monocytes	Fibroblasts_Mesothelial --> Macrophages_Monocytes	ADCYAP1	VIPR1	ADCYAP1 - VIPR1	stroma_post_other_roi_type	-0.161166	up	0.855355	-1.227	stroma_post_Macro_domin-stroma_post_other_roi_type
ADCYAP1_VIPR1_Fibroblasts_Mesothelial_Macrophages_Monocytes	Fibroblasts_Mesothelial	Macrophages_Monocytes	Fibroblasts_Mesothelial --> Macrophages_Monocytes	ADCYAP1	VIPR1	ADCYAP1 - VIPR1	stroma_post_other_roi_type	-0.141436	down	0.855355	-1.227	stroma_post_Macro_domin-stroma_post_other_roi_type
CDH3_CDH3_Fibroblasts_Mesothelial_Macrophages_Monocytes	Fibroblasts_Mesothelial	Macrophages_Monocytes	Fibroblasts_Mesothelial --> Macrophages_Monocytes	CDH3	CDH3	CDH3 - CDH3	stroma_post_other_roi_type	-0.254967	up	0.854865	-0.363935	stroma_post_Macro_domin-stroma_post_other_roi_type
CDH3_CDH3_Fibroblasts_Mesothelial_Macrophages_Monocytes	Fibroblasts_Mesothelial	Macrophages_Monocytes	Fibroblasts_Mesothelial --> Macrophages_Monocytes	CDH3	CDH3	CDH3 - CDH3	stroma_post_other_roi_type	-0.867754	down	0.854865	-0.363935	stroma_post_Macro_domin-stroma_post_other_roi_type
C3_CR1_Fibroblasts_Mesothelial_Macrophages_Monocytes	Fibroblasts_Mesothelial	Macrophages_Monocytes	Fibroblasts_Mesothelial --> Macrophages_Monocytes	C3	CR1	C3 - CR1	stroma_post_other_roi_type	-0.155723	up	0.854009	-1.21962	stroma_post_Macro_domin-stroma_post_other_roi_type
C3_CR1_Fibroblasts_Mesothelial_Macrophages_Monocytes	Fibroblasts_Mesothelial	Macrophages_Monocytes	Fibroblasts_Mesothelial --> Macrophages_Monocytes	C3	CR1	C3 - CR1	stroma_post_other_roi_type	0.787111	down	0.854009	-1.21962	stroma_post_Macro_domin-stroma_post_other_roi_type
HDC_HRH2_Fibroblasts_Mesothelial_Macrophages_Monocytes	Fibroblasts_Mesothelial	Macrophages_Monocytes	Fibroblasts_Mesothelial --> Macrophages_Monocytes	HDC	HRH2	HDC - HRH2	stroma_post_other_roi_type	-0.136039	up	0.853476	-1.12945	stroma_post_Macro_domin-stroma_post_other_roi_type
HDC_HRH2_Fibroblasts_Mesothelial_Macrophages_Monocytes	Fibroblasts_Mesothelial	Macrophages_Monocytes	Fibroblasts_Mesothelial --> Macrophages_Monocytes	HDC	HRH2	HDC - HRH2	stroma_post_other_roi_type	0.465791	down	0.853476	-1.12945	stroma_post_Macro_domin-stroma_post_other_roi_type
IL33_IL1RAP_Fibroblasts_Mesothelial_Macrophages_Monocytes	Fibroblasts_Mesothelial	Macrophages_Monocytes	Fibroblasts_Mesothelial --> Macrophages_Monocytes	IL33	IL1RAP	IL33 - IL1RAP	stroma_post_other_roi_type	-0.203587	up	0.852728	-1.1281	stroma_post_Macro_domin-stroma_post_other_roi_type
IL33_IL1RAP_Fibroblasts_Mesothelial_Macrophages_Monocytes	Fibroblasts_Mesothelial	Macrophages_Monocytes	Fibroblasts_Mesothelial --> Macrophages_Monocytes	IL33	IL1RAP	IL33 - IL1RAP	stroma_post_other_roi_type	0.295447	down	0.852728	-1.1281	stroma_post_Macro_domin-stroma_post_other_roi_type
CXCL8_CXCR2_Fibroblasts_Mesothelial_Macrophages_Monocytes	Fibroblasts_Mesothelial	Macrophages_Monocytes	Fibroblasts_Mesothelial --> Macrophages_Monocytes	CXCL8	CXCR2	CXCL8 - CXCR2	stroma_post_other_roi_type	-0.236357	up	0.852574	-1.10471	stroma_post_Macro_domin-stroma_post_other_roi_type
CXCL8_CXCR2_Fibroblasts_Mesothelial_Macrophages_Monocytes	Fibroblasts_Mesothelial	Macrophages_Monocytes	Fibroblasts_Mesothelial --> Macrophages_Monocytes	CXCL8	CXCR2	CXCL8 - CXCR2	stroma_post_other_roi_type	-1.4991	down	0.852574	-1.10471	stroma_post_Macro_domin-stroma_post_other_roi_type
DLL1_NOTCH4_Fibroblasts_Mesothelial_Macrophages_Monocytes	Fibroblasts_Mesothelial	Macrophages_Monocytes	Fibroblasts_Mesothelial --> Macrophages_Monocytes	DLL1	NOTCH4	DLL1 - NOTCH4	stroma_post_other_roi_type	-0.192783	up	0.849222	-0.824075	stroma_post_Macro_domin-stroma_post_other_roi_type
DLL1_NOTCH4_Fibroblasts_Mesothelial_Macrophages_Monocytes	Fibroblasts_Mesothelial	Macrophages_Monocytes	Fibroblasts_Mesothelial --> Macrophages_Monocytes	DLL1	NOTCH4	DLL1 - NOTCH4	stroma_post_other_roi_type	-1.67337	down	0.849222	-0.824075	stroma_post_Macro_domin-stroma_post_other_roi_type
CEACAM1_CD209_Fibroblasts_Mesothelial_Macrophages_Monocytes	Fibroblasts_Mesothelial	Macrophages_Monocytes	Fibroblasts_Mesothelial --> Macrophages_Monocytes	CEACAM1	CD209	CEACAM1 - CD209	stroma_post_other_roi_type	-0.151347	up	0.848117	-0.962629	stroma_post_Macro_domin-stroma_post_other_roi_type
CEACAM1_CD209_Fibroblasts_Mesothelial_Macrophages_Monocytes	Fibroblasts_Mesothelial	Macrophages_Monocytes	Fibroblasts_Mesothelial --> Macrophages_Monocytes	CEACAM1	CD209	CEACAM1 - CD209	stroma_post_other_roi_type	0.503453	down	0.848117	-0.962629	stroma_post_Macro_domin-stroma_post_other_roi_type
FAM3B_LRP5_Fibroblasts_Mesothelial_Macrophages_Monocytes	Fibroblasts_Mesothelial	Macrophages_Monocytes	Fibroblasts_Mesothelial --> Macrophages_Monocytes	FAM3B	LRP5	FAM3B - LRP5	stroma_post_other_roi_type	-0.193622	up	0.84781	-0.702191	stroma_post_Macro_domin-stroma_post_other_roi_type
FAM3B_LRP5_Fibroblasts_Mesothelial_Macrophages_Monocytes	Fibroblasts_Mesothelial	Macrophages_Monocytes	Fibroblasts_Mesothelial --> Macrophages_Monocytes	FAM3B	LRP5	FAM3B - LRP5	stroma_post_other_roi_type	0.0294628	down	0.84781	-0.702191	stroma_post_Macro_domin-stroma_post_other_roi_type
EFNB2_C19orf38_Fibroblasts_Mesothelial_Macrophages_Monocytes	Fibroblasts_Mesothelial	Macrophages_Monocytes	Fibroblasts_Mesothelial --> Macrophages_Monocytes	EFNB2	C19orf38	EFNB2 - C19orf38	stroma_post_other_roi_type	-0.100965	up	0.847133	-1.16037	stroma_post_Macro_domin-stroma_post_other_roi_type
EFNB2_C19orf38_Fibroblasts_Mesothelial_Macrophages_Monocytes	Fibroblasts_Mesothelial	Macrophages_Monocytes	Fibroblasts_Mesothelial --> Macrophages_Monocytes	EFNB2	C19orf38	EFNB2 - C19orf38	stroma_post_other_roi_type	0.694283	down	0.847133	-1.16037	stroma_post_Macro_domin-stroma_post_other_roi_type
PTHLH_GPR84_Fibroblasts_Mesothelial_Macrophages_Monocytes	Fibroblasts_Mesothelial	Macrophages_Monocytes	Fibroblasts_Mesothelial --> Macrophages_Monocytes	PTHLH	GPR84	PTHLH - GPR84	stroma_post_other_roi_type	-0.229226	up	0.844991	-1.14725	stroma_post_Macro_domin-stroma_post_other_roi_type
PTHLH_GPR84_Fibroblasts_Mesothelial_Macrophages_Monocytes	Fibroblasts_Mesothelial	Macrophages_Monocytes	Fibroblasts_Mesothelial --> Macrophages_Monocytes	PTHLH	GPR84	PTHLH - GPR84	stroma_post_other_roi_type	-1.38444	down	0.844991	-1.14725	stroma_post_Macro_domin-stroma_post_other_roi_type
F12_CD93_Fibroblasts_Mesothelial_Macrophages_Monocytes	Fibroblasts_Mesothelial	Macrophages_Monocytes	Fibroblasts_Mesothelial --> Macrophages_Monocytes	F12	CD93	F12 - CD93	stroma_post_other_roi_type	-0.216091	up	0.844321	-0.485103	stroma_post_Macro_domin-stroma_post_other_roi_type
F12_CD93_Fibroblasts_Mesothelial_Macrophages_Monocytes	Fibroblasts_Mesothelial	Macrophages_Monocytes	Fibroblasts_Mesothelial --> Macrophages_Monocytes	F12	CD93	F12 - CD93	stroma_post_other_roi_type	-0.280406	down	0.844321	-0.485103	stroma_post_Macro_domin-stroma_post_other_roi_type
CCL11_CCR5_Fibroblasts_Mesothelial_Macrophages_Monocytes	Fibroblasts_Mesothelial	Macrophages_Monocytes	Fibroblasts_Mesothelial --> Macrophages_Monocytes	CCL11	CCR5	CCL11 - CCR5	stroma_post_other_roi_type	-0.146866	up	0.843332	-0.959077	stroma_post_Macro_domin-stroma_post_other_roi_type
CCL11_CCR5_Fibroblasts_Mesothelial_Macrophages_Monocytes	Fibroblasts_Mesothelial	Macrophages_Monocytes	Fibroblasts_Mesothelial --> Macrophages_Monocytes	CCL11	CCR5	CCL11 - CCR5	stroma_post_other_roi_type	0.302805	down	0.843332	-0.959077	stroma_post_Macro_domin-stroma_post_other_roi_type
LAMC3_ITGA9_Fibroblasts_Mesothelial_Macrophages_Monocytes	Fibroblasts_Mesothelial	Macrophages_Monocytes	Fibroblasts_Mesothelial --> Macrophages_Monocytes	LAMC3	ITGA9	LAMC3 - ITGA9	stroma_post_other_roi_type	-0.0685846	up	0.841652	-0.476494	stroma_post_Macro_domin-stroma_post_other_roi_type
LAMC3_ITGA9_Fibroblasts_Mesothelial_Macrophages_Monocytes	Fibroblasts_Mesothelial	Macrophages_Monocytes	Fibroblasts_Mesothelial --> Macrophages_Monocytes	LAMC3	ITGA9	LAMC3 - ITGA9	stroma_post_other_roi_type	0.688141	down	0.841652	-0.476494	stroma_post_Macro_domin-stroma_post_other_roi_type
CFH_SELL_Fibroblasts_Mesothelial_Macrophages_Monocytes	Fibroblasts_Mesothelial	Macrophages_Monocytes	Fibroblasts_Mesothelial --> Macrophages_Monocytes	CFH	SELL	CFH - SELL	stroma_post_other_roi_type	-0.208464	up	0.841449	-1.12585	stroma_post_Macro_domin-stroma_post_other_roi_type
CFH_SELL_Fibroblasts_Mesothelial_Macrophages_Monocytes	Fibroblasts_Mesothelial	Macrophages_Monocytes	Fibroblasts_Mesothelial --> Macrophages_Monocytes	CFH	SELL	CFH - SELL	stroma_post_other_roi_type	0.290033	down	0.841449	-1.12585	stroma_post_Macro_domin-stroma_post_other_roi_type
IGSF21_NRXN2_Fibroblasts_Mesothelial_Macrophages_Monocytes	Fibroblasts_Mesothelial	Macrophages_Monocytes	Fibroblasts_Mesothelial --> Macrophages_Monocytes	IGSF21	NRXN2	IGSF21 - NRXN2	stroma_post_other_roi_type	-0.189481	up	0.838784	-1.36928	stroma_post_Macro_domin-stroma_post_other_roi_type
IGSF21_NRXN2_Fibroblasts_Mesothelial_Macrophages_Monocytes	Fibroblasts_Mesothelial	Macrophages_Monocytes	Fibroblasts_Mesothelial --> Macrophages_Monocytes	IGSF21	NRXN2	IGSF21 - NRXN2	stroma_post_other_roi_type	-0.697208	down	0.838784	-1.36928	stroma_post_Macro_domin-stroma_post_other_roi_type
CCL3_CCR5_Fibroblasts_Mesothelial_Macrophages_Monocytes	Fibroblasts_Mesothelial	Macrophages_Monocytes	Fibroblasts_Mesothelial --> Macrophages_Monocytes	CCL3	CCR5	CCL3 - CCR5	stroma_post_other_roi_type	0.257474	up	0.838637	-1.07109	stroma_post_Macro_domin-stroma_post_other_roi_type
CCL3_CCR5_Fibroblasts_Mesothelial_Macrophages_Monocytes	Fibroblasts_Mesothelial	Macrophages_Monocytes	Fibroblasts_Mesothelial --> Macrophages_Monocytes	CCL3	CCR5	CCL3 - CCR5	stroma_post_other_roi_type	1.88659	down	0.838637	-1.07109	stroma_post_Macro_domin-stroma_post_other_roi_type
PTHLH_VIPR1_Fibroblasts_Mesothelial_Macrophages_Monocytes	Fibroblasts_Mesothelial	Macrophages_Monocytes	Fibroblasts_Mesothelial --> Macrophages_Monocytes	PTHLH	VIPR1	PTHLH - VIPR1	stroma_post_other_roi_type	-0.229226	up	0.838501	-1.04643	stroma_post_Macro_domin-stroma_post_other_roi_type
PTHLH_VIPR1_Fibroblasts_Mesothelial_Macrophages_Monocytes	Fibroblasts_Mesothelial	Macrophages_Monocytes	Fibroblasts_Mesothelial --> Macrophages_Monocytes	PTHLH	VIPR1	PTHLH - VIPR1	stroma_post_other_roi_type	-1.38444	down	0.838501	-1.04643	stroma_post_Macro_domin-stroma_post_other_roi_type
TNN_ITGA9_Fibroblasts_Mesothelial_Macrophages_Monocytes	Fibroblasts_Mesothelial	Macrophages_Monocytes	Fibroblasts_Mesothelial --> Macrophages_Monocytes	TNN	ITGA9	TNN - ITGA9	stroma_post_other_roi_type	-0.113407	up	0.838304	-1.00373	stroma_post_Macro_domin-stroma_post_other_roi_type
TNN_ITGA9_Fibroblasts_Mesothelial_Macrophages_Monocytes	Fibroblasts_Mesothelial	Macrophages_Monocytes	Fibroblasts_Mesothelial --> Macrophages_Monocytes	TNN	ITGA9	TNN - ITGA9	stroma_post_other_roi_type	0.698258	down	0.838304	-1.00373	stroma_post_Macro_domin-stroma_post_other_roi_type
LAMC2_ITGA9_Fibroblasts_Mesothelial_Macrophages_Monocytes	Fibroblasts_Mesothelial	Macrophages_Monocytes	Fibroblasts_Mesothelial --> Macrophages_Monocytes	LAMC2	ITGA9	LAMC2 - ITGA9	stroma_post_other_roi_type	-0.190695	up	0.83788	-0.898799	stroma_post_Macro_domin-stroma_post_other_roi_type
LAMC2_ITGA9_Fibroblasts_Mesothelial_Macrophages_Monocytes	Fibroblasts_Mesothelial	Macrophages_Monocytes	Fibroblasts_Mesothelial --> Macrophages_Monocytes	LAMC2	ITGA9	LAMC2 - ITGA9	stroma_post_other_roi_type	0.614804	down	0.83788	-0.898799	stroma_post_Macro_domin-stroma_post_other_roi_type
CCL8_CCR2_Fibroblasts_Mesothelial_Macrophages_Monocytes	Fibroblasts_Mesothelial	Macrophages_Monocytes	Fibroblasts_Mesothelial --> Macrophages_Monocytes	CCL8	CCR2	CCL8 - CCR2	stroma_post_other_roi_type	0.0210415	up	0.836721	-1.00376	stroma_post_Macro_domin-stroma_post_other_roi_type
CCL8_CCR2_Fibroblasts_Mesothelial_Macrophages_Monocytes	Fibroblasts_Mesothelial	Macrophages_Monocytes	Fibroblasts_Mesothelial --> Macrophages_Monocytes	CCL8	CCR2	CCL8 - CCR2	stroma_post_other_roi_type	0.672215	down	0.836721	-1.00376	stroma_post_Macro_domin-stroma_post_other_roi_type
BOC_LILRA6_Fibroblasts_Mesothelial_Macrophages_Monocytes	Fibroblasts_Mesothelial	Macrophages_Monocytes	Fibroblasts_Mesothelial --> Macrophages_Monocytes	BOC	LILRA6	BOC - LILRA6	stroma_post_other_roi_type	-0.154759	up	0.836406	-0.59648	stroma_post_Macro_domin-stroma_post_other_roi_type
BOC_LILRA6_Fibroblasts_Mesothelial_Macrophages_Monocytes	Fibroblasts_Mesothelial	Macrophages_Monocytes	Fibroblasts_Mesothelial --> Macrophages_Monocytes	BOC	LILRA6	BOC - LILRA6	stroma_post_other_roi_type	-0.667647	down	0.836406	-0.59648	stroma_post_Macro_domin-stroma_post_other_roi_type
CXCL2_CXCR2_Fibroblasts_Mesothelial_Macrophages_Monocytes	Fibroblasts_Mesothelial	Macrophages_Monocytes	Fibroblasts_Mesothelial --> Macrophages_Monocytes	CXCL2	CXCR2	CXCL2 - CXCR2	stroma_post_other_roi_type	-0.176351	up	0.835919	-1.1271	stroma_post_Macro_domin-stroma_post_other_roi_type
CXCL2_CXCR2_Fibroblasts_Mesothelial_Macrophages_Monocytes	Fibroblasts_Mesothelial	Macrophages_Monocytes	Fibroblasts_Mesothelial --> Macrophages_Monocytes	CXCL2	CXCR2	CXCL2 - CXCR2	stroma_post_other_roi_type	0.244298	down	0.835919	-1.1271	stroma_post_Macro_domin-stroma_post_other_roi_type
WNT2_LRP5_Fibroblasts_Mesothelial_Macrophages_Monocytes	Fibroblasts_Mesothelial	Macrophages_Monocytes	Fibroblasts_Mesothelial --> Macrophages_Monocytes	WNT2	LRP5	WNT2 - LRP5	stroma_post_other_roi_type	-0.139202	up	0.835308	-1.09851	stroma_post_Macro_domin-stroma_post_other_roi_type
WNT2_LRP5_Fibroblasts_Mesothelial_Macrophages_Monocytes	Fibroblasts_Mesothelial	Macrophages_Monocytes	Fibroblasts_Mesothelial --> Macrophages_Monocytes	WNT2	LRP5	WNT2 - LRP5	stroma_post_other_roi_type	-1.13058	down	0.835308	-1.09851	stroma_post_Macro_domin-stroma_post_other_roi_type
CSF1_CSF3R_Fibroblasts_Mesothelial_Macrophages_Monocytes	Fibroblasts_Mesothelial	Macrophages_Monocytes	Fibroblasts_Mesothelial --> Macrophages_Monocytes	CSF1	CSF3R	CSF1 - CSF3R	stroma_post_other_roi_type	2.89846	up	0.730074	-0.380986	stroma_post_Macro_domin-stroma_post_other_roi_type
CSF1_CSF3R_Fibroblasts_Mesothelial_Macrophages_Monocytes	Fibroblasts_Mesothelial	Macrophages_Monocytes	Fibroblasts_Mesothelial --> Macrophages_Monocytes	CSF1	CSF3R	CSF1 - CSF3R	stroma_post_other_roi_type	7.83198	down	0.730074	-0.380986	stroma_post_Macro_domin-stroma_post_other_roi_type
ICAM1_ITGAM_Fibroblasts_Mesothelial_Macrophages_Monocytes	Fibroblasts_Mesothelial	Macrophages_Monocytes	Fibroblasts_Mesothelial --> Macrophages_Monocytes	ICAM1	ITGAM	ICAM1 - ITGAM	stroma_post_other_roi_type	-0.148103	up	0.729516	-0.456299	stroma_post_Macro_domin-stroma_post_other_roi_type
ICAM1_ITGAM_Fibroblasts_Mesothelial_Macrophages_Monocytes	Fibroblasts_Mesothelial	Macrophages_Monocytes	Fibroblasts_Mesothelial --> Macrophages_Monocytes	ICAM1	ITGAM	ICAM1 - ITGAM	stroma_post_other_roi_type	2.43041	down	0.729516	-0.456299	stroma_post_Macro_domin-stroma_post_other_roi_type
CSF1_SIRPA_Fibroblasts_Mesothelial_Macrophages_Monocytes	Fibroblasts_Mesothelial	Macrophages_Monocytes	Fibroblasts_Mesothelial --> Macrophages_Monocytes	CSF1	SIRPA	CSF1 - SIRPA	stroma_post_other_roi_type	2.89846	up	0.722107	-0.07737	stroma_post_Macro_domin-stroma_post_other_roi_type
CSF1_SIRPA_Fibroblasts_Mesothelial_Macrophages_Monocytes	Fibroblasts_Mesothelial	Macrophages_Monocytes	Fibroblasts_Mesothelial --> Macrophages_Monocytes	CSF1	SIRPA	CSF1 - SIRPA	stroma_post_other_roi_type	7.83198	down	0.722107	-0.07737	stroma_post_Macro_domin-stroma_post_other_roi_type
LAMC2_ITGA9_Fibroblasts_Mesothelial_Macrophages_Monocytes	Fibroblasts_Mesothelial	Macrophages_Monocytes	Fibroblasts_Mesothelial --> Macrophages_Monocytes	LAMC2	ITGA9	LAMC2 - ITGA9	stroma_post_Macro_domin	0.614804	up	0.682842	-0.898799	stroma_post_Macro_domin-stroma_post_other_roi_type
LAMC2_ITGA9_Fibroblasts_Mesothelial_Macrophages_Monocytes	Fibroblasts_Mesothelial	Macrophages_Monocytes	Fibroblasts_Mesothelial --> Macrophages_Monocytes	LAMC2	ITGA9	LAMC2 - ITGA9	stroma_post_Macro_domin	-0.190695	down	0.682842	-0.898799	stroma_post_Macro_domin-stroma_post_other_roi_type
LAMC3_ITGA9_Fibroblasts_Mesothelial_Macrophages_Monocytes	Fibroblasts_Mesothelial	Macrophages_Monocytes	Fibroblasts_Mesothelial --> Macrophages_Monocytes	LAMC3	ITGA9	LAMC3 - ITGA9	stroma_post_Macro_domin	0.688141	up	0.681439	-0.476494	stroma_post_Macro_domin-stroma_post_other_roi_type
LAMC3_ITGA9_Fibroblasts_Mesothelial_Macrophages_Monocytes	Fibroblasts_Mesothelial	Macrophages_Monocytes	Fibroblasts_Mesothelial --> Macrophages_Monocytes	LAMC3	ITGA9	LAMC3 - ITGA9	stroma_post_Macro_domin	-0.0685846	down	0.681439	-0.476494	stroma_post_Macro_domin-stroma_post_other_roi_type
C3_CR1_Fibroblasts_Mesothelial_Macrophages_Monocytes	Fibroblasts_Mesothelial	Macrophages_Monocytes	Fibroblasts_Mesothelial --> Macrophages_Monocytes	C3	CR1	C3 - CR1	stroma_post_Macro_domin	0.787111	up	0.678552	-1.21962	stroma_post_Macro_domin-stroma_post_other_roi_type
C3_CR1_Fibroblasts_Mesothelial_Macrophages_Monocytes	Fibroblasts_Mesothelial	Macrophages_Monocytes	Fibroblasts_Mesothelial --> Macrophages_Monocytes	C3	CR1	C3 - CR1	stroma_post_Macro_domin	-0.155723	down	0.678552	-1.21962	stroma_post_Macro_domin-stroma_post_other_roi_type
TNN_ITGA9_Fibroblasts_Mesothelial_Macrophages_Monocytes	Fibroblasts_Mesothelial	Macrophages_Monocytes	Fibroblasts_Mesothelial --> Macrophages_Monocytes	TNN	ITGA9	TNN - ITGA9	stroma_post_Macro_domin	0.698258	up	0.678458	-1.00373	stroma_post_Macro_domin-stroma_post_other_roi_type
TNN_ITGA9_Fibroblasts_Mesothelial_Macrophages_Monocytes	Fibroblasts_Mesothelial	Macrophages_Monocytes	Fibroblasts_Mesothelial --> Macrophages_Monocytes	TNN	ITGA9	TNN - ITGA9	stroma_post_Macro_domin	-0.113407	down	0.678458	-1.00373	stroma_post_Macro_domin-stroma_post_other_roi_type
ICAM1_ITGB2_Fibroblasts_Mesothelial_Macrophages_Monocytes	Fibroblasts_Mesothelial	Macrophages_Monocytes	Fibroblasts_Mesothelial --> Macrophages_Monocytes	ICAM1	ITGB2	ICAM1 - ITGB2	stroma_post_other_roi_type	-0.148103	up	0.677887	0.747028	stroma_post_Macro_domin-stroma_post_other_roi_type
ICAM1_ITGB2_Fibroblasts_Mesothelial_Macrophages_Monocytes	Fibroblasts_Mesothelial	Macrophages_Monocytes	Fibroblasts_Mesothelial --> Macrophages_Monocytes	ICAM1	ITGB2	ICAM1 - ITGB2	stroma_post_other_roi_type	2.43041	down	0.677887	0.747028	stroma_post_Macro_domin-stroma_post_other_roi_type
ICAM1_ITGAX_Fibroblasts_Mesothelial_Macrophages_Monocytes	Fibroblasts_Mesothelial	Macrophages_Monocytes	Fibroblasts_Mesothelial --> Macrophages_Monocytes	ICAM1	ITGAX	ICAM1 - ITGAX	stroma_post_other_roi_type	-0.148103	up	0.676329	0.662092	stroma_post_Macro_domin-stroma_post_other_roi_type
ICAM1_ITGAX_Fibroblasts_Mesothelial_Macrophages_Monocytes	Fibroblasts_Mesothelial	Macrophages_Monocytes	Fibroblasts_Mesothelial --> Macrophages_Monocytes	ICAM1	ITGAX	ICAM1 - ITGAX	stroma_post_other_roi_type	2.43041	down	0.676329	0.662092	stroma_post_Macro_domin-stroma_post_other_roi_type
EFNB2_C19orf38_Fibroblasts_Mesothelial_Macrophages_Monocytes	Fibroblasts_Mesothelial	Macrophages_Monocytes	Fibroblasts_Mesothelial --> Macrophages_Monocytes	EFNB2	C19orf38	EFNB2 - C19orf38	stroma_post_Macro_domin	0.694283	up	0.674559	-1.16037	stroma_post_Macro_domin-stroma_post_other_roi_type
EFNB2_C19orf38_Fibroblasts_Mesothelial_Macrophages_Monocytes	Fibroblasts_Mesothelial	Macrophages_Monocytes	Fibroblasts_Mesothelial --> Macrophages_Monocytes	EFNB2	C19orf38	EFNB2 - C19orf38	stroma_post_Macro_domin	-0.100965	down	0.674559	-1.16037	stroma_post_Macro_domin-stroma_post_other_roi_type
HSPG2_LRP1_Fibroblasts_Mesothelial_Macrophages_Monocytes	Fibroblasts_Mesothelial	Macrophages_Monocytes	Fibroblasts_Mesothelial --> Macrophages_Monocytes	HSPG2	LRP1	HSPG2 - LRP1	stroma_post_other_roi_type	-0.115745	up	0.673069	0.527308	stroma_post_Macro_domin-stroma_post_other_roi_type
HSPG2_LRP1_Fibroblasts_Mesothelial_Macrophages_Monocytes	Fibroblasts_Mesothelial	Macrophages_Monocytes	Fibroblasts_Mesothelial --> Macrophages_Monocytes	HSPG2	LRP1	HSPG2 - LRP1	stroma_post_other_roi_type	1.10132	down	0.673069	0.527308	stroma_post_Macro_domin-stroma_post_other_roi_type
PLAT_LRP1_Fibroblasts_Mesothelial_Macrophages_Monocytes	Fibroblasts_Mesothelial	Macrophages_Monocytes	Fibroblasts_Mesothelial --> Macrophages_Monocytes	PLAT	LRP1	PLAT - LRP1	stroma_post_other_roi_type	-0.098579	up	0.670628	0.242916	stroma_post_Macro_domin-stroma_post_other_roi_type
PLAT_LRP1_Fibroblasts_Mesothelial_Macrophages_Monocytes	Fibroblasts_Mesothelial	Macrophages_Monocytes	Fibroblasts_Mesothelial --> Macrophages_Monocytes	PLAT	LRP1	PLAT - LRP1	stroma_post_other_roi_type	1.16659	down	0.670628	0.242916	stroma_post_Macro_domin-stroma_post_other_roi_type
COL5A3_SDC3_Fibroblasts_Mesothelial_Macrophages_Monocytes	Fibroblasts_Mesothelial	Macrophages_Monocytes	Fibroblasts_Mesothelial --> Macrophages_Monocytes	COL5A3	SDC3	COL5A3 - SDC3	stroma_post_other_roi_type	-0.14204	up	0.667973	-0.408817	stroma_post_Macro_domin-stroma_post_other_roi_type
COL5A3_SDC3_Fibroblasts_Mesothelial_Macrophages_Monocytes	Fibroblasts_Mesothelial	Macrophages_Monocytes	Fibroblasts_Mesothelial --> Macrophages_Monocytes	COL5A3	SDC3	COL5A3 - SDC3	stroma_post_other_roi_type	0.726413	down	0.667973	-0.408817	stroma_post_Macro_domin-stroma_post_other_roi_type
CXCL11_CCR5_Fibroblasts_Mesothelial_Macrophages_Monocytes	Fibroblasts_Mesothelial	Macrophages_Monocytes	Fibroblasts_Mesothelial --> Macrophages_Monocytes	CXCL11	CCR5	CXCL11 - CCR5	stroma_post_Macro_domin	1.08483	up	0.662634	-0.643098	stroma_post_Macro_domin-stroma_post_other_roi_type
CXCL11_CCR5_Fibroblasts_Mesothelial_Macrophages_Monocytes	Fibroblasts_Mesothelial	Macrophages_Monocytes	Fibroblasts_Mesothelial --> Macrophages_Monocytes	CXCL11	CCR5	CXCL11 - CCR5	stroma_post_Macro_domin	-0.212153	down	0.662634	-0.643098	stroma_post_Macro_domin-stroma_post_other_roi_type
PLAT_ITGB2_Fibroblasts_Mesothelial_Macrophages_Monocytes	Fibroblasts_Mesothelial	Macrophages_Monocytes	Fibroblasts_Mesothelial --> Macrophages_Monocytes	PLAT	ITGB2	PLAT - ITGB2	stroma_post_other_roi_type	-0.098579	up	0.660761	0.601422	stroma_post_Macro_domin-stroma_post_other_roi_type
PLAT_ITGB2_Fibroblasts_Mesothelial_Macrophages_Monocytes	Fibroblasts_Mesothelial	Macrophages_Monocytes	Fibroblasts_Mesothelial --> Macrophages_Monocytes	PLAT	ITGB2	PLAT - ITGB2	stroma_post_other_roi_type	1.16659	down	0.660761	0.601422	stroma_post_Macro_domin-stroma_post_other_roi_type
CCL11_CCR5_Fibroblasts_Mesothelial_Macrophages_Monocytes	Fibroblasts_Mesothelial	Macrophages_Monocytes	Fibroblasts_Mesothelial --> Macrophages_Monocytes	CCL11	CCR5	CCL11 - CCR5	stroma_post_Macro_domin	0.302805	up	0.659109	-0.959077	stroma_post_Macro_domin-stroma_post_other_roi_type
CCL11_CCR5_Fibroblasts_Mesothelial_Macrophages_Monocytes	Fibroblasts_Mesothelial	Macrophages_Monocytes	Fibroblasts_Mesothelial --> Macrophages_Monocytes	CCL11	CCR5	CCL11 - CCR5	stroma_post_Macro_domin	-0.146866	down	0.659109	-0.959077	stroma_post_Macro_domin-stroma_post_other_roi_type
CFH_SELL_Fibroblasts_Mesothelial_Macrophages_Monocytes	Fibroblasts_Mesothelial	Macrophages_Monocytes	Fibroblasts_Mesothelial --> Macrophages_Monocytes	CFH	SELL	CFH - SELL	stroma_post_Macro_domin	0.290033	up	0.652188	-1.12585	stroma_post_Macro_domin-stroma_post_other_roi_type
CFH_SELL_Fibroblasts_Mesothelial_Macrophages_Monocytes	Fibroblasts_Mesothelial	Macrophages_Monocytes	Fibroblasts_Mesothelial --> Macrophages_Monocytes	CFH	SELL	CFH - SELL	stroma_post_Macro_domin	-0.208464	down	0.652188	-1.12585	stroma_post_Macro_domin-stroma_post_other_roi_type
NCAN_SDC3_Fibroblasts_Mesothelial_Macrophages_Monocytes	Fibroblasts_Mesothelial	Macrophages_Monocytes	Fibroblasts_Mesothelial --> Macrophages_Monocytes	NCAN	SDC3	NCAN - SDC3	stroma_post_other_roi_type	-0.115678	up	0.651926	-0.322138	stroma_post_Macro_domin-stroma_post_other_roi_type
NCAN_SDC3_Fibroblasts_Mesothelial_Macrophages_Monocytes	Fibroblasts_Mesothelial	Macrophages_Monocytes	Fibroblasts_Mesothelial --> Macrophages_Monocytes	NCAN	SDC3	NCAN - SDC3	stroma_post_other_roi_type	0.82801	down	0.651926	-0.322138	stroma_post_Macro_domin-stroma_post_other_roi_type
CCL26_CCR5_Fibroblasts_Mesothelial_Macrophages_Monocytes	Fibroblasts_Mesothelial	Macrophages_Monocytes	Fibroblasts_Mesothelial --> Macrophages_Monocytes	CCL26	CCR5	CCL26 - CCR5	stroma_post_Macro_domin	0.762157	up	0.650813	-1.13372	stroma_post_Macro_domin-stroma_post_other_roi_type
CCL26_CCR5_Fibroblasts_Mesothelial_Macrophages_Monocytes	Fibroblasts_Mesothelial	Macrophages_Monocytes	Fibroblasts_Mesothelial --> Macrophages_Monocytes	CCL26	CCR5	CCL26 - CCR5	stroma_post_Macro_domin	-0.140672	down	0.650813	-1.13372	stroma_post_Macro_domin-stroma_post_other_roi_type
CCL13_CCR1_Fibroblasts_Mesothelial_Macrophages_Monocytes	Fibroblasts_Mesothelial	Macrophages_Monocytes	Fibroblasts_Mesothelial --> Macrophages_Monocytes	CCL13	CCR1	CCL13 - CCR1	stroma_post_Macro_domin	1.65496	up	0.647981	-1.61864	stroma_post_Macro_domin-stroma_post_other_roi_type
CCL13_CCR1_Fibroblasts_Mesothelial_Macrophages_Monocytes	Fibroblasts_Mesothelial	Macrophages_Monocytes	Fibroblasts_Mesothelial --> Macrophages_Monocytes	CCL13	CCR1	CCL13 - CCR1	stroma_post_Macro_domin	-0.0558801	down	0.647981	-1.61864	stroma_post_Macro_domin-stroma_post_other_roi_type
TGM2_ITGA9_Fibroblasts_Mesothelial_Macrophages_Monocytes	Fibroblasts_Mesothelial	Macrophages_Monocytes	Fibroblasts_Mesothelial --> Macrophages_Monocytes	TGM2	ITGA9	TGM2 - ITGA9	stroma_post_Macro_domin	-0.419972	up	0.645188	-0.91509	stroma_post_Macro_domin-stroma_post_other_roi_type
TGM2_ITGA9_Fibroblasts_Mesothelial_Macrophages_Monocytes	Fibroblasts_Mesothelial	Macrophages_Monocytes	Fibroblasts_Mesothelial --> Macrophages_Monocytes	TGM2	ITGA9	TGM2 - ITGA9	stroma_post_Macro_domin	2.6779	down	0.645188	-0.91509	stroma_post_Macro_domin-stroma_post_other_roi_type
CXCL2_CXCR2_Fibroblasts_Mesothelial_Macrophages_Monocytes	Fibroblasts_Mesothelial	Macrophages_Monocytes	Fibroblasts_Mesothelial --> Macrophages_Monocytes	CXCL2	CXCR2	CXCL2 - CXCR2	stroma_post_Macro_domin	0.244298	up	0.6399	-1.1271	stroma_post_Macro_domin-stroma_post_other_roi_type
CXCL2_CXCR2_Fibroblasts_Mesothelial_Macrophages_Monocytes	Fibroblasts_Mesothelial	Macrophages_Monocytes	Fibroblasts_Mesothelial --> Macrophages_Monocytes	CXCL2	CXCR2	CXCL2 - CXCR2	stroma_post_Macro_domin	-0.176351	down	0.6399	-1.1271	stroma_post_Macro_domin-stroma_post_other_roi_type
HP_ASGR2_Fibroblasts_Mesothelial_Macrophages_Monocytes	Fibroblasts_Mesothelial	Macrophages_Monocytes	Fibroblasts_Mesothelial --> Macrophages_Monocytes	HP	ASGR2	HP - ASGR2	stroma_post_Macro_domin	1.24607	up	0.638623	-1.22216	stroma_post_Macro_domin-stroma_post_other_roi_type
HP_ASGR2_Fibroblasts_Mesothelial_Macrophages_Monocytes	Fibroblasts_Mesothelial	Macrophages_Monocytes	Fibroblasts_Mesothelial --> Macrophages_Monocytes	HP	ASGR2	HP - ASGR2	stroma_post_Macro_domin	-0.000942821	down	0.638623	-1.22216	stroma_post_Macro_domin-stroma_post_other_roi_type
SHISA4_FCGRT_Fibroblasts_Mesothelial_Macrophages_Monocytes	Fibroblasts_Mesothelial	Macrophages_Monocytes	Fibroblasts_Mesothelial --> Macrophages_Monocytes	SHISA4	FCGRT	SHISA4 - FCGRT	stroma_post_other_roi_type	-0.17018	up	0.636899	0.548479	stroma_post_Macro_domin-stroma_post_other_roi_type
SHISA4_FCGRT_Fibroblasts_Mesothelial_Macrophages_Monocytes	Fibroblasts_Mesothelial	Macrophages_Monocytes	Fibroblasts_Mesothelial --> Macrophages_Monocytes	SHISA4	FCGRT	SHISA4 - FCGRT	stroma_post_other_roi_type	0.57862	down	0.636899	0.548479	stroma_post_Macro_domin-stroma_post_other_roi_type
ICAM1_IL2RA_Fibroblasts_Mesothelial_Macrophages_Monocytes	Fibroblasts_Mesothelial	Macrophages_Monocytes	Fibroblasts_Mesothelial --> Macrophages_Monocytes	ICAM1	IL2RA	ICAM1 - IL2RA	stroma_post_other_roi_type	-0.148103	up	0.636028	1.33346	stroma_post_Macro_domin-stroma_post_other_roi_type
ICAM1_IL2RA_Fibroblasts_Mesothelial_Macrophages_Monocytes	Fibroblasts_Mesothelial	Macrophages_Monocytes	Fibroblasts_Mesothelial --> Macrophages_Monocytes	ICAM1	IL2RA	ICAM1 - IL2RA	stroma_post_other_roi_type	2.43041	down	0.636028	1.33346	stroma_post_Macro_domin-stroma_post_other_roi_type
CXCL6_CXCR2_Fibroblasts_Mesothelial_Macrophages_Monocytes	Fibroblasts_Mesothelial	Macrophages_Monocytes	Fibroblasts_Mesothelial --> Macrophages_Monocytes	CXCL6	CXCR2	CXCL6 - CXCR2	stroma_post_Macro_domin	1.25111	up	0.633677	-1.14689	stroma_post_Macro_domin-stroma_post_other_roi_type
CXCL6_CXCR2_Fibroblasts_Mesothelial_Macrophages_Monocytes	Fibroblasts_Mesothelial	Macrophages_Monocytes	Fibroblasts_Mesothelial --> Macrophages_Monocytes	CXCL6	CXCR2	CXCL6 - CXCR2	stroma_post_Macro_domin	-0.181673	down	0.633677	-1.14689	stroma_post_Macro_domin-stroma_post_other_roi_type
BOC_LILRA6_Fibroblasts_Mesothelial_Macrophages_Monocytes	Fibroblasts_Mesothelial	Macrophages_Monocytes	Fibroblasts_Mesothelial --> Macrophages_Monocytes	BOC	LILRA6	BOC - LILRA6	stroma_post_Macro_domin	-0.667647	up	0.633469	-0.59648	stroma_post_Macro_domin-stroma_post_other_roi_type
BOC_LILRA6_Fibroblasts_Mesothelial_Macrophages_Monocytes	Fibroblasts_Mesothelial	Macrophages_Monocytes	Fibroblasts_Mesothelial --> Macrophages_Monocytes	BOC	LILRA6	BOC - LILRA6	stroma_post_Macro_domin	-0.154759	down	0.633469	-0.59648	stroma_post_Macro_domin-stroma_post_other_roi_type
CXCL11_ACKR3_Fibroblasts_Mesothelial_Macrophages_Monocytes	Fibroblasts_Mesothelial	Macrophages_Monocytes	Fibroblasts_Mesothelial --> Macrophages_Monocytes	CXCL11	ACKR3	CXCL11 - ACKR3	stroma_post_Macro_domin	1.08483	up	0.633346	-0.730032	stroma_post_Macro_domin-stroma_post_other_roi_type
CXCL11_ACKR3_Fibroblasts_Mesothelial_Macrophages_Monocytes	Fibroblasts_Mesothelial	Macrophages_Monocytes	Fibroblasts_Mesothelial --> Macrophages_Monocytes	CXCL11	ACKR3	CXCL11 - ACKR3	stroma_post_Macro_domin	-0.212153	down	0.633346	-0.730032	stroma_post_Macro_domin-stroma_post_other_roi_type
CCL11_CCR2_Fibroblasts_Mesothelial_Macrophages_Monocytes	Fibroblasts_Mesothelial	Macrophages_Monocytes	Fibroblasts_Mesothelial --> Macrophages_Monocytes	CCL11	CCR2	CCL11 - CCR2	stroma_post_Macro_domin	0.302805	up	0.631698	-1.06729	stroma_post_Macro_domin-stroma_post_other_roi_type
CCL11_CCR2_Fibroblasts_Mesothelial_Macrophages_Monocytes	Fibroblasts_Mesothelial	Macrophages_Monocytes	Fibroblasts_Mesothelial --> Macrophages_Monocytes	CCL11	CCR2	CCL11 - CCR2	stroma_post_Macro_domin	-0.146866	down	0.631698	-1.06729	stroma_post_Macro_domin-stroma_post_other_roi_type
HDC_HRH2_Fibroblasts_Mesothelial_Macrophages_Monocytes	Fibroblasts_Mesothelial	Macrophages_Monocytes	Fibroblasts_Mesothelial --> Macrophages_Monocytes	HDC	HRH2	HDC - HRH2	stroma_post_Macro_domin	0.465791	up	0.629522	-1.12945	stroma_post_Macro_domin-stroma_post_other_roi_type
HDC_HRH2_Fibroblasts_Mesothelial_Macrophages_Monocytes	Fibroblasts_Mesothelial	Macrophages_Monocytes	Fibroblasts_Mesothelial --> Macrophages_Monocytes	HDC	HRH2	HDC - HRH2	stroma_post_Macro_domin	-0.136039	down	0.629522	-1.12945	stroma_post_Macro_domin-stroma_post_other_roi_type
AGRN_LRP1_Fibroblasts_Mesothelial_Macrophages_Monocytes	Fibroblasts_Mesothelial	Macrophages_Monocytes	Fibroblasts_Mesothelial --> Macrophages_Monocytes	AGRN	LRP1	AGRN - LRP1	stroma_post_other_roi_type	-0.0963041	up	0.626512	0.552664	stroma_post_Macro_domin-stroma_post_other_roi_type
AGRN_LRP1_Fibroblasts_Mesothelial_Macrophages_Monocytes	Fibroblasts_Mesothelial	Macrophages_Monocytes	Fibroblasts_Mesothelial --> Macrophages_Monocytes	AGRN	LRP1	AGRN - LRP1	stroma_post_other_roi_type	0.77259	down	0.626512	0.552664	stroma_post_Macro_domin-stroma_post_other_roi_type
WNT2_LRP5_Fibroblasts_Mesothelial_Macrophages_Monocytes	Fibroblasts_Mesothelial	Macrophages_Monocytes	Fibroblasts_Mesothelial --> Macrophages_Monocytes	WNT2	LRP5	WNT2 - LRP5	stroma_post_Macro_domin	-1.13058	up	0.625735	-1.09851	stroma_post_Macro_domin-stroma_post_other_roi_type
WNT2_LRP5_Fibroblasts_Mesothelial_Macrophages_Monocytes	Fibroblasts_Mesothelial	Macrophages_Monocytes	Fibroblasts_Mesothelial --> Macrophages_Monocytes	WNT2	LRP5	WNT2 - LRP5	stroma_post_Macro_domin	-0.139202	down	0.625735	-1.09851	stroma_post_Macro_domin-stroma_post_other_roi_type
SERPING1_LRP1_Fibroblasts_Mesothelial_Macrophages_Monocytes	Fibroblasts_Mesothelial	Macrophages_Monocytes	Fibroblasts_Mesothelial --> Macrophages_Monocytes	SERPING1	LRP1	SERPING1 - LRP1	stroma_post_other_roi_type	-0.0410467	up	0.624748	0.737118	stroma_post_Macro_domin-stroma_post_other_roi_type
SERPING1_LRP1_Fibroblasts_Mesothelial_Macrophages_Monocytes	Fibroblasts_Mesothelial	Macrophages_Monocytes	Fibroblasts_Mesothelial --> Macrophages_Monocytes	SERPING1	LRP1	SERPING1 - LRP1	stroma_post_other_roi_type	0.989937	down	0.624748	0.737118	stroma_post_Macro_domin-stroma_post_other_roi_type
SERPINE1_LRP1_Fibroblasts_Mesothelial_Macrophages_Monocytes	Fibroblasts_Mesothelial	Macrophages_Monocytes	Fibroblasts_Mesothelial --> Macrophages_Monocytes	SERPINE1	LRP1	SERPINE1 - LRP1	stroma_post_other_roi_type	-0.18196	up	0.624564	0.413664	stroma_post_Macro_domin-stroma_post_other_roi_type
SERPINE1_LRP1_Fibroblasts_Mesothelial_Macrophages_Monocytes	Fibroblasts_Mesothelial	Macrophages_Monocytes	Fibroblasts_Mesothelial --> Macrophages_Monocytes	SERPINE1	LRP1	SERPINE1 - LRP1	stroma_post_other_roi_type	0.628525	down	0.624564	0.413664	stroma_post_Macro_domin-stroma_post_other_roi_type
IL33_IL1RAP_Fibroblasts_Mesothelial_Macrophages_Monocytes	Fibroblasts_Mesothelial	Macrophages_Monocytes	Fibroblasts_Mesothelial --> Macrophages_Monocytes	IL33	IL1RAP	IL33 - IL1RAP	stroma_post_Macro_domin	0.295447	up	0.623441	-1.1281	stroma_post_Macro_domin-stroma_post_other_roi_type
IL33_IL1RAP_Fibroblasts_Mesothelial_Macrophages_Monocytes	Fibroblasts_Mesothelial	Macrophages_Monocytes	Fibroblasts_Mesothelial --> Macrophages_Monocytes	IL33	IL1RAP	IL33 - IL1RAP	stroma_post_Macro_domin	-0.203587	down	0.623441	-1.1281	stroma_post_Macro_domin-stroma_post_other_roi_type
CCL26_CCR2_Fibroblasts_Mesothelial_Macrophages_Monocytes	Fibroblasts_Mesothelial	Macrophages_Monocytes	Fibroblasts_Mesothelial --> Macrophages_Monocytes	CCL26	CCR2	CCL26 - CCR2	stroma_post_Macro_domin	0.762157	up	0.623401	-1.24732	stroma_post_Macro_domin-stroma_post_other_roi_type
CCL26_CCR2_Fibroblasts_Mesothelial_Macrophages_Monocytes	Fibroblasts_Mesothelial	Macrophages_Monocytes	Fibroblasts_Mesothelial --> Macrophages_Monocytes	CCL26	CCR2	CCL26 - CCR2	stroma_post_Macro_domin	-0.140672	down	0.623401	-1.24732	stroma_post_Macro_domin-stroma_post_other_roi_type
F12_CD93_Fibroblasts_Mesothelial_Macrophages_Monocytes	Fibroblasts_Mesothelial	Macrophages_Monocytes	Fibroblasts_Mesothelial --> Macrophages_Monocytes	F12	CD93	F12 - CD93	stroma_post_Macro_domin	-0.280406	up	0.620639	-0.485103	stroma_post_Macro_domin-stroma_post_other_roi_type
F12_CD93_Fibroblasts_Mesothelial_Macrophages_Monocytes	Fibroblasts_Mesothelial	Macrophages_Monocytes	Fibroblasts_Mesothelial --> Macrophages_Monocytes	F12	CD93	F12 - CD93	stroma_post_Macro_domin	-0.216091	down	0.620639	-0.485103	stroma_post_Macro_domin-stroma_post_other_roi_type
APOB_TLR6_Fibroblasts_Mesothelial_Macrophages_Monocytes	Fibroblasts_Mesothelial	Macrophages_Monocytes	Fibroblasts_Mesothelial --> Macrophages_Monocytes	APOB	TLR6	APOB - TLR6	stroma_post_Macro_domin	0.963095	up	0.618147	-1.33998	stroma_post_Macro_domin-stroma_post_other_roi_type
APOB_TLR6_Fibroblasts_Mesothelial_Macrophages_Monocytes	Fibroblasts_Mesothelial	Macrophages_Monocytes	Fibroblasts_Mesothelial --> Macrophages_Monocytes	APOB	TLR6	APOB - TLR6	stroma_post_Macro_domin	-0.181363	down	0.618147	-1.33998	stroma_post_Macro_domin-stroma_post_other_roi_type
RARRES2_CCRL2_Fibroblasts_Mesothelial_Macrophages_Monocytes	Fibroblasts_Mesothelial	Macrophages_Monocytes	Fibroblasts_Mesothelial --> Macrophages_Monocytes	RARRES2	CCRL2	RARRES2 - CCRL2	stroma_post_other_roi_type	-0.162583	up	0.617934	0.54223	stroma_post_Macro_domin-stroma_post_other_roi_type
RARRES2_CCRL2_Fibroblasts_Mesothelial_Macrophages_Monocytes	Fibroblasts_Mesothelial	Macrophages_Monocytes	Fibroblasts_Mesothelial --> Macrophages_Monocytes	RARRES2	CCRL2	RARRES2 - CCRL2	stroma_post_other_roi_type	0.397826	down	0.617934	0.54223	stroma_post_Macro_domin-stroma_post_other_roi_type
COL5A2_LAIR1_Fibroblasts_Mesothelial_Macrophages_Monocytes	Fibroblasts_Mesothelial	Macrophages_Monocytes	Fibroblasts_Mesothelial --> Macrophages_Monocytes	COL5A2	LAIR1	COL5A2 - LAIR1	stroma_post_other_roi_type	-0.166218	up	0.617912	0.263831	stroma_post_Macro_domin-stroma_post_other_roi_type
COL5A2_LAIR1_Fibroblasts_Mesothelial_Macrophages_Monocytes	Fibroblasts_Mesothelial	Macrophages_Monocytes	Fibroblasts_Mesothelial --> Macrophages_Monocytes	COL5A2	LAIR1	COL5A2 - LAIR1	stroma_post_other_roi_type	0.181057	down	0.617912	0.263831	stroma_post_Macro_domin-stroma_post_other_roi_type
IL36RN_IL1RAP_Fibroblasts_Mesothelial_Macrophages_Monocytes	Fibroblasts_Mesothelial	Macrophages_Monocytes	Fibroblasts_Mesothelial --> Macrophages_Monocytes	IL36RN	IL1RAP	IL36RN - IL1RAP	stroma_post_Macro_domin	0.815579	up	0.614529	-1.27374	stroma_post_Macro_domin-stroma_post_other_roi_type
IL36RN_IL1RAP_Fibroblasts_Mesothelial_Macrophages_Monocytes	Fibroblasts_Mesothelial	Macrophages_Monocytes	Fibroblasts_Mesothelial --> Macrophages_Monocytes	IL36RN	IL1RAP	IL36RN - IL1RAP	stroma_post_Macro_domin	-0.158149	down	0.614529	-1.27374	stroma_post_Macro_domin-stroma_post_other_roi_type
ANXA1_FPR3_Fibroblasts_Mesothelial_Macrophages_Monocytes	Fibroblasts_Mesothelial	Macrophages_Monocytes	Fibroblasts_Mesothelial --> Macrophages_Monocytes	ANXA1	FPR3	ANXA1 - FPR3	stroma_post_other_roi_type	-0.162817	up	0.613629	0.222351	stroma_post_Macro_domin-stroma_post_other_roi_type
ANXA1_FPR3_Fibroblasts_Mesothelial_Macrophages_Monocytes	Fibroblasts_Mesothelial	Macrophages_Monocytes	Fibroblasts_Mesothelial --> Macrophages_Monocytes	ANXA1	FPR3	ANXA1 - FPR3	stroma_post_other_roi_type	1.2589	down	0.613629	0.222351	stroma_post_Macro_domin-stroma_post_other_roi_type
PTHLH_VIPR1_Fibroblasts_Mesothelial_Macrophages_Monocytes	Fibroblasts_Mesothelial	Macrophages_Monocytes	Fibroblasts_Mesothelial --> Macrophages_Monocytes	PTHLH	VIPR1	PTHLH - VIPR1	stroma_post_Macro_domin	-1.38444	up	0.611275	-1.04643	stroma_post_Macro_domin-stroma_post_other_roi_type
PTHLH_VIPR1_Fibroblasts_Mesothelial_Macrophages_Monocytes	Fibroblasts_Mesothelial	Macrophages_Monocytes	Fibroblasts_Mesothelial --> Macrophages_Monocytes	PTHLH	VIPR1	PTHLH - VIPR1	stroma_post_Macro_domin	-0.229226	down	0.611275	-1.04643	stroma_post_Macro_domin-stroma_post_other_roi_type
SERPINF1_PLXDC2_Fibroblasts_Mesothelial_Macrophages_Monocytes	Fibroblasts_Mesothelial	Macrophages_Monocytes	Fibroblasts_Mesothelial --> Macrophages_Monocytes	SERPINF1	PLXDC2	SERPINF1 - PLXDC2	stroma_post_other_roi_type	0.0648807	up	0.610453	0.783178	stroma_post_Macro_domin-stroma_post_other_roi_type
SERPINF1_PLXDC2_Fibroblasts_Mesothelial_Macrophages_Monocytes	Fibroblasts_Mesothelial	Macrophages_Monocytes	Fibroblasts_Mesothelial --> Macrophages_Monocytes	SERPINF1	PLXDC2	SERPINF1 - PLXDC2	stroma_post_other_roi_type	0.185732	down	0.610453	0.783178	stroma_post_Macro_domin-stroma_post_other_roi_type
FAM3B_LRP5_Fibroblasts_Mesothelial_Macrophages_Monocytes	Fibroblasts_Mesothelial	Macrophages_Monocytes	Fibroblasts_Mesothelial --> Macrophages_Monocytes	FAM3B	LRP5	FAM3B - LRP5	stroma_post_Macro_domin	0.0294628	up	0.610341	-0.702191	stroma_post_Macro_domin-stroma_post_other_roi_type
FAM3B_LRP5_Fibroblasts_Mesothelial_Macrophages_Monocytes	Fibroblasts_Mesothelial	Macrophages_Monocytes	Fibroblasts_Mesothelial --> Macrophages_Monocytes	FAM3B	LRP5	FAM3B - LRP5	stroma_post_Macro_domin	-0.193622	down	0.610341	-0.702191	stroma_post_Macro_domin-stroma_post_other_roi_type
HEBP1_FPR3_Fibroblasts_Mesothelial_Macrophages_Monocytes	Fibroblasts_Mesothelial	Macrophages_Monocytes	Fibroblasts_Mesothelial --> Macrophages_Monocytes	HEBP1	FPR3	HEBP1 - FPR3	stroma_post_other_roi_type	-0.181223	up	0.607449	0.543241	stroma_post_Macro_domin-stroma_post_other_roi_type
HEBP1_FPR3_Fibroblasts_Mesothelial_Macrophages_Monocytes	Fibroblasts_Mesothelial	Macrophages_Monocytes	Fibroblasts_Mesothelial --> Macrophages_Monocytes	HEBP1	FPR3	HEBP1 - FPR3	stroma_post_other_roi_type	0.678826	down	0.607449	0.543241	stroma_post_Macro_domin-stroma_post_other_roi_type
CDH3_CDH3_Fibroblasts_Mesothelial_Macrophages_Monocytes	Fibroblasts_Mesothelial	Macrophages_Monocytes	Fibroblasts_Mesothelial --> Macrophages_Monocytes	CDH3	CDH3	CDH3 - CDH3	stroma_post_Macro_domin	-0.867754	up	0.606364	-0.363935	stroma_post_Macro_domin-stroma_post_other_roi_type
CDH3_CDH3_Fibroblasts_Mesothelial_Macrophages_Monocytes	Fibroblasts_Mesothelial	Macrophages_Monocytes	Fibroblasts_Mesothelial --> Macrophages_Monocytes	CDH3	CDH3	CDH3 - CDH3	stroma_post_Macro_domin	-0.254967	down	0.606364	-0.363935	stroma_post_Macro_domin-stroma_post_other_roi_type
DLL1_NOTCH4_Fibroblasts_Mesothelial_Macrophages_Monocytes	Fibroblasts_Mesothelial	Macrophages_Monocytes	Fibroblasts_Mesothelial --> Macrophages_Monocytes	DLL1	NOTCH4	DLL1 - NOTCH4	stroma_post_Macro_domin	-1.67337	up	0.604352	-0.824075	stroma_post_Macro_domin-stroma_post_other_roi_type
DLL1_NOTCH4_Fibroblasts_Mesothelial_Macrophages_Monocytes	Fibroblasts_Mesothelial	Macrophages_Monocytes	Fibroblasts_Mesothelial --> Macrophages_Monocytes	DLL1	NOTCH4	DLL1 - NOTCH4	stroma_post_Macro_domin	-0.192783	down	0.604352	-0.824075	stroma_post_Macro_domin-stroma_post_other_roi_type
CXCL3_CXCR2_Fibroblasts_Mesothelial_Macrophages_Monocytes	Fibroblasts_Mesothelial	Macrophages_Monocytes	Fibroblasts_Mesothelial --> Macrophages_Monocytes	CXCL3	CXCR2	CXCL3 - CXCR2	stroma_post_Macro_domin	0.97796	up	0.603763	-1.28343	stroma_post_Macro_domin-stroma_post_other_roi_type
CXCL3_CXCR2_Fibroblasts_Mesothelial_Macrophages_Monocytes	Fibroblasts_Mesothelial	Macrophages_Monocytes	Fibroblasts_Mesothelial --> Macrophages_Monocytes	CXCL3	CXCR2	CXCL3 - CXCR2	stroma_post_Macro_domin	-0.177273	down	0.603763	-1.28343	stroma_post_Macro_domin-stroma_post_other_roi_type
CXCL12_CD4_Fibroblasts_Mesothelial_Macrophages_Monocytes	Fibroblasts_Mesothelial	Macrophages_Monocytes	Fibroblasts_Mesothelial --> Macrophages_Monocytes	CXCL12	CD4	CXCL12 - CD4	stroma_post_other_roi_type	-0.15287	up	0.601716	0.145976	stroma_post_Macro_domin-stroma_post_other_roi_type
CXCL12_CD4_Fibroblasts_Mesothelial_Macrophages_Monocytes	Fibroblasts_Mesothelial	Macrophages_Monocytes	Fibroblasts_Mesothelial --> Macrophages_Monocytes	CXCL12	CD4	CXCL12 - CD4	stroma_post_other_roi_type	-0.675376	down	0.601716	0.145976	stroma_post_Macro_domin-stroma_post_other_roi_type
SPON2_ITGB2_Fibroblasts_Mesothelial_Macrophages_Monocytes	Fibroblasts_Mesothelial	Macrophages_Monocytes	Fibroblasts_Mesothelial --> Macrophages_Monocytes	SPON2	ITGB2	SPON2 - ITGB2	stroma_post_other_roi_type	-0.0307127	up	0.597736	0.806645	stroma_post_Macro_domin-stroma_post_other_roi_type
SPON2_ITGB2_Fibroblasts_Mesothelial_Macrophages_Monocytes	Fibroblasts_Mesothelial	Macrophages_Monocytes	Fibroblasts_Mesothelial --> Macrophages_Monocytes	SPON2	ITGB2	SPON2 - ITGB2	stroma_post_other_roi_type	-0.666804	down	0.597736	0.806645	stroma_post_Macro_domin-stroma_post_other_roi_type
CD59_SIGLEC1_Fibroblasts_Mesothelial_Macrophages_Monocytes	Fibroblasts_Mesothelial	Macrophages_Monocytes	Fibroblasts_Mesothelial --> Macrophages_Monocytes	CD59	SIGLEC1	CD59 - SIGLEC1	stroma_post_other_roi_type	-0.140337	up	0.597354	0.56148	stroma_post_Macro_domin-stroma_post_other_roi_type
CD59_SIGLEC1_Fibroblasts_Mesothelial_Macrophages_Monocytes	Fibroblasts_Mesothelial	Macrophages_Monocytes	Fibroblasts_Mesothelial --> Macrophages_Monocytes	CD59	SIGLEC1	CD59 - SIGLEC1	stroma_post_other_roi_type	0.273785	down	0.597354	0.56148	stroma_post_Macro_domin-stroma_post_other_roi_type
THY1_ITGB2_Fibroblasts_Mesothelial_Macrophages_Monocytes	Fibroblasts_Mesothelial	Macrophages_Monocytes	Fibroblasts_Mesothelial --> Macrophages_Monocytes	THY1	ITGB2	THY1 - ITGB2	stroma_post_other_roi_type	-0.0629629	up	0.593801	1.17842	stroma_post_Macro_domin-stroma_post_other_roi_type
THY1_ITGB2_Fibroblasts_Mesothelial_Macrophages_Monocytes	Fibroblasts_Mesothelial	Macrophages_Monocytes	Fibroblasts_Mesothelial --> Macrophages_Monocytes	THY1	ITGB2	THY1 - ITGB2	stroma_post_other_roi_type	0.333793	down	0.593801	1.17842	stroma_post_Macro_domin-stroma_post_other_roi_type
PTHLH_GPR84_Fibroblasts_Mesothelial_Macrophages_Monocytes	Fibroblasts_Mesothelial	Macrophages_Monocytes	Fibroblasts_Mesothelial --> Macrophages_Monocytes	PTHLH	GPR84	PTHLH - GPR84	stroma_post_Macro_domin	-1.38444	up	0.593797	-1.14725	stroma_post_Macro_domin-stroma_post_other_roi_type
PTHLH_GPR84_Fibroblasts_Mesothelial_Macrophages_Monocytes	Fibroblasts_Mesothelial	Macrophages_Monocytes	Fibroblasts_Mesothelial --> Macrophages_Monocytes	PTHLH	GPR84	PTHLH - GPR84	stroma_post_Macro_domin	-0.229226	down	0.593797	-1.14725	stroma_post_Macro_domin-stroma_post_other_roi_type
APOB_LDLR_Fibroblasts_Mesothelial_Macrophages_Monocytes	Fibroblasts_Mesothelial	Macrophages_Monocytes	Fibroblasts_Mesothelial --> Macrophages_Monocytes	APOB	LDLR	APOB - LDLR	stroma_post_Macro_domin	0.963095	up	0.592907	-1.10192	stroma_post_Macro_domin-stroma_post_other_roi_type
APOB_LDLR_Fibroblasts_Mesothelial_Macrophages_Monocytes	Fibroblasts_Mesothelial	Macrophages_Monocytes	Fibroblasts_Mesothelial --> Macrophages_Monocytes	APOB	LDLR	APOB - LDLR	stroma_post_Macro_domin	-0.181363	down	0.592907	-1.10192	stroma_post_Macro_domin-stroma_post_other_roi_type
THY1_ITGAX_Fibroblasts_Mesothelial_Macrophages_Monocytes	Fibroblasts_Mesothelial	Macrophages_Monocytes	Fibroblasts_Mesothelial --> Macrophages_Monocytes	THY1	ITGAX	THY1 - ITGAX	stroma_post_other_roi_type	-0.0629629	up	0.592243	1.24814	stroma_post_Macro_domin-stroma_post_other_roi_type
THY1_ITGAX_Fibroblasts_Mesothelial_Macrophages_Monocytes	Fibroblasts_Mesothelial	Macrophages_Monocytes	Fibroblasts_Mesothelial --> Macrophages_Monocytes	THY1	ITGAX	THY1 - ITGAX	stroma_post_other_roi_type	0.333793	down	0.592243	1.24814	stroma_post_Macro_domin-stroma_post_other_roi_type
CXCL1_CXCR2_Fibroblasts_Mesothelial_Macrophages_Monocytes	Fibroblasts_Mesothelial	Macrophages_Monocytes	Fibroblasts_Mesothelial --> Macrophages_Monocytes	CXCL1	CXCR2	CXCL1 - CXCR2	stroma_post_Macro_domin	-0.674755	up	0.591403	-1.20856	stroma_post_Macro_domin-stroma_post_other_roi_type
CXCL1_CXCR2_Fibroblasts_Mesothelial_Macrophages_Monocytes	Fibroblasts_Mesothelial	Macrophages_Monocytes	Fibroblasts_Mesothelial --> Macrophages_Monocytes	CXCL1	CXCR2	CXCL1 - CXCR2	stroma_post_Macro_domin	-0.169603	down	0.591403	-1.20856	stroma_post_Macro_domin-stroma_post_other_roi_type
ADCYAP1_VIPR1_Fibroblasts_Mesothelial_Macrophages_Monocytes	Fibroblasts_Mesothelial	Macrophages_Monocytes	Fibroblasts_Mesothelial --> Macrophages_Monocytes	ADCYAP1	VIPR1	ADCYAP1 - VIPR1	stroma_post_Macro_domin	-0.141436	up	0.588898	-1.227	stroma_post_Macro_domin-stroma_post_other_roi_type
ADCYAP1_VIPR1_Fibroblasts_Mesothelial_Macrophages_Monocytes	Fibroblasts_Mesothelial	Macrophages_Monocytes	Fibroblasts_Mesothelial --> Macrophages_Monocytes	ADCYAP1	VIPR1	ADCYAP1 - VIPR1	stroma_post_Macro_domin	-0.161166	down	0.588898	-1.227	stroma_post_Macro_domin-stroma_post_other_roi_type
TNXB_ITGA9_Fibroblasts_Mesothelial_Macrophages_Monocytes	Fibroblasts_Mesothelial	Macrophages_Monocytes	Fibroblasts_Mesothelial --> Macrophages_Monocytes	TNXB	ITGA9	TNXB - ITGA9	stroma_post_Macro_domin	-0.048076	up	0.588662	-1.14664	stroma_post_Macro_domin-stroma_post_other_roi_type
TNXB_ITGA9_Fibroblasts_Mesothelial_Macrophages_Monocytes	Fibroblasts_Mesothelial	Macrophages_Monocytes	Fibroblasts_Mesothelial --> Macrophages_Monocytes	TNXB	ITGA9	TNXB - ITGA9	stroma_post_Macro_domin	-0.192733	down	0.588662	-1.14664	stroma_post_Macro_domin-stroma_post_other_roi_type
LAMA2_ITGA9_Fibroblasts_Mesothelial_Macrophages_Monocytes	Fibroblasts_Mesothelial	Macrophages_Monocytes	Fibroblasts_Mesothelial --> Macrophages_Monocytes	LAMA2	ITGA9	LAMA2 - ITGA9	stroma_post_Macro_domin	-1.75393	up	0.588388	-1.12891	stroma_post_Macro_domin-stroma_post_other_roi_type
LAMA2_ITGA9_Fibroblasts_Mesothelial_Macrophages_Monocytes	Fibroblasts_Mesothelial	Macrophages_Monocytes	Fibroblasts_Mesothelial --> Macrophages_Monocytes	LAMA2	ITGA9	LAMA2 - ITGA9	stroma_post_Macro_domin	-0.236708	down	0.588388	-1.12891	stroma_post_Macro_domin-stroma_post_other_roi_type
APOA1_LDLR_Fibroblasts_Mesothelial_Macrophages_Monocytes	Fibroblasts_Mesothelial	Macrophages_Monocytes	Fibroblasts_Mesothelial --> Macrophages_Monocytes	APOA1	LDLR	APOA1 - LDLR	stroma_post_Macro_domin	1.00772	up	0.588332	-1.10922	stroma_post_Macro_domin-stroma_post_other_roi_type
APOA1_LDLR_Fibroblasts_Mesothelial_Macrophages_Monocytes	Fibroblasts_Mesothelial	Macrophages_Monocytes	Fibroblasts_Mesothelial --> Macrophages_Monocytes	APOA1	LDLR	APOA1 - LDLR	stroma_post_Macro_domin	-0.0553199	down	0.588332	-1.10922	stroma_post_Macro_domin-stroma_post_other_roi_type
CXCL8_CXCR2_Fibroblasts_Mesothelial_Macrophages_Monocytes	Fibroblasts_Mesothelial	Macrophages_Monocytes	Fibroblasts_Mesothelial --> Macrophages_Monocytes	CXCL8	CXCR2	CXCL8 - CXCR2	stroma_post_Macro_domin	-1.4991	up	0.588241	-1.10471	stroma_post_Macro_domin-stroma_post_other_roi_type
CXCL8_CXCR2_Fibroblasts_Mesothelial_Macrophages_Monocytes	Fibroblasts_Mesothelial	Macrophages_Monocytes	Fibroblasts_Mesothelial --> Macrophages_Monocytes	CXCL8	CXCR2	CXCL8 - CXCR2	stroma_post_Macro_domin	-0.236357	down	0.588241	-1.10471	stroma_post_Macro_domin-stroma_post_other_roi_type
COL5A1_SDC3_Fibroblasts_Mesothelial_Macrophages_Monocytes	Fibroblasts_Mesothelial	Macrophages_Monocytes	Fibroblasts_Mesothelial --> Macrophages_Monocytes	COL5A1	SDC3	COL5A1 - SDC3	stroma_post_other_roi_type	-0.152341	up	0.585106	1.17328	stroma_post_Macro_domin-stroma_post_other_roi_type
COL5A1_SDC3_Fibroblasts_Mesothelial_Macrophages_Monocytes	Fibroblasts_Mesothelial	Macrophages_Monocytes	Fibroblasts_Mesothelial --> Macrophages_Monocytes	COL5A1	SDC3	COL5A1 - SDC3	stroma_post_other_roi_type	-0.0853939	down	0.585106	1.17328	stroma_post_Macro_domin-stroma_post_other_roi_type
PLXNA1_TREM2_Fibroblasts_Mesothelial_Macrophages_Monocytes	Fibroblasts_Mesothelial	Macrophages_Monocytes	Fibroblasts_Mesothelial --> Macrophages_Monocytes	PLXNA1	TREM2	PLXNA1 - TREM2	stroma_post_other_roi_type	-0.135815	up	0.583236	0.516724	stroma_post_Macro_domin-stroma_post_other_roi_type
PLXNA1_TREM2_Fibroblasts_Mesothelial_Macrophages_Monocytes	Fibroblasts_Mesothelial	Macrophages_Monocytes	Fibroblasts_Mesothelial --> Macrophages_Monocytes	PLXNA1	TREM2	PLXNA1 - TREM2	stroma_post_other_roi_type	0.227129	down	0.583236	0.516724	stroma_post_Macro_domin-stroma_post_other_roi_type
MDK_NOTCH2_Fibroblasts_Mesothelial_Macrophages_Monocytes	Fibroblasts_Mesothelial	Macrophages_Monocytes	Fibroblasts_Mesothelial --> Macrophages_Monocytes	MDK	NOTCH2	MDK - NOTCH2	stroma_post_other_roi_type	-0.0911898	up	0.582913	0.825954	stroma_post_Macro_domin-stroma_post_other_roi_type
MDK_NOTCH2_Fibroblasts_Mesothelial_Macrophages_Monocytes	Fibroblasts_Mesothelial	Macrophages_Monocytes	Fibroblasts_Mesothelial --> Macrophages_Monocytes	MDK	NOTCH2	MDK - NOTCH2	stroma_post_other_roi_type	-0.169718	down	0.582913	0.825954	stroma_post_Macro_domin-stroma_post_other_roi_type
MDK_SDC3_Fibroblasts_Mesothelial_Macrophages_Monocytes	Fibroblasts_Mesothelial	Macrophages_Monocytes	Fibroblasts_Mesothelial --> Macrophages_Monocytes	MDK	SDC3	MDK - SDC3	stroma_post_other_roi_type	-0.0911898	up	0.581878	0.785421	stroma_post_Macro_domin-stroma_post_other_roi_type
MDK_SDC3_Fibroblasts_Mesothelial_Macrophages_Monocytes	Fibroblasts_Mesothelial	Macrophages_Monocytes	Fibroblasts_Mesothelial --> Macrophages_Monocytes	MDK	SDC3	MDK - SDC3	stroma_post_other_roi_type	-0.169718	down	0.581878	0.785421	stroma_post_Macro_domin-stroma_post_other_roi_type
MDK_LRP1_Fibroblasts_Mesothelial_Macrophages_Monocytes	Fibroblasts_Mesothelial	Macrophages_Monocytes	Fibroblasts_Mesothelial --> Macrophages_Monocytes	MDK	LRP1	MDK - LRP1	stroma_post_other_roi_type	-0.0911898	up	0.578652	0.798405	stroma_post_Macro_domin-stroma_post_other_roi_type
MDK_LRP1_Fibroblasts_Mesothelial_Macrophages_Monocytes	Fibroblasts_Mesothelial	Macrophages_Monocytes	Fibroblasts_Mesothelial --> Macrophages_Monocytes	MDK	LRP1	MDK - LRP1	stroma_post_other_roi_type	-0.169718	down	0.578652	0.798405	stroma_post_Macro_domin-stroma_post_other_roi_type
CCL13_CCR5_Fibroblasts_Mesothelial_Macrophages_Monocytes	Fibroblasts_Mesothelial	Macrophages_Monocytes	Fibroblasts_Mesothelial --> Macrophages_Monocytes	CCL13	CCR5	CCL13 - CCR5	stroma_post_Macro_domin	1.65496	up	0.574131	-1.6236	stroma_post_Macro_domin-stroma_post_other_roi_type
CCL13_CCR5_Fibroblasts_Mesothelial_Macrophages_Monocytes	Fibroblasts_Mesothelial	Macrophages_Monocytes	Fibroblasts_Mesothelial --> Macrophages_Monocytes	CCL13	CCR5	CCL13 - CCR5	stroma_post_Macro_domin	-0.0558801	down	0.574131	-1.6236	stroma_post_Macro_domin-stroma_post_other_roi_type
SERPINE1_ITGB5_Fibroblasts_Mesothelial_Macrophages_Monocytes	Fibroblasts_Mesothelial	Macrophages_Monocytes	Fibroblasts_Mesothelial --> Macrophages_Monocytes	SERPINE1	ITGB5	SERPINE1 - ITGB5	stroma_post_other_roi_type	-0.18196	up	0.571891	0.540049	stroma_post_Macro_domin-stroma_post_other_roi_type
SERPINE1_ITGB5_Fibroblasts_Mesothelial_Macrophages_Monocytes	Fibroblasts_Mesothelial	Macrophages_Monocytes	Fibroblasts_Mesothelial --> Macrophages_Monocytes	SERPINE1	ITGB5	SERPINE1 - ITGB5	stroma_post_other_roi_type	0.628525	down	0.571891	0.540049	stroma_post_Macro_domin-stroma_post_other_roi_type
MMP14_ADAM9_Fibroblasts_Mesothelial_Macrophages_Monocytes	Fibroblasts_Mesothelial	Macrophages_Monocytes	Fibroblasts_Mesothelial --> Macrophages_Monocytes	MMP14	ADAM9	MMP14 - ADAM9	stroma_post_other_roi_type	-0.149734	up	0.570837	1.20177	stroma_post_Macro_domin-stroma_post_other_roi_type
MMP14_ADAM9_Fibroblasts_Mesothelial_Macrophages_Monocytes	Fibroblasts_Mesothelial	Macrophages_Monocytes	Fibroblasts_Mesothelial --> Macrophages_Monocytes	MMP14	ADAM9	MMP14 - ADAM9	stroma_post_other_roi_type	0.180098	down	0.570837	1.20177	stroma_post_Macro_domin-stroma_post_other_roi_type
APOD_LEPR_Fibroblasts_Mesothelial_Macrophages_Monocytes	Fibroblasts_Mesothelial	Macrophages_Monocytes	Fibroblasts_Mesothelial --> Macrophages_Monocytes	APOD	LEPR	APOD - LEPR	stroma_post_Macro_domin	-1.94246	up	0.569982	-1.00875	stroma_post_Macro_domin-stroma_post_other_roi_type
APOD_LEPR_Fibroblasts_Mesothelial_Macrophages_Monocytes	Fibroblasts_Mesothelial	Macrophages_Monocytes	Fibroblasts_Mesothelial --> Macrophages_Monocytes	APOD	LEPR	APOD - LEPR	stroma_post_Macro_domin	-0.218238	down	0.569982	-1.00875	stroma_post_Macro_domin-stroma_post_other_roi_type
CXCL5_CXCR2_Fibroblasts_Mesothelial_Macrophages_Monocytes	Fibroblasts_Mesothelial	Macrophages_Monocytes	Fibroblasts_Mesothelial --> Macrophages_Monocytes	CXCL5	CXCR2	CXCL5 - CXCR2	stroma_post_Macro_domin	1.25665	up	0.56487	-1.46475	stroma_post_Macro_domin-stroma_post_other_roi_type
CXCL5_CXCR2_Fibroblasts_Mesothelial_Macrophages_Monocytes	Fibroblasts_Mesothelial	Macrophages_Monocytes	Fibroblasts_Mesothelial --> Macrophages_Monocytes	CXCL5	CXCR2	CXCL5 - CXCR2	stroma_post_Macro_domin	-0.15021	down	0.56487	-1.46475	stroma_post_Macro_domin-stroma_post_other_roi_type
HSP90B1_LRP1_Fibroblasts_Mesothelial_Macrophages_Monocytes	Fibroblasts_Mesothelial	Macrophages_Monocytes	Fibroblasts_Mesothelial --> Macrophages_Monocytes	HSP90B1	LRP1	HSP90B1 - LRP1	stroma_post_other_roi_type	-0.196494	up	0.563539	0.626911	stroma_post_Macro_domin-stroma_post_other_roi_type
HSP90B1_LRP1_Fibroblasts_Mesothelial_Macrophages_Monocytes	Fibroblasts_Mesothelial	Macrophages_Monocytes	Fibroblasts_Mesothelial --> Macrophages_Monocytes	HSP90B1	LRP1	HSP90B1 - LRP1	stroma_post_other_roi_type	0.509953	down	0.563539	0.626911	stroma_post_Macro_domin-stroma_post_other_roi_type
PODXL_SELL_Fibroblasts_Mesothelial_Macrophages_Monocytes	Fibroblasts_Mesothelial	Macrophages_Monocytes	Fibroblasts_Mesothelial --> Macrophages_Monocytes	PODXL	SELL	PODXL - SELL	stroma_post_Macro_domin	-0.480981	up	0.560763	-1.46825	stroma_post_Macro_domin-stroma_post_other_roi_type
PODXL_SELL_Fibroblasts_Mesothelial_Macrophages_Monocytes	Fibroblasts_Mesothelial	Macrophages_Monocytes	Fibroblasts_Mesothelial --> Macrophages_Monocytes	PODXL	SELL	PODXL - SELL	stroma_post_Macro_domin	-0.167809	down	0.560763	-1.46825	stroma_post_Macro_domin-stroma_post_other_roi_type
LEP_LEPR_Fibroblasts_Mesothelial_Macrophages_Monocytes	Fibroblasts_Mesothelial	Macrophages_Monocytes	Fibroblasts_Mesothelial --> Macrophages_Monocytes	LEP	LEPR	LEP - LEPR	stroma_post_Macro_domin	0.496482	up	0.55729	-1.18358	stroma_post_Macro_domin-stroma_post_other_roi_type
LEP_LEPR_Fibroblasts_Mesothelial_Macrophages_Monocytes	Fibroblasts_Mesothelial	Macrophages_Monocytes	Fibroblasts_Mesothelial --> Macrophages_Monocytes	LEP	LEPR	LEP - LEPR	stroma_post_Macro_domin	-0.137907	down	0.55729	-1.18358	stroma_post_Macro_domin-stroma_post_other_roi_type
CEACAM1_CD209_Fibroblasts_Mesothelial_Macrophages_Monocytes	Fibroblasts_Mesothelial	Macrophages_Monocytes	Fibroblasts_Mesothelial --> Macrophages_Monocytes	CEACAM1	CD209	CEACAM1 - CD209	stroma_post_Macro_domin	0.503453	up	0.557233	-0.962629	stroma_post_Macro_domin-stroma_post_other_roi_type
CEACAM1_CD209_Fibroblasts_Mesothelial_Macrophages_Monocytes	Fibroblasts_Mesothelial	Macrophages_Monocytes	Fibroblasts_Mesothelial --> Macrophages_Monocytes	CEACAM1	CD209	CEACAM1 - CD209	stroma_post_Macro_domin	-0.151347	down	0.557233	-0.962629	stroma_post_Macro_domin-stroma_post_other_roi_type
SERPINE1_PLAUR_Fibroblasts_Mesothelial_Macrophages_Monocytes	Fibroblasts_Mesothelial	Macrophages_Monocytes	Fibroblasts_Mesothelial --> Macrophages_Monocytes	SERPINE1	PLAUR	SERPINE1 - PLAUR	stroma_post_other_roi_type	-0.18196	up	0.55705	0.770606	stroma_post_Macro_domin-stroma_post_other_roi_type
SERPINE1_PLAUR_Fibroblasts_Mesothelial_Macrophages_Monocytes	Fibroblasts_Mesothelial	Macrophages_Monocytes	Fibroblasts_Mesothelial --> Macrophages_Monocytes	SERPINE1	PLAUR	SERPINE1 - PLAUR	stroma_post_other_roi_type	0.628525	down	0.55705	0.770606	stroma_post_Macro_domin-stroma_post_other_roi_type
TGFBI_ITGB5_Fibroblasts_Mesothelial_Macrophages_Monocytes	Fibroblasts_Mesothelial	Macrophages_Monocytes	Fibroblasts_Mesothelial --> Macrophages_Monocytes	TGFBI	ITGB5	TGFBI - ITGB5	stroma_post_other_roi_type	-0.182012	up	0.556061	1.21103	stroma_post_Macro_domin-stroma_post_other_roi_type
TGFBI_ITGB5_Fibroblasts_Mesothelial_Macrophages_Monocytes	Fibroblasts_Mesothelial	Macrophages_Monocytes	Fibroblasts_Mesothelial --> Macrophages_Monocytes	TGFBI	ITGB5	TGFBI - ITGB5	stroma_post_other_roi_type	1.01274	down	0.556061	1.21103	stroma_post_Macro_domin-stroma_post_other_roi_type
CD82_ITGB2_Fibroblasts_Mesothelial_Macrophages_Monocytes	Fibroblasts_Mesothelial	Macrophages_Monocytes	Fibroblasts_Mesothelial --> Macrophages_Monocytes	CD82	ITGB2	CD82 - ITGB2	stroma_post_other_roi_type	-0.217531	up	0.555604	0.935704	stroma_post_Macro_domin-stroma_post_other_roi_type
CD82_ITGB2_Fibroblasts_Mesothelial_Macrophages_Monocytes	Fibroblasts_Mesothelial	Macrophages_Monocytes	Fibroblasts_Mesothelial --> Macrophages_Monocytes	CD82	ITGB2	CD82 - ITGB2	stroma_post_other_roi_type	-0.198282	down	0.555604	0.935704	stroma_post_Macro_domin-stroma_post_other_roi_type
PLAU_LRP1_Fibroblasts_Mesothelial_Macrophages_Monocytes	Fibroblasts_Mesothelial	Macrophages_Monocytes	Fibroblasts_Mesothelial --> Macrophages_Monocytes	PLAU	LRP1	PLAU - LRP1	stroma_post_other_roi_type	-0.278774	up	0.554952	1.16392	stroma_post_Macro_domin-stroma_post_other_roi_type
PLAU_LRP1_Fibroblasts_Mesothelial_Macrophages_Monocytes	Fibroblasts_Mesothelial	Macrophages_Monocytes	Fibroblasts_Mesothelial --> Macrophages_Monocytes	PLAU	LRP1	PLAU - LRP1	stroma_post_other_roi_type	-1.87918	down	0.554952	1.16392	stroma_post_Macro_domin-stroma_post_other_roi_type
PLAU_ST14_Fibroblasts_Mesothelial_Macrophages_Monocytes	Fibroblasts_Mesothelial	Macrophages_Monocytes	Fibroblasts_Mesothelial --> Macrophages_Monocytes	PLAU	ST14	PLAU - ST14	stroma_post_other_roi_type	-0.278774	up	0.553576	1.11441	stroma_post_Macro_domin-stroma_post_other_roi_type
PLAU_ST14_Fibroblasts_Mesothelial_Macrophages_Monocytes	Fibroblasts_Mesothelial	Macrophages_Monocytes	Fibroblasts_Mesothelial --> Macrophages_Monocytes	PLAU	ST14	PLAU - ST14	stroma_post_other_roi_type	-1.87918	down	0.553576	1.11441	stroma_post_Macro_domin-stroma_post_other_roi_type
APOE_TREM2_Fibroblasts_Mesothelial_Macrophages_Monocytes	Fibroblasts_Mesothelial	Macrophages_Monocytes	Fibroblasts_Mesothelial --> Macrophages_Monocytes	APOE	TREM2	APOE - TREM2	stroma_post_other_roi_type	-0.146777	up	0.552959	0.968935	stroma_post_Macro_domin-stroma_post_other_roi_type
APOE_TREM2_Fibroblasts_Mesothelial_Macrophages_Monocytes	Fibroblasts_Mesothelial	Macrophages_Monocytes	Fibroblasts_Mesothelial --> Macrophages_Monocytes	APOE	TREM2	APOE - TREM2	stroma_post_other_roi_type	0.635669	down	0.552959	0.968935	stroma_post_Macro_domin-stroma_post_other_roi_type
PLXNA1_TYROBP_Fibroblasts_Mesothelial_Macrophages_Monocytes	Fibroblasts_Mesothelial	Macrophages_Monocytes	Fibroblasts_Mesothelial --> Macrophages_Monocytes	PLXNA1	TYROBP	PLXNA1 - TYROBP	stroma_post_other_roi_type	-0.135815	up	0.550318	1.25572	stroma_post_Macro_domin-stroma_post_other_roi_type
PLXNA1_TYROBP_Fibroblasts_Mesothelial_Macrophages_Monocytes	Fibroblasts_Mesothelial	Macrophages_Monocytes	Fibroblasts_Mesothelial --> Macrophages_Monocytes	PLXNA1	TYROBP	PLXNA1 - TYROBP	stroma_post_other_roi_type	0.227129	down	0.550318	1.25572	stroma_post_Macro_domin-stroma_post_other_roi_type
A2M_LRP1_Fibroblasts_Mesothelial_Macrophages_Monocytes	Fibroblasts_Mesothelial	Macrophages_Monocytes	Fibroblasts_Mesothelial --> Macrophages_Monocytes	A2M	LRP1	A2M - LRP1	stroma_post_other_roi_type	-0.135733	up	0.548731	1.05102	stroma_post_Macro_domin-stroma_post_other_roi_type
A2M_LRP1_Fibroblasts_Mesothelial_Macrophages_Monocytes	Fibroblasts_Mesothelial	Macrophages_Monocytes	Fibroblasts_Mesothelial --> Macrophages_Monocytes	A2M	LRP1	A2M - LRP1	stroma_post_other_roi_type	1.06473	down	0.548731	1.05102	stroma_post_Macro_domin-stroma_post_other_roi_type
CCL13_CCR2_Fibroblasts_Mesothelial_Macrophages_Monocytes	Fibroblasts_Mesothelial	Macrophages_Monocytes	Fibroblasts_Mesothelial --> Macrophages_Monocytes	CCL13	CCR2	CCL13 - CCR2	stroma_post_Macro_domin	1.65496	up	0.546719	-1.68395	stroma_post_Macro_domin-stroma_post_other_roi_type
CCL13_CCR2_Fibroblasts_Mesothelial_Macrophages_Monocytes	Fibroblasts_Mesothelial	Macrophages_Monocytes	Fibroblasts_Mesothelial --> Macrophages_Monocytes	CCL13	CCR2	CCL13 - CCR2	stroma_post_Macro_domin	-0.0558801	down	0.546719	-1.68395	stroma_post_Macro_domin-stroma_post_other_roi_type
APP_CD74_Fibroblasts_Mesothelial_Macrophages_Monocytes	Fibroblasts_Mesothelial	Macrophages_Monocytes	Fibroblasts_Mesothelial --> Macrophages_Monocytes	APP	CD74	APP - CD74	stroma_post_other_roi_type	-0.232702	up	0.545236	1.18783	stroma_post_Macro_domin-stroma_post_other_roi_type
APP_CD74_Fibroblasts_Mesothelial_Macrophages_Monocytes	Fibroblasts_Mesothelial	Macrophages_Monocytes	Fibroblasts_Mesothelial --> Macrophages_Monocytes	APP	CD74	APP - CD74	stroma_post_other_roi_type	-0.659662	down	0.545236	1.18783	stroma_post_Macro_domin-stroma_post_other_roi_type
FAM3C_LAMP1_Fibroblasts_Mesothelial_Macrophages_Monocytes	Fibroblasts_Mesothelial	Macrophages_Monocytes	Fibroblasts_Mesothelial --> Macrophages_Monocytes	FAM3C	LAMP1	FAM3C - LAMP1	stroma_post_other_roi_type	-0.147288	up	0.545015	0.950258	stroma_post_Macro_domin-stroma_post_other_roi_type
FAM3C_LAMP1_Fibroblasts_Mesothelial_Macrophages_Monocytes	Fibroblasts_Mesothelial	Macrophages_Monocytes	Fibroblasts_Mesothelial --> Macrophages_Monocytes	FAM3C	LAMP1	FAM3C - LAMP1	stroma_post_other_roi_type	0.0945998	down	0.545015	0.950258	stroma_post_Macro_domin-stroma_post_other_roi_type
APOE_LRP1_Fibroblasts_Mesothelial_Macrophages_Monocytes	Fibroblasts_Mesothelial	Macrophages_Monocytes	Fibroblasts_Mesothelial --> Macrophages_Monocytes	APOE	LRP1	APOE - LRP1	stroma_post_other_roi_type	-0.146777	up	0.543595	1.18031	stroma_post_Macro_domin-stroma_post_other_roi_type
APOE_LRP1_Fibroblasts_Mesothelial_Macrophages_Monocytes	Fibroblasts_Mesothelial	Macrophages_Monocytes	Fibroblasts_Mesothelial --> Macrophages_Monocytes	APOE	LRP1	APOE - LRP1	stroma_post_other_roi_type	0.635669	down	0.543595	1.18031	stroma_post_Macro_domin-stroma_post_other_roi_type
CRISP2_CATSPER1_Fibroblasts_Mesothelial_Macrophages_Monocytes	Fibroblasts_Mesothelial	Macrophages_Monocytes	Fibroblasts_Mesothelial --> Macrophages_Monocytes	CRISP2	CATSPER1	CRISP2 - CATSPER1	stroma_post_Macro_domin	0.705753	up	0.54273	-1.27292	stroma_post_Macro_domin-stroma_post_other_roi_type
CRISP2_CATSPER1_Fibroblasts_Mesothelial_Macrophages_Monocytes	Fibroblasts_Mesothelial	Macrophages_Monocytes	Fibroblasts_Mesothelial --> Macrophages_Monocytes	CRISP2	CATSPER1	CRISP2 - CATSPER1	stroma_post_Macro_domin	-0.129743	down	0.54273	-1.27292	stroma_post_Macro_domin-stroma_post_other_roi_type
CCL8_CCR2_Fibroblasts_Mesothelial_Macrophages_Monocytes	Fibroblasts_Mesothelial	Macrophages_Monocytes	Fibroblasts_Mesothelial --> Macrophages_Monocytes	CCL8	CCR2	CCL8 - CCR2	stroma_post_Macro_domin	0.672215	up	0.53713	-1.00376	stroma_post_Macro_domin-stroma_post_other_roi_type
CCL8_CCR2_Fibroblasts_Mesothelial_Macrophages_Monocytes	Fibroblasts_Mesothelial	Macrophages_Monocytes	Fibroblasts_Mesothelial --> Macrophages_Monocytes	CCL8	CCR2	CCL8 - CCR2	stroma_post_Macro_domin	0.0210415	down	0.53713	-1.00376	stroma_post_Macro_domin-stroma_post_other_roi_type
APOE_SCARB1_Fibroblasts_Mesothelial_Macrophages_Monocytes	Fibroblasts_Mesothelial	Macrophages_Monocytes	Fibroblasts_Mesothelial --> Macrophages_Monocytes	APOE	SCARB1	APOE - SCARB1	stroma_post_other_roi_type	-0.146777	up	0.53247	1.25392	stroma_post_Macro_domin-stroma_post_other_roi_type
APOE_SCARB1_Fibroblasts_Mesothelial_Macrophages_Monocytes	Fibroblasts_Mesothelial	Macrophages_Monocytes	Fibroblasts_Mesothelial --> Macrophages_Monocytes	APOE	SCARB1	APOE - SCARB1	stroma_post_other_roi_type	0.635669	down	0.53247	1.25392	stroma_post_Macro_domin-stroma_post_other_roi_type
MIF_CD74_Fibroblasts_Mesothelial_Macrophages_Monocytes	Fibroblasts_Mesothelial	Macrophages_Monocytes	Fibroblasts_Mesothelial --> Macrophages_Monocytes	MIF	CD74	MIF - CD74	stroma_post_other_roi_type	-0.223841	up	0.531988	0.935437	stroma_post_Macro_domin-stroma_post_other_roi_type
MIF_CD74_Fibroblasts_Mesothelial_Macrophages_Monocytes	Fibroblasts_Mesothelial	Macrophages_Monocytes	Fibroblasts_Mesothelial --> Macrophages_Monocytes	MIF	CD74	MIF - CD74	stroma_post_other_roi_type	-2.67301	down	0.531988	0.935437	stroma_post_Macro_domin-stroma_post_other_roi_type
PLTP_ABCA1_Fibroblasts_Mesothelial_Macrophages_Monocytes	Fibroblasts_Mesothelial	Macrophages_Monocytes	Fibroblasts_Mesothelial --> Macrophages_Monocytes	PLTP	ABCA1	PLTP - ABCA1	stroma_post_other_roi_type	-0.0654773	up	0.529505	1.17679	stroma_post_Macro_domin-stroma_post_other_roi_type
PLTP_ABCA1_Fibroblasts_Mesothelial_Macrophages_Monocytes	Fibroblasts_Mesothelial	Macrophages_Monocytes	Fibroblasts_Mesothelial --> Macrophages_Monocytes	PLTP	ABCA1	PLTP - ABCA1	stroma_post_other_roi_type	-0.74177	down	0.529505	1.17679	stroma_post_Macro_domin-stroma_post_other_roi_type
IL1B_IL1RAP_Fibroblasts_Mesothelial_Macrophages_Monocytes	Fibroblasts_Mesothelial	Macrophages_Monocytes	Fibroblasts_Mesothelial --> Macrophages_Monocytes	IL1B	IL1RAP	IL1B - IL1RAP	stroma_post_Macro_domin	0.468221	up	0.512728	-1.40333	stroma_post_Macro_domin-stroma_post_other_roi_type
IL1B_IL1RAP_Fibroblasts_Mesothelial_Macrophages_Monocytes	Fibroblasts_Mesothelial	Macrophages_Monocytes	Fibroblasts_Mesothelial --> Macrophages_Monocytes	IL1B	IL1RAP	IL1B - IL1RAP	stroma_post_Macro_domin	-0.106623	down	0.512728	-1.40333	stroma_post_Macro_domin-stroma_post_other_roi_type
PLAU_IGF2R_Fibroblasts_Mesothelial_Macrophages_Monocytes	Fibroblasts_Mesothelial	Macrophages_Monocytes	Fibroblasts_Mesothelial --> Macrophages_Monocytes	PLAU	IGF2R	PLAU - IGF2R	stroma_post_other_roi_type	-0.278774	up	0.511308	1.36231	stroma_post_Macro_domin-stroma_post_other_roi_type
PLAU_IGF2R_Fibroblasts_Mesothelial_Macrophages_Monocytes	Fibroblasts_Mesothelial	Macrophages_Monocytes	Fibroblasts_Mesothelial --> Macrophages_Monocytes	PLAU	IGF2R	PLAU - IGF2R	stroma_post_other_roi_type	-1.87918	down	0.511308	1.36231	stroma_post_Macro_domin-stroma_post_other_roi_type
CCL3_CCR5_Fibroblasts_Mesothelial_Macrophages_Monocytes	Fibroblasts_Mesothelial	Macrophages_Monocytes	Fibroblasts_Mesothelial --> Macrophages_Monocytes	CCL3	CCR5	CCL3 - CCR5	stroma_post_Macro_domin	1.88659	up	0.509008	-1.07109	stroma_post_Macro_domin-stroma_post_other_roi_type
CCL3_CCR5_Fibroblasts_Mesothelial_Macrophages_Monocytes	Fibroblasts_Mesothelial	Macrophages_Monocytes	Fibroblasts_Mesothelial --> Macrophages_Monocytes	CCL3	CCR5	CCL3 - CCR5	stroma_post_Macro_domin	0.257474	down	0.509008	-1.07109	stroma_post_Macro_domin-stroma_post_other_roi_type
IGSF21_NRXN2_Fibroblasts_Mesothelial_Macrophages_Monocytes	Fibroblasts_Mesothelial	Macrophages_Monocytes	Fibroblasts_Mesothelial --> Macrophages_Monocytes	IGSF21	NRXN2	IGSF21 - NRXN2	stroma_post_Macro_domin	-0.697208	up	0.505649	-1.36928	stroma_post_Macro_domin-stroma_post_other_roi_type
IGSF21_NRXN2_Fibroblasts_Mesothelial_Macrophages_Monocytes	Fibroblasts_Mesothelial	Macrophages_Monocytes	Fibroblasts_Mesothelial --> Macrophages_Monocytes	IGSF21	NRXN2	IGSF21 - NRXN2	stroma_post_Macro_domin	-0.189481	down	0.505649	-1.36928	stroma_post_Macro_domin-stroma_post_other_roi_type
SIRPA_LRPAP1_Fibroblasts_Mesothelial_Macrophages_Monocytes	Fibroblasts_Mesothelial	Macrophages_Monocytes	Fibroblasts_Mesothelial --> Macrophages_Monocytes	SIRPA	LRPAP1	SIRPA - LRPAP1	stroma_post_other_roi_type	0.0261167	up	0.484167	0.911259	stroma_post_Macro_domin-stroma_post_other_roi_type
SIRPA_LRPAP1_Fibroblasts_Mesothelial_Macrophages_Monocytes	Fibroblasts_Mesothelial	Macrophages_Monocytes	Fibroblasts_Mesothelial --> Macrophages_Monocytes	SIRPA	LRPAP1	SIRPA - LRPAP1	stroma_post_other_roi_type	0.576268	down	0.484167	0.911259	stroma_post_Macro_domin-stroma_post_other_roi_type
PPBP_CXCR2_Fibroblasts_Mesothelial_Macrophages_Monocytes	Fibroblasts_Mesothelial	Macrophages_Monocytes	Fibroblasts_Mesothelial --> Macrophages_Monocytes	PPBP	CXCR2	PPBP - CXCR2	stroma_post_Macro_domin	0.591802	up	0.45776	-1.5389	stroma_post_Macro_domin-stroma_post_other_roi_type
PPBP_CXCR2_Fibroblasts_Mesothelial_Macrophages_Monocytes	Fibroblasts_Mesothelial	Macrophages_Monocytes	Fibroblasts_Mesothelial --> Macrophages_Monocytes	PPBP	CXCR2	PPBP - CXCR2	stroma_post_Macro_domin	-0.182009	down	0.45776	-1.5389	stroma_post_Macro_domin-stroma_post_other_roi_type
FN1_ITGB8_Fibroblasts_Mesothelial_Macrophages_Monocytes	Fibroblasts_Mesothelial	Macrophages_Monocytes	Fibroblasts_Mesothelial --> Macrophages_Monocytes	FN1	ITGB8	FN1 - ITGB8	stroma_post_other_roi_type	-0.153114	up	0.373477	2.10949	stroma_post_Macro_domin-stroma_post_other_roi_type
FN1_ITGB8_Fibroblasts_Mesothelial_Macrophages_Monocytes	Fibroblasts_Mesothelial	Macrophages_Monocytes	Fibroblasts_Mesothelial --> Macrophages_Monocytes	FN1	ITGB8	FN1 - ITGB8	stroma_post_other_roi_type	0.218995	down	0.373477	2.10949	stroma_post_Macro_domin-stroma_post_other_roi_type
APOB_ADRB2_Fibroblasts_Mesothelial_Tcells_CD8	Fibroblasts_Mesothelial	Tcells_CD8	Fibroblasts_Mesothelial --> Tcells_CD8	APOB	ADRB2	APOB - ADRB2	stroma_post_other_roi_type	-0.0926848	up	0.909922	-0.749311	stroma_post_Macro_domin-stroma_post_other_roi_type
APOB_ADRB2_Fibroblasts_Mesothelial_Tcells_CD8	Fibroblasts_Mesothelial	Tcells_CD8	Fibroblasts_Mesothelial --> Tcells_CD8	APOB	ADRB2	APOB - ADRB2	stroma_post_other_roi_type	13.1238	down	0.909922	-0.749311	stroma_post_Macro_domin-stroma_post_other_roi_type
APOB_LRP8_Fibroblasts_Mesothelial_Tcells_CD8	Fibroblasts_Mesothelial	Tcells_CD8	Fibroblasts_Mesothelial --> Tcells_CD8	APOB	LRP8	APOB - LRP8	stroma_post_other_roi_type	-0.0926848	up	0.906986	-0.797594	stroma_post_Macro_domin-stroma_post_other_roi_type
APOB_LRP8_Fibroblasts_Mesothelial_Tcells_CD8	Fibroblasts_Mesothelial	Tcells_CD8	Fibroblasts_Mesothelial --> Tcells_CD8	APOB	LRP8	APOB - LRP8	stroma_post_other_roi_type	13.1238	down	0.906986	-0.797594	stroma_post_Macro_domin-stroma_post_other_roi_type
CCL13_CCR5_Fibroblasts_Mesothelial_Tcells_CD8	Fibroblasts_Mesothelial	Tcells_CD8	Fibroblasts_Mesothelial --> Tcells_CD8	CCL13	CCR5	CCL13 - CCR5	stroma_post_other_roi_type	-0.0278143	up	0.886017	-1.5742	stroma_post_Macro_domin-stroma_post_other_roi_type
CCL13_CCR5_Fibroblasts_Mesothelial_Tcells_CD8	Fibroblasts_Mesothelial	Tcells_CD8	Fibroblasts_Mesothelial --> Tcells_CD8	CCL13	CCR5	CCL13 - CCR5	stroma_post_other_roi_type	-0.204606	down	0.886017	-1.5742	stroma_post_Macro_domin-stroma_post_other_roi_type
TSLP_IL7R_Fibroblasts_Mesothelial_Tcells_CD8	Fibroblasts_Mesothelial	Tcells_CD8	Fibroblasts_Mesothelial --> Tcells_CD8	TSLP	IL7R	TSLP - IL7R	stroma_post_other_roi_type	0.160085	up	0.877265	-0.851667	stroma_post_Macro_domin-stroma_post_other_roi_type
TSLP_IL7R_Fibroblasts_Mesothelial_Tcells_CD8	Fibroblasts_Mesothelial	Tcells_CD8	Fibroblasts_Mesothelial --> Tcells_CD8	TSLP	IL7R	TSLP - IL7R	stroma_post_other_roi_type	-0.398374	down	0.877265	-0.851667	stroma_post_Macro_domin-stroma_post_other_roi_type
CCL19_CCRL2_Fibroblasts_Mesothelial_Tcells_CD8	Fibroblasts_Mesothelial	Tcells_CD8	Fibroblasts_Mesothelial --> Tcells_CD8	CCL19	CCRL2	CCL19 - CCRL2	stroma_post_other_roi_type	-0.0882183	up	0.871298	-0.978203	stroma_post_Macro_domin-stroma_post_other_roi_type
CCL19_CCRL2_Fibroblasts_Mesothelial_Tcells_CD8	Fibroblasts_Mesothelial	Tcells_CD8	Fibroblasts_Mesothelial --> Tcells_CD8	CCL19	CCRL2	CCL19 - CCRL2	stroma_post_other_roi_type	-0.174128	down	0.871298	-0.978203	stroma_post_Macro_domin-stroma_post_other_roi_type
PLA2G2A_ITGA4_Fibroblasts_Mesothelial_Tcells_CD8	Fibroblasts_Mesothelial	Tcells_CD8	Fibroblasts_Mesothelial --> Tcells_CD8	PLA2G2A	ITGA4	PLA2G2A - ITGA4	stroma_post_other_roi_type	1.35608	up	0.871097	-0.683855	stroma_post_Macro_domin-stroma_post_other_roi_type
PLA2G2A_ITGA4_Fibroblasts_Mesothelial_Tcells_CD8	Fibroblasts_Mesothelial	Tcells_CD8	Fibroblasts_Mesothelial --> Tcells_CD8	PLA2G2A	ITGA4	PLA2G2A - ITGA4	stroma_post_other_roi_type	-0.108267	down	0.871097	-0.683855	stroma_post_Macro_domin-stroma_post_other_roi_type
LTF_BTN3A3_Fibroblasts_Mesothelial_Tcells_CD8	Fibroblasts_Mesothelial	Tcells_CD8	Fibroblasts_Mesothelial --> Tcells_CD8	LTF	BTN3A3	LTF - BTN3A3	stroma_post_other_roi_type	-0.0867234	up	0.861459	-0.807084	stroma_post_Macro_domin-stroma_post_other_roi_type
LTF_BTN3A3_Fibroblasts_Mesothelial_Tcells_CD8	Fibroblasts_Mesothelial	Tcells_CD8	Fibroblasts_Mesothelial --> Tcells_CD8	LTF	BTN3A3	LTF - BTN3A3	stroma_post_other_roi_type	-0.247574	down	0.861459	-0.807084	stroma_post_Macro_domin-stroma_post_other_roi_type
CCL19_CCR7_Fibroblasts_Mesothelial_Tcells_CD8	Fibroblasts_Mesothelial	Tcells_CD8	Fibroblasts_Mesothelial --> Tcells_CD8	CCL19	CCR7	CCL19 - CCR7	stroma_post_other_roi_type	-0.0882183	up	0.861019	-0.744665	stroma_post_Macro_domin-stroma_post_other_roi_type
CCL19_CCR7_Fibroblasts_Mesothelial_Tcells_CD8	Fibroblasts_Mesothelial	Tcells_CD8	Fibroblasts_Mesothelial --> Tcells_CD8	CCL19	CCR7	CCL19 - CCR7	stroma_post_other_roi_type	-0.174128	down	0.861019	-0.744665	stroma_post_Macro_domin-stroma_post_other_roi_type
APOB_LSR_Fibroblasts_Mesothelial_Tcells_CD8	Fibroblasts_Mesothelial	Tcells_CD8	Fibroblasts_Mesothelial --> Tcells_CD8	APOB	LSR	APOB - LSR	stroma_post_other_roi_type	-0.0926848	up	0.857917	-0.636828	stroma_post_Macro_domin-stroma_post_other_roi_type
APOB_LSR_Fibroblasts_Mesothelial_Tcells_CD8	Fibroblasts_Mesothelial	Tcells_CD8	Fibroblasts_Mesothelial --> Tcells_CD8	APOB	LSR	APOB - LSR	stroma_post_other_roi_type	13.1238	down	0.857917	-0.636828	stroma_post_Macro_domin-stroma_post_other_roi_type
CXCL11_CCR5_Fibroblasts_Mesothelial_Tcells_CD8	Fibroblasts_Mesothelial	Tcells_CD8	Fibroblasts_Mesothelial --> Tcells_CD8	CXCL11	CCR5	CXCL11 - CCR5	stroma_post_other_roi_type	-0.0820908	up	0.853338	-0.254571	stroma_post_Macro_domin-stroma_post_other_roi_type
CXCL11_CCR5_Fibroblasts_Mesothelial_Tcells_CD8	Fibroblasts_Mesothelial	Tcells_CD8	Fibroblasts_Mesothelial --> Tcells_CD8	CXCL11	CCR5	CXCL11 - CCR5	stroma_post_other_roi_type	0.026171	down	0.853338	-0.254571	stroma_post_Macro_domin-stroma_post_other_roi_type
FGFRL1_GP6_Fibroblasts_Mesothelial_Tcells_CD8	Fibroblasts_Mesothelial	Tcells_CD8	Fibroblasts_Mesothelial --> Tcells_CD8	FGFRL1	GP6	FGFRL1 - GP6	stroma_post_Macro_domin	6.3074	up	0.853231	0.558294	stroma_post_Macro_domin-stroma_post_other_roi_type
FGFRL1_GP6_Fibroblasts_Mesothelial_Tcells_CD8	Fibroblasts_Mesothelial	Tcells_CD8	Fibroblasts_Mesothelial --> Tcells_CD8	FGFRL1	GP6	FGFRL1 - GP6	stroma_post_Macro_domin	-0.0942444	down	0.853231	0.558294	stroma_post_Macro_domin-stroma_post_other_roi_type
CXCL9_DPP4_Fibroblasts_Mesothelial_Tcells_CD8	Fibroblasts_Mesothelial	Tcells_CD8	Fibroblasts_Mesothelial --> Tcells_CD8	CXCL9	DPP4	CXCL9 - DPP4	stroma_post_other_roi_type	1.11678	up	0.851791	-0.935308	stroma_post_Macro_domin-stroma_post_other_roi_type
CXCL9_DPP4_Fibroblasts_Mesothelial_Tcells_CD8	Fibroblasts_Mesothelial	Tcells_CD8	Fibroblasts_Mesothelial --> Tcells_CD8	CXCL9	DPP4	CXCL9 - DPP4	stroma_post_other_roi_type	-0.0206708	down	0.851791	-0.935308	stroma_post_Macro_domin-stroma_post_other_roi_type
LTF_BTN3A2_Fibroblasts_Mesothelial_Tcells_CD8	Fibroblasts_Mesothelial	Tcells_CD8	Fibroblasts_Mesothelial --> Tcells_CD8	LTF	BTN3A2	LTF - BTN3A2	stroma_post_other_roi_type	-0.0867234	up	0.84797	-0.75749	stroma_post_Macro_domin-stroma_post_other_roi_type
LTF_BTN3A2_Fibroblasts_Mesothelial_Tcells_CD8	Fibroblasts_Mesothelial	Tcells_CD8	Fibroblasts_Mesothelial --> Tcells_CD8	LTF	BTN3A2	LTF - BTN3A2	stroma_post_other_roi_type	-0.247574	down	0.84797	-0.75749	stroma_post_Macro_domin-stroma_post_other_roi_type
MMP9_RECK_Fibroblasts_Mesothelial_Tcells_CD8	Fibroblasts_Mesothelial	Tcells_CD8	Fibroblasts_Mesothelial --> Tcells_CD8	MMP9	RECK	MMP9 - RECK	stroma_post_other_roi_type	-0.0862318	up	0.843681	-1.13737	stroma_post_Macro_domin-stroma_post_other_roi_type
MMP9_RECK_Fibroblasts_Mesothelial_Tcells_CD8	Fibroblasts_Mesothelial	Tcells_CD8	Fibroblasts_Mesothelial --> Tcells_CD8	MMP9	RECK	MMP9 - RECK	stroma_post_other_roi_type	-0.0240689	down	0.843681	-1.13737	stroma_post_Macro_domin-stroma_post_other_roi_type
ICAM1_ITGB2_Fibroblasts_Mesothelial_Tcells_CD8	Fibroblasts_Mesothelial	Tcells_CD8	Fibroblasts_Mesothelial --> Tcells_CD8	ICAM1	ITGB2	ICAM1 - ITGB2	stroma_post_Macro_domin	0.0840013	up	0.842372	0.996977	stroma_post_Macro_domin-stroma_post_other_roi_type
ICAM1_ITGB2_Fibroblasts_Mesothelial_Tcells_CD8	Fibroblasts_Mesothelial	Tcells_CD8	Fibroblasts_Mesothelial --> Tcells_CD8	ICAM1	ITGB2	ICAM1 - ITGB2	stroma_post_Macro_domin	3.964	down	0.842372	0.996977	stroma_post_Macro_domin-stroma_post_other_roi_type
CCL26_CCR5_Fibroblasts_Mesothelial_Tcells_CD8	Fibroblasts_Mesothelial	Tcells_CD8	Fibroblasts_Mesothelial --> Tcells_CD8	CCL26	CCR5	CCL26 - CCR5	stroma_post_other_roi_type	-0.0909477	up	0.842177	-0.922591	stroma_post_Macro_domin-stroma_post_other_roi_type
CCL26_CCR5_Fibroblasts_Mesothelial_Tcells_CD8	Fibroblasts_Mesothelial	Tcells_CD8	Fibroblasts_Mesothelial --> Tcells_CD8	CCL26	CCR5	CCL26 - CCR5	stroma_post_other_roi_type	-0.151699	down	0.842177	-0.922591	stroma_post_Macro_domin-stroma_post_other_roi_type
CCL21_CCR7_Fibroblasts_Mesothelial_Tcells_CD8	Fibroblasts_Mesothelial	Tcells_CD8	Fibroblasts_Mesothelial --> Tcells_CD8	CCL21	CCR7	CCL21 - CCR7	stroma_post_other_roi_type	-0.0902504	up	0.842123	-0.183716	stroma_post_Macro_domin-stroma_post_other_roi_type
CCL21_CCR7_Fibroblasts_Mesothelial_Tcells_CD8	Fibroblasts_Mesothelial	Tcells_CD8	Fibroblasts_Mesothelial --> Tcells_CD8	CCL21	CCR7	CCL21 - CCR7	stroma_post_other_roi_type	0.0782721	down	0.842123	-0.183716	stroma_post_Macro_domin-stroma_post_other_roi_type
NMU_NMUR1_Fibroblasts_Mesothelial_Tcells_CD8	Fibroblasts_Mesothelial	Tcells_CD8	Fibroblasts_Mesothelial --> Tcells_CD8	NMU	NMUR1	NMU - NMUR1	stroma_post_other_roi_type	2.30314	up	0.83958	-0.672187	stroma_post_Macro_domin-stroma_post_other_roi_type
NMU_NMUR1_Fibroblasts_Mesothelial_Tcells_CD8	Fibroblasts_Mesothelial	Tcells_CD8	Fibroblasts_Mesothelial --> Tcells_CD8	NMU	NMUR1	NMU - NMUR1	stroma_post_other_roi_type	0.533998	down	0.83958	-0.672187	stroma_post_Macro_domin-stroma_post_other_roi_type
DLL1_NOTCH1_Fibroblasts_Mesothelial_Tcells_CD8	Fibroblasts_Mesothelial	Tcells_CD8	Fibroblasts_Mesothelial --> Tcells_CD8	DLL1	NOTCH1	DLL1 - NOTCH1	stroma_post_other_roi_type	-0.0947724	up	0.839259	-0.53461	stroma_post_Macro_domin-stroma_post_other_roi_type
DLL1_NOTCH1_Fibroblasts_Mesothelial_Tcells_CD8	Fibroblasts_Mesothelial	Tcells_CD8	Fibroblasts_Mesothelial --> Tcells_CD8	DLL1	NOTCH1	DLL1 - NOTCH1	stroma_post_other_roi_type	-0.338811	down	0.839259	-0.53461	stroma_post_Macro_domin-stroma_post_other_roi_type
IL1B_ADRB2_Fibroblasts_Mesothelial_Tcells_CD8	Fibroblasts_Mesothelial	Tcells_CD8	Fibroblasts_Mesothelial --> Tcells_CD8	IL1B	ADRB2	IL1B - ADRB2	stroma_post_other_roi_type	0.00418727	up	0.833884	-1.43243	stroma_post_Macro_domin-stroma_post_other_roi_type
IL1B_ADRB2_Fibroblasts_Mesothelial_Tcells_CD8	Fibroblasts_Mesothelial	Tcells_CD8	Fibroblasts_Mesothelial --> Tcells_CD8	IL1B	ADRB2	IL1B - ADRB2	stroma_post_other_roi_type	-0.376626	down	0.833884	-1.43243	stroma_post_Macro_domin-stroma_post_other_roi_type
CCL11_CCR5_Fibroblasts_Mesothelial_Tcells_CD8	Fibroblasts_Mesothelial	Tcells_CD8	Fibroblasts_Mesothelial --> Tcells_CD8	CCL11	CCR5	CCL11 - CCR5	stroma_post_other_roi_type	-0.086433	up	0.830047	-0.577879	stroma_post_Macro_domin-stroma_post_other_roi_type
CCL11_CCR5_Fibroblasts_Mesothelial_Tcells_CD8	Fibroblasts_Mesothelial	Tcells_CD8	Fibroblasts_Mesothelial --> Tcells_CD8	CCL11	CCR5	CCL11 - CCR5	stroma_post_other_roi_type	-0.0805721	down	0.830047	-0.577879	stroma_post_Macro_domin-stroma_post_other_roi_type
CDH1_ITGB7_Fibroblasts_Mesothelial_Tcells_CD8	Fibroblasts_Mesothelial	Tcells_CD8	Fibroblasts_Mesothelial --> Tcells_CD8	CDH1	ITGB7	CDH1 - ITGB7	stroma_post_other_roi_type	-0.0954054	up	0.8278	-0.999722	stroma_post_Macro_domin-stroma_post_other_roi_type
CDH1_ITGB7_Fibroblasts_Mesothelial_Tcells_CD8	Fibroblasts_Mesothelial	Tcells_CD8	Fibroblasts_Mesothelial --> Tcells_CD8	CDH1	ITGB7	CDH1 - ITGB7	stroma_post_other_roi_type	-0.109958	down	0.8278	-0.999722	stroma_post_Macro_domin-stroma_post_other_roi_type
CADM3_LRCH4_Fibroblasts_Mesothelial_Tcells_CD8	Fibroblasts_Mesothelial	Tcells_CD8	Fibroblasts_Mesothelial --> Tcells_CD8	CADM3	LRCH4	CADM3 - LRCH4	stroma_post_other_roi_type	-0.0928466	up	0.817487	-0.722886	stroma_post_Macro_domin-stroma_post_other_roi_type
CADM3_LRCH4_Fibroblasts_Mesothelial_Tcells_CD8	Fibroblasts_Mesothelial	Tcells_CD8	Fibroblasts_Mesothelial --> Tcells_CD8	CADM3	LRCH4	CADM3 - LRCH4	stroma_post_other_roi_type	0.162827	down	0.817487	-0.722886	stroma_post_Macro_domin-stroma_post_other_roi_type
LTF_AGER_Fibroblasts_Mesothelial_Tcells_CD8	Fibroblasts_Mesothelial	Tcells_CD8	Fibroblasts_Mesothelial --> Tcells_CD8	LTF	AGER	LTF - AGER	stroma_post_other_roi_type	-0.0867234	up	0.81599	-0.761877	stroma_post_Macro_domin-stroma_post_other_roi_type
LTF_AGER_Fibroblasts_Mesothelial_Tcells_CD8	Fibroblasts_Mesothelial	Tcells_CD8	Fibroblasts_Mesothelial --> Tcells_CD8	LTF	AGER	LTF - AGER	stroma_post_other_roi_type	-0.247574	down	0.81599	-0.761877	stroma_post_Macro_domin-stroma_post_other_roi_type
CX3CL1_ITGA4_Fibroblasts_Mesothelial_Tcells_CD8	Fibroblasts_Mesothelial	Tcells_CD8	Fibroblasts_Mesothelial --> Tcells_CD8	CX3CL1	ITGA4	CX3CL1 - ITGA4	stroma_post_other_roi_type	-0.0923593	up	0.813042	-0.21345	stroma_post_Macro_domin-stroma_post_other_roi_type
CX3CL1_ITGA4_Fibroblasts_Mesothelial_Tcells_CD8	Fibroblasts_Mesothelial	Tcells_CD8	Fibroblasts_Mesothelial --> Tcells_CD8	CX3CL1	ITGA4	CX3CL1 - ITGA4	stroma_post_other_roi_type	-0.292964	down	0.813042	-0.21345	stroma_post_Macro_domin-stroma_post_other_roi_type
PODXL_SELL_Fibroblasts_Mesothelial_Tcells_CD8	Fibroblasts_Mesothelial	Tcells_CD8	Fibroblasts_Mesothelial --> Tcells_CD8	PODXL	SELL	PODXL - SELL	stroma_post_other_roi_type	-0.0973651	up	0.81298	-1.1399	stroma_post_Macro_domin-stroma_post_other_roi_type
PODXL_SELL_Fibroblasts_Mesothelial_Tcells_CD8	Fibroblasts_Mesothelial	Tcells_CD8	Fibroblasts_Mesothelial --> Tcells_CD8	PODXL	SELL	PODXL - SELL	stroma_post_other_roi_type	-0.125039	down	0.81298	-1.1399	stroma_post_Macro_domin-stroma_post_other_roi_type
GIP_GIPR_Fibroblasts_Mesothelial_Tcells_CD8	Fibroblasts_Mesothelial	Tcells_CD8	Fibroblasts_Mesothelial --> Tcells_CD8	GIP	GIPR	GIP - GIPR	stroma_post_other_roi_type	-0.0957085	up	0.812223	-0.481579	stroma_post_Macro_domin-stroma_post_other_roi_type
GIP_GIPR_Fibroblasts_Mesothelial_Tcells_CD8	Fibroblasts_Mesothelial	Tcells_CD8	Fibroblasts_Mesothelial --> Tcells_CD8	GIP	GIPR	GIP - GIPR	stroma_post_other_roi_type	-0.0964553	down	0.812223	-0.481579	stroma_post_Macro_domin-stroma_post_other_roi_type
ICAM1_ITGAL_Fibroblasts_Mesothelial_Tcells_CD8	Fibroblasts_Mesothelial	Tcells_CD8	Fibroblasts_Mesothelial --> Tcells_CD8	ICAM1	ITGAL	ICAM1 - ITGAL	stroma_post_other_roi_type	3.964	up	0.811379	0.101222	stroma_post_Macro_domin-stroma_post_other_roi_type
ICAM1_ITGAL_Fibroblasts_Mesothelial_Tcells_CD8	Fibroblasts_Mesothelial	Tcells_CD8	Fibroblasts_Mesothelial --> Tcells_CD8	ICAM1	ITGAL	ICAM1 - ITGAL	stroma_post_other_roi_type	0.0840013	down	0.811379	0.101222	stroma_post_Macro_domin-stroma_post_other_roi_type
PTHLH_ADRB2_Fibroblasts_Mesothelial_Tcells_CD8	Fibroblasts_Mesothelial	Tcells_CD8	Fibroblasts_Mesothelial --> Tcells_CD8	PTHLH	ADRB2	PTHLH - ADRB2	stroma_post_other_roi_type	-0.0944782	up	0.810065	-0.373896	stroma_post_Macro_domin-stroma_post_other_roi_type
PTHLH_ADRB2_Fibroblasts_Mesothelial_Tcells_CD8	Fibroblasts_Mesothelial	Tcells_CD8	Fibroblasts_Mesothelial --> Tcells_CD8	PTHLH	ADRB2	PTHLH - ADRB2	stroma_post_other_roi_type	-0.200658	down	0.810065	-0.373896	stroma_post_Macro_domin-stroma_post_other_roi_type
COL1A1_GP6_Fibroblasts_Mesothelial_Tcells_CD8	Fibroblasts_Mesothelial	Tcells_CD8	Fibroblasts_Mesothelial --> Tcells_CD8	COL1A1	GP6	COL1A1 - GP6	stroma_post_Macro_domin	-0.104734	up	0.809427	0.967193	stroma_post_Macro_domin-stroma_post_other_roi_type
COL1A1_GP6_Fibroblasts_Mesothelial_Tcells_CD8	Fibroblasts_Mesothelial	Tcells_CD8	Fibroblasts_Mesothelial --> Tcells_CD8	COL1A1	GP6	COL1A1 - GP6	stroma_post_Macro_domin	-0.0932418	down	0.809427	0.967193	stroma_post_Macro_domin-stroma_post_other_roi_type
CNTN1_NOTCH1_Fibroblasts_Mesothelial_Tcells_CD8	Fibroblasts_Mesothelial	Tcells_CD8	Fibroblasts_Mesothelial --> Tcells_CD8	CNTN1	NOTCH1	CNTN1 - NOTCH1	stroma_post_other_roi_type	-0.093024	up	0.809006	-0.487111	stroma_post_Macro_domin-stroma_post_other_roi_type
CNTN1_NOTCH1_Fibroblasts_Mesothelial_Tcells_CD8	Fibroblasts_Mesothelial	Tcells_CD8	Fibroblasts_Mesothelial --> Tcells_CD8	CNTN1	NOTCH1	CNTN1 - NOTCH1	stroma_post_other_roi_type	-0.288433	down	0.809006	-0.487111	stroma_post_Macro_domin-stroma_post_other_roi_type
HAS2_EZR_Fibroblasts_Mesothelial_Tcells_CD8	Fibroblasts_Mesothelial	Tcells_CD8	Fibroblasts_Mesothelial --> Tcells_CD8	HAS2	EZR	HAS2 - EZR	stroma_post_other_roi_type	-0.0725448	up	0.808448	-0.62655	stroma_post_Macro_domin-stroma_post_other_roi_type
HAS2_EZR_Fibroblasts_Mesothelial_Tcells_CD8	Fibroblasts_Mesothelial	Tcells_CD8	Fibroblasts_Mesothelial --> Tcells_CD8	HAS2	EZR	HAS2 - EZR	stroma_post_other_roi_type	-0.204918	down	0.808448	-0.62655	stroma_post_Macro_domin-stroma_post_other_roi_type
TGFB3_TGFBR3_Fibroblasts_Mesothelial_Tcells_CD8	Fibroblasts_Mesothelial	Tcells_CD8	Fibroblasts_Mesothelial --> Tcells_CD8	TGFB3	TGFBR3	TGFB3 - TGFBR3	stroma_post_other_roi_type	-0.0068756	up	0.808212	-0.242085	stroma_post_Macro_domin-stroma_post_other_roi_type
TGFB3_TGFBR3_Fibroblasts_Mesothelial_Tcells_CD8	Fibroblasts_Mesothelial	Tcells_CD8	Fibroblasts_Mesothelial --> Tcells_CD8	TGFB3	TGFBR3	TGFB3 - TGFBR3	stroma_post_other_roi_type	0.392833	down	0.808212	-0.242085	stroma_post_Macro_domin-stroma_post_other_roi_type
APP_CD74_Fibroblasts_Mesothelial_Tcells_CD8	Fibroblasts_Mesothelial	Tcells_CD8	Fibroblasts_Mesothelial --> Tcells_CD8	APP	CD74	APP - CD74	stroma_post_Macro_domin	-0.0119615	up	0.805613	0.942251	stroma_post_Macro_domin-stroma_post_other_roi_type
APP_CD74_Fibroblasts_Mesothelial_Tcells_CD8	Fibroblasts_Mesothelial	Tcells_CD8	Fibroblasts_Mesothelial --> Tcells_CD8	APP	CD74	APP - CD74	stroma_post_Macro_domin	1.94569	down	0.805613	0.942251	stroma_post_Macro_domin-stroma_post_other_roi_type
RTN4_RTN4R_Fibroblasts_Mesothelial_Tcells_CD8	Fibroblasts_Mesothelial	Tcells_CD8	Fibroblasts_Mesothelial --> Tcells_CD8	RTN4	RTN4R	RTN4 - RTN4R	stroma_post_Macro_domin	-0.0854152	up	0.805198	1.17624	stroma_post_Macro_domin-stroma_post_other_roi_type
RTN4_RTN4R_Fibroblasts_Mesothelial_Tcells_CD8	Fibroblasts_Mesothelial	Tcells_CD8	Fibroblasts_Mesothelial --> Tcells_CD8	RTN4	RTN4R	RTN4 - RTN4R	stroma_post_Macro_domin	-0.0944927	down	0.805198	1.17624	stroma_post_Macro_domin-stroma_post_other_roi_type
LGALS3_LAG3_Fibroblasts_Mesothelial_Tcells_CD8	Fibroblasts_Mesothelial	Tcells_CD8	Fibroblasts_Mesothelial --> Tcells_CD8	LGALS3	LAG3	LGALS3 - LAG3	stroma_post_Macro_domin	-0.0409825	up	0.804625	1.55032	stroma_post_Macro_domin-stroma_post_other_roi_type
LGALS3_LAG3_Fibroblasts_Mesothelial_Tcells_CD8	Fibroblasts_Mesothelial	Tcells_CD8	Fibroblasts_Mesothelial --> Tcells_CD8	LGALS3	LAG3	LGALS3 - LAG3	stroma_post_Macro_domin	-0.0952566	down	0.804625	1.55032	stroma_post_Macro_domin-stroma_post_other_roi_type
F12_GP5_Fibroblasts_Mesothelial_Tcells_CD8	Fibroblasts_Mesothelial	Tcells_CD8	Fibroblasts_Mesothelial --> Tcells_CD8	F12	GP5	F12 - GP5	stroma_post_other_roi_type	-0.0948502	up	0.803125	-0.421585	stroma_post_Macro_domin-stroma_post_other_roi_type
F12_GP5_Fibroblasts_Mesothelial_Tcells_CD8	Fibroblasts_Mesothelial	Tcells_CD8	Fibroblasts_Mesothelial --> Tcells_CD8	F12	GP5	F12 - GP5	stroma_post_other_roi_type	-0.273465	down	0.803125	-0.421585	stroma_post_Macro_domin-stroma_post_other_roi_type
PPBP_OPRD1_Fibroblasts_Mesothelial_Tcells_CD8	Fibroblasts_Mesothelial	Tcells_CD8	Fibroblasts_Mesothelial --> Tcells_CD8	PPBP	OPRD1	PPBP - OPRD1	stroma_post_other_roi_type	-0.0925647	up	0.800998	-1.39935	stroma_post_Macro_domin-stroma_post_other_roi_type
PPBP_OPRD1_Fibroblasts_Mesothelial_Tcells_CD8	Fibroblasts_Mesothelial	Tcells_CD8	Fibroblasts_Mesothelial --> Tcells_CD8	PPBP	OPRD1	PPBP - OPRD1	stroma_post_other_roi_type	-0.024525	down	0.800998	-1.39935	stroma_post_Macro_domin-stroma_post_other_roi_type
ADCYAP1_VIPR2_Fibroblasts_Mesothelial_Tcells_CD8	Fibroblasts_Mesothelial	Tcells_CD8	Fibroblasts_Mesothelial --> Tcells_CD8	ADCYAP1	VIPR2	ADCYAP1 - VIPR2	stroma_post_other_roi_type	-0.0953658	up	0.800639	-0.772605	stroma_post_Macro_domin-stroma_post_other_roi_type
ADCYAP1_VIPR2_Fibroblasts_Mesothelial_Tcells_CD8	Fibroblasts_Mesothelial	Tcells_CD8	Fibroblasts_Mesothelial --> Tcells_CD8	ADCYAP1	VIPR2	ADCYAP1 - VIPR2	stroma_post_other_roi_type	-0.0829361	down	0.800639	-0.772605	stroma_post_Macro_domin-stroma_post_other_roi_type
SIRPA_LRPAP1_Fibroblasts_Mesothelial_Tcells_CD8	Fibroblasts_Mesothelial	Tcells_CD8	Fibroblasts_Mesothelial --> Tcells_CD8	SIRPA	LRPAP1	SIRPA - LRPAP1	stroma_post_Macro_domin	0.0974038	up	0.800081	1.17694	stroma_post_Macro_domin-stroma_post_other_roi_type
SIRPA_LRPAP1_Fibroblasts_Mesothelial_Tcells_CD8	Fibroblasts_Mesothelial	Tcells_CD8	Fibroblasts_Mesothelial --> Tcells_CD8	SIRPA	LRPAP1	SIRPA - LRPAP1	stroma_post_Macro_domin	-0.0775928	down	0.800081	1.17694	stroma_post_Macro_domin-stroma_post_other_roi_type
COL14A1_ITGA1_Fibroblasts_Mesothelial_Tcells_CD8	Fibroblasts_Mesothelial	Tcells_CD8	Fibroblasts_Mesothelial --> Tcells_CD8	COL14A1	ITGA1	COL14A1 - ITGA1	stroma_post_other_roi_type	-0.0894036	up	0.799223	-0.511411	stroma_post_Macro_domin-stroma_post_other_roi_type
COL14A1_ITGA1_Fibroblasts_Mesothelial_Tcells_CD8	Fibroblasts_Mesothelial	Tcells_CD8	Fibroblasts_Mesothelial --> Tcells_CD8	COL14A1	ITGA1	COL14A1 - ITGA1	stroma_post_other_roi_type	-0.0167392	down	0.799223	-0.511411	stroma_post_Macro_domin-stroma_post_other_roi_type
IL24_IL20RB_Fibroblasts_Mesothelial_Tcells_CD8	Fibroblasts_Mesothelial	Tcells_CD8	Fibroblasts_Mesothelial --> Tcells_CD8	IL24	IL20RB	IL24 - IL20RB	stroma_post_other_roi_type	-0.0864573	up	0.798846	-0.768259	stroma_post_Macro_domin-stroma_post_other_roi_type
IL24_IL20RB_Fibroblasts_Mesothelial_Tcells_CD8	Fibroblasts_Mesothelial	Tcells_CD8	Fibroblasts_Mesothelial --> Tcells_CD8	IL24	IL20RB	IL24 - IL20RB	stroma_post_other_roi_type	-0.40872	down	0.798846	-0.768259	stroma_post_Macro_domin-stroma_post_other_roi_type
ICAM1_SPN_Fibroblasts_Mesothelial_Tcells_CD8	Fibroblasts_Mesothelial	Tcells_CD8	Fibroblasts_Mesothelial --> Tcells_CD8	ICAM1	SPN	ICAM1 - SPN	stroma_post_other_roi_type	3.964	up	0.798405	0.116851	stroma_post_Macro_domin-stroma_post_other_roi_type
ICAM1_SPN_Fibroblasts_Mesothelial_Tcells_CD8	Fibroblasts_Mesothelial	Tcells_CD8	Fibroblasts_Mesothelial --> Tcells_CD8	ICAM1	SPN	ICAM1 - SPN	stroma_post_other_roi_type	0.0840013	down	0.798405	0.116851	stroma_post_Macro_domin-stroma_post_other_roi_type
MMP9_CD44_Fibroblasts_Mesothelial_Tcells_CD8	Fibroblasts_Mesothelial	Tcells_CD8	Fibroblasts_Mesothelial --> Tcells_CD8	MMP9	CD44	MMP9 - CD44	stroma_post_other_roi_type	-0.0862318	up	0.797811	-0.91123	stroma_post_Macro_domin-stroma_post_other_roi_type
MMP9_CD44_Fibroblasts_Mesothelial_Tcells_CD8	Fibroblasts_Mesothelial	Tcells_CD8	Fibroblasts_Mesothelial --> Tcells_CD8	MMP9	CD44	MMP9 - CD44	stroma_post_other_roi_type	-0.0240689	down	0.797811	-0.91123	stroma_post_Macro_domin-stroma_post_other_roi_type
ICAM1_EZR_Fibroblasts_Mesothelial_Tcells_CD8	Fibroblasts_Mesothelial	Tcells_CD8	Fibroblasts_Mesothelial --> Tcells_CD8	ICAM1	EZR	ICAM1 - EZR	stroma_post_other_roi_type	3.964	up	0.796838	0.172285	stroma_post_Macro_domin-stroma_post_other_roi_type
ICAM1_EZR_Fibroblasts_Mesothelial_Tcells_CD8	Fibroblasts_Mesothelial	Tcells_CD8	Fibroblasts_Mesothelial --> Tcells_CD8	ICAM1	EZR	ICAM1 - EZR	stroma_post_other_roi_type	0.0840013	down	0.796838	0.172285	stroma_post_Macro_domin-stroma_post_other_roi_type
MDK_TSPAN1_Fibroblasts_Mesothelial_Tcells_CD8	Fibroblasts_Mesothelial	Tcells_CD8	Fibroblasts_Mesothelial --> Tcells_CD8	MDK	TSPAN1	MDK - TSPAN1	stroma_post_Macro_domin	0.0576997	up	0.795579	0.408319	stroma_post_Macro_domin-stroma_post_other_roi_type
MDK_TSPAN1_Fibroblasts_Mesothelial_Tcells_CD8	Fibroblasts_Mesothelial	Tcells_CD8	Fibroblasts_Mesothelial --> Tcells_CD8	MDK	TSPAN1	MDK - TSPAN1	stroma_post_Macro_domin	-0.0906808	down	0.795579	0.408319	stroma_post_Macro_domin-stroma_post_other_roi_type
MIF_CXCR4_Fibroblasts_Mesothelial_Tcells_CD8	Fibroblasts_Mesothelial	Tcells_CD8	Fibroblasts_Mesothelial --> Tcells_CD8	MIF	CXCR4	MIF - CXCR4	stroma_post_Macro_domin	-0.282745	up	0.795044	0.463663	stroma_post_Macro_domin-stroma_post_other_roi_type
MIF_CXCR4_Fibroblasts_Mesothelial_Tcells_CD8	Fibroblasts_Mesothelial	Tcells_CD8	Fibroblasts_Mesothelial --> Tcells_CD8	MIF	CXCR4	MIF - CXCR4	stroma_post_Macro_domin	-0.088575	down	0.795044	0.463663	stroma_post_Macro_domin-stroma_post_other_roi_type
RELN_LRP8_Fibroblasts_Mesothelial_Tcells_CD8	Fibroblasts_Mesothelial	Tcells_CD8	Fibroblasts_Mesothelial --> Tcells_CD8	RELN	LRP8	RELN - LRP8	stroma_post_other_roi_type	-0.0937459	up	0.794824	0.158281	stroma_post_Macro_domin-stroma_post_other_roi_type
RELN_LRP8_Fibroblasts_Mesothelial_Tcells_CD8	Fibroblasts_Mesothelial	Tcells_CD8	Fibroblasts_Mesothelial --> Tcells_CD8	RELN	LRP8	RELN - LRP8	stroma_post_other_roi_type	-0.209993	down	0.794824	0.158281	stroma_post_Macro_domin-stroma_post_other_roi_type
CXCL12_CXCR4_Fibroblasts_Mesothelial_Tcells_CD8	Fibroblasts_Mesothelial	Tcells_CD8	Fibroblasts_Mesothelial --> Tcells_CD8	CXCL12	CXCR4	CXCL12 - CXCR4	stroma_post_Macro_domin	-0.138217	up	0.794461	0.449094	stroma_post_Macro_domin-stroma_post_other_roi_type
CXCL12_CXCR4_Fibroblasts_Mesothelial_Tcells_CD8	Fibroblasts_Mesothelial	Tcells_CD8	Fibroblasts_Mesothelial --> Tcells_CD8	CXCL12	CXCR4	CXCL12 - CXCR4	stroma_post_Macro_domin	-0.0822026	down	0.794461	0.449094	stroma_post_Macro_domin-stroma_post_other_roi_type
RSPO3_RNF43_Fibroblasts_Mesothelial_Tcells_CD8	Fibroblasts_Mesothelial	Tcells_CD8	Fibroblasts_Mesothelial --> Tcells_CD8	RSPO3	RNF43	RSPO3 - RNF43	stroma_post_other_roi_type	-0.0924921	up	0.794429	-0.376099	stroma_post_Macro_domin-stroma_post_other_roi_type
RSPO3_RNF43_Fibroblasts_Mesothelial_Tcells_CD8	Fibroblasts_Mesothelial	Tcells_CD8	Fibroblasts_Mesothelial --> Tcells_CD8	RSPO3	RNF43	RSPO3 - RNF43	stroma_post_other_roi_type	-0.018952	down	0.794429	-0.376099	stroma_post_Macro_domin-stroma_post_other_roi_type
COL8A2_SLC4A11_Fibroblasts_Mesothelial_Tcells_CD8	Fibroblasts_Mesothelial	Tcells_CD8	Fibroblasts_Mesothelial --> Tcells_CD8	COL8A2	SLC4A11	COL8A2 - SLC4A11	stroma_post_other_roi_type	-0.0940794	up	0.793921	-0.538082	stroma_post_Macro_domin-stroma_post_other_roi_type
COL8A2_SLC4A11_Fibroblasts_Mesothelial_Tcells_CD8	Fibroblasts_Mesothelial	Tcells_CD8	Fibroblasts_Mesothelial --> Tcells_CD8	COL8A2	SLC4A11	COL8A2 - SLC4A11	stroma_post_other_roi_type	-0.0947686	down	0.793921	-0.538082	stroma_post_Macro_domin-stroma_post_other_roi_type
LAMA2_ITGA1_Fibroblasts_Mesothelial_Tcells_CD8	Fibroblasts_Mesothelial	Tcells_CD8	Fibroblasts_Mesothelial --> Tcells_CD8	LAMA2	ITGA1	LAMA2 - ITGA1	stroma_post_other_roi_type	0.210267	up	0.793821	-0.150857	stroma_post_Macro_domin-stroma_post_other_roi_type
LAMA2_ITGA1_Fibroblasts_Mesothelial_Tcells_CD8	Fibroblasts_Mesothelial	Tcells_CD8	Fibroblasts_Mesothelial --> Tcells_CD8	LAMA2	ITGA1	LAMA2 - ITGA1	stroma_post_other_roi_type	-0.036069	down	0.793821	-0.150857	stroma_post_Macro_domin-stroma_post_other_roi_type
VEGFC_VIPR2_Fibroblasts_Mesothelial_Tcells_CD8	Fibroblasts_Mesothelial	Tcells_CD8	Fibroblasts_Mesothelial --> Tcells_CD8	VEGFC	VIPR2	VEGFC - VIPR2	stroma_post_other_roi_type	-0.0954111	up	0.79376	-0.740246	stroma_post_Macro_domin-stroma_post_other_roi_type
VEGFC_VIPR2_Fibroblasts_Mesothelial_Tcells_CD8	Fibroblasts_Mesothelial	Tcells_CD8	Fibroblasts_Mesothelial --> Tcells_CD8	VEGFC	VIPR2	VEGFC - VIPR2	stroma_post_other_roi_type	-0.290212	down	0.79376	-0.740246	stroma_post_Macro_domin-stroma_post_other_roi_type
CCL8_CCR5_Fibroblasts_Mesothelial_Tcells_CD8	Fibroblasts_Mesothelial	Tcells_CD8	Fibroblasts_Mesothelial --> Tcells_CD8	CCL8	CCR5	CCL8 - CCR5	stroma_post_other_roi_type	-0.0366507	up	0.793528	-0.606868	stroma_post_Macro_domin-stroma_post_other_roi_type
CCL8_CCR5_Fibroblasts_Mesothelial_Tcells_CD8	Fibroblasts_Mesothelial	Tcells_CD8	Fibroblasts_Mesothelial --> Tcells_CD8	CCL8	CCR5	CCL8 - CCR5	stroma_post_other_roi_type	-0.210624	down	0.793528	-0.606868	stroma_post_Macro_domin-stroma_post_other_roi_type
COL14A1_CD44_Fibroblasts_Mesothelial_Tcells_CD8	Fibroblasts_Mesothelial	Tcells_CD8	Fibroblasts_Mesothelial --> Tcells_CD8	COL14A1	CD44	COL14A1 - CD44	stroma_post_other_roi_type	-0.0894036	up	0.793188	-0.645726	stroma_post_Macro_domin-stroma_post_other_roi_type
COL14A1_CD44_Fibroblasts_Mesothelial_Tcells_CD8	Fibroblasts_Mesothelial	Tcells_CD8	Fibroblasts_Mesothelial --> Tcells_CD8	COL14A1	CD44	COL14A1 - CD44	stroma_post_other_roi_type	-0.0167392	down	0.793188	-0.645726	stroma_post_Macro_domin-stroma_post_other_roi_type
NTF4_NGFR_Fibroblasts_Mesothelial_Tcells_CD8	Fibroblasts_Mesothelial	Tcells_CD8	Fibroblasts_Mesothelial --> Tcells_CD8	NTF4	NGFR	NTF4 - NGFR	stroma_post_other_roi_type	-0.0920804	up	0.792955	-0.931059	stroma_post_Macro_domin-stroma_post_other_roi_type
NTF4_NGFR_Fibroblasts_Mesothelial_Tcells_CD8	Fibroblasts_Mesothelial	Tcells_CD8	Fibroblasts_Mesothelial --> Tcells_CD8	NTF4	NGFR	NTF4 - NGFR	stroma_post_other_roi_type	-0.233409	down	0.792955	-0.931059	stroma_post_Macro_domin-stroma_post_other_roi_type
PLA2G2A_ERBB3_Fibroblasts_Mesothelial_Tcells_CD8	Fibroblasts_Mesothelial	Tcells_CD8	Fibroblasts_Mesothelial --> Tcells_CD8	PLA2G2A	ERBB3	PLA2G2A - ERBB3	stroma_post_other_roi_type	1.35608	up	0.790224	-0.112796	stroma_post_Macro_domin-stroma_post_other_roi_type
PLA2G2A_ERBB3_Fibroblasts_Mesothelial_Tcells_CD8	Fibroblasts_Mesothelial	Tcells_CD8	Fibroblasts_Mesothelial --> Tcells_CD8	PLA2G2A	ERBB3	PLA2G2A - ERBB3	stroma_post_other_roi_type	-0.108267	down	0.790224	-0.112796	stroma_post_Macro_domin-stroma_post_other_roi_type
CXCL11_DPP4_Fibroblasts_Mesothelial_Tcells_CD8	Fibroblasts_Mesothelial	Tcells_CD8	Fibroblasts_Mesothelial --> Tcells_CD8	CXCL11	DPP4	CXCL11 - DPP4	stroma_post_other_roi_type	-0.0820908	up	0.79	-0.301667	stroma_post_Macro_domin-stroma_post_other_roi_type
CXCL11_DPP4_Fibroblasts_Mesothelial_Tcells_CD8	Fibroblasts_Mesothelial	Tcells_CD8	Fibroblasts_Mesothelial --> Tcells_CD8	CXCL11	DPP4	CXCL11 - DPP4	stroma_post_other_roi_type	0.026171	down	0.79	-0.301667	stroma_post_Macro_domin-stroma_post_other_roi_type
TGFB3_TGFBR2_Fibroblasts_Mesothelial_Tcells_CD8	Fibroblasts_Mesothelial	Tcells_CD8	Fibroblasts_Mesothelial --> Tcells_CD8	TGFB3	TGFBR2	TGFB3 - TGFBR2	stroma_post_other_roi_type	-0.0068756	up	0.789963	-0.49951	stroma_post_Macro_domin-stroma_post_other_roi_type
TGFB3_TGFBR2_Fibroblasts_Mesothelial_Tcells_CD8	Fibroblasts_Mesothelial	Tcells_CD8	Fibroblasts_Mesothelial --> Tcells_CD8	TGFB3	TGFBR2	TGFB3 - TGFBR2	stroma_post_other_roi_type	0.392833	down	0.789963	-0.49951	stroma_post_Macro_domin-stroma_post_other_roi_type
LGALS3_MCAM_Fibroblasts_Mesothelial_Tcells_CD8	Fibroblasts_Mesothelial	Tcells_CD8	Fibroblasts_Mesothelial --> Tcells_CD8	LGALS3	MCAM	LGALS3 - MCAM	stroma_post_Macro_domin	-0.0409825	up	0.789364	1.11118	stroma_post_Macro_domin-stroma_post_other_roi_type
LGALS3_MCAM_Fibroblasts_Mesothelial_Tcells_CD8	Fibroblasts_Mesothelial	Tcells_CD8	Fibroblasts_Mesothelial --> Tcells_CD8	LGALS3	MCAM	LGALS3 - MCAM	stroma_post_Macro_domin	-0.0952566	down	0.789364	1.11118	stroma_post_Macro_domin-stroma_post_other_roi_type
MDK_PTPRB_Fibroblasts_Mesothelial_Tcells_CD8	Fibroblasts_Mesothelial	Tcells_CD8	Fibroblasts_Mesothelial --> Tcells_CD8	MDK	PTPRB	MDK - PTPRB	stroma_post_Macro_domin	0.0576997	up	0.789298	0.373546	stroma_post_Macro_domin-stroma_post_other_roi_type
MDK_PTPRB_Fibroblasts_Mesothelial_Tcells_CD8	Fibroblasts_Mesothelial	Tcells_CD8	Fibroblasts_Mesothelial --> Tcells_CD8	MDK	PTPRB	MDK - PTPRB	stroma_post_Macro_domin	-0.0906808	down	0.789298	0.373546	stroma_post_Macro_domin-stroma_post_other_roi_type
FN1_MAG_Fibroblasts_Mesothelial_Tcells_CD8	Fibroblasts_Mesothelial	Tcells_CD8	Fibroblasts_Mesothelial --> Tcells_CD8	FN1	MAG	FN1 - MAG	stroma_post_Macro_domin	-0.0446521	up	0.789278	0.72121	stroma_post_Macro_domin-stroma_post_other_roi_type
FN1_MAG_Fibroblasts_Mesothelial_Tcells_CD8	Fibroblasts_Mesothelial	Tcells_CD8	Fibroblasts_Mesothelial --> Tcells_CD8	FN1	MAG	FN1 - MAG	stroma_post_Macro_domin	-0.0949654	down	0.789278	0.72121	stroma_post_Macro_domin-stroma_post_other_roi_type
COL9A1_ITGA1_Fibroblasts_Mesothelial_Tcells_CD8	Fibroblasts_Mesothelial	Tcells_CD8	Fibroblasts_Mesothelial --> Tcells_CD8	COL9A1	ITGA1	COL9A1 - ITGA1	stroma_post_other_roi_type	-0.0932234	up	0.787996	-0.533956	stroma_post_Macro_domin-stroma_post_other_roi_type
COL9A1_ITGA1_Fibroblasts_Mesothelial_Tcells_CD8	Fibroblasts_Mesothelial	Tcells_CD8	Fibroblasts_Mesothelial --> Tcells_CD8	COL9A1	ITGA1	COL9A1 - ITGA1	stroma_post_other_roi_type	-0.0962931	down	0.787996	-0.533956	stroma_post_Macro_domin-stroma_post_other_roi_type
COL3A1_MAG_Fibroblasts_Mesothelial_Tcells_CD8	Fibroblasts_Mesothelial	Tcells_CD8	Fibroblasts_Mesothelial --> Tcells_CD8	COL3A1	MAG	COL3A1 - MAG	stroma_post_Macro_domin	-0.287673	up	0.787814	0.576934	stroma_post_Macro_domin-stroma_post_other_roi_type
COL3A1_MAG_Fibroblasts_Mesothelial_Tcells_CD8	Fibroblasts_Mesothelial	Tcells_CD8	Fibroblasts_Mesothelial --> Tcells_CD8	COL3A1	MAG	COL3A1 - MAG	stroma_post_Macro_domin	-0.0953918	down	0.787814	0.576934	stroma_post_Macro_domin-stroma_post_other_roi_type
ICAM1_SPN_Fibroblasts_Mesothelial_Tcells_CD8	Fibroblasts_Mesothelial	Tcells_CD8	Fibroblasts_Mesothelial --> Tcells_CD8	ICAM1	SPN	ICAM1 - SPN	stroma_post_Macro_domin	0.0840013	up	0.784663	0.116851	stroma_post_Macro_domin-stroma_post_other_roi_type
ICAM1_SPN_Fibroblasts_Mesothelial_Tcells_CD8	Fibroblasts_Mesothelial	Tcells_CD8	Fibroblasts_Mesothelial --> Tcells_CD8	ICAM1	SPN	ICAM1 - SPN	stroma_post_Macro_domin	3.964	down	0.784663	0.116851	stroma_post_Macro_domin-stroma_post_other_roi_type
TCTN1_TCTN3_Fibroblasts_Mesothelial_Tcells_CD8	Fibroblasts_Mesothelial	Tcells_CD8	Fibroblasts_Mesothelial --> Tcells_CD8	TCTN1	TCTN3	TCTN1 - TCTN3	stroma_post_Macro_domin	-0.102216	up	0.784384	0.407008	stroma_post_Macro_domin-stroma_post_other_roi_type
TCTN1_TCTN3_Fibroblasts_Mesothelial_Tcells_CD8	Fibroblasts_Mesothelial	Tcells_CD8	Fibroblasts_Mesothelial --> Tcells_CD8	TCTN1	TCTN3	TCTN1 - TCTN3	stroma_post_Macro_domin	-0.0956635	down	0.784384	0.407008	stroma_post_Macro_domin-stroma_post_other_roi_type
ICAM1_EZR_Fibroblasts_Mesothelial_Tcells_CD8	Fibroblasts_Mesothelial	Tcells_CD8	Fibroblasts_Mesothelial --> Tcells_CD8	ICAM1	EZR	ICAM1 - EZR	stroma_post_Macro_domin	0.0840013	up	0.783311	0.172285	stroma_post_Macro_domin-stroma_post_other_roi_type
ICAM1_EZR_Fibroblasts_Mesothelial_Tcells_CD8	Fibroblasts_Mesothelial	Tcells_CD8	Fibroblasts_Mesothelial --> Tcells_CD8	ICAM1	EZR	ICAM1 - EZR	stroma_post_Macro_domin	3.964	down	0.783311	0.172285	stroma_post_Macro_domin-stroma_post_other_roi_type
ICOSLG_ICOS_Fibroblasts_Mesothelial_Tcells_CD8	Fibroblasts_Mesothelial	Tcells_CD8	Fibroblasts_Mesothelial --> Tcells_CD8	ICOSLG	ICOS	ICOSLG - ICOS	stroma_post_Macro_domin	-0.191643	up	0.782034	0.635741	stroma_post_Macro_domin-stroma_post_other_roi_type
ICOSLG_ICOS_Fibroblasts_Mesothelial_Tcells_CD8	Fibroblasts_Mesothelial	Tcells_CD8	Fibroblasts_Mesothelial --> Tcells_CD8	ICOSLG	ICOS	ICOSLG - ICOS	stroma_post_Macro_domin	-0.0923062	down	0.782034	0.635741	stroma_post_Macro_domin-stroma_post_other_roi_type
CD9_IGSF8_Fibroblasts_Mesothelial_Tcells_CD8	Fibroblasts_Mesothelial	Tcells_CD8	Fibroblasts_Mesothelial --> Tcells_CD8	CD9	IGSF8	CD9 - IGSF8	stroma_post_Macro_domin	-0.0434481	up	0.778704	1.11604	stroma_post_Macro_domin-stroma_post_other_roi_type
CD9_IGSF8_Fibroblasts_Mesothelial_Tcells_CD8	Fibroblasts_Mesothelial	Tcells_CD8	Fibroblasts_Mesothelial --> Tcells_CD8	CD9	IGSF8	CD9 - IGSF8	stroma_post_Macro_domin	-0.0941806	down	0.778704	1.11604	stroma_post_Macro_domin-stroma_post_other_roi_type
MMP2_F2R_Fibroblasts_Mesothelial_Tcells_CD8	Fibroblasts_Mesothelial	Tcells_CD8	Fibroblasts_Mesothelial --> Tcells_CD8	MMP2	F2R	MMP2 - F2R	stroma_post_Macro_domin	-0.262188	up	0.77853	0.798555	stroma_post_Macro_domin-stroma_post_other_roi_type
MMP2_F2R_Fibroblasts_Mesothelial_Tcells_CD8	Fibroblasts_Mesothelial	Tcells_CD8	Fibroblasts_Mesothelial --> Tcells_CD8	MMP2	F2R	MMP2 - F2R	stroma_post_Macro_domin	-0.0941949	down	0.77853	0.798555	stroma_post_Macro_domin-stroma_post_other_roi_type
ICAM1_IL2RA_Fibroblasts_Mesothelial_Tcells_CD8	Fibroblasts_Mesothelial	Tcells_CD8	Fibroblasts_Mesothelial --> Tcells_CD8	ICAM1	IL2RA	ICAM1 - IL2RA	stroma_post_Macro_domin	0.0840013	up	0.778384	-0.0968565	stroma_post_Macro_domin-stroma_post_other_roi_type
ICAM1_IL2RA_Fibroblasts_Mesothelial_Tcells_CD8	Fibroblasts_Mesothelial	Tcells_CD8	Fibroblasts_Mesothelial --> Tcells_CD8	ICAM1	IL2RA	ICAM1 - IL2RA	stroma_post_Macro_domin	3.964	down	0.778384	-0.0968565	stroma_post_Macro_domin-stroma_post_other_roi_type
CCL2_CCR8_Fibroblasts_Mesothelial_Tcells_CD8	Fibroblasts_Mesothelial	Tcells_CD8	Fibroblasts_Mesothelial --> Tcells_CD8	CCL2	CCR8	CCL2 - CCR8	stroma_post_Macro_domin	-0.34293	up	0.777394	0.430943	stroma_post_Macro_domin-stroma_post_other_roi_type
CCL2_CCR8_Fibroblasts_Mesothelial_Tcells_CD8	Fibroblasts_Mesothelial	Tcells_CD8	Fibroblasts_Mesothelial --> Tcells_CD8	CCL2	CCR8	CCL2 - CCR8	stroma_post_Macro_domin	-0.0847923	down	0.777394	0.430943	stroma_post_Macro_domin-stroma_post_other_roi_type
FAM3C_PDCD1_Fibroblasts_Mesothelial_Tcells_CD8	Fibroblasts_Mesothelial	Tcells_CD8	Fibroblasts_Mesothelial --> Tcells_CD8	FAM3C	PDCD1	FAM3C - PDCD1	stroma_post_Macro_domin	-0.173822	up	0.772525	0.408544	stroma_post_Macro_domin-stroma_post_other_roi_type
FAM3C_PDCD1_Fibroblasts_Mesothelial_Tcells_CD8	Fibroblasts_Mesothelial	Tcells_CD8	Fibroblasts_Mesothelial --> Tcells_CD8	FAM3C	PDCD1	FAM3C - PDCD1	stroma_post_Macro_domin	-0.0948983	down	0.772525	0.408544	stroma_post_Macro_domin-stroma_post_other_roi_type
CD320_LRPAP1_Fibroblasts_Mesothelial_Tcells_CD8	Fibroblasts_Mesothelial	Tcells_CD8	Fibroblasts_Mesothelial --> Tcells_CD8	CD320	LRPAP1	CD320 - LRPAP1	stroma_post_Macro_domin	-0.203754	up	0.771436	0.784098	stroma_post_Macro_domin-stroma_post_other_roi_type
CD320_LRPAP1_Fibroblasts_Mesothelial_Tcells_CD8	Fibroblasts_Mesothelial	Tcells_CD8	Fibroblasts_Mesothelial --> Tcells_CD8	CD320	LRPAP1	CD320 - LRPAP1	stroma_post_Macro_domin	-0.095	down	0.771436	0.784098	stroma_post_Macro_domin-stroma_post_other_roi_type
ICAM1_ITGAL_Fibroblasts_Mesothelial_Tcells_CD8	Fibroblasts_Mesothelial	Tcells_CD8	Fibroblasts_Mesothelial --> Tcells_CD8	ICAM1	ITGAL	ICAM1 - ITGAL	stroma_post_Macro_domin	0.0840013	up	0.77101	0.101222	stroma_post_Macro_domin-stroma_post_other_roi_type
ICAM1_ITGAL_Fibroblasts_Mesothelial_Tcells_CD8	Fibroblasts_Mesothelial	Tcells_CD8	Fibroblasts_Mesothelial --> Tcells_CD8	ICAM1	ITGAL	ICAM1 - ITGAL	stroma_post_Macro_domin	3.964	down	0.77101	0.101222	stroma_post_Macro_domin-stroma_post_other_roi_type
CD82_ITGB2_Fibroblasts_Mesothelial_Tcells_CD8	Fibroblasts_Mesothelial	Tcells_CD8	Fibroblasts_Mesothelial --> Tcells_CD8	CD82	ITGB2	CD82 - ITGB2	stroma_post_Macro_domin	0.00454266	up	0.770603	1.01217	stroma_post_Macro_domin-stroma_post_other_roi_type
CD82_ITGB2_Fibroblasts_Mesothelial_Tcells_CD8	Fibroblasts_Mesothelial	Tcells_CD8	Fibroblasts_Mesothelial --> Tcells_CD8	CD82	ITGB2	CD82 - ITGB2	stroma_post_Macro_domin	-0.0903654	down	0.770603	1.01217	stroma_post_Macro_domin-stroma_post_other_roi_type
ANGPTL2_TIE1_Fibroblasts_Mesothelial_Tcells_CD8	Fibroblasts_Mesothelial	Tcells_CD8	Fibroblasts_Mesothelial --> Tcells_CD8	ANGPTL2	TIE1	ANGPTL2 - TIE1	stroma_post_Macro_domin	-0.346567	up	0.769573	0.394634	stroma_post_Macro_domin-stroma_post_other_roi_type
ANGPTL2_TIE1_Fibroblasts_Mesothelial_Tcells_CD8	Fibroblasts_Mesothelial	Tcells_CD8	Fibroblasts_Mesothelial --> Tcells_CD8	ANGPTL2	TIE1	ANGPTL2 - TIE1	stroma_post_Macro_domin	-0.0781472	down	0.769573	0.394634	stroma_post_Macro_domin-stroma_post_other_roi_type
FN1_TSHR_Fibroblasts_Mesothelial_Tcells_CD8	Fibroblasts_Mesothelial	Tcells_CD8	Fibroblasts_Mesothelial --> Tcells_CD8	FN1	TSHR	FN1 - TSHR	stroma_post_Macro_domin	-0.0446521	up	0.767758	1.09603	stroma_post_Macro_domin-stroma_post_other_roi_type
FN1_TSHR_Fibroblasts_Mesothelial_Tcells_CD8	Fibroblasts_Mesothelial	Tcells_CD8	Fibroblasts_Mesothelial --> Tcells_CD8	FN1	TSHR	FN1 - TSHR	stroma_post_Macro_domin	-0.0949654	down	0.767758	1.09603	stroma_post_Macro_domin-stroma_post_other_roi_type
APP_NCSTN_Fibroblasts_Mesothelial_Tcells_CD8	Fibroblasts_Mesothelial	Tcells_CD8	Fibroblasts_Mesothelial --> Tcells_CD8	APP	NCSTN	APP - NCSTN	stroma_post_Macro_domin	-0.0119615	up	0.767382	0.735807	stroma_post_Macro_domin-stroma_post_other_roi_type
APP_NCSTN_Fibroblasts_Mesothelial_Tcells_CD8	Fibroblasts_Mesothelial	Tcells_CD8	Fibroblasts_Mesothelial --> Tcells_CD8	APP	NCSTN	APP - NCSTN	stroma_post_Macro_domin	1.94569	down	0.767382	0.735807	stroma_post_Macro_domin-stroma_post_other_roi_type
APP_NGFR_Fibroblasts_Mesothelial_Tcells_CD8	Fibroblasts_Mesothelial	Tcells_CD8	Fibroblasts_Mesothelial --> Tcells_CD8	APP	NGFR	APP - NGFR	stroma_post_Macro_domin	-0.0119615	up	0.764524	0.278185	stroma_post_Macro_domin-stroma_post_other_roi_type
APP_NGFR_Fibroblasts_Mesothelial_Tcells_CD8	Fibroblasts_Mesothelial	Tcells_CD8	Fibroblasts_Mesothelial --> Tcells_CD8	APP	NGFR	APP - NGFR	stroma_post_Macro_domin	1.94569	down	0.764524	0.278185	stroma_post_Macro_domin-stroma_post_other_roi_type
THY1_ITGB2_Fibroblasts_Mesothelial_Tcells_CD8	Fibroblasts_Mesothelial	Tcells_CD8	Fibroblasts_Mesothelial --> Tcells_CD8	THY1	ITGB2	THY1 - ITGB2	stroma_post_Macro_domin	-0.0600258	up	0.764306	1.19014	stroma_post_Macro_domin-stroma_post_other_roi_type
THY1_ITGB2_Fibroblasts_Mesothelial_Tcells_CD8	Fibroblasts_Mesothelial	Tcells_CD8	Fibroblasts_Mesothelial --> Tcells_CD8	THY1	ITGB2	THY1 - ITGB2	stroma_post_Macro_domin	-0.0871577	down	0.764306	1.19014	stroma_post_Macro_domin-stroma_post_other_roi_type
CTHRC1_FZD3_Fibroblasts_Mesothelial_Tcells_CD8	Fibroblasts_Mesothelial	Tcells_CD8	Fibroblasts_Mesothelial --> Tcells_CD8	CTHRC1	FZD3	CTHRC1 - FZD3	stroma_post_Macro_domin	-0.280525	up	0.764059	0.865468	stroma_post_Macro_domin-stroma_post_other_roi_type
CTHRC1_FZD3_Fibroblasts_Mesothelial_Tcells_CD8	Fibroblasts_Mesothelial	Tcells_CD8	Fibroblasts_Mesothelial --> Tcells_CD8	CTHRC1	FZD3	CTHRC1 - FZD3	stroma_post_Macro_domin	-0.0935576	down	0.764059	0.865468	stroma_post_Macro_domin-stroma_post_other_roi_type
ICOSLG_CTLA4_Fibroblasts_Mesothelial_Tcells_CD8	Fibroblasts_Mesothelial	Tcells_CD8	Fibroblasts_Mesothelial --> Tcells_CD8	ICOSLG	CTLA4	ICOSLG - CTLA4	stroma_post_Macro_domin	-0.191643	up	0.763788	0.533	stroma_post_Macro_domin-stroma_post_other_roi_type
ICOSLG_CTLA4_Fibroblasts_Mesothelial_Tcells_CD8	Fibroblasts_Mesothelial	Tcells_CD8	Fibroblasts_Mesothelial --> Tcells_CD8	ICOSLG	CTLA4	ICOSLG - CTLA4	stroma_post_Macro_domin	-0.0923062	down	0.763788	0.533	stroma_post_Macro_domin-stroma_post_other_roi_type
FAM3C_CLEC2D_Fibroblasts_Mesothelial_Tcells_CD8	Fibroblasts_Mesothelial	Tcells_CD8	Fibroblasts_Mesothelial --> Tcells_CD8	FAM3C	CLEC2D	FAM3C - CLEC2D	stroma_post_Macro_domin	-0.173822	up	0.763643	0.314305	stroma_post_Macro_domin-stroma_post_other_roi_type
FAM3C_CLEC2D_Fibroblasts_Mesothelial_Tcells_CD8	Fibroblasts_Mesothelial	Tcells_CD8	Fibroblasts_Mesothelial --> Tcells_CD8	FAM3C	CLEC2D	FAM3C - CLEC2D	stroma_post_Macro_domin	-0.0948983	down	0.763643	0.314305	stroma_post_Macro_domin-stroma_post_other_roi_type
PDGFC_FLT4_Fibroblasts_Mesothelial_Tcells_CD8	Fibroblasts_Mesothelial	Tcells_CD8	Fibroblasts_Mesothelial --> Tcells_CD8	PDGFC	FLT4	PDGFC - FLT4	stroma_post_Macro_domin	-0.240261	up	0.763308	0.0663744	stroma_post_Macro_domin-stroma_post_other_roi_type
PDGFC_FLT4_Fibroblasts_Mesothelial_Tcells_CD8	Fibroblasts_Mesothelial	Tcells_CD8	Fibroblasts_Mesothelial --> Tcells_CD8	PDGFC	FLT4	PDGFC - FLT4	stroma_post_Macro_domin	-0.0947118	down	0.763308	0.0663744	stroma_post_Macro_domin-stroma_post_other_roi_type
SPON2_ITGB2_Fibroblasts_Mesothelial_Tcells_CD8	Fibroblasts_Mesothelial	Tcells_CD8	Fibroblasts_Mesothelial --> Tcells_CD8	SPON2	ITGB2	SPON2 - ITGB2	stroma_post_Macro_domin	-0.00585414	up	0.761188	1.15217	stroma_post_Macro_domin-stroma_post_other_roi_type
SPON2_ITGB2_Fibroblasts_Mesothelial_Tcells_CD8	Fibroblasts_Mesothelial	Tcells_CD8	Fibroblasts_Mesothelial --> Tcells_CD8	SPON2	ITGB2	SPON2 - ITGB2	stroma_post_Macro_domin	-0.0323641	down	0.761188	1.15217	stroma_post_Macro_domin-stroma_post_other_roi_type
CADM1_ERBB3_Fibroblasts_Mesothelial_Tcells_CD8	Fibroblasts_Mesothelial	Tcells_CD8	Fibroblasts_Mesothelial --> Tcells_CD8	CADM1	ERBB3	CADM1 - ERBB3	stroma_post_Macro_domin	-0.15298	up	0.7611	0.39289	stroma_post_Macro_domin-stroma_post_other_roi_type
CADM1_ERBB3_Fibroblasts_Mesothelial_Tcells_CD8	Fibroblasts_Mesothelial	Tcells_CD8	Fibroblasts_Mesothelial --> Tcells_CD8	CADM1	ERBB3	CADM1 - ERBB3	stroma_post_Macro_domin	-0.0957723	down	0.7611	0.39289	stroma_post_Macro_domin-stroma_post_other_roi_type
EGFL8_NCR3_Fibroblasts_Mesothelial_Tcells_CD8	Fibroblasts_Mesothelial	Tcells_CD8	Fibroblasts_Mesothelial --> Tcells_CD8	EGFL8	NCR3	EGFL8 - NCR3	stroma_post_Macro_domin	-0.151935	up	0.759251	0.624023	stroma_post_Macro_domin-stroma_post_other_roi_type
EGFL8_NCR3_Fibroblasts_Mesothelial_Tcells_CD8	Fibroblasts_Mesothelial	Tcells_CD8	Fibroblasts_Mesothelial --> Tcells_CD8	EGFL8	NCR3	EGFL8 - NCR3	stroma_post_Macro_domin	-0.0956607	down	0.759251	0.624023	stroma_post_Macro_domin-stroma_post_other_roi_type
SIRPA_TIGIT_Fibroblasts_Mesothelial_Tcells_CD8	Fibroblasts_Mesothelial	Tcells_CD8	Fibroblasts_Mesothelial --> Tcells_CD8	SIRPA	TIGIT	SIRPA - TIGIT	stroma_post_Macro_domin	0.0974038	up	0.759137	0.556401	stroma_post_Macro_domin-stroma_post_other_roi_type
SIRPA_TIGIT_Fibroblasts_Mesothelial_Tcells_CD8	Fibroblasts_Mesothelial	Tcells_CD8	Fibroblasts_Mesothelial --> Tcells_CD8	SIRPA	TIGIT	SIRPA - TIGIT	stroma_post_Macro_domin	-0.0775928	down	0.759137	0.556401	stroma_post_Macro_domin-stroma_post_other_roi_type
MMP14_CD44_Fibroblasts_Mesothelial_Tcells_CD8	Fibroblasts_Mesothelial	Tcells_CD8	Fibroblasts_Mesothelial --> Tcells_CD8	MMP14	CD44	MMP14 - CD44	stroma_post_Macro_domin	-0.14031	up	0.759049	0.979969	stroma_post_Macro_domin-stroma_post_other_roi_type
MMP14_CD44_Fibroblasts_Mesothelial_Tcells_CD8	Fibroblasts_Mesothelial	Tcells_CD8	Fibroblasts_Mesothelial --> Tcells_CD8	MMP14	CD44	MMP14 - CD44	stroma_post_Macro_domin	-0.0952162	down	0.759049	0.979969	stroma_post_Macro_domin-stroma_post_other_roi_type
COL1A1_CD44_Fibroblasts_Mesothelial_Tcells_CD8	Fibroblasts_Mesothelial	Tcells_CD8	Fibroblasts_Mesothelial --> Tcells_CD8	COL1A1	CD44	COL1A1 - CD44	stroma_post_Macro_domin	-0.104734	up	0.758445	0.769774	stroma_post_Macro_domin-stroma_post_other_roi_type
COL1A1_CD44_Fibroblasts_Mesothelial_Tcells_CD8	Fibroblasts_Mesothelial	Tcells_CD8	Fibroblasts_Mesothelial --> Tcells_CD8	COL1A1	CD44	COL1A1 - CD44	stroma_post_Macro_domin	-0.0932418	down	0.758445	0.769774	stroma_post_Macro_domin-stroma_post_other_roi_type
TGFBI_ITGA1_Fibroblasts_Mesothelial_Tcells_CD8	Fibroblasts_Mesothelial	Tcells_CD8	Fibroblasts_Mesothelial --> Tcells_CD8	TGFBI	ITGA1	TGFBI - ITGA1	stroma_post_Macro_domin	-0.164929	up	0.7584	0.862124	stroma_post_Macro_domin-stroma_post_other_roi_type
TGFBI_ITGA1_Fibroblasts_Mesothelial_Tcells_CD8	Fibroblasts_Mesothelial	Tcells_CD8	Fibroblasts_Mesothelial --> Tcells_CD8	TGFBI	ITGA1	TGFBI - ITGA1	stroma_post_Macro_domin	-0.09429	down	0.7584	0.862124	stroma_post_Macro_domin-stroma_post_other_roi_type
AGRN_ATP1A3_Fibroblasts_Mesothelial_Tcells_CD8	Fibroblasts_Mesothelial	Tcells_CD8	Fibroblasts_Mesothelial --> Tcells_CD8	AGRN	ATP1A3	AGRN - ATP1A3	stroma_post_Macro_domin	0.0171469	up	0.758288	0.352589	stroma_post_Macro_domin-stroma_post_other_roi_type
AGRN_ATP1A3_Fibroblasts_Mesothelial_Tcells_CD8	Fibroblasts_Mesothelial	Tcells_CD8	Fibroblasts_Mesothelial --> Tcells_CD8	AGRN	ATP1A3	AGRN - ATP1A3	stroma_post_Macro_domin	-0.0953037	down	0.758288	0.352589	stroma_post_Macro_domin-stroma_post_other_roi_type
COL1A2_CD44_Fibroblasts_Mesothelial_Tcells_CD8	Fibroblasts_Mesothelial	Tcells_CD8	Fibroblasts_Mesothelial --> Tcells_CD8	COL1A2	CD44	COL1A2 - CD44	stroma_post_Macro_domin	-0.07105	up	0.756392	0.785069	stroma_post_Macro_domin-stroma_post_other_roi_type
COL1A2_CD44_Fibroblasts_Mesothelial_Tcells_CD8	Fibroblasts_Mesothelial	Tcells_CD8	Fibroblasts_Mesothelial --> Tcells_CD8	COL1A2	CD44	COL1A2 - CD44	stroma_post_Macro_domin	-0.0950342	down	0.756392	0.785069	stroma_post_Macro_domin-stroma_post_other_roi_type
MIF_CD44_Fibroblasts_Mesothelial_Tcells_CD8	Fibroblasts_Mesothelial	Tcells_CD8	Fibroblasts_Mesothelial --> Tcells_CD8	MIF	CD44	MIF - CD44	stroma_post_Macro_domin	-0.282745	up	0.756049	0.288307	stroma_post_Macro_domin-stroma_post_other_roi_type
MIF_CD44_Fibroblasts_Mesothelial_Tcells_CD8	Fibroblasts_Mesothelial	Tcells_CD8	Fibroblasts_Mesothelial --> Tcells_CD8	MIF	CD44	MIF - CD44	stroma_post_Macro_domin	-0.088575	down	0.756049	0.288307	stroma_post_Macro_domin-stroma_post_other_roi_type
FN1_CD44_Fibroblasts_Mesothelial_Tcells_CD8	Fibroblasts_Mesothelial	Tcells_CD8	Fibroblasts_Mesothelial --> Tcells_CD8	FN1	CD44	FN1 - CD44	stroma_post_Macro_domin	-0.0446521	up	0.755241	0.862488	stroma_post_Macro_domin-stroma_post_other_roi_type
FN1_CD44_Fibroblasts_Mesothelial_Tcells_CD8	Fibroblasts_Mesothelial	Tcells_CD8	Fibroblasts_Mesothelial --> Tcells_CD8	FN1	CD44	FN1 - CD44	stroma_post_Macro_domin	-0.0949654	down	0.755241	0.862488	stroma_post_Macro_domin-stroma_post_other_roi_type
APP_SORL1_Fibroblasts_Mesothelial_Tcells_CD8	Fibroblasts_Mesothelial	Tcells_CD8	Fibroblasts_Mesothelial --> Tcells_CD8	APP	SORL1	APP - SORL1	stroma_post_Macro_domin	-0.0119615	up	0.754832	0.764568	stroma_post_Macro_domin-stroma_post_other_roi_type
APP_SORL1_Fibroblasts_Mesothelial_Tcells_CD8	Fibroblasts_Mesothelial	Tcells_CD8	Fibroblasts_Mesothelial --> Tcells_CD8	APP	SORL1	APP - SORL1	stroma_post_Macro_domin	1.94569	down	0.754832	0.764568	stroma_post_Macro_domin-stroma_post_other_roi_type
COL5A1_ITGA1_Fibroblasts_Mesothelial_Tcells_CD8	Fibroblasts_Mesothelial	Tcells_CD8	Fibroblasts_Mesothelial --> Tcells_CD8	COL5A1	ITGA1	COL5A1 - ITGA1	stroma_post_Macro_domin	-0.189974	up	0.754249	0.893461	stroma_post_Macro_domin-stroma_post_other_roi_type
COL5A1_ITGA1_Fibroblasts_Mesothelial_Tcells_CD8	Fibroblasts_Mesothelial	Tcells_CD8	Fibroblasts_Mesothelial --> Tcells_CD8	COL5A1	ITGA1	COL5A1 - ITGA1	stroma_post_Macro_domin	-0.092132	down	0.754249	0.893461	stroma_post_Macro_domin-stroma_post_other_roi_type
COL1A1_ITGA1_Fibroblasts_Mesothelial_Tcells_CD8	Fibroblasts_Mesothelial	Tcells_CD8	Fibroblasts_Mesothelial --> Tcells_CD8	COL1A1	ITGA1	COL1A1 - ITGA1	stroma_post_Macro_domin	-0.104734	up	0.754232	0.768467	stroma_post_Macro_domin-stroma_post_other_roi_type
COL1A1_ITGA1_Fibroblasts_Mesothelial_Tcells_CD8	Fibroblasts_Mesothelial	Tcells_CD8	Fibroblasts_Mesothelial --> Tcells_CD8	COL1A1	ITGA1	COL1A1 - ITGA1	stroma_post_Macro_domin	-0.0932418	down	0.754232	0.768467	stroma_post_Macro_domin-stroma_post_other_roi_type
COL12A1_ITGA1_Fibroblasts_Mesothelial_Tcells_CD8	Fibroblasts_Mesothelial	Tcells_CD8	Fibroblasts_Mesothelial --> Tcells_CD8	COL12A1	ITGA1	COL12A1 - ITGA1	stroma_post_Macro_domin	-0.0830081	up	0.752808	0.858658	stroma_post_Macro_domin-stroma_post_other_roi_type
COL12A1_ITGA1_Fibroblasts_Mesothelial_Tcells_CD8	Fibroblasts_Mesothelial	Tcells_CD8	Fibroblasts_Mesothelial --> Tcells_CD8	COL12A1	ITGA1	COL12A1 - ITGA1	stroma_post_Macro_domin	-0.0946034	down	0.752808	0.858658	stroma_post_Macro_domin-stroma_post_other_roi_type
COL1A2_ITGA1_Fibroblasts_Mesothelial_Tcells_CD8	Fibroblasts_Mesothelial	Tcells_CD8	Fibroblasts_Mesothelial --> Tcells_CD8	COL1A2	ITGA1	COL1A2 - ITGA1	stroma_post_Macro_domin	-0.07105	up	0.75218	0.780389	stroma_post_Macro_domin-stroma_post_other_roi_type
COL1A2_ITGA1_Fibroblasts_Mesothelial_Tcells_CD8	Fibroblasts_Mesothelial	Tcells_CD8	Fibroblasts_Mesothelial --> Tcells_CD8	COL1A2	ITGA1	COL1A2 - ITGA1	stroma_post_Macro_domin	-0.0950342	down	0.75218	0.780389	stroma_post_Macro_domin-stroma_post_other_roi_type
PTPRM_CDH1_Fibroblasts_Mesothelial_Tcells_CD8	Fibroblasts_Mesothelial	Tcells_CD8	Fibroblasts_Mesothelial --> Tcells_CD8	PTPRM	CDH1	PTPRM - CDH1	stroma_post_Macro_domin	-0.178444	up	0.751843	0.246756	stroma_post_Macro_domin-stroma_post_other_roi_type
PTPRM_CDH1_Fibroblasts_Mesothelial_Tcells_CD8	Fibroblasts_Mesothelial	Tcells_CD8	Fibroblasts_Mesothelial --> Tcells_CD8	PTPRM	CDH1	PTPRM - CDH1	stroma_post_Macro_domin	-0.093551	down	0.751843	0.246756	stroma_post_Macro_domin-stroma_post_other_roi_type
COL11A1_ITGA1_Fibroblasts_Mesothelial_Tcells_CD8	Fibroblasts_Mesothelial	Tcells_CD8	Fibroblasts_Mesothelial --> Tcells_CD8	COL11A1	ITGA1	COL11A1 - ITGA1	stroma_post_Macro_domin	-0.211182	up	0.751419	0.597002	stroma_post_Macro_domin-stroma_post_other_roi_type
COL11A1_ITGA1_Fibroblasts_Mesothelial_Tcells_CD8	Fibroblasts_Mesothelial	Tcells_CD8	Fibroblasts_Mesothelial --> Tcells_CD8	COL11A1	ITGA1	COL11A1 - ITGA1	stroma_post_Macro_domin	-0.0943899	down	0.751419	0.597002	stroma_post_Macro_domin-stroma_post_other_roi_type
ICAM1_IL2RA_Fibroblasts_Mesothelial_Tcells_CD8	Fibroblasts_Mesothelial	Tcells_CD8	Fibroblasts_Mesothelial --> Tcells_CD8	ICAM1	IL2RA	ICAM1 - IL2RA	stroma_post_other_roi_type	3.964	up	0.748212	-0.0968565	stroma_post_Macro_domin-stroma_post_other_roi_type
ICAM1_IL2RA_Fibroblasts_Mesothelial_Tcells_CD8	Fibroblasts_Mesothelial	Tcells_CD8	Fibroblasts_Mesothelial --> Tcells_CD8	ICAM1	IL2RA	ICAM1 - IL2RA	stroma_post_other_roi_type	0.0840013	down	0.748212	-0.0968565	stroma_post_Macro_domin-stroma_post_other_roi_type
FGFRL1_GP6_Fibroblasts_Mesothelial_Tcells_CD8	Fibroblasts_Mesothelial	Tcells_CD8	Fibroblasts_Mesothelial --> Tcells_CD8	FGFRL1	GP6	FGFRL1 - GP6	stroma_post_other_roi_type	-0.0942444	up	0.731191	0.558294	stroma_post_Macro_domin-stroma_post_other_roi_type
FGFRL1_GP6_Fibroblasts_Mesothelial_Tcells_CD8	Fibroblasts_Mesothelial	Tcells_CD8	Fibroblasts_Mesothelial --> Tcells_CD8	FGFRL1	GP6	FGFRL1 - GP6	stroma_post_other_roi_type	6.3074	down	0.731191	0.558294	stroma_post_Macro_domin-stroma_post_other_roi_type
NMU_NMUR1_Fibroblasts_Mesothelial_Tcells_CD8	Fibroblasts_Mesothelial	Tcells_CD8	Fibroblasts_Mesothelial --> Tcells_CD8	NMU	NMUR1	NMU - NMUR1	stroma_post_Macro_domin	0.533998	up	0.723913	-0.672187	stroma_post_Macro_domin-stroma_post_other_roi_type
NMU_NMUR1_Fibroblasts_Mesothelial_Tcells_CD8	Fibroblasts_Mesothelial	Tcells_CD8	Fibroblasts_Mesothelial --> Tcells_CD8	NMU	NMUR1	NMU - NMUR1	stroma_post_Macro_domin	2.30314	down	0.723913	-0.672187	stroma_post_Macro_domin-stroma_post_other_roi_type
APP_NGFR_Fibroblasts_Mesothelial_Tcells_CD8	Fibroblasts_Mesothelial	Tcells_CD8	Fibroblasts_Mesothelial --> Tcells_CD8	APP	NGFR	APP - NGFR	stroma_post_other_roi_type	1.94569	up	0.712251	0.278185	stroma_post_Macro_domin-stroma_post_other_roi_type
APP_NGFR_Fibroblasts_Mesothelial_Tcells_CD8	Fibroblasts_Mesothelial	Tcells_CD8	Fibroblasts_Mesothelial --> Tcells_CD8	APP	NGFR	APP - NGFR	stroma_post_other_roi_type	-0.0119615	down	0.712251	0.278185	stroma_post_Macro_domin-stroma_post_other_roi_type
PLA2G2A_ERBB3_Fibroblasts_Mesothelial_Tcells_CD8	Fibroblasts_Mesothelial	Tcells_CD8	Fibroblasts_Mesothelial --> Tcells_CD8	PLA2G2A	ERBB3	PLA2G2A - ERBB3	stroma_post_Macro_domin	-0.108267	up	0.707901	-0.112796	stroma_post_Macro_domin-stroma_post_other_roi_type
PLA2G2A_ERBB3_Fibroblasts_Mesothelial_Tcells_CD8	Fibroblasts_Mesothelial	Tcells_CD8	Fibroblasts_Mesothelial --> Tcells_CD8	PLA2G2A	ERBB3	PLA2G2A - ERBB3	stroma_post_Macro_domin	1.35608	down	0.707901	-0.112796	stroma_post_Macro_domin-stroma_post_other_roi_type
APOB_LSR_Fibroblasts_Mesothelial_Tcells_CD8	Fibroblasts_Mesothelial	Tcells_CD8	Fibroblasts_Mesothelial --> Tcells_CD8	APOB	LSR	APOB - LSR	stroma_post_Macro_domin	13.1238	up	0.707225	-0.636828	stroma_post_Macro_domin-stroma_post_other_roi_type
APOB_LSR_Fibroblasts_Mesothelial_Tcells_CD8	Fibroblasts_Mesothelial	Tcells_CD8	Fibroblasts_Mesothelial --> Tcells_CD8	APOB	LSR	APOB - LSR	stroma_post_Macro_domin	-0.0926848	down	0.707225	-0.636828	stroma_post_Macro_domin-stroma_post_other_roi_type
APP_SORL1_Fibroblasts_Mesothelial_Tcells_CD8	Fibroblasts_Mesothelial	Tcells_CD8	Fibroblasts_Mesothelial --> Tcells_CD8	APP	SORL1	APP - SORL1	stroma_post_other_roi_type	1.94569	up	0.692407	0.764568	stroma_post_Macro_domin-stroma_post_other_roi_type
APP_SORL1_Fibroblasts_Mesothelial_Tcells_CD8	Fibroblasts_Mesothelial	Tcells_CD8	Fibroblasts_Mesothelial --> Tcells_CD8	APP	SORL1	APP - SORL1	stroma_post_other_roi_type	-0.0119615	down	0.692407	0.764568	stroma_post_Macro_domin-stroma_post_other_roi_type
APOB_LRP8_Fibroblasts_Mesothelial_Tcells_CD8	Fibroblasts_Mesothelial	Tcells_CD8	Fibroblasts_Mesothelial --> Tcells_CD8	APOB	LRP8	APOB - LRP8	stroma_post_Macro_domin	13.1238	up	0.656656	-0.797594	stroma_post_Macro_domin-stroma_post_other_roi_type
APOB_LRP8_Fibroblasts_Mesothelial_Tcells_CD8	Fibroblasts_Mesothelial	Tcells_CD8	Fibroblasts_Mesothelial --> Tcells_CD8	APOB	LRP8	APOB - LRP8	stroma_post_Macro_domin	-0.0926848	down	0.656656	-0.797594	stroma_post_Macro_domin-stroma_post_other_roi_type
PDGFC_FLT4_Fibroblasts_Mesothelial_Tcells_CD8	Fibroblasts_Mesothelial	Tcells_CD8	Fibroblasts_Mesothelial --> Tcells_CD8	PDGFC	FLT4	PDGFC - FLT4	stroma_post_other_roi_type	-0.0947118	up	0.656058	0.0663744	stroma_post_Macro_domin-stroma_post_other_roi_type
PDGFC_FLT4_Fibroblasts_Mesothelial_Tcells_CD8	Fibroblasts_Mesothelial	Tcells_CD8	Fibroblasts_Mesothelial --> Tcells_CD8	PDGFC	FLT4	PDGFC - FLT4	stroma_post_other_roi_type	-0.240261	down	0.656058	0.0663744	stroma_post_Macro_domin-stroma_post_other_roi_type
APOB_ADRB2_Fibroblasts_Mesothelial_Tcells_CD8	Fibroblasts_Mesothelial	Tcells_CD8	Fibroblasts_Mesothelial --> Tcells_CD8	APOB	ADRB2	APOB - ADRB2	stroma_post_Macro_domin	13.1238	up	0.655884	-0.749311	stroma_post_Macro_domin-stroma_post_other_roi_type
APOB_ADRB2_Fibroblasts_Mesothelial_Tcells_CD8	Fibroblasts_Mesothelial	Tcells_CD8	Fibroblasts_Mesothelial --> Tcells_CD8	APOB	ADRB2	APOB - ADRB2	stroma_post_Macro_domin	-0.0926848	down	0.655884	-0.749311	stroma_post_Macro_domin-stroma_post_other_roi_type
COL11A1_ITGA1_Fibroblasts_Mesothelial_Tcells_CD8	Fibroblasts_Mesothelial	Tcells_CD8	Fibroblasts_Mesothelial --> Tcells_CD8	COL11A1	ITGA1	COL11A1 - ITGA1	stroma_post_other_roi_type	-0.0943899	up	0.655671	0.597002	stroma_post_Macro_domin-stroma_post_other_roi_type
COL11A1_ITGA1_Fibroblasts_Mesothelial_Tcells_CD8	Fibroblasts_Mesothelial	Tcells_CD8	Fibroblasts_Mesothelial --> Tcells_CD8	COL11A1	ITGA1	COL11A1 - ITGA1	stroma_post_other_roi_type	-0.211182	down	0.655671	0.597002	stroma_post_Macro_domin-stroma_post_other_roi_type
AGRN_ATP1A3_Fibroblasts_Mesothelial_Tcells_CD8	Fibroblasts_Mesothelial	Tcells_CD8	Fibroblasts_Mesothelial --> Tcells_CD8	AGRN	ATP1A3	AGRN - ATP1A3	stroma_post_other_roi_type	-0.0953037	up	0.652018	0.352589	stroma_post_Macro_domin-stroma_post_other_roi_type
AGRN_ATP1A3_Fibroblasts_Mesothelial_Tcells_CD8	Fibroblasts_Mesothelial	Tcells_CD8	Fibroblasts_Mesothelial --> Tcells_CD8	AGRN	ATP1A3	AGRN - ATP1A3	stroma_post_other_roi_type	0.0171469	down	0.652018	0.352589	stroma_post_Macro_domin-stroma_post_other_roi_type
COL12A1_ITGA1_Fibroblasts_Mesothelial_Tcells_CD8	Fibroblasts_Mesothelial	Tcells_CD8	Fibroblasts_Mesothelial --> Tcells_CD8	COL12A1	ITGA1	COL12A1 - ITGA1	stroma_post_other_roi_type	-0.0946034	up	0.651931	0.858658	stroma_post_Macro_domin-stroma_post_other_roi_type
COL12A1_ITGA1_Fibroblasts_Mesothelial_Tcells_CD8	Fibroblasts_Mesothelial	Tcells_CD8	Fibroblasts_Mesothelial --> Tcells_CD8	COL12A1	ITGA1	COL12A1 - ITGA1	stroma_post_other_roi_type	-0.0830081	down	0.651931	0.858658	stroma_post_Macro_domin-stroma_post_other_roi_type
FAM3C_CLEC2D_Fibroblasts_Mesothelial_Tcells_CD8	Fibroblasts_Mesothelial	Tcells_CD8	Fibroblasts_Mesothelial --> Tcells_CD8	FAM3C	CLEC2D	FAM3C - CLEC2D	stroma_post_other_roi_type	-0.0948983	up	0.650591	0.314305	stroma_post_Macro_domin-stroma_post_other_roi_type
FAM3C_CLEC2D_Fibroblasts_Mesothelial_Tcells_CD8	Fibroblasts_Mesothelial	Tcells_CD8	Fibroblasts_Mesothelial --> Tcells_CD8	FAM3C	CLEC2D	FAM3C - CLEC2D	stroma_post_other_roi_type	-0.173822	down	0.650591	0.314305	stroma_post_Macro_domin-stroma_post_other_roi_type
PTPRM_CDH1_Fibroblasts_Mesothelial_Tcells_CD8	Fibroblasts_Mesothelial	Tcells_CD8	Fibroblasts_Mesothelial --> Tcells_CD8	PTPRM	CDH1	PTPRM - CDH1	stroma_post_other_roi_type	-0.093551	up	0.648522	0.246756	stroma_post_Macro_domin-stroma_post_other_roi_type
PTPRM_CDH1_Fibroblasts_Mesothelial_Tcells_CD8	Fibroblasts_Mesothelial	Tcells_CD8	Fibroblasts_Mesothelial --> Tcells_CD8	PTPRM	CDH1	PTPRM - CDH1	stroma_post_other_roi_type	-0.178444	down	0.648522	0.246756	stroma_post_Macro_domin-stroma_post_other_roi_type
COL5A1_ITGA1_Fibroblasts_Mesothelial_Tcells_CD8	Fibroblasts_Mesothelial	Tcells_CD8	Fibroblasts_Mesothelial --> Tcells_CD8	COL5A1	ITGA1	COL5A1 - ITGA1	stroma_post_other_roi_type	-0.092132	up	0.647627	0.893461	stroma_post_Macro_domin-stroma_post_other_roi_type
COL5A1_ITGA1_Fibroblasts_Mesothelial_Tcells_CD8	Fibroblasts_Mesothelial	Tcells_CD8	Fibroblasts_Mesothelial --> Tcells_CD8	COL5A1	ITGA1	COL5A1 - ITGA1	stroma_post_other_roi_type	-0.189974	down	0.647627	0.893461	stroma_post_Macro_domin-stroma_post_other_roi_type
CADM1_ERBB3_Fibroblasts_Mesothelial_Tcells_CD8	Fibroblasts_Mesothelial	Tcells_CD8	Fibroblasts_Mesothelial --> Tcells_CD8	CADM1	ERBB3	CADM1 - ERBB3	stroma_post_other_roi_type	-0.0957723	up	0.647383	0.39289	stroma_post_Macro_domin-stroma_post_other_roi_type
CADM1_ERBB3_Fibroblasts_Mesothelial_Tcells_CD8	Fibroblasts_Mesothelial	Tcells_CD8	Fibroblasts_Mesothelial --> Tcells_CD8	CADM1	ERBB3	CADM1 - ERBB3	stroma_post_other_roi_type	-0.15298	down	0.647383	0.39289	stroma_post_Macro_domin-stroma_post_other_roi_type
COL1A2_ITGA1_Fibroblasts_Mesothelial_Tcells_CD8	Fibroblasts_Mesothelial	Tcells_CD8	Fibroblasts_Mesothelial --> Tcells_CD8	COL1A2	ITGA1	COL1A2 - ITGA1	stroma_post_other_roi_type	-0.0950342	up	0.646672	0.780389	stroma_post_Macro_domin-stroma_post_other_roi_type
COL1A2_ITGA1_Fibroblasts_Mesothelial_Tcells_CD8	Fibroblasts_Mesothelial	Tcells_CD8	Fibroblasts_Mesothelial --> Tcells_CD8	COL1A2	ITGA1	COL1A2 - ITGA1	stroma_post_other_roi_type	-0.07105	down	0.646672	0.780389	stroma_post_Macro_domin-stroma_post_other_roi_type
COL1A1_ITGA1_Fibroblasts_Mesothelial_Tcells_CD8	Fibroblasts_Mesothelial	Tcells_CD8	Fibroblasts_Mesothelial --> Tcells_CD8	COL1A1	ITGA1	COL1A1 - ITGA1	stroma_post_other_roi_type	-0.0932418	up	0.646052	0.768467	stroma_post_Macro_domin-stroma_post_other_roi_type
COL1A1_ITGA1_Fibroblasts_Mesothelial_Tcells_CD8	Fibroblasts_Mesothelial	Tcells_CD8	Fibroblasts_Mesothelial --> Tcells_CD8	COL1A1	ITGA1	COL1A1 - ITGA1	stroma_post_other_roi_type	-0.104734	down	0.646052	0.768467	stroma_post_Macro_domin-stroma_post_other_roi_type
ICOSLG_CTLA4_Fibroblasts_Mesothelial_Tcells_CD8	Fibroblasts_Mesothelial	Tcells_CD8	Fibroblasts_Mesothelial --> Tcells_CD8	ICOSLG	CTLA4	ICOSLG - CTLA4	stroma_post_other_roi_type	-0.0923062	up	0.645472	0.533	stroma_post_Macro_domin-stroma_post_other_roi_type
ICOSLG_CTLA4_Fibroblasts_Mesothelial_Tcells_CD8	Fibroblasts_Mesothelial	Tcells_CD8	Fibroblasts_Mesothelial --> Tcells_CD8	ICOSLG	CTLA4	ICOSLG - CTLA4	stroma_post_other_roi_type	-0.191643	down	0.645472	0.533	stroma_post_Macro_domin-stroma_post_other_roi_type
FAM3C_PDCD1_Fibroblasts_Mesothelial_Tcells_CD8	Fibroblasts_Mesothelial	Tcells_CD8	Fibroblasts_Mesothelial --> Tcells_CD8	FAM3C	PDCD1	FAM3C - PDCD1	stroma_post_other_roi_type	-0.0948983	up	0.643078	0.408544	stroma_post_Macro_domin-stroma_post_other_roi_type
FAM3C_PDCD1_Fibroblasts_Mesothelial_Tcells_CD8	Fibroblasts_Mesothelial	Tcells_CD8	Fibroblasts_Mesothelial --> Tcells_CD8	FAM3C	PDCD1	FAM3C - PDCD1	stroma_post_other_roi_type	-0.173822	down	0.643078	0.408544	stroma_post_Macro_domin-stroma_post_other_roi_type
COL1A2_CD44_Fibroblasts_Mesothelial_Tcells_CD8	Fibroblasts_Mesothelial	Tcells_CD8	Fibroblasts_Mesothelial --> Tcells_CD8	COL1A2	CD44	COL1A2 - CD44	stroma_post_other_roi_type	-0.0950342	up	0.640638	0.785069	stroma_post_Macro_domin-stroma_post_other_roi_type
COL1A2_CD44_Fibroblasts_Mesothelial_Tcells_CD8	Fibroblasts_Mesothelial	Tcells_CD8	Fibroblasts_Mesothelial --> Tcells_CD8	COL1A2	CD44	COL1A2 - CD44	stroma_post_other_roi_type	-0.07105	down	0.640638	0.785069	stroma_post_Macro_domin-stroma_post_other_roi_type
COL1A1_CD44_Fibroblasts_Mesothelial_Tcells_CD8	Fibroblasts_Mesothelial	Tcells_CD8	Fibroblasts_Mesothelial --> Tcells_CD8	COL1A1	CD44	COL1A1 - CD44	stroma_post_other_roi_type	-0.0932418	up	0.640017	0.769774	stroma_post_Macro_domin-stroma_post_other_roi_type
COL1A1_CD44_Fibroblasts_Mesothelial_Tcells_CD8	Fibroblasts_Mesothelial	Tcells_CD8	Fibroblasts_Mesothelial --> Tcells_CD8	COL1A1	CD44	COL1A1 - CD44	stroma_post_other_roi_type	-0.104734	down	0.640017	0.769774	stroma_post_Macro_domin-stroma_post_other_roi_type
TGFB3_TGFBR3_Fibroblasts_Mesothelial_Tcells_CD8	Fibroblasts_Mesothelial	Tcells_CD8	Fibroblasts_Mesothelial --> Tcells_CD8	TGFB3	TGFBR3	TGFB3 - TGFBR3	stroma_post_Macro_domin	0.392833	up	0.637309	-0.242085	stroma_post_Macro_domin-stroma_post_other_roi_type
TGFB3_TGFBR3_Fibroblasts_Mesothelial_Tcells_CD8	Fibroblasts_Mesothelial	Tcells_CD8	Fibroblasts_Mesothelial --> Tcells_CD8	TGFB3	TGFBR3	TGFB3 - TGFBR3	stroma_post_Macro_domin	-0.0068756	down	0.637309	-0.242085	stroma_post_Macro_domin-stroma_post_other_roi_type
TGFBI_ITGA1_Fibroblasts_Mesothelial_Tcells_CD8	Fibroblasts_Mesothelial	Tcells_CD8	Fibroblasts_Mesothelial --> Tcells_CD8	TGFBI	ITGA1	TGFBI - ITGA1	stroma_post_other_roi_type	-0.09429	up	0.636603	0.862124	stroma_post_Macro_domin-stroma_post_other_roi_type
TGFBI_ITGA1_Fibroblasts_Mesothelial_Tcells_CD8	Fibroblasts_Mesothelial	Tcells_CD8	Fibroblasts_Mesothelial --> Tcells_CD8	TGFBI	ITGA1	TGFBI - ITGA1	stroma_post_other_roi_type	-0.164929	down	0.636603	0.862124	stroma_post_Macro_domin-stroma_post_other_roi_type
PLA2G2A_ITGA4_Fibroblasts_Mesothelial_Tcells_CD8	Fibroblasts_Mesothelial	Tcells_CD8	Fibroblasts_Mesothelial --> Tcells_CD8	PLA2G2A	ITGA4	PLA2G2A - ITGA4	stroma_post_Macro_domin	-0.108267	up	0.633522	-0.683855	stroma_post_Macro_domin-stroma_post_other_roi_type
PLA2G2A_ITGA4_Fibroblasts_Mesothelial_Tcells_CD8	Fibroblasts_Mesothelial	Tcells_CD8	Fibroblasts_Mesothelial --> Tcells_CD8	PLA2G2A	ITGA4	PLA2G2A - ITGA4	stroma_post_Macro_domin	1.35608	down	0.633522	-0.683855	stroma_post_Macro_domin-stroma_post_other_roi_type
MMP14_CD44_Fibroblasts_Mesothelial_Tcells_CD8	Fibroblasts_Mesothelial	Tcells_CD8	Fibroblasts_Mesothelial --> Tcells_CD8	MMP14	CD44	MMP14 - CD44	stroma_post_other_roi_type	-0.0952162	up	0.632472	0.979969	stroma_post_Macro_domin-stroma_post_other_roi_type
MMP14_CD44_Fibroblasts_Mesothelial_Tcells_CD8	Fibroblasts_Mesothelial	Tcells_CD8	Fibroblasts_Mesothelial --> Tcells_CD8	MMP14	CD44	MMP14 - CD44	stroma_post_other_roi_type	-0.14031	down	0.632472	0.979969	stroma_post_Macro_domin-stroma_post_other_roi_type
EGFL8_NCR3_Fibroblasts_Mesothelial_Tcells_CD8	Fibroblasts_Mesothelial	Tcells_CD8	Fibroblasts_Mesothelial --> Tcells_CD8	EGFL8	NCR3	EGFL8 - NCR3	stroma_post_other_roi_type	-0.0956607	up	0.628523	0.624023	stroma_post_Macro_domin-stroma_post_other_roi_type
EGFL8_NCR3_Fibroblasts_Mesothelial_Tcells_CD8	Fibroblasts_Mesothelial	Tcells_CD8	Fibroblasts_Mesothelial --> Tcells_CD8	EGFL8	NCR3	EGFL8 - NCR3	stroma_post_other_roi_type	-0.151935	down	0.628523	0.624023	stroma_post_Macro_domin-stroma_post_other_roi_type
MIF_CD44_Fibroblasts_Mesothelial_Tcells_CD8	Fibroblasts_Mesothelial	Tcells_CD8	Fibroblasts_Mesothelial --> Tcells_CD8	MIF	CD44	MIF - CD44	stroma_post_other_roi_type	-0.088575	up	0.626718	0.288307	stroma_post_Macro_domin-stroma_post_other_roi_type
MIF_CD44_Fibroblasts_Mesothelial_Tcells_CD8	Fibroblasts_Mesothelial	Tcells_CD8	Fibroblasts_Mesothelial --> Tcells_CD8	MIF	CD44	MIF - CD44	stroma_post_other_roi_type	-0.282745	down	0.626718	0.288307	stroma_post_Macro_domin-stroma_post_other_roi_type
ICOSLG_ICOS_Fibroblasts_Mesothelial_Tcells_CD8	Fibroblasts_Mesothelial	Tcells_CD8	Fibroblasts_Mesothelial --> Tcells_CD8	ICOSLG	ICOS	ICOSLG - ICOS	stroma_post_other_roi_type	-0.0923062	up	0.62602	0.635741	stroma_post_Macro_domin-stroma_post_other_roi_type
ICOSLG_ICOS_Fibroblasts_Mesothelial_Tcells_CD8	Fibroblasts_Mesothelial	Tcells_CD8	Fibroblasts_Mesothelial --> Tcells_CD8	ICOSLG	ICOS	ICOSLG - ICOS	stroma_post_other_roi_type	-0.191643	down	0.62602	0.635741	stroma_post_Macro_domin-stroma_post_other_roi_type
MMP2_F2R_Fibroblasts_Mesothelial_Tcells_CD8	Fibroblasts_Mesothelial	Tcells_CD8	Fibroblasts_Mesothelial --> Tcells_CD8	MMP2	F2R	MMP2 - F2R	stroma_post_other_roi_type	-0.0941949	up	0.625626	0.798555	stroma_post_Macro_domin-stroma_post_other_roi_type
MMP2_F2R_Fibroblasts_Mesothelial_Tcells_CD8	Fibroblasts_Mesothelial	Tcells_CD8	Fibroblasts_Mesothelial --> Tcells_CD8	MMP2	F2R	MMP2 - F2R	stroma_post_other_roi_type	-0.262188	down	0.625626	0.798555	stroma_post_Macro_domin-stroma_post_other_roi_type
LAMA2_ITGA1_Fibroblasts_Mesothelial_Tcells_CD8	Fibroblasts_Mesothelial	Tcells_CD8	Fibroblasts_Mesothelial --> Tcells_CD8	LAMA2	ITGA1	LAMA2 - ITGA1	stroma_post_Macro_domin	-0.036069	up	0.625054	-0.150857	stroma_post_Macro_domin-stroma_post_other_roi_type
LAMA2_ITGA1_Fibroblasts_Mesothelial_Tcells_CD8	Fibroblasts_Mesothelial	Tcells_CD8	Fibroblasts_Mesothelial --> Tcells_CD8	LAMA2	ITGA1	LAMA2 - ITGA1	stroma_post_Macro_domin	0.210267	down	0.625054	-0.150857	stroma_post_Macro_domin-stroma_post_other_roi_type
CCL2_CCR8_Fibroblasts_Mesothelial_Tcells_CD8	Fibroblasts_Mesothelial	Tcells_CD8	Fibroblasts_Mesothelial --> Tcells_CD8	CCL2	CCR8	CCL2 - CCR8	stroma_post_other_roi_type	-0.0847923	up	0.623807	0.430943	stroma_post_Macro_domin-stroma_post_other_roi_type
CCL2_CCR8_Fibroblasts_Mesothelial_Tcells_CD8	Fibroblasts_Mesothelial	Tcells_CD8	Fibroblasts_Mesothelial --> Tcells_CD8	CCL2	CCR8	CCL2 - CCR8	stroma_post_other_roi_type	-0.34293	down	0.623807	0.430943	stroma_post_Macro_domin-stroma_post_other_roi_type
RELN_LRP8_Fibroblasts_Mesothelial_Tcells_CD8	Fibroblasts_Mesothelial	Tcells_CD8	Fibroblasts_Mesothelial --> Tcells_CD8	RELN	LRP8	RELN - LRP8	stroma_post_Macro_domin	-0.209993	up	0.621725	0.158281	stroma_post_Macro_domin-stroma_post_other_roi_type
RELN_LRP8_Fibroblasts_Mesothelial_Tcells_CD8	Fibroblasts_Mesothelial	Tcells_CD8	Fibroblasts_Mesothelial --> Tcells_CD8	RELN	LRP8	RELN - LRP8	stroma_post_Macro_domin	-0.0937459	down	0.621725	0.158281	stroma_post_Macro_domin-stroma_post_other_roi_type
CXCL12_CXCR4_Fibroblasts_Mesothelial_Tcells_CD8	Fibroblasts_Mesothelial	Tcells_CD8	Fibroblasts_Mesothelial --> Tcells_CD8	CXCL12	CXCR4	CXCL12 - CXCR4	stroma_post_other_roi_type	-0.0822026	up	0.618872	0.449094	stroma_post_Macro_domin-stroma_post_other_roi_type
CXCL12_CXCR4_Fibroblasts_Mesothelial_Tcells_CD8	Fibroblasts_Mesothelial	Tcells_CD8	Fibroblasts_Mesothelial --> Tcells_CD8	CXCL12	CXCR4	CXCL12 - CXCR4	stroma_post_other_roi_type	-0.138217	down	0.618872	0.449094	stroma_post_Macro_domin-stroma_post_other_roi_type
COL14A1_CD44_Fibroblasts_Mesothelial_Tcells_CD8	Fibroblasts_Mesothelial	Tcells_CD8	Fibroblasts_Mesothelial --> Tcells_CD8	COL14A1	CD44	COL14A1 - CD44	stroma_post_Macro_domin	-0.0167392	up	0.616859	-0.645726	stroma_post_Macro_domin-stroma_post_other_roi_type
COL14A1_CD44_Fibroblasts_Mesothelial_Tcells_CD8	Fibroblasts_Mesothelial	Tcells_CD8	Fibroblasts_Mesothelial --> Tcells_CD8	COL14A1	CD44	COL14A1 - CD44	stroma_post_Macro_domin	-0.0894036	down	0.616859	-0.645726	stroma_post_Macro_domin-stroma_post_other_roi_type
TCTN1_TCTN3_Fibroblasts_Mesothelial_Tcells_CD8	Fibroblasts_Mesothelial	Tcells_CD8	Fibroblasts_Mesothelial --> Tcells_CD8	TCTN1	TCTN3	TCTN1 - TCTN3	stroma_post_other_roi_type	-0.0956635	up	0.616692	0.407008	stroma_post_Macro_domin-stroma_post_other_roi_type
TCTN1_TCTN3_Fibroblasts_Mesothelial_Tcells_CD8	Fibroblasts_Mesothelial	Tcells_CD8	Fibroblasts_Mesothelial --> Tcells_CD8	TCTN1	TCTN3	TCTN1 - TCTN3	stroma_post_other_roi_type	-0.102216	down	0.616692	0.407008	stroma_post_Macro_domin-stroma_post_other_roi_type
RSPO3_RNF43_Fibroblasts_Mesothelial_Tcells_CD8	Fibroblasts_Mesothelial	Tcells_CD8	Fibroblasts_Mesothelial --> Tcells_CD8	RSPO3	RNF43	RSPO3 - RNF43	stroma_post_Macro_domin	-0.018952	up	0.616353	-0.376099	stroma_post_Macro_domin-stroma_post_other_roi_type
RSPO3_RNF43_Fibroblasts_Mesothelial_Tcells_CD8	Fibroblasts_Mesothelial	Tcells_CD8	Fibroblasts_Mesothelial --> Tcells_CD8	RSPO3	RNF43	RSPO3 - RNF43	stroma_post_Macro_domin	-0.0924921	down	0.616353	-0.376099	stroma_post_Macro_domin-stroma_post_other_roi_type
ANGPTL2_TIE1_Fibroblasts_Mesothelial_Tcells_CD8	Fibroblasts_Mesothelial	Tcells_CD8	Fibroblasts_Mesothelial --> Tcells_CD8	ANGPTL2	TIE1	ANGPTL2 - TIE1	stroma_post_other_roi_type	-0.0781472	up	0.61631	0.394634	stroma_post_Macro_domin-stroma_post_other_roi_type
ANGPTL2_TIE1_Fibroblasts_Mesothelial_Tcells_CD8	Fibroblasts_Mesothelial	Tcells_CD8	Fibroblasts_Mesothelial --> Tcells_CD8	ANGPTL2	TIE1	ANGPTL2 - TIE1	stroma_post_other_roi_type	-0.346567	down	0.61631	0.394634	stroma_post_Macro_domin-stroma_post_other_roi_type
FN1_CD44_Fibroblasts_Mesothelial_Tcells_CD8	Fibroblasts_Mesothelial	Tcells_CD8	Fibroblasts_Mesothelial --> Tcells_CD8	FN1	CD44	FN1 - CD44	stroma_post_other_roi_type	-0.0949654	up	0.615377	0.862488	stroma_post_Macro_domin-stroma_post_other_roi_type
FN1_CD44_Fibroblasts_Mesothelial_Tcells_CD8	Fibroblasts_Mesothelial	Tcells_CD8	Fibroblasts_Mesothelial --> Tcells_CD8	FN1	CD44	FN1 - CD44	stroma_post_other_roi_type	-0.0446521	down	0.615377	0.862488	stroma_post_Macro_domin-stroma_post_other_roi_type
COL14A1_ITGA1_Fibroblasts_Mesothelial_Tcells_CD8	Fibroblasts_Mesothelial	Tcells_CD8	Fibroblasts_Mesothelial --> Tcells_CD8	COL14A1	ITGA1	COL14A1 - ITGA1	stroma_post_Macro_domin	-0.0167392	up	0.612647	-0.511411	stroma_post_Macro_domin-stroma_post_other_roi_type
COL14A1_ITGA1_Fibroblasts_Mesothelial_Tcells_CD8	Fibroblasts_Mesothelial	Tcells_CD8	Fibroblasts_Mesothelial --> Tcells_CD8	COL14A1	ITGA1	COL14A1 - ITGA1	stroma_post_Macro_domin	-0.0894036	down	0.612647	-0.511411	stroma_post_Macro_domin-stroma_post_other_roi_type
CTHRC1_FZD3_Fibroblasts_Mesothelial_Tcells_CD8	Fibroblasts_Mesothelial	Tcells_CD8	Fibroblasts_Mesothelial --> Tcells_CD8	CTHRC1	FZD3	CTHRC1 - FZD3	stroma_post_other_roi_type	-0.0935576	up	0.612605	0.865468	stroma_post_Macro_domin-stroma_post_other_roi_type
CTHRC1_FZD3_Fibroblasts_Mesothelial_Tcells_CD8	Fibroblasts_Mesothelial	Tcells_CD8	Fibroblasts_Mesothelial --> Tcells_CD8	CTHRC1	FZD3	CTHRC1 - FZD3	stroma_post_other_roi_type	-0.280525	down	0.612605	0.865468	stroma_post_Macro_domin-stroma_post_other_roi_type
MDK_PTPRB_Fibroblasts_Mesothelial_Tcells_CD8	Fibroblasts_Mesothelial	Tcells_CD8	Fibroblasts_Mesothelial --> Tcells_CD8	MDK	PTPRB	MDK - PTPRB	stroma_post_other_roi_type	-0.0906808	up	0.612564	0.373546	stroma_post_Macro_domin-stroma_post_other_roi_type
MDK_PTPRB_Fibroblasts_Mesothelial_Tcells_CD8	Fibroblasts_Mesothelial	Tcells_CD8	Fibroblasts_Mesothelial --> Tcells_CD8	MDK	PTPRB	MDK - PTPRB	stroma_post_other_roi_type	0.0576997	down	0.612564	0.373546	stroma_post_Macro_domin-stroma_post_other_roi_type
COL3A1_MAG_Fibroblasts_Mesothelial_Tcells_CD8	Fibroblasts_Mesothelial	Tcells_CD8	Fibroblasts_Mesothelial --> Tcells_CD8	COL3A1	MAG	COL3A1 - MAG	stroma_post_other_roi_type	-0.0953918	up	0.609955	0.576934	stroma_post_Macro_domin-stroma_post_other_roi_type
COL3A1_MAG_Fibroblasts_Mesothelial_Tcells_CD8	Fibroblasts_Mesothelial	Tcells_CD8	Fibroblasts_Mesothelial --> Tcells_CD8	COL3A1	MAG	COL3A1 - MAG	stroma_post_other_roi_type	-0.287673	down	0.609955	0.576934	stroma_post_Macro_domin-stroma_post_other_roi_type
CX3CL1_ITGA4_Fibroblasts_Mesothelial_Tcells_CD8	Fibroblasts_Mesothelial	Tcells_CD8	Fibroblasts_Mesothelial --> Tcells_CD8	CX3CL1	ITGA4	CX3CL1 - ITGA4	stroma_post_Macro_domin	-0.292964	up	0.606279	-0.21345	stroma_post_Macro_domin-stroma_post_other_roi_type
CX3CL1_ITGA4_Fibroblasts_Mesothelial_Tcells_CD8	Fibroblasts_Mesothelial	Tcells_CD8	Fibroblasts_Mesothelial --> Tcells_CD8	CX3CL1	ITGA4	CX3CL1 - ITGA4	stroma_post_Macro_domin	-0.0923593	down	0.606279	-0.21345	stroma_post_Macro_domin-stroma_post_other_roi_type
FN1_TSHR_Fibroblasts_Mesothelial_Tcells_CD8	Fibroblasts_Mesothelial	Tcells_CD8	Fibroblasts_Mesothelial --> Tcells_CD8	FN1	TSHR	FN1 - TSHR	stroma_post_other_roi_type	-0.0949654	up	0.605731	1.09603	stroma_post_Macro_domin-stroma_post_other_roi_type
FN1_TSHR_Fibroblasts_Mesothelial_Tcells_CD8	Fibroblasts_Mesothelial	Tcells_CD8	Fibroblasts_Mesothelial --> Tcells_CD8	FN1	TSHR	FN1 - TSHR	stroma_post_other_roi_type	-0.0446521	down	0.605731	1.09603	stroma_post_Macro_domin-stroma_post_other_roi_type
CADM3_LRCH4_Fibroblasts_Mesothelial_Tcells_CD8	Fibroblasts_Mesothelial	Tcells_CD8	Fibroblasts_Mesothelial --> Tcells_CD8	CADM3	LRCH4	CADM3 - LRCH4	stroma_post_Macro_domin	0.162827	up	0.60478	-0.722886	stroma_post_Macro_domin-stroma_post_other_roi_type
CADM3_LRCH4_Fibroblasts_Mesothelial_Tcells_CD8	Fibroblasts_Mesothelial	Tcells_CD8	Fibroblasts_Mesothelial --> Tcells_CD8	CADM3	LRCH4	CADM3 - LRCH4	stroma_post_Macro_domin	-0.0928466	down	0.60478	-0.722886	stroma_post_Macro_domin-stroma_post_other_roi_type
ICAM1_ITGB2_Fibroblasts_Mesothelial_Tcells_CD8	Fibroblasts_Mesothelial	Tcells_CD8	Fibroblasts_Mesothelial --> Tcells_CD8	ICAM1	ITGB2	ICAM1 - ITGB2	stroma_post_other_roi_type	3.964	up	0.604093	0.996977	stroma_post_Macro_domin-stroma_post_other_roi_type
ICAM1_ITGB2_Fibroblasts_Mesothelial_Tcells_CD8	Fibroblasts_Mesothelial	Tcells_CD8	Fibroblasts_Mesothelial --> Tcells_CD8	ICAM1	ITGB2	ICAM1 - ITGB2	stroma_post_other_roi_type	0.0840013	down	0.604093	0.996977	stroma_post_Macro_domin-stroma_post_other_roi_type
MDK_TSPAN1_Fibroblasts_Mesothelial_Tcells_CD8	Fibroblasts_Mesothelial	Tcells_CD8	Fibroblasts_Mesothelial --> Tcells_CD8	MDK	TSPAN1	MDK - TSPAN1	stroma_post_other_roi_type	-0.0906808	up	0.602209	0.408319	stroma_post_Macro_domin-stroma_post_other_roi_type
MDK_TSPAN1_Fibroblasts_Mesothelial_Tcells_CD8	Fibroblasts_Mesothelial	Tcells_CD8	Fibroblasts_Mesothelial --> Tcells_CD8	MDK	TSPAN1	MDK - TSPAN1	stroma_post_other_roi_type	0.0576997	down	0.602209	0.408319	stroma_post_Macro_domin-stroma_post_other_roi_type
IL24_IL20RB_Fibroblasts_Mesothelial_Tcells_CD8	Fibroblasts_Mesothelial	Tcells_CD8	Fibroblasts_Mesothelial --> Tcells_CD8	IL24	IL20RB	IL24 - IL20RB	stroma_post_Macro_domin	-0.40872	up	0.601885	-0.768259	stroma_post_Macro_domin-stroma_post_other_roi_type
IL24_IL20RB_Fibroblasts_Mesothelial_Tcells_CD8	Fibroblasts_Mesothelial	Tcells_CD8	Fibroblasts_Mesothelial --> Tcells_CD8	IL24	IL20RB	IL24 - IL20RB	stroma_post_Macro_domin	-0.0864573	down	0.601885	-0.768259	stroma_post_Macro_domin-stroma_post_other_roi_type
MMP9_CD44_Fibroblasts_Mesothelial_Tcells_CD8	Fibroblasts_Mesothelial	Tcells_CD8	Fibroblasts_Mesothelial --> Tcells_CD8	MMP9	CD44	MMP9 - CD44	stroma_post_Macro_domin	-0.0240689	up	0.596962	-0.91123	stroma_post_Macro_domin-stroma_post_other_roi_type
MMP9_CD44_Fibroblasts_Mesothelial_Tcells_CD8	Fibroblasts_Mesothelial	Tcells_CD8	Fibroblasts_Mesothelial --> Tcells_CD8	MMP9	CD44	MMP9 - CD44	stroma_post_Macro_domin	-0.0862318	down	0.596962	-0.91123	stroma_post_Macro_domin-stroma_post_other_roi_type
PTHLH_ADRB2_Fibroblasts_Mesothelial_Tcells_CD8	Fibroblasts_Mesothelial	Tcells_CD8	Fibroblasts_Mesothelial --> Tcells_CD8	PTHLH	ADRB2	PTHLH - ADRB2	stroma_post_Macro_domin	-0.200658	up	0.5964	-0.373896	stroma_post_Macro_domin-stroma_post_other_roi_type
PTHLH_ADRB2_Fibroblasts_Mesothelial_Tcells_CD8	Fibroblasts_Mesothelial	Tcells_CD8	Fibroblasts_Mesothelial --> Tcells_CD8	PTHLH	ADRB2	PTHLH - ADRB2	stroma_post_Macro_domin	-0.0944782	down	0.5964	-0.373896	stroma_post_Macro_domin-stroma_post_other_roi_type
HAS2_EZR_Fibroblasts_Mesothelial_Tcells_CD8	Fibroblasts_Mesothelial	Tcells_CD8	Fibroblasts_Mesothelial --> Tcells_CD8	HAS2	EZR	HAS2 - EZR	stroma_post_Macro_domin	-0.204918	up	0.59496	-0.62655	stroma_post_Macro_domin-stroma_post_other_roi_type
HAS2_EZR_Fibroblasts_Mesothelial_Tcells_CD8	Fibroblasts_Mesothelial	Tcells_CD8	Fibroblasts_Mesothelial --> Tcells_CD8	HAS2	EZR	HAS2 - EZR	stroma_post_Macro_domin	-0.0725448	down	0.59496	-0.62655	stroma_post_Macro_domin-stroma_post_other_roi_type
SIRPA_TIGIT_Fibroblasts_Mesothelial_Tcells_CD8	Fibroblasts_Mesothelial	Tcells_CD8	Fibroblasts_Mesothelial --> Tcells_CD8	SIRPA	TIGIT	SIRPA - TIGIT	stroma_post_other_roi_type	-0.0775928	up	0.594225	0.556401	stroma_post_Macro_domin-stroma_post_other_roi_type
SIRPA_TIGIT_Fibroblasts_Mesothelial_Tcells_CD8	Fibroblasts_Mesothelial	Tcells_CD8	Fibroblasts_Mesothelial --> Tcells_CD8	SIRPA	TIGIT	SIRPA - TIGIT	stroma_post_other_roi_type	0.0974038	down	0.594225	0.556401	stroma_post_Macro_domin-stroma_post_other_roi_type
VEGFC_VIPR2_Fibroblasts_Mesothelial_Tcells_CD8	Fibroblasts_Mesothelial	Tcells_CD8	Fibroblasts_Mesothelial --> Tcells_CD8	VEGFC	VIPR2	VEGFC - VIPR2	stroma_post_Macro_domin	-0.290212	up	0.592055	-0.740246	stroma_post_Macro_domin-stroma_post_other_roi_type
VEGFC_VIPR2_Fibroblasts_Mesothelial_Tcells_CD8	Fibroblasts_Mesothelial	Tcells_CD8	Fibroblasts_Mesothelial --> Tcells_CD8	VEGFC	VIPR2	VEGFC - VIPR2	stroma_post_Macro_domin	-0.0954111	down	0.592055	-0.740246	stroma_post_Macro_domin-stroma_post_other_roi_type
COL8A2_SLC4A11_Fibroblasts_Mesothelial_Tcells_CD8	Fibroblasts_Mesothelial	Tcells_CD8	Fibroblasts_Mesothelial --> Tcells_CD8	COL8A2	SLC4A11	COL8A2 - SLC4A11	stroma_post_Macro_domin	-0.0947686	up	0.591246	-0.538082	stroma_post_Macro_domin-stroma_post_other_roi_type
COL8A2_SLC4A11_Fibroblasts_Mesothelial_Tcells_CD8	Fibroblasts_Mesothelial	Tcells_CD8	Fibroblasts_Mesothelial --> Tcells_CD8	COL8A2	SLC4A11	COL8A2 - SLC4A11	stroma_post_Macro_domin	-0.0940794	down	0.591246	-0.538082	stroma_post_Macro_domin-stroma_post_other_roi_type
COL9A1_ITGA1_Fibroblasts_Mesothelial_Tcells_CD8	Fibroblasts_Mesothelial	Tcells_CD8	Fibroblasts_Mesothelial --> Tcells_CD8	COL9A1	ITGA1	COL9A1 - ITGA1	stroma_post_Macro_domin	-0.0962931	up	0.58845	-0.533956	stroma_post_Macro_domin-stroma_post_other_roi_type
COL9A1_ITGA1_Fibroblasts_Mesothelial_Tcells_CD8	Fibroblasts_Mesothelial	Tcells_CD8	Fibroblasts_Mesothelial --> Tcells_CD8	COL9A1	ITGA1	COL9A1 - ITGA1	stroma_post_Macro_domin	-0.0932234	down	0.58845	-0.533956	stroma_post_Macro_domin-stroma_post_other_roi_type
GIP_GIPR_Fibroblasts_Mesothelial_Tcells_CD8	Fibroblasts_Mesothelial	Tcells_CD8	Fibroblasts_Mesothelial --> Tcells_CD8	GIP	GIPR	GIP - GIPR	stroma_post_Macro_domin	-0.0964553	up	0.587153	-0.481579	stroma_post_Macro_domin-stroma_post_other_roi_type
GIP_GIPR_Fibroblasts_Mesothelial_Tcells_CD8	Fibroblasts_Mesothelial	Tcells_CD8	Fibroblasts_Mesothelial --> Tcells_CD8	GIP	GIPR	GIP - GIPR	stroma_post_Macro_domin	-0.0957085	down	0.587153	-0.481579	stroma_post_Macro_domin-stroma_post_other_roi_type
COL1A1_GP6_Fibroblasts_Mesothelial_Tcells_CD8	Fibroblasts_Mesothelial	Tcells_CD8	Fibroblasts_Mesothelial --> Tcells_CD8	COL1A1	GP6	COL1A1 - GP6	stroma_post_other_roi_type	-0.0932418	up	0.586351	0.967193	stroma_post_Macro_domin-stroma_post_other_roi_type
COL1A1_GP6_Fibroblasts_Mesothelial_Tcells_CD8	Fibroblasts_Mesothelial	Tcells_CD8	Fibroblasts_Mesothelial --> Tcells_CD8	COL1A1	GP6	COL1A1 - GP6	stroma_post_other_roi_type	-0.104734	down	0.586351	0.967193	stroma_post_Macro_domin-stroma_post_other_roi_type
CNTN1_NOTCH1_Fibroblasts_Mesothelial_Tcells_CD8	Fibroblasts_Mesothelial	Tcells_CD8	Fibroblasts_Mesothelial --> Tcells_CD8	CNTN1	NOTCH1	CNTN1 - NOTCH1	stroma_post_Macro_domin	-0.288433	up	0.586252	-0.487111	stroma_post_Macro_domin-stroma_post_other_roi_type
CNTN1_NOTCH1_Fibroblasts_Mesothelial_Tcells_CD8	Fibroblasts_Mesothelial	Tcells_CD8	Fibroblasts_Mesothelial --> Tcells_CD8	CNTN1	NOTCH1	CNTN1 - NOTCH1	stroma_post_Macro_domin	-0.093024	down	0.586252	-0.487111	stroma_post_Macro_domin-stroma_post_other_roi_type
MIF_CXCR4_Fibroblasts_Mesothelial_Tcells_CD8	Fibroblasts_Mesothelial	Tcells_CD8	Fibroblasts_Mesothelial --> Tcells_CD8	MIF	CXCR4	MIF - CXCR4	stroma_post_other_roi_type	-0.088575	up	0.585522	0.463663	stroma_post_Macro_domin-stroma_post_other_roi_type
MIF_CXCR4_Fibroblasts_Mesothelial_Tcells_CD8	Fibroblasts_Mesothelial	Tcells_CD8	Fibroblasts_Mesothelial --> Tcells_CD8	MIF	CXCR4	MIF - CXCR4	stroma_post_other_roi_type	-0.282745	down	0.585522	0.463663	stroma_post_Macro_domin-stroma_post_other_roi_type
CCL11_CCR5_Fibroblasts_Mesothelial_Tcells_CD8	Fibroblasts_Mesothelial	Tcells_CD8	Fibroblasts_Mesothelial --> Tcells_CD8	CCL11	CCR5	CCL11 - CCR5	stroma_post_Macro_domin	-0.0805721	up	0.57933	-0.577879	stroma_post_Macro_domin-stroma_post_other_roi_type
CCL11_CCR5_Fibroblasts_Mesothelial_Tcells_CD8	Fibroblasts_Mesothelial	Tcells_CD8	Fibroblasts_Mesothelial --> Tcells_CD8	CCL11	CCR5	CCL11 - CCR5	stroma_post_Macro_domin	-0.086433	down	0.57933	-0.577879	stroma_post_Macro_domin-stroma_post_other_roi_type
FN1_MAG_Fibroblasts_Mesothelial_Tcells_CD8	Fibroblasts_Mesothelial	Tcells_CD8	Fibroblasts_Mesothelial --> Tcells_CD8	FN1	MAG	FN1 - MAG	stroma_post_other_roi_type	-0.0949654	up	0.578337	0.72121	stroma_post_Macro_domin-stroma_post_other_roi_type
FN1_MAG_Fibroblasts_Mesothelial_Tcells_CD8	Fibroblasts_Mesothelial	Tcells_CD8	Fibroblasts_Mesothelial --> Tcells_CD8	FN1	MAG	FN1 - MAG	stroma_post_other_roi_type	-0.0446521	down	0.578337	0.72121	stroma_post_Macro_domin-stroma_post_other_roi_type
ADCYAP1_VIPR2_Fibroblasts_Mesothelial_Tcells_CD8	Fibroblasts_Mesothelial	Tcells_CD8	Fibroblasts_Mesothelial --> Tcells_CD8	ADCYAP1	VIPR2	ADCYAP1 - VIPR2	stroma_post_Macro_domin	-0.0829361	up	0.572111	-0.772605	stroma_post_Macro_domin-stroma_post_other_roi_type
ADCYAP1_VIPR2_Fibroblasts_Mesothelial_Tcells_CD8	Fibroblasts_Mesothelial	Tcells_CD8	Fibroblasts_Mesothelial --> Tcells_CD8	ADCYAP1	VIPR2	ADCYAP1 - VIPR2	stroma_post_Macro_domin	-0.0953658	down	0.572111	-0.772605	stroma_post_Macro_domin-stroma_post_other_roi_type
F12_GP5_Fibroblasts_Mesothelial_Tcells_CD8	Fibroblasts_Mesothelial	Tcells_CD8	Fibroblasts_Mesothelial --> Tcells_CD8	F12	GP5	F12 - GP5	stroma_post_Macro_domin	-0.273465	up	0.5721	-0.421585	stroma_post_Macro_domin-stroma_post_other_roi_type
F12_GP5_Fibroblasts_Mesothelial_Tcells_CD8	Fibroblasts_Mesothelial	Tcells_CD8	Fibroblasts_Mesothelial --> Tcells_CD8	F12	GP5	F12 - GP5	stroma_post_Macro_domin	-0.0948502	down	0.5721	-0.421585	stroma_post_Macro_domin-stroma_post_other_roi_type
CD9_IGSF8_Fibroblasts_Mesothelial_Tcells_CD8	Fibroblasts_Mesothelial	Tcells_CD8	Fibroblasts_Mesothelial --> Tcells_CD8	CD9	IGSF8	CD9 - IGSF8	stroma_post_other_roi_type	-0.0941806	up	0.565156	1.11604	stroma_post_Macro_domin-stroma_post_other_roi_type
CD9_IGSF8_Fibroblasts_Mesothelial_Tcells_CD8	Fibroblasts_Mesothelial	Tcells_CD8	Fibroblasts_Mesothelial --> Tcells_CD8	CD9	IGSF8	CD9 - IGSF8	stroma_post_other_roi_type	-0.0434481	down	0.565156	1.11604	stroma_post_Macro_domin-stroma_post_other_roi_type
LTF_AGER_Fibroblasts_Mesothelial_Tcells_CD8	Fibroblasts_Mesothelial	Tcells_CD8	Fibroblasts_Mesothelial --> Tcells_CD8	LTF	AGER	LTF - AGER	stroma_post_Macro_domin	-0.247574	up	0.563082	-0.761877	stroma_post_Macro_domin-stroma_post_other_roi_type
LTF_AGER_Fibroblasts_Mesothelial_Tcells_CD8	Fibroblasts_Mesothelial	Tcells_CD8	Fibroblasts_Mesothelial --> Tcells_CD8	LTF	AGER	LTF - AGER	stroma_post_Macro_domin	-0.0867234	down	0.563082	-0.761877	stroma_post_Macro_domin-stroma_post_other_roi_type
CCL21_CCR7_Fibroblasts_Mesothelial_Tcells_CD8	Fibroblasts_Mesothelial	Tcells_CD8	Fibroblasts_Mesothelial --> Tcells_CD8	CCL21	CCR7	CCL21 - CCR7	stroma_post_Macro_domin	0.0782721	up	0.562965	-0.183716	stroma_post_Macro_domin-stroma_post_other_roi_type
CCL21_CCR7_Fibroblasts_Mesothelial_Tcells_CD8	Fibroblasts_Mesothelial	Tcells_CD8	Fibroblasts_Mesothelial --> Tcells_CD8	CCL21	CCR7	CCL21 - CCR7	stroma_post_Macro_domin	-0.0902504	down	0.562965	-0.183716	stroma_post_Macro_domin-stroma_post_other_roi_type
LGALS3_MCAM_Fibroblasts_Mesothelial_Tcells_CD8	Fibroblasts_Mesothelial	Tcells_CD8	Fibroblasts_Mesothelial --> Tcells_CD8	LGALS3	MCAM	LGALS3 - MCAM	stroma_post_other_roi_type	-0.0952566	up	0.56251	1.11118	stroma_post_Macro_domin-stroma_post_other_roi_type
LGALS3_MCAM_Fibroblasts_Mesothelial_Tcells_CD8	Fibroblasts_Mesothelial	Tcells_CD8	Fibroblasts_Mesothelial --> Tcells_CD8	LGALS3	MCAM	LGALS3 - MCAM	stroma_post_other_roi_type	-0.0409825	down	0.56251	1.11118	stroma_post_Macro_domin-stroma_post_other_roi_type
CDH1_ITGB7_Fibroblasts_Mesothelial_Tcells_CD8	Fibroblasts_Mesothelial	Tcells_CD8	Fibroblasts_Mesothelial --> Tcells_CD8	CDH1	ITGB7	CDH1 - ITGB7	stroma_post_Macro_domin	-0.109958	up	0.561664	-0.999722	stroma_post_Macro_domin-stroma_post_other_roi_type
CDH1_ITGB7_Fibroblasts_Mesothelial_Tcells_CD8	Fibroblasts_Mesothelial	Tcells_CD8	Fibroblasts_Mesothelial --> Tcells_CD8	CDH1	ITGB7	CDH1 - ITGB7	stroma_post_Macro_domin	-0.0954054	down	0.561664	-0.999722	stroma_post_Macro_domin-stroma_post_other_roi_type
CXCL11_DPP4_Fibroblasts_Mesothelial_Tcells_CD8	Fibroblasts_Mesothelial	Tcells_CD8	Fibroblasts_Mesothelial --> Tcells_CD8	CXCL11	DPP4	CXCL11 - DPP4	stroma_post_Macro_domin	0.026171	up	0.561473	-0.301667	stroma_post_Macro_domin-stroma_post_other_roi_type
CXCL11_DPP4_Fibroblasts_Mesothelial_Tcells_CD8	Fibroblasts_Mesothelial	Tcells_CD8	Fibroblasts_Mesothelial --> Tcells_CD8	CXCL11	DPP4	CXCL11 - DPP4	stroma_post_Macro_domin	-0.0820908	down	0.561473	-0.301667	stroma_post_Macro_domin-stroma_post_other_roi_type
CXCL11_CCR5_Fibroblasts_Mesothelial_Tcells_CD8	Fibroblasts_Mesothelial	Tcells_CD8	Fibroblasts_Mesothelial --> Tcells_CD8	CXCL11	CCR5	CXCL11 - CCR5	stroma_post_Macro_domin	0.026171	up	0.559608	-0.254571	stroma_post_Macro_domin-stroma_post_other_roi_type
CXCL11_CCR5_Fibroblasts_Mesothelial_Tcells_CD8	Fibroblasts_Mesothelial	Tcells_CD8	Fibroblasts_Mesothelial --> Tcells_CD8	CXCL11	CCR5	CXCL11 - CCR5	stroma_post_Macro_domin	-0.0820908	down	0.559608	-0.254571	stroma_post_Macro_domin-stroma_post_other_roi_type
APP_CD74_Fibroblasts_Mesothelial_Tcells_CD8	Fibroblasts_Mesothelial	Tcells_CD8	Fibroblasts_Mesothelial --> Tcells_CD8	APP	CD74	APP - CD74	stroma_post_other_roi_type	1.94569	up	0.556822	0.942251	stroma_post_Macro_domin-stroma_post_other_roi_type
APP_CD74_Fibroblasts_Mesothelial_Tcells_CD8	Fibroblasts_Mesothelial	Tcells_CD8	Fibroblasts_Mesothelial --> Tcells_CD8	APP	CD74	APP - CD74	stroma_post_other_roi_type	-0.0119615	down	0.556822	0.942251	stroma_post_Macro_domin-stroma_post_other_roi_type
DLL1_NOTCH1_Fibroblasts_Mesothelial_Tcells_CD8	Fibroblasts_Mesothelial	Tcells_CD8	Fibroblasts_Mesothelial --> Tcells_CD8	DLL1	NOTCH1	DLL1 - NOTCH1	stroma_post_Macro_domin	-0.338811	up	0.556442	-0.53461	stroma_post_Macro_domin-stroma_post_other_roi_type
DLL1_NOTCH1_Fibroblasts_Mesothelial_Tcells_CD8	Fibroblasts_Mesothelial	Tcells_CD8	Fibroblasts_Mesothelial --> Tcells_CD8	DLL1	NOTCH1	DLL1 - NOTCH1	stroma_post_Macro_domin	-0.0947724	down	0.556442	-0.53461	stroma_post_Macro_domin-stroma_post_other_roi_type
CCL26_CCR5_Fibroblasts_Mesothelial_Tcells_CD8	Fibroblasts_Mesothelial	Tcells_CD8	Fibroblasts_Mesothelial --> Tcells_CD8	CCL26	CCR5	CCL26 - CCR5	stroma_post_Macro_domin	-0.151699	up	0.554863	-0.922591	stroma_post_Macro_domin-stroma_post_other_roi_type
CCL26_CCR5_Fibroblasts_Mesothelial_Tcells_CD8	Fibroblasts_Mesothelial	Tcells_CD8	Fibroblasts_Mesothelial --> Tcells_CD8	CCL26	CCR5	CCL26 - CCR5	stroma_post_Macro_domin	-0.0909477	down	0.554863	-0.922591	stroma_post_Macro_domin-stroma_post_other_roi_type
CD320_LRPAP1_Fibroblasts_Mesothelial_Tcells_CD8	Fibroblasts_Mesothelial	Tcells_CD8	Fibroblasts_Mesothelial --> Tcells_CD8	CD320	LRPAP1	CD320 - LRPAP1	stroma_post_other_roi_type	-0.095	up	0.553914	0.784098	stroma_post_Macro_domin-stroma_post_other_roi_type
CD320_LRPAP1_Fibroblasts_Mesothelial_Tcells_CD8	Fibroblasts_Mesothelial	Tcells_CD8	Fibroblasts_Mesothelial --> Tcells_CD8	CD320	LRPAP1	CD320 - LRPAP1	stroma_post_other_roi_type	-0.203754	down	0.553914	0.784098	stroma_post_Macro_domin-stroma_post_other_roi_type
RTN4_RTN4R_Fibroblasts_Mesothelial_Tcells_CD8	Fibroblasts_Mesothelial	Tcells_CD8	Fibroblasts_Mesothelial --> Tcells_CD8	RTN4	RTN4R	RTN4 - RTN4R	stroma_post_other_roi_type	-0.0944927	up	0.553718	1.17624	stroma_post_Macro_domin-stroma_post_other_roi_type
RTN4_RTN4R_Fibroblasts_Mesothelial_Tcells_CD8	Fibroblasts_Mesothelial	Tcells_CD8	Fibroblasts_Mesothelial --> Tcells_CD8	RTN4	RTN4R	RTN4 - RTN4R	stroma_post_other_roi_type	-0.0854152	down	0.553718	1.17624	stroma_post_Macro_domin-stroma_post_other_roi_type
LGALS3_LAG3_Fibroblasts_Mesothelial_Tcells_CD8	Fibroblasts_Mesothelial	Tcells_CD8	Fibroblasts_Mesothelial --> Tcells_CD8	LGALS3	LAG3	LGALS3 - LAG3	stroma_post_other_roi_type	-0.0952566	up	0.549876	1.55032	stroma_post_Macro_domin-stroma_post_other_roi_type
LGALS3_LAG3_Fibroblasts_Mesothelial_Tcells_CD8	Fibroblasts_Mesothelial	Tcells_CD8	Fibroblasts_Mesothelial --> Tcells_CD8	LGALS3	LAG3	LGALS3 - LAG3	stroma_post_other_roi_type	-0.0409825	down	0.549876	1.55032	stroma_post_Macro_domin-stroma_post_other_roi_type
CXCL9_DPP4_Fibroblasts_Mesothelial_Tcells_CD8	Fibroblasts_Mesothelial	Tcells_CD8	Fibroblasts_Mesothelial --> Tcells_CD8	CXCL9	DPP4	CXCL9 - DPP4	stroma_post_Macro_domin	-0.0206708	up	0.545762	-0.935308	stroma_post_Macro_domin-stroma_post_other_roi_type
CXCL9_DPP4_Fibroblasts_Mesothelial_Tcells_CD8	Fibroblasts_Mesothelial	Tcells_CD8	Fibroblasts_Mesothelial --> Tcells_CD8	CXCL9	DPP4	CXCL9 - DPP4	stroma_post_Macro_domin	1.11678	down	0.545762	-0.935308	stroma_post_Macro_domin-stroma_post_other_roi_type
MMP9_RECK_Fibroblasts_Mesothelial_Tcells_CD8	Fibroblasts_Mesothelial	Tcells_CD8	Fibroblasts_Mesothelial --> Tcells_CD8	MMP9	RECK	MMP9 - RECK	stroma_post_Macro_domin	-0.0240689	up	0.542039	-1.13737	stroma_post_Macro_domin-stroma_post_other_roi_type
MMP9_RECK_Fibroblasts_Mesothelial_Tcells_CD8	Fibroblasts_Mesothelial	Tcells_CD8	Fibroblasts_Mesothelial --> Tcells_CD8	MMP9	RECK	MMP9 - RECK	stroma_post_Macro_domin	-0.0862318	down	0.542039	-1.13737	stroma_post_Macro_domin-stroma_post_other_roi_type
TSLP_IL7R_Fibroblasts_Mesothelial_Tcells_CD8	Fibroblasts_Mesothelial	Tcells_CD8	Fibroblasts_Mesothelial --> Tcells_CD8	TSLP	IL7R	TSLP - IL7R	stroma_post_Macro_domin	-0.398374	up	0.533777	-0.851667	stroma_post_Macro_domin-stroma_post_other_roi_type
TSLP_IL7R_Fibroblasts_Mesothelial_Tcells_CD8	Fibroblasts_Mesothelial	Tcells_CD8	Fibroblasts_Mesothelial --> Tcells_CD8	TSLP	IL7R	TSLP - IL7R	stroma_post_Macro_domin	0.160085	down	0.533777	-0.851667	stroma_post_Macro_domin-stroma_post_other_roi_type
LTF_BTN3A2_Fibroblasts_Mesothelial_Tcells_CD8	Fibroblasts_Mesothelial	Tcells_CD8	Fibroblasts_Mesothelial --> Tcells_CD8	LTF	BTN3A2	LTF - BTN3A2	stroma_post_Macro_domin	-0.247574	up	0.532154	-0.75749	stroma_post_Macro_domin-stroma_post_other_roi_type
LTF_BTN3A2_Fibroblasts_Mesothelial_Tcells_CD8	Fibroblasts_Mesothelial	Tcells_CD8	Fibroblasts_Mesothelial --> Tcells_CD8	LTF	BTN3A2	LTF - BTN3A2	stroma_post_Macro_domin	-0.0867234	down	0.532154	-0.75749	stroma_post_Macro_domin-stroma_post_other_roi_type
NTF4_NGFR_Fibroblasts_Mesothelial_Tcells_CD8	Fibroblasts_Mesothelial	Tcells_CD8	Fibroblasts_Mesothelial --> Tcells_CD8	NTF4	NGFR	NTF4 - NGFR	stroma_post_Macro_domin	-0.233409	up	0.526436	-0.931059	stroma_post_Macro_domin-stroma_post_other_roi_type
NTF4_NGFR_Fibroblasts_Mesothelial_Tcells_CD8	Fibroblasts_Mesothelial	Tcells_CD8	Fibroblasts_Mesothelial --> Tcells_CD8	NTF4	NGFR	NTF4 - NGFR	stroma_post_Macro_domin	-0.0920804	down	0.526436	-0.931059	stroma_post_Macro_domin-stroma_post_other_roi_type
SPON2_ITGB2_Fibroblasts_Mesothelial_Tcells_CD8	Fibroblasts_Mesothelial	Tcells_CD8	Fibroblasts_Mesothelial --> Tcells_CD8	SPON2	ITGB2	SPON2 - ITGB2	stroma_post_other_roi_type	-0.0323641	up	0.524797	1.15217	stroma_post_Macro_domin-stroma_post_other_roi_type
SPON2_ITGB2_Fibroblasts_Mesothelial_Tcells_CD8	Fibroblasts_Mesothelial	Tcells_CD8	Fibroblasts_Mesothelial --> Tcells_CD8	SPON2	ITGB2	SPON2 - ITGB2	stroma_post_other_roi_type	-0.00585414	down	0.524797	1.15217	stroma_post_Macro_domin-stroma_post_other_roi_type
CCL19_CCR7_Fibroblasts_Mesothelial_Tcells_CD8	Fibroblasts_Mesothelial	Tcells_CD8	Fibroblasts_Mesothelial --> Tcells_CD8	CCL19	CCR7	CCL19 - CCR7	stroma_post_Macro_domin	-0.174128	up	0.512683	-0.744665	stroma_post_Macro_domin-stroma_post_other_roi_type
CCL19_CCR7_Fibroblasts_Mesothelial_Tcells_CD8	Fibroblasts_Mesothelial	Tcells_CD8	Fibroblasts_Mesothelial --> Tcells_CD8	CCL19	CCR7	CCL19 - CCR7	stroma_post_Macro_domin	-0.0882183	down	0.512683	-0.744665	stroma_post_Macro_domin-stroma_post_other_roi_type
APP_NCSTN_Fibroblasts_Mesothelial_Tcells_CD8	Fibroblasts_Mesothelial	Tcells_CD8	Fibroblasts_Mesothelial --> Tcells_CD8	APP	NCSTN	APP - NCSTN	stroma_post_other_roi_type	1.94569	up	0.509863	0.735807	stroma_post_Macro_domin-stroma_post_other_roi_type
APP_NCSTN_Fibroblasts_Mesothelial_Tcells_CD8	Fibroblasts_Mesothelial	Tcells_CD8	Fibroblasts_Mesothelial --> Tcells_CD8	APP	NCSTN	APP - NCSTN	stroma_post_other_roi_type	-0.0119615	down	0.509863	0.735807	stroma_post_Macro_domin-stroma_post_other_roi_type
THY1_ITGB2_Fibroblasts_Mesothelial_Tcells_CD8	Fibroblasts_Mesothelial	Tcells_CD8	Fibroblasts_Mesothelial --> Tcells_CD8	THY1	ITGB2	THY1 - ITGB2	stroma_post_other_roi_type	-0.0871577	up	0.506449	1.19014	stroma_post_Macro_domin-stroma_post_other_roi_type
THY1_ITGB2_Fibroblasts_Mesothelial_Tcells_CD8	Fibroblasts_Mesothelial	Tcells_CD8	Fibroblasts_Mesothelial --> Tcells_CD8	THY1	ITGB2	THY1 - ITGB2	stroma_post_other_roi_type	-0.0600258	down	0.506449	1.19014	stroma_post_Macro_domin-stroma_post_other_roi_type
LTF_BTN3A3_Fibroblasts_Mesothelial_Tcells_CD8	Fibroblasts_Mesothelial	Tcells_CD8	Fibroblasts_Mesothelial --> Tcells_CD8	LTF	BTN3A3	LTF - BTN3A3	stroma_post_Macro_domin	-0.247574	up	0.505952	-0.807084	stroma_post_Macro_domin-stroma_post_other_roi_type
LTF_BTN3A3_Fibroblasts_Mesothelial_Tcells_CD8	Fibroblasts_Mesothelial	Tcells_CD8	Fibroblasts_Mesothelial --> Tcells_CD8	LTF	BTN3A3	LTF - BTN3A3	stroma_post_Macro_domin	-0.0867234	down	0.505952	-0.807084	stroma_post_Macro_domin-stroma_post_other_roi_type
CCL19_CCRL2_Fibroblasts_Mesothelial_Tcells_CD8	Fibroblasts_Mesothelial	Tcells_CD8	Fibroblasts_Mesothelial --> Tcells_CD8	CCL19	CCRL2	CCL19 - CCRL2	stroma_post_Macro_domin	-0.174128	up	0.498643	-0.978203	stroma_post_Macro_domin-stroma_post_other_roi_type
CCL19_CCRL2_Fibroblasts_Mesothelial_Tcells_CD8	Fibroblasts_Mesothelial	Tcells_CD8	Fibroblasts_Mesothelial --> Tcells_CD8	CCL19	CCRL2	CCL19 - CCRL2	stroma_post_Macro_domin	-0.0882183	down	0.498643	-0.978203	stroma_post_Macro_domin-stroma_post_other_roi_type
CD82_ITGB2_Fibroblasts_Mesothelial_Tcells_CD8	Fibroblasts_Mesothelial	Tcells_CD8	Fibroblasts_Mesothelial --> Tcells_CD8	CD82	ITGB2	CD82 - ITGB2	stroma_post_other_roi_type	-0.0903654	up	0.488792	1.01217	stroma_post_Macro_domin-stroma_post_other_roi_type
CD82_ITGB2_Fibroblasts_Mesothelial_Tcells_CD8	Fibroblasts_Mesothelial	Tcells_CD8	Fibroblasts_Mesothelial --> Tcells_CD8	CD82	ITGB2	CD82 - ITGB2	stroma_post_other_roi_type	0.00454266	down	0.488792	1.01217	stroma_post_Macro_domin-stroma_post_other_roi_type
TGFB3_TGFBR2_Fibroblasts_Mesothelial_Tcells_CD8	Fibroblasts_Mesothelial	Tcells_CD8	Fibroblasts_Mesothelial --> Tcells_CD8	TGFB3	TGFBR2	TGFB3 - TGFBR2	stroma_post_Macro_domin	0.392833	up	0.48839	-0.49951	stroma_post_Macro_domin-stroma_post_other_roi_type
TGFB3_TGFBR2_Fibroblasts_Mesothelial_Tcells_CD8	Fibroblasts_Mesothelial	Tcells_CD8	Fibroblasts_Mesothelial --> Tcells_CD8	TGFB3	TGFBR2	TGFB3 - TGFBR2	stroma_post_Macro_domin	-0.0068756	down	0.48839	-0.49951	stroma_post_Macro_domin-stroma_post_other_roi_type
CCL8_CCR5_Fibroblasts_Mesothelial_Tcells_CD8	Fibroblasts_Mesothelial	Tcells_CD8	Fibroblasts_Mesothelial --> Tcells_CD8	CCL8	CCR5	CCL8 - CCR5	stroma_post_Macro_domin	-0.210624	up	0.475441	-0.606868	stroma_post_Macro_domin-stroma_post_other_roi_type
CCL8_CCR5_Fibroblasts_Mesothelial_Tcells_CD8	Fibroblasts_Mesothelial	Tcells_CD8	Fibroblasts_Mesothelial --> Tcells_CD8	CCL8	CCR5	CCL8 - CCR5	stroma_post_Macro_domin	-0.0366507	down	0.475441	-0.606868	stroma_post_Macro_domin-stroma_post_other_roi_type
PODXL_SELL_Fibroblasts_Mesothelial_Tcells_CD8	Fibroblasts_Mesothelial	Tcells_CD8	Fibroblasts_Mesothelial --> Tcells_CD8	PODXL	SELL	PODXL - SELL	stroma_post_Macro_domin	-0.125039	up	0.472757	-1.1399	stroma_post_Macro_domin-stroma_post_other_roi_type
PODXL_SELL_Fibroblasts_Mesothelial_Tcells_CD8	Fibroblasts_Mesothelial	Tcells_CD8	Fibroblasts_Mesothelial --> Tcells_CD8	PODXL	SELL	PODXL - SELL	stroma_post_Macro_domin	-0.0973651	down	0.472757	-1.1399	stroma_post_Macro_domin-stroma_post_other_roi_type
IL1B_ADRB2_Fibroblasts_Mesothelial_Tcells_CD8	Fibroblasts_Mesothelial	Tcells_CD8	Fibroblasts_Mesothelial --> Tcells_CD8	IL1B	ADRB2	IL1B - ADRB2	stroma_post_Macro_domin	-0.376626	up	0.466772	-1.43243	stroma_post_Macro_domin-stroma_post_other_roi_type
IL1B_ADRB2_Fibroblasts_Mesothelial_Tcells_CD8	Fibroblasts_Mesothelial	Tcells_CD8	Fibroblasts_Mesothelial --> Tcells_CD8	IL1B	ADRB2	IL1B - ADRB2	stroma_post_Macro_domin	0.00418727	down	0.466772	-1.43243	stroma_post_Macro_domin-stroma_post_other_roi_type
SIRPA_LRPAP1_Fibroblasts_Mesothelial_Tcells_CD8	Fibroblasts_Mesothelial	Tcells_CD8	Fibroblasts_Mesothelial --> Tcells_CD8	SIRPA	LRPAP1	SIRPA - LRPAP1	stroma_post_other_roi_type	-0.0775928	up	0.46081	1.17694	stroma_post_Macro_domin-stroma_post_other_roi_type
SIRPA_LRPAP1_Fibroblasts_Mesothelial_Tcells_CD8	Fibroblasts_Mesothelial	Tcells_CD8	Fibroblasts_Mesothelial --> Tcells_CD8	SIRPA	LRPAP1	SIRPA - LRPAP1	stroma_post_other_roi_type	0.0974038	down	0.46081	1.17694	stroma_post_Macro_domin-stroma_post_other_roi_type
CCL13_CCR5_Fibroblasts_Mesothelial_Tcells_CD8	Fibroblasts_Mesothelial	Tcells_CD8	Fibroblasts_Mesothelial --> Tcells_CD8	CCL13	CCR5	CCL13 - CCR5	stroma_post_Macro_domin	-0.204606	up	0.45056	-1.5742	stroma_post_Macro_domin-stroma_post_other_roi_type
CCL13_CCR5_Fibroblasts_Mesothelial_Tcells_CD8	Fibroblasts_Mesothelial	Tcells_CD8	Fibroblasts_Mesothelial --> Tcells_CD8	CCL13	CCR5	CCL13 - CCR5	stroma_post_Macro_domin	-0.0278143	down	0.45056	-1.5742	stroma_post_Macro_domin-stroma_post_other_roi_type
PPBP_OPRD1_Fibroblasts_Mesothelial_Tcells_CD8	Fibroblasts_Mesothelial	Tcells_CD8	Fibroblasts_Mesothelial --> Tcells_CD8	PPBP	OPRD1	PPBP - OPRD1	stroma_post_Macro_domin	-0.024525	up	0.438154	-1.39935	stroma_post_Macro_domin-stroma_post_other_roi_type
PPBP_OPRD1_Fibroblasts_Mesothelial_Tcells_CD8	Fibroblasts_Mesothelial	Tcells_CD8	Fibroblasts_Mesothelial --> Tcells_CD8	PPBP	OPRD1	PPBP - OPRD1	stroma_post_Macro_domin	-0.0925647	down	0.438154	-1.39935	stroma_post_Macro_domin-stroma_post_other_roi_type
LGALS3_ANXA2_Fibroblasts_Mesothelial_Fibroblasts_Mesothelial	Fibroblasts_Mesothelial	Fibroblasts_Mesothelial	Fibroblasts_Mesothelial --> Fibroblasts_Mesothelial	LGALS3	ANXA2	LGALS3 - ANXA2	stroma_post_Macro_domin	0.945442	up	0.994744	1.39044	stroma_post_Macro_domin-stroma_post_other_roi_type
LGALS3_ANXA2_Fibroblasts_Mesothelial_Fibroblasts_Mesothelial	Fibroblasts_Mesothelial	Fibroblasts_Mesothelial	Fibroblasts_Mesothelial --> Fibroblasts_Mesothelial	LGALS3	ANXA2	LGALS3 - ANXA2	stroma_post_Macro_domin	3.25114	down	0.994744	1.39044	stroma_post_Macro_domin-stroma_post_other_roi_type
COL5A1_ITGB1_Fibroblasts_Mesothelial_Fibroblasts_Mesothelial	Fibroblasts_Mesothelial	Fibroblasts_Mesothelial	Fibroblasts_Mesothelial --> Fibroblasts_Mesothelial	COL5A1	ITGB1	COL5A1 - ITGB1	stroma_post_Macro_domin	1.92291	up	0.960732	1.13765	stroma_post_Macro_domin-stroma_post_other_roi_type
COL5A1_ITGB1_Fibroblasts_Mesothelial_Fibroblasts_Mesothelial	Fibroblasts_Mesothelial	Fibroblasts_Mesothelial	Fibroblasts_Mesothelial --> Fibroblasts_Mesothelial	COL5A1	ITGB1	COL5A1 - ITGB1	stroma_post_Macro_domin	-0.39405	down	0.960732	1.13765	stroma_post_Macro_domin-stroma_post_other_roi_type
COL5A1_ITGA11_Fibroblasts_Mesothelial_Fibroblasts_Mesothelial	Fibroblasts_Mesothelial	Fibroblasts_Mesothelial	Fibroblasts_Mesothelial --> Fibroblasts_Mesothelial	COL5A1	ITGA11	COL5A1 - ITGA11	stroma_post_Macro_domin	1.92291	up	0.957916	1.08457	stroma_post_Macro_domin-stroma_post_other_roi_type
COL5A1_ITGA11_Fibroblasts_Mesothelial_Fibroblasts_Mesothelial	Fibroblasts_Mesothelial	Fibroblasts_Mesothelial	Fibroblasts_Mesothelial --> Fibroblasts_Mesothelial	COL5A1	ITGA11	COL5A1 - ITGA11	stroma_post_Macro_domin	-0.39405	down	0.957916	1.08457	stroma_post_Macro_domin-stroma_post_other_roi_type
APOE_APP_Fibroblasts_Mesothelial_Fibroblasts_Mesothelial	Fibroblasts_Mesothelial	Fibroblasts_Mesothelial	Fibroblasts_Mesothelial --> Fibroblasts_Mesothelial	APOE	APP	APOE - APP	stroma_post_Macro_domin	0.57023	up	0.954397	1.31793	stroma_post_Macro_domin-stroma_post_other_roi_type
APOE_APP_Fibroblasts_Mesothelial_Fibroblasts_Mesothelial	Fibroblasts_Mesothelial	Fibroblasts_Mesothelial	Fibroblasts_Mesothelial --> Fibroblasts_Mesothelial	APOE	APP	APOE - APP	stroma_post_Macro_domin	3.35446	down	0.954397	1.31793	stroma_post_Macro_domin-stroma_post_other_roi_type
AGRN_ITGB1_Fibroblasts_Mesothelial_Fibroblasts_Mesothelial	Fibroblasts_Mesothelial	Fibroblasts_Mesothelial	Fibroblasts_Mesothelial --> Fibroblasts_Mesothelial	AGRN	ITGB1	AGRN - ITGB1	stroma_post_Macro_domin	2.0733	up	0.951695	0.83357	stroma_post_Macro_domin-stroma_post_other_roi_type
AGRN_ITGB1_Fibroblasts_Mesothelial_Fibroblasts_Mesothelial	Fibroblasts_Mesothelial	Fibroblasts_Mesothelial	Fibroblasts_Mesothelial --> Fibroblasts_Mesothelial	AGRN	ITGB1	AGRN - ITGB1	stroma_post_Macro_domin	-0.179632	down	0.951695	0.83357	stroma_post_Macro_domin-stroma_post_other_roi_type
LGALS3_PTPRK_Fibroblasts_Mesothelial_Fibroblasts_Mesothelial	Fibroblasts_Mesothelial	Fibroblasts_Mesothelial	Fibroblasts_Mesothelial --> Fibroblasts_Mesothelial	LGALS3	PTPRK	LGALS3 - PTPRK	stroma_post_Macro_domin	0.945442	up	0.950262	1.27037	stroma_post_Macro_domin-stroma_post_other_roi_type
LGALS3_PTPRK_Fibroblasts_Mesothelial_Fibroblasts_Mesothelial	Fibroblasts_Mesothelial	Fibroblasts_Mesothelial	Fibroblasts_Mesothelial --> Fibroblasts_Mesothelial	LGALS3	PTPRK	LGALS3 - PTPRK	stroma_post_Macro_domin	3.25114	down	0.950262	1.27037	stroma_post_Macro_domin-stroma_post_other_roi_type
COL5A1_SDC1_Fibroblasts_Mesothelial_Fibroblasts_Mesothelial	Fibroblasts_Mesothelial	Fibroblasts_Mesothelial	Fibroblasts_Mesothelial --> Fibroblasts_Mesothelial	COL5A1	SDC1	COL5A1 - SDC1	stroma_post_Macro_domin	1.92291	up	0.948167	1.11501	stroma_post_Macro_domin-stroma_post_other_roi_type
COL5A1_SDC1_Fibroblasts_Mesothelial_Fibroblasts_Mesothelial	Fibroblasts_Mesothelial	Fibroblasts_Mesothelial	Fibroblasts_Mesothelial --> Fibroblasts_Mesothelial	COL5A1	SDC1	COL5A1 - SDC1	stroma_post_Macro_domin	-0.39405	down	0.948167	1.11501	stroma_post_Macro_domin-stroma_post_other_roi_type
APP_GPC1_Fibroblasts_Mesothelial_Fibroblasts_Mesothelial	Fibroblasts_Mesothelial	Fibroblasts_Mesothelial	Fibroblasts_Mesothelial --> Fibroblasts_Mesothelial	APP	GPC1	APP - GPC1	stroma_post_Macro_domin	-1.07818	up	0.94785	1.06603	stroma_post_Macro_domin-stroma_post_other_roi_type
APP_GPC1_Fibroblasts_Mesothelial_Fibroblasts_Mesothelial	Fibroblasts_Mesothelial	Fibroblasts_Mesothelial	Fibroblasts_Mesothelial --> Fibroblasts_Mesothelial	APP	GPC1	APP - GPC1	stroma_post_Macro_domin	4.54239	down	0.94785	1.06603	stroma_post_Macro_domin-stroma_post_other_roi_type
CDH3_CDH3_Fibroblasts_Mesothelial_Fibroblasts_Mesothelial	Fibroblasts_Mesothelial	Fibroblasts_Mesothelial	Fibroblasts_Mesothelial --> Fibroblasts_Mesothelial	CDH3	CDH3	CDH3 - CDH3	stroma_post_other_roi_type	3.16588	up	0.946948	-0.491096	stroma_post_Macro_domin-stroma_post_other_roi_type
CDH3_CDH3_Fibroblasts_Mesothelial_Fibroblasts_Mesothelial	Fibroblasts_Mesothelial	Fibroblasts_Mesothelial	Fibroblasts_Mesothelial --> Fibroblasts_Mesothelial	CDH3	CDH3	CDH3 - CDH3	stroma_post_other_roi_type	-0.307797	down	0.946948	-0.491096	stroma_post_Macro_domin-stroma_post_other_roi_type
LGALS1_ITGB1_Fibroblasts_Mesothelial_Fibroblasts_Mesothelial	Fibroblasts_Mesothelial	Fibroblasts_Mesothelial	Fibroblasts_Mesothelial --> Fibroblasts_Mesothelial	LGALS1	ITGB1	LGALS1 - ITGB1	stroma_post_Macro_domin	1.35069	up	0.945236	1.13134	stroma_post_Macro_domin-stroma_post_other_roi_type
LGALS1_ITGB1_Fibroblasts_Mesothelial_Fibroblasts_Mesothelial	Fibroblasts_Mesothelial	Fibroblasts_Mesothelial	Fibroblasts_Mesothelial --> Fibroblasts_Mesothelial	LGALS1	ITGB1	LGALS1 - ITGB1	stroma_post_Macro_domin	-0.378023	down	0.945236	1.13134	stroma_post_Macro_domin-stroma_post_other_roi_type
COL5A1_ITGA10_Fibroblasts_Mesothelial_Fibroblasts_Mesothelial	Fibroblasts_Mesothelial	Fibroblasts_Mesothelial	Fibroblasts_Mesothelial --> Fibroblasts_Mesothelial	COL5A1	ITGA10	COL5A1 - ITGA10	stroma_post_Macro_domin	1.92291	up	0.942992	1.02544	stroma_post_Macro_domin-stroma_post_other_roi_type
COL5A1_ITGA10_Fibroblasts_Mesothelial_Fibroblasts_Mesothelial	Fibroblasts_Mesothelial	Fibroblasts_Mesothelial	Fibroblasts_Mesothelial --> Fibroblasts_Mesothelial	COL5A1	ITGA10	COL5A1 - ITGA10	stroma_post_Macro_domin	-0.39405	down	0.942992	1.02544	stroma_post_Macro_domin-stroma_post_other_roi_type
LTF_IL1RL1_Fibroblasts_Mesothelial_Fibroblasts_Mesothelial	Fibroblasts_Mesothelial	Fibroblasts_Mesothelial	Fibroblasts_Mesothelial --> Fibroblasts_Mesothelial	LTF	IL1RL1	LTF - IL1RL1	stroma_post_other_roi_type	3.32218	up	0.941028	-1.0652	stroma_post_Macro_domin-stroma_post_other_roi_type
LTF_IL1RL1_Fibroblasts_Mesothelial_Fibroblasts_Mesothelial	Fibroblasts_Mesothelial	Fibroblasts_Mesothelial	Fibroblasts_Mesothelial --> Fibroblasts_Mesothelial	LTF	IL1RL1	LTF - IL1RL1	stroma_post_other_roi_type	-1.89172	down	0.941028	-1.0652	stroma_post_Macro_domin-stroma_post_other_roi_type
APP_TNFRSF21_Fibroblasts_Mesothelial_Fibroblasts_Mesothelial	Fibroblasts_Mesothelial	Fibroblasts_Mesothelial	Fibroblasts_Mesothelial --> Fibroblasts_Mesothelial	APP	TNFRSF21	APP - TNFRSF21	stroma_post_Macro_domin	-1.07818	up	0.938944	0.580945	stroma_post_Macro_domin-stroma_post_other_roi_type
APP_TNFRSF21_Fibroblasts_Mesothelial_Fibroblasts_Mesothelial	Fibroblasts_Mesothelial	Fibroblasts_Mesothelial	Fibroblasts_Mesothelial --> Fibroblasts_Mesothelial	APP	TNFRSF21	APP - TNFRSF21	stroma_post_Macro_domin	4.54239	down	0.938944	0.580945	stroma_post_Macro_domin-stroma_post_other_roi_type
LTF_BOC_Fibroblasts_Mesothelial_Fibroblasts_Mesothelial	Fibroblasts_Mesothelial	Fibroblasts_Mesothelial	Fibroblasts_Mesothelial --> Fibroblasts_Mesothelial	LTF	BOC	LTF - BOC	stroma_post_other_roi_type	3.32218	up	0.938306	-1.01749	stroma_post_Macro_domin-stroma_post_other_roi_type
LTF_BOC_Fibroblasts_Mesothelial_Fibroblasts_Mesothelial	Fibroblasts_Mesothelial	Fibroblasts_Mesothelial	Fibroblasts_Mesothelial --> Fibroblasts_Mesothelial	LTF	BOC	LTF - BOC	stroma_post_other_roi_type	-1.89172	down	0.938306	-1.01749	stroma_post_Macro_domin-stroma_post_other_roi_type
AGRN_LRP4_Fibroblasts_Mesothelial_Fibroblasts_Mesothelial	Fibroblasts_Mesothelial	Fibroblasts_Mesothelial	Fibroblasts_Mesothelial --> Fibroblasts_Mesothelial	AGRN	LRP4	AGRN - LRP4	stroma_post_Macro_domin	2.0733	up	0.932387	0.282727	stroma_post_Macro_domin-stroma_post_other_roi_type
AGRN_LRP4_Fibroblasts_Mesothelial_Fibroblasts_Mesothelial	Fibroblasts_Mesothelial	Fibroblasts_Mesothelial	Fibroblasts_Mesothelial --> Fibroblasts_Mesothelial	AGRN	LRP4	AGRN - LRP4	stroma_post_Macro_domin	-0.179632	down	0.932387	0.282727	stroma_post_Macro_domin-stroma_post_other_roi_type
MMP14_MMP2_Fibroblasts_Mesothelial_Fibroblasts_Mesothelial	Fibroblasts_Mesothelial	Fibroblasts_Mesothelial	Fibroblasts_Mesothelial --> Fibroblasts_Mesothelial	MMP14	MMP2	MMP14 - MMP2	stroma_post_Macro_domin	0.957532	up	0.927806	1.16405	stroma_post_Macro_domin-stroma_post_other_roi_type
MMP14_MMP2_Fibroblasts_Mesothelial_Fibroblasts_Mesothelial	Fibroblasts_Mesothelial	Fibroblasts_Mesothelial	Fibroblasts_Mesothelial --> Fibroblasts_Mesothelial	MMP14	MMP2	MMP14 - MMP2	stroma_post_Macro_domin	-0.377211	down	0.927806	1.16405	stroma_post_Macro_domin-stroma_post_other_roi_type
PF4_PROCR_Fibroblasts_Mesothelial_Fibroblasts_Mesothelial	Fibroblasts_Mesothelial	Fibroblasts_Mesothelial	Fibroblasts_Mesothelial --> Fibroblasts_Mesothelial	PF4	PROCR	PF4 - PROCR	stroma_post_other_roi_type	4.60669	up	0.925274	-1.10008	stroma_post_Macro_domin-stroma_post_other_roi_type
PF4_PROCR_Fibroblasts_Mesothelial_Fibroblasts_Mesothelial	Fibroblasts_Mesothelial	Fibroblasts_Mesothelial	Fibroblasts_Mesothelial --> Fibroblasts_Mesothelial	PF4	PROCR	PF4 - PROCR	stroma_post_other_roi_type	-1.49898	down	0.925274	-1.10008	stroma_post_Macro_domin-stroma_post_other_roi_type
APOE_LRP1_Fibroblasts_Mesothelial_Fibroblasts_Mesothelial	Fibroblasts_Mesothelial	Fibroblasts_Mesothelial	Fibroblasts_Mesothelial --> Fibroblasts_Mesothelial	APOE	LRP1	APOE - LRP1	stroma_post_Macro_domin	0.57023	up	0.923367	1.35282	stroma_post_Macro_domin-stroma_post_other_roi_type
APOE_LRP1_Fibroblasts_Mesothelial_Fibroblasts_Mesothelial	Fibroblasts_Mesothelial	Fibroblasts_Mesothelial	Fibroblasts_Mesothelial --> Fibroblasts_Mesothelial	APOE	LRP1	APOE - LRP1	stroma_post_Macro_domin	3.35446	down	0.923367	1.35282	stroma_post_Macro_domin-stroma_post_other_roi_type
APP_LRP1_Fibroblasts_Mesothelial_Fibroblasts_Mesothelial	Fibroblasts_Mesothelial	Fibroblasts_Mesothelial	Fibroblasts_Mesothelial --> Fibroblasts_Mesothelial	APP	LRP1	APP - LRP1	stroma_post_Macro_domin	-1.07818	up	0.922597	0.976236	stroma_post_Macro_domin-stroma_post_other_roi_type
APP_LRP1_Fibroblasts_Mesothelial_Fibroblasts_Mesothelial	Fibroblasts_Mesothelial	Fibroblasts_Mesothelial	Fibroblasts_Mesothelial --> Fibroblasts_Mesothelial	APP	LRP1	APP - LRP1	stroma_post_Macro_domin	4.54239	down	0.922597	0.976236	stroma_post_Macro_domin-stroma_post_other_roi_type
LGI3_STX1A_Fibroblasts_Mesothelial_Fibroblasts_Mesothelial	Fibroblasts_Mesothelial	Fibroblasts_Mesothelial	Fibroblasts_Mesothelial --> Fibroblasts_Mesothelial	LGI3	STX1A	LGI3 - STX1A	stroma_post_Macro_domin	-0.024913	up	0.921961	0.196345	stroma_post_Macro_domin-stroma_post_other_roi_type
LGI3_STX1A_Fibroblasts_Mesothelial_Fibroblasts_Mesothelial	Fibroblasts_Mesothelial	Fibroblasts_Mesothelial	Fibroblasts_Mesothelial --> Fibroblasts_Mesothelial	LGI3	STX1A	LGI3 - STX1A	stroma_post_Macro_domin	3.52859	down	0.921961	0.196345	stroma_post_Macro_domin-stroma_post_other_roi_type
COL5A1_ITGA2_Fibroblasts_Mesothelial_Fibroblasts_Mesothelial	Fibroblasts_Mesothelial	Fibroblasts_Mesothelial	Fibroblasts_Mesothelial --> Fibroblasts_Mesothelial	COL5A1	ITGA2	COL5A1 - ITGA2	stroma_post_Macro_domin	1.92291	up	0.920125	0.88433	stroma_post_Macro_domin-stroma_post_other_roi_type
COL5A1_ITGA2_Fibroblasts_Mesothelial_Fibroblasts_Mesothelial	Fibroblasts_Mesothelial	Fibroblasts_Mesothelial	Fibroblasts_Mesothelial --> Fibroblasts_Mesothelial	COL5A1	ITGA2	COL5A1 - ITGA2	stroma_post_Macro_domin	-0.39405	down	0.920125	0.88433	stroma_post_Macro_domin-stroma_post_other_roi_type
TGFBI_ITGB5_Fibroblasts_Mesothelial_Fibroblasts_Mesothelial	Fibroblasts_Mesothelial	Fibroblasts_Mesothelial	Fibroblasts_Mesothelial --> Fibroblasts_Mesothelial	TGFBI	ITGB5	TGFBI - ITGB5	stroma_post_Macro_domin	0.545957	up	0.919456	1.27081	stroma_post_Macro_domin-stroma_post_other_roi_type
TGFBI_ITGB5_Fibroblasts_Mesothelial_Fibroblasts_Mesothelial	Fibroblasts_Mesothelial	Fibroblasts_Mesothelial	Fibroblasts_Mesothelial --> Fibroblasts_Mesothelial	TGFBI	ITGB5	TGFBI - ITGB5	stroma_post_Macro_domin	-0.231659	down	0.919456	1.27081	stroma_post_Macro_domin-stroma_post_other_roi_type
TGFBI_ITGB1_Fibroblasts_Mesothelial_Fibroblasts_Mesothelial	Fibroblasts_Mesothelial	Fibroblasts_Mesothelial	Fibroblasts_Mesothelial --> Fibroblasts_Mesothelial	TGFBI	ITGB1	TGFBI - ITGB1	stroma_post_Macro_domin	0.545957	up	0.917554	1.18417	stroma_post_Macro_domin-stroma_post_other_roi_type
TGFBI_ITGB1_Fibroblasts_Mesothelial_Fibroblasts_Mesothelial	Fibroblasts_Mesothelial	Fibroblasts_Mesothelial	Fibroblasts_Mesothelial --> Fibroblasts_Mesothelial	TGFBI	ITGB1	TGFBI - ITGB1	stroma_post_Macro_domin	-0.231659	down	0.917554	1.18417	stroma_post_Macro_domin-stroma_post_other_roi_type
COL12A1_ITGB1_Fibroblasts_Mesothelial_Fibroblasts_Mesothelial	Fibroblasts_Mesothelial	Fibroblasts_Mesothelial	Fibroblasts_Mesothelial --> Fibroblasts_Mesothelial	COL12A1	ITGB1	COL12A1 - ITGB1	stroma_post_Macro_domin	0.713162	up	0.91733	1.15259	stroma_post_Macro_domin-stroma_post_other_roi_type
COL12A1_ITGB1_Fibroblasts_Mesothelial_Fibroblasts_Mesothelial	Fibroblasts_Mesothelial	Fibroblasts_Mesothelial	Fibroblasts_Mesothelial --> Fibroblasts_Mesothelial	COL12A1	ITGB1	COL12A1 - ITGB1	stroma_post_Macro_domin	-0.321427	down	0.91733	1.15259	stroma_post_Macro_domin-stroma_post_other_roi_type
MMP14_SDC1_Fibroblasts_Mesothelial_Fibroblasts_Mesothelial	Fibroblasts_Mesothelial	Fibroblasts_Mesothelial	Fibroblasts_Mesothelial --> Fibroblasts_Mesothelial	MMP14	SDC1	MMP14 - SDC1	stroma_post_Macro_domin	0.957532	up	0.915626	1.03887	stroma_post_Macro_domin-stroma_post_other_roi_type
MMP14_SDC1_Fibroblasts_Mesothelial_Fibroblasts_Mesothelial	Fibroblasts_Mesothelial	Fibroblasts_Mesothelial	Fibroblasts_Mesothelial --> Fibroblasts_Mesothelial	MMP14	SDC1	MMP14 - SDC1	stroma_post_Macro_domin	-0.377211	down	0.915626	1.03887	stroma_post_Macro_domin-stroma_post_other_roi_type
COL1A2_ITGB1_Fibroblasts_Mesothelial_Fibroblasts_Mesothelial	Fibroblasts_Mesothelial	Fibroblasts_Mesothelial	Fibroblasts_Mesothelial --> Fibroblasts_Mesothelial	COL1A2	ITGB1	COL1A2 - ITGB1	stroma_post_Macro_domin	0.675401	up	0.91499	1.07052	stroma_post_Macro_domin-stroma_post_other_roi_type
COL1A2_ITGB1_Fibroblasts_Mesothelial_Fibroblasts_Mesothelial	Fibroblasts_Mesothelial	Fibroblasts_Mesothelial	Fibroblasts_Mesothelial --> Fibroblasts_Mesothelial	COL1A2	ITGB1	COL1A2 - ITGB1	stroma_post_Macro_domin	-0.274942	down	0.91499	1.07052	stroma_post_Macro_domin-stroma_post_other_roi_type
CCL13_ACKR2_Fibroblasts_Mesothelial_Fibroblasts_Mesothelial	Fibroblasts_Mesothelial	Fibroblasts_Mesothelial	Fibroblasts_Mesothelial --> Fibroblasts_Mesothelial	CCL13	ACKR2	CCL13 - ACKR2	stroma_post_other_roi_type	0.535979	up	0.914588	-1.41263	stroma_post_Macro_domin-stroma_post_other_roi_type
CCL13_ACKR2_Fibroblasts_Mesothelial_Fibroblasts_Mesothelial	Fibroblasts_Mesothelial	Fibroblasts_Mesothelial	Fibroblasts_Mesothelial --> Fibroblasts_Mesothelial	CCL13	ACKR2	CCL13 - ACKR2	stroma_post_other_roi_type	0.0492827	down	0.914588	-1.41263	stroma_post_Macro_domin-stroma_post_other_roi_type
COL12A1_ITGA11_Fibroblasts_Mesothelial_Fibroblasts_Mesothelial	Fibroblasts_Mesothelial	Fibroblasts_Mesothelial	Fibroblasts_Mesothelial --> Fibroblasts_Mesothelial	COL12A1	ITGA11	COL12A1 - ITGA11	stroma_post_Macro_domin	0.713162	up	0.914514	0.845678	stroma_post_Macro_domin-stroma_post_other_roi_type
COL12A1_ITGA11_Fibroblasts_Mesothelial_Fibroblasts_Mesothelial	Fibroblasts_Mesothelial	Fibroblasts_Mesothelial	Fibroblasts_Mesothelial --> Fibroblasts_Mesothelial	COL12A1	ITGA11	COL12A1 - ITGA11	stroma_post_Macro_domin	-0.321427	down	0.914514	0.845678	stroma_post_Macro_domin-stroma_post_other_roi_type
IL33_IL1RL1_Fibroblasts_Mesothelial_Fibroblasts_Mesothelial	Fibroblasts_Mesothelial	Fibroblasts_Mesothelial	Fibroblasts_Mesothelial --> Fibroblasts_Mesothelial	IL33	IL1RL1	IL33 - IL1RL1	stroma_post_other_roi_type	3.30564	up	0.914348	-0.928262	stroma_post_Macro_domin-stroma_post_other_roi_type
IL33_IL1RL1_Fibroblasts_Mesothelial_Fibroblasts_Mesothelial	Fibroblasts_Mesothelial	Fibroblasts_Mesothelial	Fibroblasts_Mesothelial --> Fibroblasts_Mesothelial	IL33	IL1RL1	IL33 - IL1RL1	stroma_post_other_roi_type	-1.08095	down	0.914348	-0.928262	stroma_post_Macro_domin-stroma_post_other_roi_type
TGFBI_ITGA5_Fibroblasts_Mesothelial_Fibroblasts_Mesothelial	Fibroblasts_Mesothelial	Fibroblasts_Mesothelial	Fibroblasts_Mesothelial --> Fibroblasts_Mesothelial	TGFBI	ITGA5	TGFBI - ITGA5	stroma_post_Macro_domin	0.545957	up	0.91339	0.963145	stroma_post_Macro_domin-stroma_post_other_roi_type
TGFBI_ITGA5_Fibroblasts_Mesothelial_Fibroblasts_Mesothelial	Fibroblasts_Mesothelial	Fibroblasts_Mesothelial	Fibroblasts_Mesothelial --> Fibroblasts_Mesothelial	TGFBI	ITGA5	TGFBI - ITGA5	stroma_post_Macro_domin	-0.231659	down	0.91339	0.963145	stroma_post_Macro_domin-stroma_post_other_roi_type
COL1A2_ITGA11_Fibroblasts_Mesothelial_Fibroblasts_Mesothelial	Fibroblasts_Mesothelial	Fibroblasts_Mesothelial	Fibroblasts_Mesothelial --> Fibroblasts_Mesothelial	COL1A2	ITGA11	COL1A2 - ITGA11	stroma_post_Macro_domin	0.675401	up	0.912174	0.925408	stroma_post_Macro_domin-stroma_post_other_roi_type
COL1A2_ITGA11_Fibroblasts_Mesothelial_Fibroblasts_Mesothelial	Fibroblasts_Mesothelial	Fibroblasts_Mesothelial	Fibroblasts_Mesothelial --> Fibroblasts_Mesothelial	COL1A2	ITGA11	COL1A2 - ITGA11	stroma_post_Macro_domin	-0.274942	down	0.912174	0.925408	stroma_post_Macro_domin-stroma_post_other_roi_type
ADAM12_ITGB1_Fibroblasts_Mesothelial_Fibroblasts_Mesothelial	Fibroblasts_Mesothelial	Fibroblasts_Mesothelial	Fibroblasts_Mesothelial --> Fibroblasts_Mesothelial	ADAM12	ITGB1	ADAM12 - ITGB1	stroma_post_Macro_domin	0.457719	up	0.911115	0.949877	stroma_post_Macro_domin-stroma_post_other_roi_type
ADAM12_ITGB1_Fibroblasts_Mesothelial_Fibroblasts_Mesothelial	Fibroblasts_Mesothelial	Fibroblasts_Mesothelial	Fibroblasts_Mesothelial --> Fibroblasts_Mesothelial	ADAM12	ITGB1	ADAM12 - ITGB1	stroma_post_Macro_domin	-0.339588	down	0.911115	0.949877	stroma_post_Macro_domin-stroma_post_other_roi_type
RTN4_TNFRSF19_Fibroblasts_Mesothelial_Fibroblasts_Mesothelial	Fibroblasts_Mesothelial	Fibroblasts_Mesothelial	Fibroblasts_Mesothelial --> Fibroblasts_Mesothelial	RTN4	TNFRSF19	RTN4 - TNFRSF19	stroma_post_Macro_domin	0.582373	up	0.910395	0.953435	stroma_post_Macro_domin-stroma_post_other_roi_type
RTN4_TNFRSF19_Fibroblasts_Mesothelial_Fibroblasts_Mesothelial	Fibroblasts_Mesothelial	Fibroblasts_Mesothelial	Fibroblasts_Mesothelial --> Fibroblasts_Mesothelial	RTN4	TNFRSF19	RTN4 - TNFRSF19	stroma_post_Macro_domin	-0.386597	down	0.910395	0.953435	stroma_post_Macro_domin-stroma_post_other_roi_type
SDC4_ADAM12_Fibroblasts_Mesothelial_Fibroblasts_Mesothelial	Fibroblasts_Mesothelial	Fibroblasts_Mesothelial	Fibroblasts_Mesothelial --> Fibroblasts_Mesothelial	SDC4	ADAM12	SDC4 - ADAM12	stroma_post_Macro_domin	0.724361	up	0.910394	0.186684	stroma_post_Macro_domin-stroma_post_other_roi_type
SDC4_ADAM12_Fibroblasts_Mesothelial_Fibroblasts_Mesothelial	Fibroblasts_Mesothelial	Fibroblasts_Mesothelial	Fibroblasts_Mesothelial --> Fibroblasts_Mesothelial	SDC4	ADAM12	SDC4 - ADAM12	stroma_post_Macro_domin	-0.342812	down	0.910394	0.186684	stroma_post_Macro_domin-stroma_post_other_roi_type
AGRN_LRP1_Fibroblasts_Mesothelial_Fibroblasts_Mesothelial	Fibroblasts_Mesothelial	Fibroblasts_Mesothelial	Fibroblasts_Mesothelial --> Fibroblasts_Mesothelial	AGRN	LRP1	AGRN - LRP1	stroma_post_Macro_domin	2.0733	up	0.909545	0.812759	stroma_post_Macro_domin-stroma_post_other_roi_type
AGRN_LRP1_Fibroblasts_Mesothelial_Fibroblasts_Mesothelial	Fibroblasts_Mesothelial	Fibroblasts_Mesothelial	Fibroblasts_Mesothelial --> Fibroblasts_Mesothelial	AGRN	LRP1	AGRN - LRP1	stroma_post_Macro_domin	-0.179632	down	0.909545	0.812759	stroma_post_Macro_domin-stroma_post_other_roi_type
LGALS3BP_ITGB1_Fibroblasts_Mesothelial_Fibroblasts_Mesothelial	Fibroblasts_Mesothelial	Fibroblasts_Mesothelial	Fibroblasts_Mesothelial --> Fibroblasts_Mesothelial	LGALS3BP	ITGB1	LGALS3BP - ITGB1	stroma_post_Macro_domin	0.441492	up	0.90891	0.908028	stroma_post_Macro_domin-stroma_post_other_roi_type
LGALS3BP_ITGB1_Fibroblasts_Mesothelial_Fibroblasts_Mesothelial	Fibroblasts_Mesothelial	Fibroblasts_Mesothelial	Fibroblasts_Mesothelial --> Fibroblasts_Mesothelial	LGALS3BP	ITGB1	LGALS3BP - ITGB1	stroma_post_Macro_domin	-0.40622	down	0.90891	0.908028	stroma_post_Macro_domin-stroma_post_other_roi_type
TFPI_F10_Fibroblasts_Mesothelial_Fibroblasts_Mesothelial	Fibroblasts_Mesothelial	Fibroblasts_Mesothelial	Fibroblasts_Mesothelial --> Fibroblasts_Mesothelial	TFPI	F10	TFPI - F10	stroma_post_other_roi_type	-0.0975284	up	0.908822	-0.796821	stroma_post_Macro_domin-stroma_post_other_roi_type
TFPI_F10_Fibroblasts_Mesothelial_Fibroblasts_Mesothelial	Fibroblasts_Mesothelial	Fibroblasts_Mesothelial	Fibroblasts_Mesothelial --> Fibroblasts_Mesothelial	TFPI	F10	TFPI - F10	stroma_post_other_roi_type	3.44022	down	0.908822	-0.796821	stroma_post_Macro_domin-stroma_post_other_roi_type
APP_BACE1_Fibroblasts_Mesothelial_Fibroblasts_Mesothelial	Fibroblasts_Mesothelial	Fibroblasts_Mesothelial	Fibroblasts_Mesothelial --> Fibroblasts_Mesothelial	APP	BACE1	APP - BACE1	stroma_post_Macro_domin	-1.07818	up	0.908783	0.811216	stroma_post_Macro_domin-stroma_post_other_roi_type
APP_BACE1_Fibroblasts_Mesothelial_Fibroblasts_Mesothelial	Fibroblasts_Mesothelial	Fibroblasts_Mesothelial	Fibroblasts_Mesothelial --> Fibroblasts_Mesothelial	APP	BACE1	APP - BACE1	stroma_post_Macro_domin	4.54239	down	0.908783	0.811216	stroma_post_Macro_domin-stroma_post_other_roi_type
TIMP2_ITGB1_Fibroblasts_Mesothelial_Fibroblasts_Mesothelial	Fibroblasts_Mesothelial	Fibroblasts_Mesothelial	Fibroblasts_Mesothelial --> Fibroblasts_Mesothelial	TIMP2	ITGB1	TIMP2 - ITGB1	stroma_post_Macro_domin	1.05808	up	0.908674	1.07471	stroma_post_Macro_domin-stroma_post_other_roi_type
TIMP2_ITGB1_Fibroblasts_Mesothelial_Fibroblasts_Mesothelial	Fibroblasts_Mesothelial	Fibroblasts_Mesothelial	Fibroblasts_Mesothelial --> Fibroblasts_Mesothelial	TIMP2	ITGB1	TIMP2 - ITGB1	stroma_post_Macro_domin	-0.15224	down	0.908674	1.07471	stroma_post_Macro_domin-stroma_post_other_roi_type
TIMP2_MMP2_Fibroblasts_Mesothelial_Fibroblasts_Mesothelial	Fibroblasts_Mesothelial	Fibroblasts_Mesothelial	Fibroblasts_Mesothelial --> Fibroblasts_Mesothelial	TIMP2	MMP2	TIMP2 - MMP2	stroma_post_Macro_domin	1.05808	up	0.908289	0.961224	stroma_post_Macro_domin-stroma_post_other_roi_type
TIMP2_MMP2_Fibroblasts_Mesothelial_Fibroblasts_Mesothelial	Fibroblasts_Mesothelial	Fibroblasts_Mesothelial	Fibroblasts_Mesothelial --> Fibroblasts_Mesothelial	TIMP2	MMP2	TIMP2 - MMP2	stroma_post_Macro_domin	-0.15224	down	0.908289	0.961224	stroma_post_Macro_domin-stroma_post_other_roi_type
CSF1_SIRPA_Fibroblasts_Mesothelial_Fibroblasts_Mesothelial	Fibroblasts_Mesothelial	Fibroblasts_Mesothelial	Fibroblasts_Mesothelial --> Fibroblasts_Mesothelial	CSF1	SIRPA	CSF1 - SIRPA	stroma_post_Macro_domin	14.8061	up	0.907815	0.261511	stroma_post_Macro_domin-stroma_post_other_roi_type
CSF1_SIRPA_Fibroblasts_Mesothelial_Fibroblasts_Mesothelial	Fibroblasts_Mesothelial	Fibroblasts_Mesothelial	Fibroblasts_Mesothelial --> Fibroblasts_Mesothelial	CSF1	SIRPA	CSF1 - SIRPA	stroma_post_Macro_domin	0.473273	down	0.907815	0.261511	stroma_post_Macro_domin-stroma_post_other_roi_type
TGFBI_ITGAV_Fibroblasts_Mesothelial_Fibroblasts_Mesothelial	Fibroblasts_Mesothelial	Fibroblasts_Mesothelial	Fibroblasts_Mesothelial --> Fibroblasts_Mesothelial	TGFBI	ITGAV	TGFBI - ITGAV	stroma_post_Macro_domin	0.545957	up	0.907782	1.07498	stroma_post_Macro_domin-stroma_post_other_roi_type
TGFBI_ITGAV_Fibroblasts_Mesothelial_Fibroblasts_Mesothelial	Fibroblasts_Mesothelial	Fibroblasts_Mesothelial	Fibroblasts_Mesothelial --> Fibroblasts_Mesothelial	TGFBI	ITGAV	TGFBI - ITGAV	stroma_post_Macro_domin	-0.231659	down	0.907782	1.07498	stroma_post_Macro_domin-stroma_post_other_roi_type
LTBP1_ITGB5_Fibroblasts_Mesothelial_Fibroblasts_Mesothelial	Fibroblasts_Mesothelial	Fibroblasts_Mesothelial	Fibroblasts_Mesothelial --> Fibroblasts_Mesothelial	LTBP1	ITGB5	LTBP1 - ITGB5	stroma_post_Macro_domin	0.660563	up	0.907698	1.03711	stroma_post_Macro_domin-stroma_post_other_roi_type
LTBP1_ITGB5_Fibroblasts_Mesothelial_Fibroblasts_Mesothelial	Fibroblasts_Mesothelial	Fibroblasts_Mesothelial	Fibroblasts_Mesothelial --> Fibroblasts_Mesothelial	LTBP1	ITGB5	LTBP1 - ITGB5	stroma_post_Macro_domin	0.690926	down	0.907698	1.03711	stroma_post_Macro_domin-stroma_post_other_roi_type
COL4A1_ITGB1_Fibroblasts_Mesothelial_Fibroblasts_Mesothelial	Fibroblasts_Mesothelial	Fibroblasts_Mesothelial	Fibroblasts_Mesothelial --> Fibroblasts_Mesothelial	COL4A1	ITGB1	COL4A1 - ITGB1	stroma_post_Macro_domin	0.758298	up	0.907595	0.936536	stroma_post_Macro_domin-stroma_post_other_roi_type
COL4A1_ITGB1_Fibroblasts_Mesothelial_Fibroblasts_Mesothelial	Fibroblasts_Mesothelial	Fibroblasts_Mesothelial	Fibroblasts_Mesothelial --> Fibroblasts_Mesothelial	COL4A1	ITGB1	COL4A1 - ITGB1	stroma_post_Macro_domin	-0.359802	down	0.907595	0.936536	stroma_post_Macro_domin-stroma_post_other_roi_type
CXCL11_ACKR1_Fibroblasts_Mesothelial_Fibroblasts_Mesothelial	Fibroblasts_Mesothelial	Fibroblasts_Mesothelial	Fibroblasts_Mesothelial --> Fibroblasts_Mesothelial	CXCL11	ACKR1	CXCL11 - ACKR1	stroma_post_other_roi_type	3.58396	up	0.90708	-0.370378	stroma_post_Macro_domin-stroma_post_other_roi_type
CXCL11_ACKR1_Fibroblasts_Mesothelial_Fibroblasts_Mesothelial	Fibroblasts_Mesothelial	Fibroblasts_Mesothelial	Fibroblasts_Mesothelial --> Fibroblasts_Mesothelial	CXCL11	ACKR1	CXCL11 - ACKR1	stroma_post_other_roi_type	0.394019	down	0.90708	-0.370378	stroma_post_Macro_domin-stroma_post_other_roi_type
MDK_ITGB1_Fibroblasts_Mesothelial_Fibroblasts_Mesothelial	Fibroblasts_Mesothelial	Fibroblasts_Mesothelial	Fibroblasts_Mesothelial --> Fibroblasts_Mesothelial	MDK	ITGB1	MDK - ITGB1	stroma_post_Macro_domin	0.50582	up	0.906942	1.00557	stroma_post_Macro_domin-stroma_post_other_roi_type
MDK_ITGB1_Fibroblasts_Mesothelial_Fibroblasts_Mesothelial	Fibroblasts_Mesothelial	Fibroblasts_Mesothelial	Fibroblasts_Mesothelial --> Fibroblasts_Mesothelial	MDK	ITGB1	MDK - ITGB1	stroma_post_Macro_domin	-0.329137	down	0.906942	1.00557	stroma_post_Macro_domin-stroma_post_other_roi_type
COL5A1_ITGA1_Fibroblasts_Mesothelial_Fibroblasts_Mesothelial	Fibroblasts_Mesothelial	Fibroblasts_Mesothelial	Fibroblasts_Mesothelial --> Fibroblasts_Mesothelial	COL5A1	ITGA1	COL5A1 - ITGA1	stroma_post_Macro_domin	1.92291	up	0.906093	0.872441	stroma_post_Macro_domin-stroma_post_other_roi_type
COL5A1_ITGA1_Fibroblasts_Mesothelial_Fibroblasts_Mesothelial	Fibroblasts_Mesothelial	Fibroblasts_Mesothelial	Fibroblasts_Mesothelial --> Fibroblasts_Mesothelial	COL5A1	ITGA1	COL5A1 - ITGA1	stroma_post_Macro_domin	-0.39405	down	0.906093	0.872441	stroma_post_Macro_domin-stroma_post_other_roi_type
CXCL9_ACKR1_Fibroblasts_Mesothelial_Fibroblasts_Mesothelial	Fibroblasts_Mesothelial	Fibroblasts_Mesothelial	Fibroblasts_Mesothelial --> Fibroblasts_Mesothelial	CXCL9	ACKR1	CXCL9 - ACKR1	stroma_post_other_roi_type	1.67975	up	0.906025	-0.688459	stroma_post_Macro_domin-stroma_post_other_roi_type
CXCL9_ACKR1_Fibroblasts_Mesothelial_Fibroblasts_Mesothelial	Fibroblasts_Mesothelial	Fibroblasts_Mesothelial	Fibroblasts_Mesothelial --> Fibroblasts_Mesothelial	CXCL9	ACKR1	CXCL9 - ACKR1	stroma_post_other_roi_type	0.293791	down	0.906025	-0.688459	stroma_post_Macro_domin-stroma_post_other_roi_type
RARRES1_NRP2_Fibroblasts_Mesothelial_Fibroblasts_Mesothelial	Fibroblasts_Mesothelial	Fibroblasts_Mesothelial	Fibroblasts_Mesothelial --> Fibroblasts_Mesothelial	RARRES1	NRP2	RARRES1 - NRP2	stroma_post_Macro_domin	1.46231	up	0.905621	-0.066538	stroma_post_Macro_domin-stroma_post_other_roi_type
RARRES1_NRP2_Fibroblasts_Mesothelial_Fibroblasts_Mesothelial	Fibroblasts_Mesothelial	Fibroblasts_Mesothelial	Fibroblasts_Mesothelial --> Fibroblasts_Mesothelial	RARRES1	NRP2	RARRES1 - NRP2	stroma_post_Macro_domin	-0.423872	down	0.905621	-0.066538	stroma_post_Macro_domin-stroma_post_other_roi_type
FGFRL1_FGFR1_Fibroblasts_Mesothelial_Fibroblasts_Mesothelial	Fibroblasts_Mesothelial	Fibroblasts_Mesothelial	Fibroblasts_Mesothelial --> Fibroblasts_Mesothelial	FGFRL1	FGFR1	FGFRL1 - FGFR1	stroma_post_Macro_domin	2.9381	up	0.905615	0.160982	stroma_post_Macro_domin-stroma_post_other_roi_type
FGFRL1_FGFR1_Fibroblasts_Mesothelial_Fibroblasts_Mesothelial	Fibroblasts_Mesothelial	Fibroblasts_Mesothelial	Fibroblasts_Mesothelial --> Fibroblasts_Mesothelial	FGFRL1	FGFR1	FGFRL1 - FGFR1	stroma_post_Macro_domin	-0.302021	down	0.905615	0.160982	stroma_post_Macro_domin-stroma_post_other_roi_type
PLAU_IGF2R_Fibroblasts_Mesothelial_Fibroblasts_Mesothelial	Fibroblasts_Mesothelial	Fibroblasts_Mesothelial	Fibroblasts_Mesothelial --> Fibroblasts_Mesothelial	PLAU	IGF2R	PLAU - IGF2R	stroma_post_Macro_domin	-0.743129	up	0.905113	1.47088	stroma_post_Macro_domin-stroma_post_other_roi_type
PLAU_IGF2R_Fibroblasts_Mesothelial_Fibroblasts_Mesothelial	Fibroblasts_Mesothelial	Fibroblasts_Mesothelial	Fibroblasts_Mesothelial --> Fibroblasts_Mesothelial	PLAU	IGF2R	PLAU - IGF2R	stroma_post_Macro_domin	-0.0752467	down	0.905113	1.47088	stroma_post_Macro_domin-stroma_post_other_roi_type
IBSP_ITGB3_Fibroblasts_Mesothelial_Fibroblasts_Mesothelial	Fibroblasts_Mesothelial	Fibroblasts_Mesothelial	Fibroblasts_Mesothelial --> Fibroblasts_Mesothelial	IBSP	ITGB3	IBSP - ITGB3	stroma_post_other_roi_type	-0.188418	up	0.904829	-0.911125	stroma_post_Macro_domin-stroma_post_other_roi_type
IBSP_ITGB3_Fibroblasts_Mesothelial_Fibroblasts_Mesothelial	Fibroblasts_Mesothelial	Fibroblasts_Mesothelial	Fibroblasts_Mesothelial --> Fibroblasts_Mesothelial	IBSP	ITGB3	IBSP - ITGB3	stroma_post_other_roi_type	0.551826	down	0.904829	-0.911125	stroma_post_Macro_domin-stroma_post_other_roi_type
COL4A1_ITGA11_Fibroblasts_Mesothelial_Fibroblasts_Mesothelial	Fibroblasts_Mesothelial	Fibroblasts_Mesothelial	Fibroblasts_Mesothelial --> Fibroblasts_Mesothelial	COL4A1	ITGA11	COL4A1 - ITGA11	stroma_post_Macro_domin	0.758298	up	0.904779	1.07818	stroma_post_Macro_domin-stroma_post_other_roi_type
COL4A1_ITGA11_Fibroblasts_Mesothelial_Fibroblasts_Mesothelial	Fibroblasts_Mesothelial	Fibroblasts_Mesothelial	Fibroblasts_Mesothelial --> Fibroblasts_Mesothelial	COL4A1	ITGA11	COL4A1 - ITGA11	stroma_post_Macro_domin	-0.359802	down	0.904779	1.07818	stroma_post_Macro_domin-stroma_post_other_roi_type
MMP2_ITGAV_Fibroblasts_Mesothelial_Fibroblasts_Mesothelial	Fibroblasts_Mesothelial	Fibroblasts_Mesothelial	Fibroblasts_Mesothelial --> Fibroblasts_Mesothelial	MMP2	ITGAV	MMP2 - ITGAV	stroma_post_Macro_domin	0.658764	up	0.904471	0.974521	stroma_post_Macro_domin-stroma_post_other_roi_type
MMP2_ITGAV_Fibroblasts_Mesothelial_Fibroblasts_Mesothelial	Fibroblasts_Mesothelial	Fibroblasts_Mesothelial	Fibroblasts_Mesothelial --> Fibroblasts_Mesothelial	MMP2	ITGAV	MMP2 - ITGAV	stroma_post_Macro_domin	-0.304145	down	0.904471	0.974521	stroma_post_Macro_domin-stroma_post_other_roi_type
PF4_ACKR1_Fibroblasts_Mesothelial_Fibroblasts_Mesothelial	Fibroblasts_Mesothelial	Fibroblasts_Mesothelial	Fibroblasts_Mesothelial --> Fibroblasts_Mesothelial	PF4	ACKR1	PF4 - ACKR1	stroma_post_other_roi_type	4.60669	up	0.904068	-0.590527	stroma_post_Macro_domin-stroma_post_other_roi_type
PF4_ACKR1_Fibroblasts_Mesothelial_Fibroblasts_Mesothelial	Fibroblasts_Mesothelial	Fibroblasts_Mesothelial	Fibroblasts_Mesothelial --> Fibroblasts_Mesothelial	PF4	ACKR1	PF4 - ACKR1	stroma_post_other_roi_type	-1.49898	down	0.904068	-0.590527	stroma_post_Macro_domin-stroma_post_other_roi_type
SERPINE1_PLAU_Fibroblasts_Mesothelial_Fibroblasts_Mesothelial	Fibroblasts_Mesothelial	Fibroblasts_Mesothelial	Fibroblasts_Mesothelial --> Fibroblasts_Mesothelial	SERPINE1	PLAU	SERPINE1 - PLAU	stroma_post_Macro_domin	0.318135	up	0.903723	0.899961	stroma_post_Macro_domin-stroma_post_other_roi_type
SERPINE1_PLAU_Fibroblasts_Mesothelial_Fibroblasts_Mesothelial	Fibroblasts_Mesothelial	Fibroblasts_Mesothelial	Fibroblasts_Mesothelial --> Fibroblasts_Mesothelial	SERPINE1	PLAU	SERPINE1 - PLAU	stroma_post_Macro_domin	-0.260563	down	0.903723	0.899961	stroma_post_Macro_domin-stroma_post_other_roi_type
COL3A1_ITGB1_Fibroblasts_Mesothelial_Fibroblasts_Mesothelial	Fibroblasts_Mesothelial	Fibroblasts_Mesothelial	Fibroblasts_Mesothelial --> Fibroblasts_Mesothelial	COL3A1	ITGB1	COL3A1 - ITGB1	stroma_post_Macro_domin	0.388684	up	0.903343	0.972805	stroma_post_Macro_domin-stroma_post_other_roi_type
COL3A1_ITGB1_Fibroblasts_Mesothelial_Fibroblasts_Mesothelial	Fibroblasts_Mesothelial	Fibroblasts_Mesothelial	Fibroblasts_Mesothelial --> Fibroblasts_Mesothelial	COL3A1	ITGB1	COL3A1 - ITGB1	stroma_post_Macro_domin	-0.319673	down	0.903343	0.972805	stroma_post_Macro_domin-stroma_post_other_roi_type
SERPINE1_PLAUR_Fibroblasts_Mesothelial_Fibroblasts_Mesothelial	Fibroblasts_Mesothelial	Fibroblasts_Mesothelial	Fibroblasts_Mesothelial --> Fibroblasts_Mesothelial	SERPINE1	PLAUR	SERPINE1 - PLAUR	stroma_post_Macro_domin	0.318135	up	0.903266	0.428339	stroma_post_Macro_domin-stroma_post_other_roi_type
SERPINE1_PLAUR_Fibroblasts_Mesothelial_Fibroblasts_Mesothelial	Fibroblasts_Mesothelial	Fibroblasts_Mesothelial	Fibroblasts_Mesothelial --> Fibroblasts_Mesothelial	SERPINE1	PLAUR	SERPINE1 - PLAUR	stroma_post_Macro_domin	-0.260563	down	0.903266	0.428339	stroma_post_Macro_domin-stroma_post_other_roi_type
COL6A2_ITGB1_Fibroblasts_Mesothelial_Fibroblasts_Mesothelial	Fibroblasts_Mesothelial	Fibroblasts_Mesothelial	Fibroblasts_Mesothelial --> Fibroblasts_Mesothelial	COL6A2	ITGB1	COL6A2 - ITGB1	stroma_post_Macro_domin	0.744281	up	0.902953	0.92029	stroma_post_Macro_domin-stroma_post_other_roi_type
COL6A2_ITGB1_Fibroblasts_Mesothelial_Fibroblasts_Mesothelial	Fibroblasts_Mesothelial	Fibroblasts_Mesothelial	Fibroblasts_Mesothelial --> Fibroblasts_Mesothelial	COL6A2	ITGB1	COL6A2 - ITGB1	stroma_post_Macro_domin	-0.210406	down	0.902953	0.92029	stroma_post_Macro_domin-stroma_post_other_roi_type
LTF_IGDCC4_Fibroblasts_Mesothelial_Fibroblasts_Mesothelial	Fibroblasts_Mesothelial	Fibroblasts_Mesothelial	Fibroblasts_Mesothelial --> Fibroblasts_Mesothelial	LTF	IGDCC4	LTF - IGDCC4	stroma_post_other_roi_type	3.32218	up	0.902033	-1.09804	stroma_post_Macro_domin-stroma_post_other_roi_type
LTF_IGDCC4_Fibroblasts_Mesothelial_Fibroblasts_Mesothelial	Fibroblasts_Mesothelial	Fibroblasts_Mesothelial	Fibroblasts_Mesothelial --> Fibroblasts_Mesothelial	LTF	IGDCC4	LTF - IGDCC4	stroma_post_other_roi_type	-1.89172	down	0.902033	-1.09804	stroma_post_Macro_domin-stroma_post_other_roi_type
FN1_PLAUR_Fibroblasts_Mesothelial_Fibroblasts_Mesothelial	Fibroblasts_Mesothelial	Fibroblasts_Mesothelial	Fibroblasts_Mesothelial --> Fibroblasts_Mesothelial	FN1	PLAUR	FN1 - PLAUR	stroma_post_Macro_domin	0.236425	up	0.901839	1.1583	stroma_post_Macro_domin-stroma_post_other_roi_type
FN1_PLAUR_Fibroblasts_Mesothelial_Fibroblasts_Mesothelial	Fibroblasts_Mesothelial	Fibroblasts_Mesothelial	Fibroblasts_Mesothelial --> Fibroblasts_Mesothelial	FN1	PLAUR	FN1 - PLAUR	stroma_post_Macro_domin	-0.325043	down	0.901839	1.1583	stroma_post_Macro_domin-stroma_post_other_roi_type
ADAM12_SDC4_Fibroblasts_Mesothelial_Fibroblasts_Mesothelial	Fibroblasts_Mesothelial	Fibroblasts_Mesothelial	Fibroblasts_Mesothelial --> Fibroblasts_Mesothelial	ADAM12	SDC4	ADAM12 - SDC4	stroma_post_Macro_domin	0.457719	up	0.901727	0.186684	stroma_post_Macro_domin-stroma_post_other_roi_type
ADAM12_SDC4_Fibroblasts_Mesothelial_Fibroblasts_Mesothelial	Fibroblasts_Mesothelial	Fibroblasts_Mesothelial	Fibroblasts_Mesothelial --> Fibroblasts_Mesothelial	ADAM12	SDC4	ADAM12 - SDC4	stroma_post_Macro_domin	-0.339588	down	0.901727	0.186684	stroma_post_Macro_domin-stroma_post_other_roi_type
LTF_TNFRSF11B_Fibroblasts_Mesothelial_Fibroblasts_Mesothelial	Fibroblasts_Mesothelial	Fibroblasts_Mesothelial	Fibroblasts_Mesothelial --> Fibroblasts_Mesothelial	LTF	TNFRSF11B	LTF - TNFRSF11B	stroma_post_other_roi_type	3.32218	up	0.896785	-0.855408	stroma_post_Macro_domin-stroma_post_other_roi_type
LTF_TNFRSF11B_Fibroblasts_Mesothelial_Fibroblasts_Mesothelial	Fibroblasts_Mesothelial	Fibroblasts_Mesothelial	Fibroblasts_Mesothelial --> Fibroblasts_Mesothelial	LTF	TNFRSF11B	LTF - TNFRSF11B	stroma_post_other_roi_type	-1.89172	down	0.896785	-0.855408	stroma_post_Macro_domin-stroma_post_other_roi_type
CLDN11_CLDN11_Fibroblasts_Mesothelial_Fibroblasts_Mesothelial	Fibroblasts_Mesothelial	Fibroblasts_Mesothelial	Fibroblasts_Mesothelial --> Fibroblasts_Mesothelial	CLDN11	CLDN11	CLDN11 - CLDN11	stroma_post_other_roi_type	-0.386266	up	0.895226	-0.896546	stroma_post_Macro_domin-stroma_post_other_roi_type
CLDN11_CLDN11_Fibroblasts_Mesothelial_Fibroblasts_Mesothelial	Fibroblasts_Mesothelial	Fibroblasts_Mesothelial	Fibroblasts_Mesothelial --> Fibroblasts_Mesothelial	CLDN11	CLDN11	CLDN11 - CLDN11	stroma_post_other_roi_type	0.11114	down	0.895226	-0.896546	stroma_post_Macro_domin-stroma_post_other_roi_type
CX3CL1_ITGB3_Fibroblasts_Mesothelial_Fibroblasts_Mesothelial	Fibroblasts_Mesothelial	Fibroblasts_Mesothelial	Fibroblasts_Mesothelial --> Fibroblasts_Mesothelial	CX3CL1	ITGB3	CX3CL1 - ITGB3	stroma_post_other_roi_type	1.37341	up	0.893483	-0.385519	stroma_post_Macro_domin-stroma_post_other_roi_type
CX3CL1_ITGB3_Fibroblasts_Mesothelial_Fibroblasts_Mesothelial	Fibroblasts_Mesothelial	Fibroblasts_Mesothelial	Fibroblasts_Mesothelial --> Fibroblasts_Mesothelial	CX3CL1	ITGB3	CX3CL1 - ITGB3	stroma_post_other_roi_type	-2.13669	down	0.893483	-0.385519	stroma_post_Macro_domin-stroma_post_other_roi_type
CCL21_ACKR2_Fibroblasts_Mesothelial_Fibroblasts_Mesothelial	Fibroblasts_Mesothelial	Fibroblasts_Mesothelial	Fibroblasts_Mesothelial --> Fibroblasts_Mesothelial	CCL21	ACKR2	CCL21 - ACKR2	stroma_post_other_roi_type	-0.182626	up	0.880119	-0.273852	stroma_post_Macro_domin-stroma_post_other_roi_type
CCL21_ACKR2_Fibroblasts_Mesothelial_Fibroblasts_Mesothelial	Fibroblasts_Mesothelial	Fibroblasts_Mesothelial	Fibroblasts_Mesothelial --> Fibroblasts_Mesothelial	CCL21	ACKR2	CCL21 - ACKR2	stroma_post_other_roi_type	0.472919	down	0.880119	-0.273852	stroma_post_Macro_domin-stroma_post_other_roi_type
PLA2G2A_ITGB3_Fibroblasts_Mesothelial_Fibroblasts_Mesothelial	Fibroblasts_Mesothelial	Fibroblasts_Mesothelial	Fibroblasts_Mesothelial --> Fibroblasts_Mesothelial	PLA2G2A	ITGB3	PLA2G2A - ITGB3	stroma_post_other_roi_type	0.396283	up	0.879377	-0.933049	stroma_post_Macro_domin-stroma_post_other_roi_type
PLA2G2A_ITGB3_Fibroblasts_Mesothelial_Fibroblasts_Mesothelial	Fibroblasts_Mesothelial	Fibroblasts_Mesothelial	Fibroblasts_Mesothelial --> Fibroblasts_Mesothelial	PLA2G2A	ITGB3	PLA2G2A - ITGB3	stroma_post_other_roi_type	0.725765	down	0.879377	-0.933049	stroma_post_Macro_domin-stroma_post_other_roi_type
LAMA5_ITGB4_Fibroblasts_Mesothelial_Fibroblasts_Mesothelial	Fibroblasts_Mesothelial	Fibroblasts_Mesothelial	Fibroblasts_Mesothelial --> Fibroblasts_Mesothelial	LAMA5	ITGB4	LAMA5 - ITGB4	stroma_post_other_roi_type	-0.21073	up	0.877939	-0.58089	stroma_post_Macro_domin-stroma_post_other_roi_type
LAMA5_ITGB4_Fibroblasts_Mesothelial_Fibroblasts_Mesothelial	Fibroblasts_Mesothelial	Fibroblasts_Mesothelial	Fibroblasts_Mesothelial --> Fibroblasts_Mesothelial	LAMA5	ITGB4	LAMA5 - ITGB4	stroma_post_other_roi_type	1.06172	down	0.877939	-0.58089	stroma_post_Macro_domin-stroma_post_other_roi_type
CCL13_ACKR1_Fibroblasts_Mesothelial_Fibroblasts_Mesothelial	Fibroblasts_Mesothelial	Fibroblasts_Mesothelial	Fibroblasts_Mesothelial --> Fibroblasts_Mesothelial	CCL13	ACKR1	CCL13 - ACKR1	stroma_post_other_roi_type	0.535979	up	0.876941	-1.22736	stroma_post_Macro_domin-stroma_post_other_roi_type
CCL13_ACKR1_Fibroblasts_Mesothelial_Fibroblasts_Mesothelial	Fibroblasts_Mesothelial	Fibroblasts_Mesothelial	Fibroblasts_Mesothelial --> Fibroblasts_Mesothelial	CCL13	ACKR1	CCL13 - ACKR1	stroma_post_other_roi_type	0.0492827	down	0.876941	-1.22736	stroma_post_Macro_domin-stroma_post_other_roi_type
CXCL5_ACKR1_Fibroblasts_Mesothelial_Fibroblasts_Mesothelial	Fibroblasts_Mesothelial	Fibroblasts_Mesothelial	Fibroblasts_Mesothelial --> Fibroblasts_Mesothelial	CXCL5	ACKR1	CXCL5 - ACKR1	stroma_post_other_roi_type	0.0185576	up	0.875867	-0.959608	stroma_post_Macro_domin-stroma_post_other_roi_type
CXCL5_ACKR1_Fibroblasts_Mesothelial_Fibroblasts_Mesothelial	Fibroblasts_Mesothelial	Fibroblasts_Mesothelial	Fibroblasts_Mesothelial --> Fibroblasts_Mesothelial	CXCL5	ACKR1	CXCL5 - ACKR1	stroma_post_other_roi_type	0.660868	down	0.875867	-0.959608	stroma_post_Macro_domin-stroma_post_other_roi_type
TNXB_ITGB3_Fibroblasts_Mesothelial_Fibroblasts_Mesothelial	Fibroblasts_Mesothelial	Fibroblasts_Mesothelial	Fibroblasts_Mesothelial --> Fibroblasts_Mesothelial	TNXB	ITGB3	TNXB - ITGB3	stroma_post_other_roi_type	-0.387397	up	0.873781	-0.982151	stroma_post_Macro_domin-stroma_post_other_roi_type
TNXB_ITGB3_Fibroblasts_Mesothelial_Fibroblasts_Mesothelial	Fibroblasts_Mesothelial	Fibroblasts_Mesothelial	Fibroblasts_Mesothelial --> Fibroblasts_Mesothelial	TNXB	ITGB3	TNXB - ITGB3	stroma_post_other_roi_type	0.471947	down	0.873781	-0.982151	stroma_post_Macro_domin-stroma_post_other_roi_type
CCL19_ACKR2_Fibroblasts_Mesothelial_Fibroblasts_Mesothelial	Fibroblasts_Mesothelial	Fibroblasts_Mesothelial	Fibroblasts_Mesothelial --> Fibroblasts_Mesothelial	CCL19	ACKR2	CCL19 - ACKR2	stroma_post_other_roi_type	-0.434259	up	0.873516	-0.911713	stroma_post_Macro_domin-stroma_post_other_roi_type
CCL19_ACKR2_Fibroblasts_Mesothelial_Fibroblasts_Mesothelial	Fibroblasts_Mesothelial	Fibroblasts_Mesothelial	Fibroblasts_Mesothelial --> Fibroblasts_Mesothelial	CCL19	ACKR2	CCL19 - ACKR2	stroma_post_other_roi_type	-1.79113	down	0.873516	-0.911713	stroma_post_Macro_domin-stroma_post_other_roi_type
CADM4_CADM3_Fibroblasts_Mesothelial_Fibroblasts_Mesothelial	Fibroblasts_Mesothelial	Fibroblasts_Mesothelial	Fibroblasts_Mesothelial --> Fibroblasts_Mesothelial	CADM4	CADM3	CADM4 - CADM3	stroma_post_other_roi_type	-0.291103	up	0.871453	-0.738283	stroma_post_Macro_domin-stroma_post_other_roi_type
CADM4_CADM3_Fibroblasts_Mesothelial_Fibroblasts_Mesothelial	Fibroblasts_Mesothelial	Fibroblasts_Mesothelial	Fibroblasts_Mesothelial --> Fibroblasts_Mesothelial	CADM4	CADM3	CADM4 - CADM3	stroma_post_other_roi_type	0.961355	down	0.871453	-0.738283	stroma_post_Macro_domin-stroma_post_other_roi_type
CXCL11_ACKR3_Fibroblasts_Mesothelial_Fibroblasts_Mesothelial	Fibroblasts_Mesothelial	Fibroblasts_Mesothelial	Fibroblasts_Mesothelial --> Fibroblasts_Mesothelial	CXCL11	ACKR3	CXCL11 - ACKR3	stroma_post_other_roi_type	3.58396	up	0.870406	-0.627057	stroma_post_Macro_domin-stroma_post_other_roi_type
CXCL11_ACKR3_Fibroblasts_Mesothelial_Fibroblasts_Mesothelial	Fibroblasts_Mesothelial	Fibroblasts_Mesothelial	Fibroblasts_Mesothelial --> Fibroblasts_Mesothelial	CXCL11	ACKR3	CXCL11 - ACKR3	stroma_post_other_roi_type	0.394019	down	0.870406	-0.627057	stroma_post_Macro_domin-stroma_post_other_roi_type
IL6_IL6ST_Fibroblasts_Mesothelial_Fibroblasts_Mesothelial	Fibroblasts_Mesothelial	Fibroblasts_Mesothelial	Fibroblasts_Mesothelial --> Fibroblasts_Mesothelial	IL6	IL6ST	IL6 - IL6ST	stroma_post_other_roi_type	-0.230584	up	0.868994	-0.824352	stroma_post_Macro_domin-stroma_post_other_roi_type
IL6_IL6ST_Fibroblasts_Mesothelial_Fibroblasts_Mesothelial	Fibroblasts_Mesothelial	Fibroblasts_Mesothelial	Fibroblasts_Mesothelial --> Fibroblasts_Mesothelial	IL6	IL6ST	IL6 - IL6ST	stroma_post_other_roi_type	0.508091	down	0.868994	-0.824352	stroma_post_Macro_domin-stroma_post_other_roi_type
LAMA2_ITGB4_Fibroblasts_Mesothelial_Fibroblasts_Mesothelial	Fibroblasts_Mesothelial	Fibroblasts_Mesothelial	Fibroblasts_Mesothelial --> Fibroblasts_Mesothelial	LAMA2	ITGB4	LAMA2 - ITGB4	stroma_post_other_roi_type	0.317177	up	0.868991	-1.07006	stroma_post_Macro_domin-stroma_post_other_roi_type
LAMA2_ITGB4_Fibroblasts_Mesothelial_Fibroblasts_Mesothelial	Fibroblasts_Mesothelial	Fibroblasts_Mesothelial	Fibroblasts_Mesothelial --> Fibroblasts_Mesothelial	LAMA2	ITGB4	LAMA2 - ITGB4	stroma_post_other_roi_type	-1.98425	down	0.868991	-1.07006	stroma_post_Macro_domin-stroma_post_other_roi_type
TFPI_VLDLR_Fibroblasts_Mesothelial_Fibroblasts_Mesothelial	Fibroblasts_Mesothelial	Fibroblasts_Mesothelial	Fibroblasts_Mesothelial --> Fibroblasts_Mesothelial	TFPI	VLDLR	TFPI - VLDLR	stroma_post_other_roi_type	-0.0975284	up	0.867993	-0.571159	stroma_post_Macro_domin-stroma_post_other_roi_type
TFPI_VLDLR_Fibroblasts_Mesothelial_Fibroblasts_Mesothelial	Fibroblasts_Mesothelial	Fibroblasts_Mesothelial	Fibroblasts_Mesothelial --> Fibroblasts_Mesothelial	TFPI	VLDLR	TFPI - VLDLR	stroma_post_other_roi_type	3.44022	down	0.867993	-0.571159	stroma_post_Macro_domin-stroma_post_other_roi_type
APOB_LRP2_Fibroblasts_Mesothelial_Fibroblasts_Mesothelial	Fibroblasts_Mesothelial	Fibroblasts_Mesothelial	Fibroblasts_Mesothelial --> Fibroblasts_Mesothelial	APOB	LRP2	APOB - LRP2	stroma_post_other_roi_type	-0.179635	up	0.867601	-1.11482	stroma_post_Macro_domin-stroma_post_other_roi_type
APOB_LRP2_Fibroblasts_Mesothelial_Fibroblasts_Mesothelial	Fibroblasts_Mesothelial	Fibroblasts_Mesothelial	Fibroblasts_Mesothelial --> Fibroblasts_Mesothelial	APOB	LRP2	APOB - LRP2	stroma_post_other_roi_type	1.52092	down	0.867601	-1.11482	stroma_post_Macro_domin-stroma_post_other_roi_type
MMP9_DDR1_Fibroblasts_Mesothelial_Fibroblasts_Mesothelial	Fibroblasts_Mesothelial	Fibroblasts_Mesothelial	Fibroblasts_Mesothelial --> Fibroblasts_Mesothelial	MMP9	DDR1	MMP9 - DDR1	stroma_post_other_roi_type	-0.221167	up	0.867453	-0.312232	stroma_post_Macro_domin-stroma_post_other_roi_type
MMP9_DDR1_Fibroblasts_Mesothelial_Fibroblasts_Mesothelial	Fibroblasts_Mesothelial	Fibroblasts_Mesothelial	Fibroblasts_Mesothelial --> Fibroblasts_Mesothelial	MMP9	DDR1	MMP9 - DDR1	stroma_post_other_roi_type	0.418819	down	0.867453	-0.312232	stroma_post_Macro_domin-stroma_post_other_roi_type
HGF_MET_Fibroblasts_Mesothelial_Fibroblasts_Mesothelial	Fibroblasts_Mesothelial	Fibroblasts_Mesothelial	Fibroblasts_Mesothelial --> Fibroblasts_Mesothelial	HGF	MET	HGF - MET	stroma_post_other_roi_type	-0.443486	up	0.867367	-1.01787	stroma_post_Macro_domin-stroma_post_other_roi_type
HGF_MET_Fibroblasts_Mesothelial_Fibroblasts_Mesothelial	Fibroblasts_Mesothelial	Fibroblasts_Mesothelial	Fibroblasts_Mesothelial --> Fibroblasts_Mesothelial	HGF	MET	HGF - MET	stroma_post_other_roi_type	0.533258	down	0.867367	-1.01787	stroma_post_Macro_domin-stroma_post_other_roi_type
INHA_ACVR2A_Fibroblasts_Mesothelial_Fibroblasts_Mesothelial	Fibroblasts_Mesothelial	Fibroblasts_Mesothelial	Fibroblasts_Mesothelial --> Fibroblasts_Mesothelial	INHA	ACVR2A	INHA - ACVR2A	stroma_post_other_roi_type	-0.373173	up	0.866821	-0.778528	stroma_post_Macro_domin-stroma_post_other_roi_type
INHA_ACVR2A_Fibroblasts_Mesothelial_Fibroblasts_Mesothelial	Fibroblasts_Mesothelial	Fibroblasts_Mesothelial	Fibroblasts_Mesothelial --> Fibroblasts_Mesothelial	INHA	ACVR2A	INHA - ACVR2A	stroma_post_other_roi_type	0.934745	down	0.866821	-0.778528	stroma_post_Macro_domin-stroma_post_other_roi_type
PF4_THBD_Fibroblasts_Mesothelial_Fibroblasts_Mesothelial	Fibroblasts_Mesothelial	Fibroblasts_Mesothelial	Fibroblasts_Mesothelial --> Fibroblasts_Mesothelial	PF4	THBD	PF4 - THBD	stroma_post_other_roi_type	4.60669	up	0.866084	-0.818196	stroma_post_Macro_domin-stroma_post_other_roi_type
PF4_THBD_Fibroblasts_Mesothelial_Fibroblasts_Mesothelial	Fibroblasts_Mesothelial	Fibroblasts_Mesothelial	Fibroblasts_Mesothelial --> Fibroblasts_Mesothelial	PF4	THBD	PF4 - THBD	stroma_post_other_roi_type	-1.49898	down	0.866084	-0.818196	stroma_post_Macro_domin-stroma_post_other_roi_type
CXCL11_DPP4_Fibroblasts_Mesothelial_Fibroblasts_Mesothelial	Fibroblasts_Mesothelial	Fibroblasts_Mesothelial	Fibroblasts_Mesothelial --> Fibroblasts_Mesothelial	CXCL11	DPP4	CXCL11 - DPP4	stroma_post_other_roi_type	3.58396	up	0.865991	-0.422857	stroma_post_Macro_domin-stroma_post_other_roi_type
CXCL11_DPP4_Fibroblasts_Mesothelial_Fibroblasts_Mesothelial	Fibroblasts_Mesothelial	Fibroblasts_Mesothelial	Fibroblasts_Mesothelial --> Fibroblasts_Mesothelial	CXCL11	DPP4	CXCL11 - DPP4	stroma_post_other_roi_type	0.394019	down	0.865991	-0.422857	stroma_post_Macro_domin-stroma_post_other_roi_type
CXCL9_DPP4_Fibroblasts_Mesothelial_Fibroblasts_Mesothelial	Fibroblasts_Mesothelial	Fibroblasts_Mesothelial	Fibroblasts_Mesothelial --> Fibroblasts_Mesothelial	CXCL9	DPP4	CXCL9 - DPP4	stroma_post_other_roi_type	1.67975	up	0.864936	-0.963069	stroma_post_Macro_domin-stroma_post_other_roi_type
CXCL9_DPP4_Fibroblasts_Mesothelial_Fibroblasts_Mesothelial	Fibroblasts_Mesothelial	Fibroblasts_Mesothelial	Fibroblasts_Mesothelial --> Fibroblasts_Mesothelial	CXCL9	DPP4	CXCL9 - DPP4	stroma_post_other_roi_type	0.293791	down	0.864936	-0.963069	stroma_post_Macro_domin-stroma_post_other_roi_type
HP_APOA1_Fibroblasts_Mesothelial_Fibroblasts_Mesothelial	Fibroblasts_Mesothelial	Fibroblasts_Mesothelial	Fibroblasts_Mesothelial --> Fibroblasts_Mesothelial	HP	APOA1	HP - APOA1	stroma_post_other_roi_type	0.0402869	up	0.864454	-1.00482	stroma_post_Macro_domin-stroma_post_other_roi_type
HP_APOA1_Fibroblasts_Mesothelial_Fibroblasts_Mesothelial	Fibroblasts_Mesothelial	Fibroblasts_Mesothelial	Fibroblasts_Mesothelial --> Fibroblasts_Mesothelial	HP	APOA1	HP - APOA1	stroma_post_other_roi_type	0.808158	down	0.864454	-1.00482	stroma_post_Macro_domin-stroma_post_other_roi_type
TGFB3_ITGB3_Fibroblasts_Mesothelial_Fibroblasts_Mesothelial	Fibroblasts_Mesothelial	Fibroblasts_Mesothelial	Fibroblasts_Mesothelial --> Fibroblasts_Mesothelial	TGFB3	ITGB3	TGFB3 - ITGB3	stroma_post_other_roi_type	-0.352003	up	0.8634	-0.887814	stroma_post_Macro_domin-stroma_post_other_roi_type
TGFB3_ITGB3_Fibroblasts_Mesothelial_Fibroblasts_Mesothelial	Fibroblasts_Mesothelial	Fibroblasts_Mesothelial	Fibroblasts_Mesothelial --> Fibroblasts_Mesothelial	TGFB3	ITGB3	TGFB3 - ITGB3	stroma_post_other_roi_type	-0.694344	down	0.8634	-0.887814	stroma_post_Macro_domin-stroma_post_other_roi_type
LAMA3_ITGB4_Fibroblasts_Mesothelial_Fibroblasts_Mesothelial	Fibroblasts_Mesothelial	Fibroblasts_Mesothelial	Fibroblasts_Mesothelial --> Fibroblasts_Mesothelial	LAMA3	ITGB4	LAMA3 - ITGB4	stroma_post_other_roi_type	0.0113509	up	0.862475	-0.783636	stroma_post_Macro_domin-stroma_post_other_roi_type
LAMA3_ITGB4_Fibroblasts_Mesothelial_Fibroblasts_Mesothelial	Fibroblasts_Mesothelial	Fibroblasts_Mesothelial	Fibroblasts_Mesothelial --> Fibroblasts_Mesothelial	LAMA3	ITGB4	LAMA3 - ITGB4	stroma_post_other_roi_type	0.334481	down	0.862475	-0.783636	stroma_post_Macro_domin-stroma_post_other_roi_type
NTF4_NTRK3_Fibroblasts_Mesothelial_Fibroblasts_Mesothelial	Fibroblasts_Mesothelial	Fibroblasts_Mesothelial	Fibroblasts_Mesothelial --> Fibroblasts_Mesothelial	NTF4	NTRK3	NTF4 - NTRK3	stroma_post_other_roi_type	-0.530551	up	0.862054	-1.17058	stroma_post_Macro_domin-stroma_post_other_roi_type
NTF4_NTRK3_Fibroblasts_Mesothelial_Fibroblasts_Mesothelial	Fibroblasts_Mesothelial	Fibroblasts_Mesothelial	Fibroblasts_Mesothelial --> Fibroblasts_Mesothelial	NTF4	NTRK3	NTF4 - NTRK3	stroma_post_other_roi_type	-2.26395	down	0.862054	-1.17058	stroma_post_Macro_domin-stroma_post_other_roi_type
PRSS3_F2RL3_Fibroblasts_Mesothelial_Fibroblasts_Mesothelial	Fibroblasts_Mesothelial	Fibroblasts_Mesothelial	Fibroblasts_Mesothelial --> Fibroblasts_Mesothelial	PRSS3	F2RL3	PRSS3 - F2RL3	stroma_post_other_roi_type	-0.200035	up	0.860492	-0.205524	stroma_post_Macro_domin-stroma_post_other_roi_type
PRSS3_F2RL3_Fibroblasts_Mesothelial_Fibroblasts_Mesothelial	Fibroblasts_Mesothelial	Fibroblasts_Mesothelial	Fibroblasts_Mesothelial --> Fibroblasts_Mesothelial	PRSS3	F2RL3	PRSS3 - F2RL3	stroma_post_other_roi_type	0.419054	down	0.860492	-0.205524	stroma_post_Macro_domin-stroma_post_other_roi_type
SST_SSTR2_Fibroblasts_Mesothelial_Fibroblasts_Mesothelial	Fibroblasts_Mesothelial	Fibroblasts_Mesothelial	Fibroblasts_Mesothelial --> Fibroblasts_Mesothelial	SST	SSTR2	SST - SSTR2	stroma_post_other_roi_type	0.569754	up	0.859733	0.595699	stroma_post_Macro_domin-stroma_post_other_roi_type
SST_SSTR2_Fibroblasts_Mesothelial_Fibroblasts_Mesothelial	Fibroblasts_Mesothelial	Fibroblasts_Mesothelial	Fibroblasts_Mesothelial --> Fibroblasts_Mesothelial	SST	SSTR2	SST - SSTR2	stroma_post_other_roi_type	1.80491	down	0.859733	0.595699	stroma_post_Macro_domin-stroma_post_other_roi_type
GREM1_KDR_Fibroblasts_Mesothelial_Fibroblasts_Mesothelial	Fibroblasts_Mesothelial	Fibroblasts_Mesothelial	Fibroblasts_Mesothelial --> Fibroblasts_Mesothelial	GREM1	KDR	GREM1 - KDR	stroma_post_other_roi_type	-0.402919	up	0.859474	-0.961495	stroma_post_Macro_domin-stroma_post_other_roi_type
GREM1_KDR_Fibroblasts_Mesothelial_Fibroblasts_Mesothelial	Fibroblasts_Mesothelial	Fibroblasts_Mesothelial	Fibroblasts_Mesothelial --> Fibroblasts_Mesothelial	GREM1	KDR	GREM1 - KDR	stroma_post_other_roi_type	0.182068	down	0.859474	-0.961495	stroma_post_Macro_domin-stroma_post_other_roi_type
CCL26_ACKR2_Fibroblasts_Mesothelial_Fibroblasts_Mesothelial	Fibroblasts_Mesothelial	Fibroblasts_Mesothelial	Fibroblasts_Mesothelial --> Fibroblasts_Mesothelial	CCL26	ACKR2	CCL26 - ACKR2	stroma_post_other_roi_type	-0.197039	up	0.859073	-0.857354	stroma_post_Macro_domin-stroma_post_other_roi_type
CCL26_ACKR2_Fibroblasts_Mesothelial_Fibroblasts_Mesothelial	Fibroblasts_Mesothelial	Fibroblasts_Mesothelial	Fibroblasts_Mesothelial --> Fibroblasts_Mesothelial	CCL26	ACKR2	CCL26 - ACKR2	stroma_post_other_roi_type	0.133716	down	0.859073	-0.857354	stroma_post_Macro_domin-stroma_post_other_roi_type
APOA1_LRP2_Fibroblasts_Mesothelial_Fibroblasts_Mesothelial	Fibroblasts_Mesothelial	Fibroblasts_Mesothelial	Fibroblasts_Mesothelial --> Fibroblasts_Mesothelial	APOA1	LRP2	APOA1 - LRP2	stroma_post_other_roi_type	0.635632	up	0.858296	-1.04181	stroma_post_Macro_domin-stroma_post_other_roi_type
APOA1_LRP2_Fibroblasts_Mesothelial_Fibroblasts_Mesothelial	Fibroblasts_Mesothelial	Fibroblasts_Mesothelial	Fibroblasts_Mesothelial --> Fibroblasts_Mesothelial	APOA1	LRP2	APOA1 - LRP2	stroma_post_other_roi_type	1.0897	down	0.858296	-1.04181	stroma_post_Macro_domin-stroma_post_other_roi_type
CDH1_CDH1_Fibroblasts_Mesothelial_Fibroblasts_Mesothelial	Fibroblasts_Mesothelial	Fibroblasts_Mesothelial	Fibroblasts_Mesothelial --> Fibroblasts_Mesothelial	CDH1	CDH1	CDH1 - CDH1	stroma_post_other_roi_type	-0.0557305	up	0.858195	-0.900535	stroma_post_Macro_domin-stroma_post_other_roi_type
CDH1_CDH1_Fibroblasts_Mesothelial_Fibroblasts_Mesothelial	Fibroblasts_Mesothelial	Fibroblasts_Mesothelial	Fibroblasts_Mesothelial --> Fibroblasts_Mesothelial	CDH1	CDH1	CDH1 - CDH1	stroma_post_other_roi_type	0.129769	down	0.858195	-0.900535	stroma_post_Macro_domin-stroma_post_other_roi_type
TGM2_ITGB3_Fibroblasts_Mesothelial_Fibroblasts_Mesothelial	Fibroblasts_Mesothelial	Fibroblasts_Mesothelial	Fibroblasts_Mesothelial --> Fibroblasts_Mesothelial	TGM2	ITGB3	TGM2 - ITGB3	stroma_post_other_roi_type	3.92716	up	0.85679	-0.782113	stroma_post_Macro_domin-stroma_post_other_roi_type
TGM2_ITGB3_Fibroblasts_Mesothelial_Fibroblasts_Mesothelial	Fibroblasts_Mesothelial	Fibroblasts_Mesothelial	Fibroblasts_Mesothelial --> Fibroblasts_Mesothelial	TGM2	ITGB3	TGM2 - ITGB3	stroma_post_other_roi_type	-2.32258	down	0.85679	-0.782113	stroma_post_Macro_domin-stroma_post_other_roi_type
NEGR1_NEGR1_Fibroblasts_Mesothelial_Fibroblasts_Mesothelial	Fibroblasts_Mesothelial	Fibroblasts_Mesothelial	Fibroblasts_Mesothelial --> Fibroblasts_Mesothelial	NEGR1	NEGR1	NEGR1 - NEGR1	stroma_post_other_roi_type	-0.307161	up	0.855839	-0.775509	stroma_post_Macro_domin-stroma_post_other_roi_type
NEGR1_NEGR1_Fibroblasts_Mesothelial_Fibroblasts_Mesothelial	Fibroblasts_Mesothelial	Fibroblasts_Mesothelial	Fibroblasts_Mesothelial --> Fibroblasts_Mesothelial	NEGR1	NEGR1	NEGR1 - NEGR1	stroma_post_other_roi_type	0.155801	down	0.855839	-0.775509	stroma_post_Macro_domin-stroma_post_other_roi_type
CXCL3_ACKR1_Fibroblasts_Mesothelial_Fibroblasts_Mesothelial	Fibroblasts_Mesothelial	Fibroblasts_Mesothelial	Fibroblasts_Mesothelial --> Fibroblasts_Mesothelial	CXCL3	ACKR1	CXCL3 - ACKR1	stroma_post_other_roi_type	-0.0179709	up	0.855266	-0.49735	stroma_post_Macro_domin-stroma_post_other_roi_type
CXCL3_ACKR1_Fibroblasts_Mesothelial_Fibroblasts_Mesothelial	Fibroblasts_Mesothelial	Fibroblasts_Mesothelial	Fibroblasts_Mesothelial --> Fibroblasts_Mesothelial	CXCL3	ACKR1	CXCL3 - ACKR1	stroma_post_other_roi_type	0.541408	down	0.855266	-0.49735	stroma_post_Macro_domin-stroma_post_other_roi_type
LAMA5_BCAM_Fibroblasts_Mesothelial_Fibroblasts_Mesothelial	Fibroblasts_Mesothelial	Fibroblasts_Mesothelial	Fibroblasts_Mesothelial --> Fibroblasts_Mesothelial	LAMA5	BCAM	LAMA5 - BCAM	stroma_post_other_roi_type	-0.21073	up	0.85447	-0.280391	stroma_post_Macro_domin-stroma_post_other_roi_type
LAMA5_BCAM_Fibroblasts_Mesothelial_Fibroblasts_Mesothelial	Fibroblasts_Mesothelial	Fibroblasts_Mesothelial	Fibroblasts_Mesothelial --> Fibroblasts_Mesothelial	LAMA5	BCAM	LAMA5 - BCAM	stroma_post_other_roi_type	1.06172	down	0.85447	-0.280391	stroma_post_Macro_domin-stroma_post_other_roi_type
PTN_ITGB3_Fibroblasts_Mesothelial_Fibroblasts_Mesothelial	Fibroblasts_Mesothelial	Fibroblasts_Mesothelial	Fibroblasts_Mesothelial --> Fibroblasts_Mesothelial	PTN	ITGB3	PTN - ITGB3	stroma_post_other_roi_type	-0.447342	up	0.853314	-0.946029	stroma_post_Macro_domin-stroma_post_other_roi_type
PTN_ITGB3_Fibroblasts_Mesothelial_Fibroblasts_Mesothelial	Fibroblasts_Mesothelial	Fibroblasts_Mesothelial	Fibroblasts_Mesothelial --> Fibroblasts_Mesothelial	PTN	ITGB3	PTN - ITGB3	stroma_post_other_roi_type	-0.716301	down	0.853314	-0.946029	stroma_post_Macro_domin-stroma_post_other_roi_type
THBS1_ITGB3_Fibroblasts_Mesothelial_Fibroblasts_Mesothelial	Fibroblasts_Mesothelial	Fibroblasts_Mesothelial	Fibroblasts_Mesothelial --> Fibroblasts_Mesothelial	THBS1	ITGB3	THBS1 - ITGB3	stroma_post_other_roi_type	3.199	up	0.852229	-0.109538	stroma_post_Macro_domin-stroma_post_other_roi_type
THBS1_ITGB3_Fibroblasts_Mesothelial_Fibroblasts_Mesothelial	Fibroblasts_Mesothelial	Fibroblasts_Mesothelial	Fibroblasts_Mesothelial --> Fibroblasts_Mesothelial	THBS1	ITGB3	THBS1 - ITGB3	stroma_post_other_roi_type	0.260848	down	0.852229	-0.109538	stroma_post_Macro_domin-stroma_post_other_roi_type
TFPI_VLDLR_Fibroblasts_Mesothelial_Fibroblasts_Mesothelial	Fibroblasts_Mesothelial	Fibroblasts_Mesothelial	Fibroblasts_Mesothelial --> Fibroblasts_Mesothelial	TFPI	VLDLR	TFPI - VLDLR	stroma_post_Macro_domin	3.44022	up	0.782992	-0.571159	stroma_post_Macro_domin-stroma_post_other_roi_type
TFPI_VLDLR_Fibroblasts_Mesothelial_Fibroblasts_Mesothelial	Fibroblasts_Mesothelial	Fibroblasts_Mesothelial	Fibroblasts_Mesothelial --> Fibroblasts_Mesothelial	TFPI	VLDLR	TFPI - VLDLR	stroma_post_Macro_domin	-0.0975284	down	0.782992	-0.571159	stroma_post_Macro_domin-stroma_post_other_roi_type
CXCL11_DPP4_Fibroblasts_Mesothelial_Fibroblasts_Mesothelial	Fibroblasts_Mesothelial	Fibroblasts_Mesothelial	Fibroblasts_Mesothelial --> Fibroblasts_Mesothelial	CXCL11	DPP4	CXCL11 - DPP4	stroma_post_Macro_domin	0.394019	up	0.782187	-0.422857	stroma_post_Macro_domin-stroma_post_other_roi_type
CXCL11_DPP4_Fibroblasts_Mesothelial_Fibroblasts_Mesothelial	Fibroblasts_Mesothelial	Fibroblasts_Mesothelial	Fibroblasts_Mesothelial --> Fibroblasts_Mesothelial	CXCL11	DPP4	CXCL11 - DPP4	stroma_post_Macro_domin	3.58396	down	0.782187	-0.422857	stroma_post_Macro_domin-stroma_post_other_roi_type
PF4_THBD_Fibroblasts_Mesothelial_Fibroblasts_Mesothelial	Fibroblasts_Mesothelial	Fibroblasts_Mesothelial	Fibroblasts_Mesothelial --> Fibroblasts_Mesothelial	PF4	THBD	PF4 - THBD	stroma_post_Macro_domin	-1.49898	up	0.766646	-0.818196	stroma_post_Macro_domin-stroma_post_other_roi_type
PF4_THBD_Fibroblasts_Mesothelial_Fibroblasts_Mesothelial	Fibroblasts_Mesothelial	Fibroblasts_Mesothelial	Fibroblasts_Mesothelial --> Fibroblasts_Mesothelial	PF4	THBD	PF4 - THBD	stroma_post_Macro_domin	4.60669	down	0.766646	-0.818196	stroma_post_Macro_domin-stroma_post_other_roi_type
FGFRL1_FGFR1_Fibroblasts_Mesothelial_Fibroblasts_Mesothelial	Fibroblasts_Mesothelial	Fibroblasts_Mesothelial	Fibroblasts_Mesothelial --> Fibroblasts_Mesothelial	FGFRL1	FGFR1	FGFRL1 - FGFR1	stroma_post_other_roi_type	-0.302021	up	0.75708	0.160982	stroma_post_Macro_domin-stroma_post_other_roi_type
FGFRL1_FGFR1_Fibroblasts_Mesothelial_Fibroblasts_Mesothelial	Fibroblasts_Mesothelial	Fibroblasts_Mesothelial	Fibroblasts_Mesothelial --> Fibroblasts_Mesothelial	FGFRL1	FGFR1	FGFRL1 - FGFR1	stroma_post_other_roi_type	2.9381	down	0.75708	0.160982	stroma_post_Macro_domin-stroma_post_other_roi_type
LGI3_STX1A_Fibroblasts_Mesothelial_Fibroblasts_Mesothelial	Fibroblasts_Mesothelial	Fibroblasts_Mesothelial	Fibroblasts_Mesothelial --> Fibroblasts_Mesothelial	LGI3	STX1A	LGI3 - STX1A	stroma_post_other_roi_type	3.52859	up	0.740903	0.196345	stroma_post_Macro_domin-stroma_post_other_roi_type
LGI3_STX1A_Fibroblasts_Mesothelial_Fibroblasts_Mesothelial	Fibroblasts_Mesothelial	Fibroblasts_Mesothelial	Fibroblasts_Mesothelial --> Fibroblasts_Mesothelial	LGI3	STX1A	LGI3 - STX1A	stroma_post_other_roi_type	-0.024913	down	0.740903	0.196345	stroma_post_Macro_domin-stroma_post_other_roi_type
CXCL11_ACKR1_Fibroblasts_Mesothelial_Fibroblasts_Mesothelial	Fibroblasts_Mesothelial	Fibroblasts_Mesothelial	Fibroblasts_Mesothelial --> Fibroblasts_Mesothelial	CXCL11	ACKR1	CXCL11 - ACKR1	stroma_post_Macro_domin	0.394019	up	0.739974	-0.370378	stroma_post_Macro_domin-stroma_post_other_roi_type
CXCL11_ACKR1_Fibroblasts_Mesothelial_Fibroblasts_Mesothelial	Fibroblasts_Mesothelial	Fibroblasts_Mesothelial	Fibroblasts_Mesothelial --> Fibroblasts_Mesothelial	CXCL11	ACKR1	CXCL11 - ACKR1	stroma_post_Macro_domin	3.58396	down	0.739974	-0.370378	stroma_post_Macro_domin-stroma_post_other_roi_type
TFPI_F10_Fibroblasts_Mesothelial_Fibroblasts_Mesothelial	Fibroblasts_Mesothelial	Fibroblasts_Mesothelial	Fibroblasts_Mesothelial --> Fibroblasts_Mesothelial	TFPI	F10	TFPI - F10	stroma_post_Macro_domin	3.44022	up	0.735016	-0.796821	stroma_post_Macro_domin-stroma_post_other_roi_type
TFPI_F10_Fibroblasts_Mesothelial_Fibroblasts_Mesothelial	Fibroblasts_Mesothelial	Fibroblasts_Mesothelial	Fibroblasts_Mesothelial --> Fibroblasts_Mesothelial	TFPI	F10	TFPI - F10	stroma_post_Macro_domin	-0.0975284	down	0.735016	-0.796821	stroma_post_Macro_domin-stroma_post_other_roi_type
PF4_ACKR1_Fibroblasts_Mesothelial_Fibroblasts_Mesothelial	Fibroblasts_Mesothelial	Fibroblasts_Mesothelial	Fibroblasts_Mesothelial --> Fibroblasts_Mesothelial	PF4	ACKR1	PF4 - ACKR1	stroma_post_Macro_domin	-1.49898	up	0.727503	-0.590527	stroma_post_Macro_domin-stroma_post_other_roi_type
PF4_ACKR1_Fibroblasts_Mesothelial_Fibroblasts_Mesothelial	Fibroblasts_Mesothelial	Fibroblasts_Mesothelial	Fibroblasts_Mesothelial --> Fibroblasts_Mesothelial	PF4	ACKR1	PF4 - ACKR1	stroma_post_Macro_domin	4.60669	down	0.727503	-0.590527	stroma_post_Macro_domin-stroma_post_other_roi_type
APP_BACE1_Fibroblasts_Mesothelial_Fibroblasts_Mesothelial	Fibroblasts_Mesothelial	Fibroblasts_Mesothelial	Fibroblasts_Mesothelial --> Fibroblasts_Mesothelial	APP	BACE1	APP - BACE1	stroma_post_other_roi_type	4.54239	up	0.726514	0.811216	stroma_post_Macro_domin-stroma_post_other_roi_type
APP_BACE1_Fibroblasts_Mesothelial_Fibroblasts_Mesothelial	Fibroblasts_Mesothelial	Fibroblasts_Mesothelial	Fibroblasts_Mesothelial --> Fibroblasts_Mesothelial	APP	BACE1	APP - BACE1	stroma_post_other_roi_type	-1.07818	down	0.726514	0.811216	stroma_post_Macro_domin-stroma_post_other_roi_type
LTF_TNFRSF11B_Fibroblasts_Mesothelial_Fibroblasts_Mesothelial	Fibroblasts_Mesothelial	Fibroblasts_Mesothelial	Fibroblasts_Mesothelial --> Fibroblasts_Mesothelial	LTF	TNFRSF11B	LTF - TNFRSF11B	stroma_post_Macro_domin	-1.89172	up	0.722237	-0.855408	stroma_post_Macro_domin-stroma_post_other_roi_type
LTF_TNFRSF11B_Fibroblasts_Mesothelial_Fibroblasts_Mesothelial	Fibroblasts_Mesothelial	Fibroblasts_Mesothelial	Fibroblasts_Mesothelial --> Fibroblasts_Mesothelial	LTF	TNFRSF11B	LTF - TNFRSF11B	stroma_post_Macro_domin	3.32218	down	0.722237	-0.855408	stroma_post_Macro_domin-stroma_post_other_roi_type
THBS1_ITGB3_Fibroblasts_Mesothelial_Fibroblasts_Mesothelial	Fibroblasts_Mesothelial	Fibroblasts_Mesothelial	Fibroblasts_Mesothelial --> Fibroblasts_Mesothelial	THBS1	ITGB3	THBS1 - ITGB3	stroma_post_Macro_domin	0.260848	up	0.719721	-0.109538	stroma_post_Macro_domin-stroma_post_other_roi_type
THBS1_ITGB3_Fibroblasts_Mesothelial_Fibroblasts_Mesothelial	Fibroblasts_Mesothelial	Fibroblasts_Mesothelial	Fibroblasts_Mesothelial --> Fibroblasts_Mesothelial	THBS1	ITGB3	THBS1 - ITGB3	stroma_post_Macro_domin	3.199	down	0.719721	-0.109538	stroma_post_Macro_domin-stroma_post_other_roi_type
IL33_IL1RL1_Fibroblasts_Mesothelial_Fibroblasts_Mesothelial	Fibroblasts_Mesothelial	Fibroblasts_Mesothelial	Fibroblasts_Mesothelial --> Fibroblasts_Mesothelial	IL33	IL1RL1	IL33 - IL1RL1	stroma_post_Macro_domin	-1.08095	up	0.714643	-0.928262	stroma_post_Macro_domin-stroma_post_other_roi_type
IL33_IL1RL1_Fibroblasts_Mesothelial_Fibroblasts_Mesothelial	Fibroblasts_Mesothelial	Fibroblasts_Mesothelial	Fibroblasts_Mesothelial --> Fibroblasts_Mesothelial	IL33	IL1RL1	IL33 - IL1RL1	stroma_post_Macro_domin	3.30564	down	0.714643	-0.928262	stroma_post_Macro_domin-stroma_post_other_roi_type
LTF_IGDCC4_Fibroblasts_Mesothelial_Fibroblasts_Mesothelial	Fibroblasts_Mesothelial	Fibroblasts_Mesothelial	Fibroblasts_Mesothelial --> Fibroblasts_Mesothelial	LTF	IGDCC4	LTF - IGDCC4	stroma_post_Macro_domin	-1.89172	up	0.711147	-1.09804	stroma_post_Macro_domin-stroma_post_other_roi_type
LTF_IGDCC4_Fibroblasts_Mesothelial_Fibroblasts_Mesothelial	Fibroblasts_Mesothelial	Fibroblasts_Mesothelial	Fibroblasts_Mesothelial --> Fibroblasts_Mesothelial	LTF	IGDCC4	LTF - IGDCC4	stroma_post_Macro_domin	3.32218	down	0.711147	-1.09804	stroma_post_Macro_domin-stroma_post_other_roi_type
LAMA5_BCAM_Fibroblasts_Mesothelial_Fibroblasts_Mesothelial	Fibroblasts_Mesothelial	Fibroblasts_Mesothelial	Fibroblasts_Mesothelial --> Fibroblasts_Mesothelial	LAMA5	BCAM	LAMA5 - BCAM	stroma_post_Macro_domin	1.06172	up	0.710076	-0.280391	stroma_post_Macro_domin-stroma_post_other_roi_type
LAMA5_BCAM_Fibroblasts_Mesothelial_Fibroblasts_Mesothelial	Fibroblasts_Mesothelial	Fibroblasts_Mesothelial	Fibroblasts_Mesothelial --> Fibroblasts_Mesothelial	LAMA5	BCAM	LAMA5 - BCAM	stroma_post_Macro_domin	-0.21073	down	0.710076	-0.280391	stroma_post_Macro_domin-stroma_post_other_roi_type
CXCL9_DPP4_Fibroblasts_Mesothelial_Fibroblasts_Mesothelial	Fibroblasts_Mesothelial	Fibroblasts_Mesothelial	Fibroblasts_Mesothelial --> Fibroblasts_Mesothelial	CXCL9	DPP4	CXCL9 - DPP4	stroma_post_Macro_domin	0.293791	up	0.70363	-0.963069	stroma_post_Macro_domin-stroma_post_other_roi_type
CXCL9_DPP4_Fibroblasts_Mesothelial_Fibroblasts_Mesothelial	Fibroblasts_Mesothelial	Fibroblasts_Mesothelial	Fibroblasts_Mesothelial --> Fibroblasts_Mesothelial	CXCL9	DPP4	CXCL9 - DPP4	stroma_post_Macro_domin	1.67975	down	0.70363	-0.963069	stroma_post_Macro_domin-stroma_post_other_roi_type
SST_SSTR2_Fibroblasts_Mesothelial_Fibroblasts_Mesothelial	Fibroblasts_Mesothelial	Fibroblasts_Mesothelial	Fibroblasts_Mesothelial --> Fibroblasts_Mesothelial	SST	SSTR2	SST - SSTR2	stroma_post_Macro_domin	1.80491	up	0.699804	0.595699	stroma_post_Macro_domin-stroma_post_other_roi_type
SST_SSTR2_Fibroblasts_Mesothelial_Fibroblasts_Mesothelial	Fibroblasts_Mesothelial	Fibroblasts_Mesothelial	Fibroblasts_Mesothelial --> Fibroblasts_Mesothelial	SST	SSTR2	SST - SSTR2	stroma_post_Macro_domin	0.569754	down	0.699804	0.595699	stroma_post_Macro_domin-stroma_post_other_roi_type
APP_TNFRSF21_Fibroblasts_Mesothelial_Fibroblasts_Mesothelial	Fibroblasts_Mesothelial	Fibroblasts_Mesothelial	Fibroblasts_Mesothelial --> Fibroblasts_Mesothelial	APP	TNFRSF21	APP - TNFRSF21	stroma_post_other_roi_type	4.54239	up	0.696479	0.580945	stroma_post_Macro_domin-stroma_post_other_roi_type
APP_TNFRSF21_Fibroblasts_Mesothelial_Fibroblasts_Mesothelial	Fibroblasts_Mesothelial	Fibroblasts_Mesothelial	Fibroblasts_Mesothelial --> Fibroblasts_Mesothelial	APP	TNFRSF21	APP - TNFRSF21	stroma_post_other_roi_type	-1.07818	down	0.696479	0.580945	stroma_post_Macro_domin-stroma_post_other_roi_type
COL5A1_ITGA2_Fibroblasts_Mesothelial_Fibroblasts_Mesothelial	Fibroblasts_Mesothelial	Fibroblasts_Mesothelial	Fibroblasts_Mesothelial --> Fibroblasts_Mesothelial	COL5A1	ITGA2	COL5A1 - ITGA2	stroma_post_other_roi_type	-0.39405	up	0.694976	0.88433	stroma_post_Macro_domin-stroma_post_other_roi_type
COL5A1_ITGA2_Fibroblasts_Mesothelial_Fibroblasts_Mesothelial	Fibroblasts_Mesothelial	Fibroblasts_Mesothelial	Fibroblasts_Mesothelial --> Fibroblasts_Mesothelial	COL5A1	ITGA2	COL5A1 - ITGA2	stroma_post_other_roi_type	1.92291	down	0.694976	0.88433	stroma_post_Macro_domin-stroma_post_other_roi_type
AGRN_LRP4_Fibroblasts_Mesothelial_Fibroblasts_Mesothelial	Fibroblasts_Mesothelial	Fibroblasts_Mesothelial	Fibroblasts_Mesothelial --> Fibroblasts_Mesothelial	AGRN	LRP4	AGRN - LRP4	stroma_post_other_roi_type	-0.179632	up	0.693122	0.282727	stroma_post_Macro_domin-stroma_post_other_roi_type
AGRN_LRP4_Fibroblasts_Mesothelial_Fibroblasts_Mesothelial	Fibroblasts_Mesothelial	Fibroblasts_Mesothelial	Fibroblasts_Mesothelial --> Fibroblasts_Mesothelial	AGRN	LRP4	AGRN - LRP4	stroma_post_other_roi_type	2.0733	down	0.693122	0.282727	stroma_post_Macro_domin-stroma_post_other_roi_type
PF4_PROCR_Fibroblasts_Mesothelial_Fibroblasts_Mesothelial	Fibroblasts_Mesothelial	Fibroblasts_Mesothelial	Fibroblasts_Mesothelial --> Fibroblasts_Mesothelial	PF4	PROCR	PF4 - PROCR	stroma_post_Macro_domin	-1.49898	up	0.692195	-1.10008	stroma_post_Macro_domin-stroma_post_other_roi_type
PF4_PROCR_Fibroblasts_Mesothelial_Fibroblasts_Mesothelial	Fibroblasts_Mesothelial	Fibroblasts_Mesothelial	Fibroblasts_Mesothelial --> Fibroblasts_Mesothelial	PF4	PROCR	PF4 - PROCR	stroma_post_Macro_domin	4.60669	down	0.692195	-1.10008	stroma_post_Macro_domin-stroma_post_other_roi_type
CX3CL1_ITGB3_Fibroblasts_Mesothelial_Fibroblasts_Mesothelial	Fibroblasts_Mesothelial	Fibroblasts_Mesothelial	Fibroblasts_Mesothelial --> Fibroblasts_Mesothelial	CX3CL1	ITGB3	CX3CL1 - ITGB3	stroma_post_Macro_domin	-2.13669	up	0.687508	-0.385519	stroma_post_Macro_domin-stroma_post_other_roi_type
CX3CL1_ITGB3_Fibroblasts_Mesothelial_Fibroblasts_Mesothelial	Fibroblasts_Mesothelial	Fibroblasts_Mesothelial	Fibroblasts_Mesothelial --> Fibroblasts_Mesothelial	CX3CL1	ITGB3	CX3CL1 - ITGB3	stroma_post_Macro_domin	1.37341	down	0.687508	-0.385519	stroma_post_Macro_domin-stroma_post_other_roi_type
APP_GPC1_Fibroblasts_Mesothelial_Fibroblasts_Mesothelial	Fibroblasts_Mesothelial	Fibroblasts_Mesothelial	Fibroblasts_Mesothelial --> Fibroblasts_Mesothelial	APP	GPC1	APP - GPC1	stroma_post_other_roi_type	4.54239	up	0.687054	1.06603	stroma_post_Macro_domin-stroma_post_other_roi_type
APP_GPC1_Fibroblasts_Mesothelial_Fibroblasts_Mesothelial	Fibroblasts_Mesothelial	Fibroblasts_Mesothelial	Fibroblasts_Mesothelial --> Fibroblasts_Mesothelial	APP	GPC1	APP - GPC1	stroma_post_other_roi_type	-1.07818	down	0.687054	1.06603	stroma_post_Macro_domin-stroma_post_other_roi_type
LTF_BOC_Fibroblasts_Mesothelial_Fibroblasts_Mesothelial	Fibroblasts_Mesothelial	Fibroblasts_Mesothelial	Fibroblasts_Mesothelial --> Fibroblasts_Mesothelial	LTF	BOC	LTF - BOC	stroma_post_Macro_domin	-1.89172	up	0.685142	-1.01749	stroma_post_Macro_domin-stroma_post_other_roi_type
LTF_BOC_Fibroblasts_Mesothelial_Fibroblasts_Mesothelial	Fibroblasts_Mesothelial	Fibroblasts_Mesothelial	Fibroblasts_Mesothelial --> Fibroblasts_Mesothelial	LTF	BOC	LTF - BOC	stroma_post_Macro_domin	3.32218	down	0.685142	-1.01749	stroma_post_Macro_domin-stroma_post_other_roi_type
RARRES1_NRP2_Fibroblasts_Mesothelial_Fibroblasts_Mesothelial	Fibroblasts_Mesothelial	Fibroblasts_Mesothelial	Fibroblasts_Mesothelial --> Fibroblasts_Mesothelial	RARRES1	NRP2	RARRES1 - NRP2	stroma_post_other_roi_type	-0.423872	up	0.682642	-0.066538	stroma_post_Macro_domin-stroma_post_other_roi_type
RARRES1_NRP2_Fibroblasts_Mesothelial_Fibroblasts_Mesothelial	Fibroblasts_Mesothelial	Fibroblasts_Mesothelial	Fibroblasts_Mesothelial --> Fibroblasts_Mesothelial	RARRES1	NRP2	RARRES1 - NRP2	stroma_post_other_roi_type	1.46231	down	0.682642	-0.066538	stroma_post_Macro_domin-stroma_post_other_roi_type
CSF1_SIRPA_Fibroblasts_Mesothelial_Fibroblasts_Mesothelial	Fibroblasts_Mesothelial	Fibroblasts_Mesothelial	Fibroblasts_Mesothelial --> Fibroblasts_Mesothelial	CSF1	SIRPA	CSF1 - SIRPA	stroma_post_other_roi_type	0.473273	up	0.680234	0.261511	stroma_post_Macro_domin-stroma_post_other_roi_type
CSF1_SIRPA_Fibroblasts_Mesothelial_Fibroblasts_Mesothelial	Fibroblasts_Mesothelial	Fibroblasts_Mesothelial	Fibroblasts_Mesothelial --> Fibroblasts_Mesothelial	CSF1	SIRPA	CSF1 - SIRPA	stroma_post_other_roi_type	14.8061	down	0.680234	0.261511	stroma_post_Macro_domin-stroma_post_other_roi_type
LAMA5_ITGB4_Fibroblasts_Mesothelial_Fibroblasts_Mesothelial	Fibroblasts_Mesothelial	Fibroblasts_Mesothelial	Fibroblasts_Mesothelial --> Fibroblasts_Mesothelial	LAMA5	ITGB4	LAMA5 - ITGB4	stroma_post_Macro_domin	1.06172	up	0.679752	-0.58089	stroma_post_Macro_domin-stroma_post_other_roi_type
LAMA5_ITGB4_Fibroblasts_Mesothelial_Fibroblasts_Mesothelial	Fibroblasts_Mesothelial	Fibroblasts_Mesothelial	Fibroblasts_Mesothelial --> Fibroblasts_Mesothelial	LAMA5	ITGB4	LAMA5 - ITGB4	stroma_post_Macro_domin	-0.21073	down	0.679752	-0.58089	stroma_post_Macro_domin-stroma_post_other_roi_type
CDH3_CDH3_Fibroblasts_Mesothelial_Fibroblasts_Mesothelial	Fibroblasts_Mesothelial	Fibroblasts_Mesothelial	Fibroblasts_Mesothelial --> Fibroblasts_Mesothelial	CDH3	CDH3	CDH3 - CDH3	stroma_post_Macro_domin	-0.307797	up	0.679293	-0.491096	stroma_post_Macro_domin-stroma_post_other_roi_type
CDH3_CDH3_Fibroblasts_Mesothelial_Fibroblasts_Mesothelial	Fibroblasts_Mesothelial	Fibroblasts_Mesothelial	Fibroblasts_Mesothelial --> Fibroblasts_Mesothelial	CDH3	CDH3	CDH3 - CDH3	stroma_post_Macro_domin	3.16588	down	0.679293	-0.491096	stroma_post_Macro_domin-stroma_post_other_roi_type
CADM4_CADM3_Fibroblasts_Mesothelial_Fibroblasts_Mesothelial	Fibroblasts_Mesothelial	Fibroblasts_Mesothelial	Fibroblasts_Mesothelial --> Fibroblasts_Mesothelial	CADM4	CADM3	CADM4 - CADM3	stroma_post_Macro_domin	0.961355	up	0.670242	-0.738283	stroma_post_Macro_domin-stroma_post_other_roi_type
CADM4_CADM3_Fibroblasts_Mesothelial_Fibroblasts_Mesothelial	Fibroblasts_Mesothelial	Fibroblasts_Mesothelial	Fibroblasts_Mesothelial --> Fibroblasts_Mesothelial	CADM4	CADM3	CADM4 - CADM3	stroma_post_Macro_domin	-0.291103	down	0.670242	-0.738283	stroma_post_Macro_domin-stroma_post_other_roi_type
COL5A1_ITGA10_Fibroblasts_Mesothelial_Fibroblasts_Mesothelial	Fibroblasts_Mesothelial	Fibroblasts_Mesothelial	Fibroblasts_Mesothelial --> Fibroblasts_Mesothelial	COL5A1	ITGA10	COL5A1 - ITGA10	stroma_post_other_roi_type	-0.39405	up	0.669303	1.02544	stroma_post_Macro_domin-stroma_post_other_roi_type
COL5A1_ITGA10_Fibroblasts_Mesothelial_Fibroblasts_Mesothelial	Fibroblasts_Mesothelial	Fibroblasts_Mesothelial	Fibroblasts_Mesothelial --> Fibroblasts_Mesothelial	COL5A1	ITGA10	COL5A1 - ITGA10	stroma_post_other_roi_type	1.92291	down	0.669303	1.02544	stroma_post_Macro_domin-stroma_post_other_roi_type
LTF_IL1RL1_Fibroblasts_Mesothelial_Fibroblasts_Mesothelial	Fibroblasts_Mesothelial	Fibroblasts_Mesothelial	Fibroblasts_Mesothelial --> Fibroblasts_Mesothelial	LTF	IL1RL1	LTF - IL1RL1	stroma_post_Macro_domin	-1.89172	up	0.666977	-1.0652	stroma_post_Macro_domin-stroma_post_other_roi_type
LTF_IL1RL1_Fibroblasts_Mesothelial_Fibroblasts_Mesothelial	Fibroblasts_Mesothelial	Fibroblasts_Mesothelial	Fibroblasts_Mesothelial --> Fibroblasts_Mesothelial	LTF	IL1RL1	LTF - IL1RL1	stroma_post_Macro_domin	3.32218	down	0.666977	-1.0652	stroma_post_Macro_domin-stroma_post_other_roi_type
INHA_ACVR2A_Fibroblasts_Mesothelial_Fibroblasts_Mesothelial	Fibroblasts_Mesothelial	Fibroblasts_Mesothelial	Fibroblasts_Mesothelial --> Fibroblasts_Mesothelial	INHA	ACVR2A	INHA - ACVR2A	stroma_post_Macro_domin	0.934745	up	0.662492	-0.778528	stroma_post_Macro_domin-stroma_post_other_roi_type
INHA_ACVR2A_Fibroblasts_Mesothelial_Fibroblasts_Mesothelial	Fibroblasts_Mesothelial	Fibroblasts_Mesothelial	Fibroblasts_Mesothelial --> Fibroblasts_Mesothelial	INHA	ACVR2A	INHA - ACVR2A	stroma_post_Macro_domin	-0.373173	down	0.662492	-0.778528	stroma_post_Macro_domin-stroma_post_other_roi_type
CXCL9_ACKR1_Fibroblasts_Mesothelial_Fibroblasts_Mesothelial	Fibroblasts_Mesothelial	Fibroblasts_Mesothelial	Fibroblasts_Mesothelial --> Fibroblasts_Mesothelial	CXCL9	ACKR1	CXCL9 - ACKR1	stroma_post_Macro_domin	0.293791	up	0.661417	-0.688459	stroma_post_Macro_domin-stroma_post_other_roi_type
CXCL9_ACKR1_Fibroblasts_Mesothelial_Fibroblasts_Mesothelial	Fibroblasts_Mesothelial	Fibroblasts_Mesothelial	Fibroblasts_Mesothelial --> Fibroblasts_Mesothelial	CXCL9	ACKR1	CXCL9 - ACKR1	stroma_post_Macro_domin	1.67975	down	0.661417	-0.688459	stroma_post_Macro_domin-stroma_post_other_roi_type
COL5A1_ITGA11_Fibroblasts_Mesothelial_Fibroblasts_Mesothelial	Fibroblasts_Mesothelial	Fibroblasts_Mesothelial	Fibroblasts_Mesothelial --> Fibroblasts_Mesothelial	COL5A1	ITGA11	COL5A1 - ITGA11	stroma_post_other_roi_type	-0.39405	up	0.656511	1.08457	stroma_post_Macro_domin-stroma_post_other_roi_type
COL5A1_ITGA11_Fibroblasts_Mesothelial_Fibroblasts_Mesothelial	Fibroblasts_Mesothelial	Fibroblasts_Mesothelial	Fibroblasts_Mesothelial --> Fibroblasts_Mesothelial	COL5A1	ITGA11	COL5A1 - ITGA11	stroma_post_other_roi_type	1.92291	down	0.656511	1.08457	stroma_post_Macro_domin-stroma_post_other_roi_type
COL5A1_SDC1_Fibroblasts_Mesothelial_Fibroblasts_Mesothelial	Fibroblasts_Mesothelial	Fibroblasts_Mesothelial	Fibroblasts_Mesothelial --> Fibroblasts_Mesothelial	COL5A1	SDC1	COL5A1 - SDC1	stroma_post_other_roi_type	-0.39405	up	0.653773	1.11501	stroma_post_Macro_domin-stroma_post_other_roi_type
COL5A1_SDC1_Fibroblasts_Mesothelial_Fibroblasts_Mesothelial	Fibroblasts_Mesothelial	Fibroblasts_Mesothelial	Fibroblasts_Mesothelial --> Fibroblasts_Mesothelial	COL5A1	SDC1	COL5A1 - SDC1	stroma_post_other_roi_type	1.92291	down	0.653773	1.11501	stroma_post_Macro_domin-stroma_post_other_roi_type
TGM2_ITGB3_Fibroblasts_Mesothelial_Fibroblasts_Mesothelial	Fibroblasts_Mesothelial	Fibroblasts_Mesothelial	Fibroblasts_Mesothelial --> Fibroblasts_Mesothelial	TGM2	ITGB3	TGM2 - ITGB3	stroma_post_Macro_domin	-2.32258	up	0.651933	-0.782113	stroma_post_Macro_domin-stroma_post_other_roi_type
TGM2_ITGB3_Fibroblasts_Mesothelial_Fibroblasts_Mesothelial	Fibroblasts_Mesothelial	Fibroblasts_Mesothelial	Fibroblasts_Mesothelial --> Fibroblasts_Mesothelial	TGM2	ITGB3	TGM2 - ITGB3	stroma_post_Macro_domin	3.92716	down	0.651933	-0.782113	stroma_post_Macro_domin-stroma_post_other_roi_type
LGALS3_PTPRK_Fibroblasts_Mesothelial_Fibroblasts_Mesothelial	Fibroblasts_Mesothelial	Fibroblasts_Mesothelial	Fibroblasts_Mesothelial --> Fibroblasts_Mesothelial	LGALS3	PTPRK	LGALS3 - PTPRK	stroma_post_other_roi_type	3.25114	up	0.651924	1.27037	stroma_post_Macro_domin-stroma_post_other_roi_type
LGALS3_PTPRK_Fibroblasts_Mesothelial_Fibroblasts_Mesothelial	Fibroblasts_Mesothelial	Fibroblasts_Mesothelial	Fibroblasts_Mesothelial --> Fibroblasts_Mesothelial	LGALS3	PTPRK	LGALS3 - PTPRK	stroma_post_other_roi_type	0.945442	down	0.651924	1.27037	stroma_post_Macro_domin-stroma_post_other_roi_type
APOB_LRP2_Fibroblasts_Mesothelial_Fibroblasts_Mesothelial	Fibroblasts_Mesothelial	Fibroblasts_Mesothelial	Fibroblasts_Mesothelial --> Fibroblasts_Mesothelial	APOB	LRP2	APOB - LRP2	stroma_post_Macro_domin	1.52092	up	0.651128	-1.11482	stroma_post_Macro_domin-stroma_post_other_roi_type
APOB_LRP2_Fibroblasts_Mesothelial_Fibroblasts_Mesothelial	Fibroblasts_Mesothelial	Fibroblasts_Mesothelial	Fibroblasts_Mesothelial --> Fibroblasts_Mesothelial	APOB	LRP2	APOB - LRP2	stroma_post_Macro_domin	-0.179635	down	0.651128	-1.11482	stroma_post_Macro_domin-stroma_post_other_roi_type
CXCL3_ACKR1_Fibroblasts_Mesothelial_Fibroblasts_Mesothelial	Fibroblasts_Mesothelial	Fibroblasts_Mesothelial	Fibroblasts_Mesothelial --> Fibroblasts_Mesothelial	CXCL3	ACKR1	CXCL3 - ACKR1	stroma_post_Macro_domin	0.541408	up	0.650402	-0.49735	stroma_post_Macro_domin-stroma_post_other_roi_type
CXCL3_ACKR1_Fibroblasts_Mesothelial_Fibroblasts_Mesothelial	Fibroblasts_Mesothelial	Fibroblasts_Mesothelial	Fibroblasts_Mesothelial --> Fibroblasts_Mesothelial	CXCL3	ACKR1	CXCL3 - ACKR1	stroma_post_Macro_domin	-0.0179709	down	0.650402	-0.49735	stroma_post_Macro_domin-stroma_post_other_roi_type
HP_APOA1_Fibroblasts_Mesothelial_Fibroblasts_Mesothelial	Fibroblasts_Mesothelial	Fibroblasts_Mesothelial	Fibroblasts_Mesothelial --> Fibroblasts_Mesothelial	HP	APOA1	HP - APOA1	stroma_post_Macro_domin	0.808158	up	0.647148	-1.00482	stroma_post_Macro_domin-stroma_post_other_roi_type
HP_APOA1_Fibroblasts_Mesothelial_Fibroblasts_Mesothelial	Fibroblasts_Mesothelial	Fibroblasts_Mesothelial	Fibroblasts_Mesothelial --> Fibroblasts_Mesothelial	HP	APOA1	HP - APOA1	stroma_post_Macro_domin	0.0402869	down	0.647148	-1.00482	stroma_post_Macro_domin-stroma_post_other_roi_type
PRSS3_F2RL3_Fibroblasts_Mesothelial_Fibroblasts_Mesothelial	Fibroblasts_Mesothelial	Fibroblasts_Mesothelial	Fibroblasts_Mesothelial --> Fibroblasts_Mesothelial	PRSS3	F2RL3	PRSS3 - F2RL3	stroma_post_Macro_domin	0.419054	up	0.645769	-0.205524	stroma_post_Macro_domin-stroma_post_other_roi_type
PRSS3_F2RL3_Fibroblasts_Mesothelial_Fibroblasts_Mesothelial	Fibroblasts_Mesothelial	Fibroblasts_Mesothelial	Fibroblasts_Mesothelial --> Fibroblasts_Mesothelial	PRSS3	F2RL3	PRSS3 - F2RL3	stroma_post_Macro_domin	-0.200035	down	0.645769	-0.205524	stroma_post_Macro_domin-stroma_post_other_roi_type
PLA2G2A_ITGB3_Fibroblasts_Mesothelial_Fibroblasts_Mesothelial	Fibroblasts_Mesothelial	Fibroblasts_Mesothelial	Fibroblasts_Mesothelial --> Fibroblasts_Mesothelial	PLA2G2A	ITGB3	PLA2G2A - ITGB3	stroma_post_Macro_domin	0.725765	up	0.642591	-0.933049	stroma_post_Macro_domin-stroma_post_other_roi_type
PLA2G2A_ITGB3_Fibroblasts_Mesothelial_Fibroblasts_Mesothelial	Fibroblasts_Mesothelial	Fibroblasts_Mesothelial	Fibroblasts_Mesothelial --> Fibroblasts_Mesothelial	PLA2G2A	ITGB3	PLA2G2A - ITGB3	stroma_post_Macro_domin	0.396283	down	0.642591	-0.933049	stroma_post_Macro_domin-stroma_post_other_roi_type
NEGR1_NEGR1_Fibroblasts_Mesothelial_Fibroblasts_Mesothelial	Fibroblasts_Mesothelial	Fibroblasts_Mesothelial	Fibroblasts_Mesothelial --> Fibroblasts_Mesothelial	NEGR1	NEGR1	NEGR1 - NEGR1	stroma_post_Macro_domin	0.155801	up	0.63907	-0.775509	stroma_post_Macro_domin-stroma_post_other_roi_type
NEGR1_NEGR1_Fibroblasts_Mesothelial_Fibroblasts_Mesothelial	Fibroblasts_Mesothelial	Fibroblasts_Mesothelial	Fibroblasts_Mesothelial --> Fibroblasts_Mesothelial	NEGR1	NEGR1	NEGR1 - NEGR1	stroma_post_Macro_domin	-0.307161	down	0.63907	-0.775509	stroma_post_Macro_domin-stroma_post_other_roi_type
SDC4_ADAM12_Fibroblasts_Mesothelial_Fibroblasts_Mesothelial	Fibroblasts_Mesothelial	Fibroblasts_Mesothelial	Fibroblasts_Mesothelial --> Fibroblasts_Mesothelial	SDC4	ADAM12	SDC4 - ADAM12	stroma_post_other_roi_type	-0.342812	up	0.633037	0.186684	stroma_post_Macro_domin-stroma_post_other_roi_type
SDC4_ADAM12_Fibroblasts_Mesothelial_Fibroblasts_Mesothelial	Fibroblasts_Mesothelial	Fibroblasts_Mesothelial	Fibroblasts_Mesothelial --> Fibroblasts_Mesothelial	SDC4	ADAM12	SDC4 - ADAM12	stroma_post_other_roi_type	0.724361	down	0.633037	0.186684	stroma_post_Macro_domin-stroma_post_other_roi_type
APOA1_LRP2_Fibroblasts_Mesothelial_Fibroblasts_Mesothelial	Fibroblasts_Mesothelial	Fibroblasts_Mesothelial	Fibroblasts_Mesothelial --> Fibroblasts_Mesothelial	APOA1	LRP2	APOA1 - LRP2	stroma_post_Macro_domin	1.0897	up	0.630172	-1.04181	stroma_post_Macro_domin-stroma_post_other_roi_type
APOA1_LRP2_Fibroblasts_Mesothelial_Fibroblasts_Mesothelial	Fibroblasts_Mesothelial	Fibroblasts_Mesothelial	Fibroblasts_Mesothelial --> Fibroblasts_Mesothelial	APOA1	LRP2	APOA1 - LRP2	stroma_post_Macro_domin	0.635632	down	0.630172	-1.04181	stroma_post_Macro_domin-stroma_post_other_roi_type
MMP9_DDR1_Fibroblasts_Mesothelial_Fibroblasts_Mesothelial	Fibroblasts_Mesothelial	Fibroblasts_Mesothelial	Fibroblasts_Mesothelial --> Fibroblasts_Mesothelial	MMP9	DDR1	MMP9 - DDR1	stroma_post_Macro_domin	0.418819	up	0.625622	-0.312232	stroma_post_Macro_domin-stroma_post_other_roi_type
MMP9_DDR1_Fibroblasts_Mesothelial_Fibroblasts_Mesothelial	Fibroblasts_Mesothelial	Fibroblasts_Mesothelial	Fibroblasts_Mesothelial --> Fibroblasts_Mesothelial	MMP9	DDR1	MMP9 - DDR1	stroma_post_Macro_domin	-0.221167	down	0.625622	-0.312232	stroma_post_Macro_domin-stroma_post_other_roi_type
COL4A1_ITGA11_Fibroblasts_Mesothelial_Fibroblasts_Mesothelial	Fibroblasts_Mesothelial	Fibroblasts_Mesothelial	Fibroblasts_Mesothelial --> Fibroblasts_Mesothelial	COL4A1	ITGA11	COL4A1 - ITGA11	stroma_post_other_roi_type	-0.359802	up	0.625039	1.07818	stroma_post_Macro_domin-stroma_post_other_roi_type
COL4A1_ITGA11_Fibroblasts_Mesothelial_Fibroblasts_Mesothelial	Fibroblasts_Mesothelial	Fibroblasts_Mesothelial	Fibroblasts_Mesothelial --> Fibroblasts_Mesothelial	COL4A1	ITGA11	COL4A1 - ITGA11	stroma_post_other_roi_type	0.758298	down	0.625039	1.07818	stroma_post_Macro_domin-stroma_post_other_roi_type
ADAM12_SDC4_Fibroblasts_Mesothelial_Fibroblasts_Mesothelial	Fibroblasts_Mesothelial	Fibroblasts_Mesothelial	Fibroblasts_Mesothelial --> Fibroblasts_Mesothelial	ADAM12	SDC4	ADAM12 - SDC4	stroma_post_other_roi_type	-0.339588	up	0.623345	0.186684	stroma_post_Macro_domin-stroma_post_other_roi_type
ADAM12_SDC4_Fibroblasts_Mesothelial_Fibroblasts_Mesothelial	Fibroblasts_Mesothelial	Fibroblasts_Mesothelial	Fibroblasts_Mesothelial --> Fibroblasts_Mesothelial	ADAM12	SDC4	ADAM12 - SDC4	stroma_post_other_roi_type	0.457719	down	0.623345	0.186684	stroma_post_Macro_domin-stroma_post_other_roi_type
AGRN_ITGB1_Fibroblasts_Mesothelial_Fibroblasts_Mesothelial	Fibroblasts_Mesothelial	Fibroblasts_Mesothelial	Fibroblasts_Mesothelial --> Fibroblasts_Mesothelial	AGRN	ITGB1	AGRN - ITGB1	stroma_post_other_roi_type	-0.179632	up	0.622477	0.83357	stroma_post_Macro_domin-stroma_post_other_roi_type
AGRN_ITGB1_Fibroblasts_Mesothelial_Fibroblasts_Mesothelial	Fibroblasts_Mesothelial	Fibroblasts_Mesothelial	Fibroblasts_Mesothelial --> Fibroblasts_Mesothelial	AGRN	ITGB1	AGRN - ITGB1	stroma_post_other_roi_type	2.0733	down	0.622477	0.83357	stroma_post_Macro_domin-stroma_post_other_roi_type
IL6_IL6ST_Fibroblasts_Mesothelial_Fibroblasts_Mesothelial	Fibroblasts_Mesothelial	Fibroblasts_Mesothelial	Fibroblasts_Mesothelial --> Fibroblasts_Mesothelial	IL6	IL6ST	IL6 - IL6ST	stroma_post_Macro_domin	0.508091	up	0.622424	-0.824352	stroma_post_Macro_domin-stroma_post_other_roi_type
IL6_IL6ST_Fibroblasts_Mesothelial_Fibroblasts_Mesothelial	Fibroblasts_Mesothelial	Fibroblasts_Mesothelial	Fibroblasts_Mesothelial --> Fibroblasts_Mesothelial	IL6	IL6ST	IL6 - IL6ST	stroma_post_Macro_domin	-0.230584	down	0.622424	-0.824352	stroma_post_Macro_domin-stroma_post_other_roi_type
AGRN_LRP1_Fibroblasts_Mesothelial_Fibroblasts_Mesothelial	Fibroblasts_Mesothelial	Fibroblasts_Mesothelial	Fibroblasts_Mesothelial --> Fibroblasts_Mesothelial	AGRN	LRP1	AGRN - LRP1	stroma_post_other_roi_type	-0.179632	up	0.621296	0.812759	stroma_post_Macro_domin-stroma_post_other_roi_type
AGRN_LRP1_Fibroblasts_Mesothelial_Fibroblasts_Mesothelial	Fibroblasts_Mesothelial	Fibroblasts_Mesothelial	Fibroblasts_Mesothelial --> Fibroblasts_Mesothelial	AGRN	LRP1	AGRN - LRP1	stroma_post_other_roi_type	2.0733	down	0.621296	0.812759	stroma_post_Macro_domin-stroma_post_other_roi_type
GREM1_KDR_Fibroblasts_Mesothelial_Fibroblasts_Mesothelial	Fibroblasts_Mesothelial	Fibroblasts_Mesothelial	Fibroblasts_Mesothelial --> Fibroblasts_Mesothelial	GREM1	KDR	GREM1 - KDR	stroma_post_Macro_domin	0.182068	up	0.61908	-0.961495	stroma_post_Macro_domin-stroma_post_other_roi_type
GREM1_KDR_Fibroblasts_Mesothelial_Fibroblasts_Mesothelial	Fibroblasts_Mesothelial	Fibroblasts_Mesothelial	Fibroblasts_Mesothelial --> Fibroblasts_Mesothelial	GREM1	KDR	GREM1 - KDR	stroma_post_Macro_domin	-0.402919	down	0.61908	-0.961495	stroma_post_Macro_domin-stroma_post_other_roi_type
COL12A1_ITGA11_Fibroblasts_Mesothelial_Fibroblasts_Mesothelial	Fibroblasts_Mesothelial	Fibroblasts_Mesothelial	Fibroblasts_Mesothelial --> Fibroblasts_Mesothelial	COL12A1	ITGA11	COL12A1 - ITGA11	stroma_post_other_roi_type	-0.321427	up	0.618854	0.845678	stroma_post_Macro_domin-stroma_post_other_roi_type
COL12A1_ITGA11_Fibroblasts_Mesothelial_Fibroblasts_Mesothelial	Fibroblasts_Mesothelial	Fibroblasts_Mesothelial	Fibroblasts_Mesothelial --> Fibroblasts_Mesothelial	COL12A1	ITGA11	COL12A1 - ITGA11	stroma_post_other_roi_type	0.713162	down	0.618854	0.845678	stroma_post_Macro_domin-stroma_post_other_roi_type
LTBP1_ITGB5_Fibroblasts_Mesothelial_Fibroblasts_Mesothelial	Fibroblasts_Mesothelial	Fibroblasts_Mesothelial	Fibroblasts_Mesothelial --> Fibroblasts_Mesothelial	LTBP1	ITGB5	LTBP1 - ITGB5	stroma_post_other_roi_type	0.690926	up	0.617774	1.03711	stroma_post_Macro_domin-stroma_post_other_roi_type
LTBP1_ITGB5_Fibroblasts_Mesothelial_Fibroblasts_Mesothelial	Fibroblasts_Mesothelial	Fibroblasts_Mesothelial	Fibroblasts_Mesothelial --> Fibroblasts_Mesothelial	LTBP1	ITGB5	LTBP1 - ITGB5	stroma_post_other_roi_type	0.660563	down	0.617774	1.03711	stroma_post_Macro_domin-stroma_post_other_roi_type
LAMA2_ITGB4_Fibroblasts_Mesothelial_Fibroblasts_Mesothelial	Fibroblasts_Mesothelial	Fibroblasts_Mesothelial	Fibroblasts_Mesothelial --> Fibroblasts_Mesothelial	LAMA2	ITGB4	LAMA2 - ITGB4	stroma_post_Macro_domin	-1.98425	up	0.617458	-1.07006	stroma_post_Macro_domin-stroma_post_other_roi_type
LAMA2_ITGB4_Fibroblasts_Mesothelial_Fibroblasts_Mesothelial	Fibroblasts_Mesothelial	Fibroblasts_Mesothelial	Fibroblasts_Mesothelial --> Fibroblasts_Mesothelial	LAMA2	ITGB4	LAMA2 - ITGB4	stroma_post_Macro_domin	0.317177	down	0.617458	-1.07006	stroma_post_Macro_domin-stroma_post_other_roi_type
APP_LRP1_Fibroblasts_Mesothelial_Fibroblasts_Mesothelial	Fibroblasts_Mesothelial	Fibroblasts_Mesothelial	Fibroblasts_Mesothelial --> Fibroblasts_Mesothelial	APP	LRP1	APP - LRP1	stroma_post_other_roi_type	4.54239	up	0.616511	0.976236	stroma_post_Macro_domin-stroma_post_other_roi_type
APP_LRP1_Fibroblasts_Mesothelial_Fibroblasts_Mesothelial	Fibroblasts_Mesothelial	Fibroblasts_Mesothelial	Fibroblasts_Mesothelial --> Fibroblasts_Mesothelial	APP	LRP1	APP - LRP1	stroma_post_other_roi_type	-1.07818	down	0.616511	0.976236	stroma_post_Macro_domin-stroma_post_other_roi_type
TNXB_ITGB3_Fibroblasts_Mesothelial_Fibroblasts_Mesothelial	Fibroblasts_Mesothelial	Fibroblasts_Mesothelial	Fibroblasts_Mesothelial --> Fibroblasts_Mesothelial	TNXB	ITGB3	TNXB - ITGB3	stroma_post_Macro_domin	0.471947	up	0.613309	-0.982151	stroma_post_Macro_domin-stroma_post_other_roi_type
TNXB_ITGB3_Fibroblasts_Mesothelial_Fibroblasts_Mesothelial	Fibroblasts_Mesothelial	Fibroblasts_Mesothelial	Fibroblasts_Mesothelial --> Fibroblasts_Mesothelial	TNXB	ITGB3	TNXB - ITGB3	stroma_post_Macro_domin	-0.387397	down	0.613309	-0.982151	stroma_post_Macro_domin-stroma_post_other_roi_type
COL1A2_ITGA11_Fibroblasts_Mesothelial_Fibroblasts_Mesothelial	Fibroblasts_Mesothelial	Fibroblasts_Mesothelial	Fibroblasts_Mesothelial --> Fibroblasts_Mesothelial	COL1A2	ITGA11	COL1A2 - ITGA11	stroma_post_other_roi_type	-0.274942	up	0.611883	0.925408	stroma_post_Macro_domin-stroma_post_other_roi_type
COL1A2_ITGA11_Fibroblasts_Mesothelial_Fibroblasts_Mesothelial	Fibroblasts_Mesothelial	Fibroblasts_Mesothelial	Fibroblasts_Mesothelial --> Fibroblasts_Mesothelial	COL1A2	ITGA11	COL1A2 - ITGA11	stroma_post_other_roi_type	0.675401	down	0.611883	0.925408	stroma_post_Macro_domin-stroma_post_other_roi_type
HGF_MET_Fibroblasts_Mesothelial_Fibroblasts_Mesothelial	Fibroblasts_Mesothelial	Fibroblasts_Mesothelial	Fibroblasts_Mesothelial --> Fibroblasts_Mesothelial	HGF	MET	HGF - MET	stroma_post_Macro_domin	0.533258	up	0.611537	-1.01787	stroma_post_Macro_domin-stroma_post_other_roi_type
HGF_MET_Fibroblasts_Mesothelial_Fibroblasts_Mesothelial	Fibroblasts_Mesothelial	Fibroblasts_Mesothelial	Fibroblasts_Mesothelial --> Fibroblasts_Mesothelial	HGF	MET	HGF - MET	stroma_post_Macro_domin	-0.443486	down	0.611537	-1.01787	stroma_post_Macro_domin-stroma_post_other_roi_type
MMP14_SDC1_Fibroblasts_Mesothelial_Fibroblasts_Mesothelial	Fibroblasts_Mesothelial	Fibroblasts_Mesothelial	Fibroblasts_Mesothelial --> Fibroblasts_Mesothelial	MMP14	SDC1	MMP14 - SDC1	stroma_post_other_roi_type	-0.377211	up	0.611525	1.03887	stroma_post_Macro_domin-stroma_post_other_roi_type
MMP14_SDC1_Fibroblasts_Mesothelial_Fibroblasts_Mesothelial	Fibroblasts_Mesothelial	Fibroblasts_Mesothelial	Fibroblasts_Mesothelial --> Fibroblasts_Mesothelial	MMP14	SDC1	MMP14 - SDC1	stroma_post_other_roi_type	0.957532	down	0.611525	1.03887	stroma_post_Macro_domin-stroma_post_other_roi_type
CCL21_ACKR2_Fibroblasts_Mesothelial_Fibroblasts_Mesothelial	Fibroblasts_Mesothelial	Fibroblasts_Mesothelial	Fibroblasts_Mesothelial --> Fibroblasts_Mesothelial	CCL21	ACKR2	CCL21 - ACKR2	stroma_post_Macro_domin	0.472919	up	0.61061	-0.273852	stroma_post_Macro_domin-stroma_post_other_roi_type
CCL21_ACKR2_Fibroblasts_Mesothelial_Fibroblasts_Mesothelial	Fibroblasts_Mesothelial	Fibroblasts_Mesothelial	Fibroblasts_Mesothelial --> Fibroblasts_Mesothelial	CCL21	ACKR2	CCL21 - ACKR2	stroma_post_Macro_domin	-0.182626	down	0.61061	-0.273852	stroma_post_Macro_domin-stroma_post_other_roi_type
CXCL11_ACKR3_Fibroblasts_Mesothelial_Fibroblasts_Mesothelial	Fibroblasts_Mesothelial	Fibroblasts_Mesothelial	Fibroblasts_Mesothelial --> Fibroblasts_Mesothelial	CXCL11	ACKR3	CXCL11 - ACKR3	stroma_post_Macro_domin	0.394019	up	0.610448	-0.627057	stroma_post_Macro_domin-stroma_post_other_roi_type
CXCL11_ACKR3_Fibroblasts_Mesothelial_Fibroblasts_Mesothelial	Fibroblasts_Mesothelial	Fibroblasts_Mesothelial	Fibroblasts_Mesothelial --> Fibroblasts_Mesothelial	CXCL11	ACKR3	CXCL11 - ACKR3	stroma_post_Macro_domin	3.58396	down	0.610448	-0.627057	stroma_post_Macro_domin-stroma_post_other_roi_type
CCL26_ACKR2_Fibroblasts_Mesothelial_Fibroblasts_Mesothelial	Fibroblasts_Mesothelial	Fibroblasts_Mesothelial	Fibroblasts_Mesothelial --> Fibroblasts_Mesothelial	CCL26	ACKR2	CCL26 - ACKR2	stroma_post_Macro_domin	0.133716	up	0.60678	-0.857354	stroma_post_Macro_domin-stroma_post_other_roi_type
CCL26_ACKR2_Fibroblasts_Mesothelial_Fibroblasts_Mesothelial	Fibroblasts_Mesothelial	Fibroblasts_Mesothelial	Fibroblasts_Mesothelial --> Fibroblasts_Mesothelial	CCL26	ACKR2	CCL26 - ACKR2	stroma_post_Macro_domin	-0.197039	down	0.60678	-0.857354	stroma_post_Macro_domin-stroma_post_other_roi_type
CXCL5_ACKR1_Fibroblasts_Mesothelial_Fibroblasts_Mesothelial	Fibroblasts_Mesothelial	Fibroblasts_Mesothelial	Fibroblasts_Mesothelial --> Fibroblasts_Mesothelial	CXCL5	ACKR1	CXCL5 - ACKR1	stroma_post_Macro_domin	0.660868	up	0.606027	-0.959608	stroma_post_Macro_domin-stroma_post_other_roi_type
CXCL5_ACKR1_Fibroblasts_Mesothelial_Fibroblasts_Mesothelial	Fibroblasts_Mesothelial	Fibroblasts_Mesothelial	Fibroblasts_Mesothelial --> Fibroblasts_Mesothelial	CXCL5	ACKR1	CXCL5 - ACKR1	stroma_post_Macro_domin	0.0185576	down	0.606027	-0.959608	stroma_post_Macro_domin-stroma_post_other_roi_type
COL5A1_ITGA1_Fibroblasts_Mesothelial_Fibroblasts_Mesothelial	Fibroblasts_Mesothelial	Fibroblasts_Mesothelial	Fibroblasts_Mesothelial --> Fibroblasts_Mesothelial	COL5A1	ITGA1	COL5A1 - ITGA1	stroma_post_other_roi_type	-0.39405	up	0.605522	0.872441	stroma_post_Macro_domin-stroma_post_other_roi_type
COL5A1_ITGA1_Fibroblasts_Mesothelial_Fibroblasts_Mesothelial	Fibroblasts_Mesothelial	Fibroblasts_Mesothelial	Fibroblasts_Mesothelial --> Fibroblasts_Mesothelial	COL5A1	ITGA1	COL5A1 - ITGA1	stroma_post_other_roi_type	1.92291	down	0.605522	0.872441	stroma_post_Macro_domin-stroma_post_other_roi_type
LAMA3_ITGB4_Fibroblasts_Mesothelial_Fibroblasts_Mesothelial	Fibroblasts_Mesothelial	Fibroblasts_Mesothelial	Fibroblasts_Mesothelial --> Fibroblasts_Mesothelial	LAMA3	ITGB4	LAMA3 - ITGB4	stroma_post_Macro_domin	0.334481	up	0.604821	-0.783636	stroma_post_Macro_domin-stroma_post_other_roi_type
LAMA3_ITGB4_Fibroblasts_Mesothelial_Fibroblasts_Mesothelial	Fibroblasts_Mesothelial	Fibroblasts_Mesothelial	Fibroblasts_Mesothelial --> Fibroblasts_Mesothelial	LAMA3	ITGB4	LAMA3 - ITGB4	stroma_post_Macro_domin	0.0113509	down	0.604821	-0.783636	stroma_post_Macro_domin-stroma_post_other_roi_type
MMP14_MMP2_Fibroblasts_Mesothelial_Fibroblasts_Mesothelial	Fibroblasts_Mesothelial	Fibroblasts_Mesothelial	Fibroblasts_Mesothelial --> Fibroblasts_Mesothelial	MMP14	MMP2	MMP14 - MMP2	stroma_post_other_roi_type	-0.377211	up	0.602433	1.16405	stroma_post_Macro_domin-stroma_post_other_roi_type
MMP14_MMP2_Fibroblasts_Mesothelial_Fibroblasts_Mesothelial	Fibroblasts_Mesothelial	Fibroblasts_Mesothelial	Fibroblasts_Mesothelial --> Fibroblasts_Mesothelial	MMP14	MMP2	MMP14 - MMP2	stroma_post_other_roi_type	0.957532	down	0.602433	1.16405	stroma_post_Macro_domin-stroma_post_other_roi_type
COL5A1_ITGB1_Fibroblasts_Mesothelial_Fibroblasts_Mesothelial	Fibroblasts_Mesothelial	Fibroblasts_Mesothelial	Fibroblasts_Mesothelial --> Fibroblasts_Mesothelial	COL5A1	ITGB1	COL5A1 - ITGB1	stroma_post_other_roi_type	-0.39405	up	0.602205	1.13765	stroma_post_Macro_domin-stroma_post_other_roi_type
COL5A1_ITGB1_Fibroblasts_Mesothelial_Fibroblasts_Mesothelial	Fibroblasts_Mesothelial	Fibroblasts_Mesothelial	Fibroblasts_Mesothelial --> Fibroblasts_Mesothelial	COL5A1	ITGB1	COL5A1 - ITGB1	stroma_post_other_roi_type	1.92291	down	0.602205	1.13765	stroma_post_Macro_domin-stroma_post_other_roi_type
SERPINE1_PLAUR_Fibroblasts_Mesothelial_Fibroblasts_Mesothelial	Fibroblasts_Mesothelial	Fibroblasts_Mesothelial	Fibroblasts_Mesothelial --> Fibroblasts_Mesothelial	SERPINE1	PLAUR	SERPINE1 - PLAUR	stroma_post_other_roi_type	-0.260563	up	0.599638	0.428339	stroma_post_Macro_domin-stroma_post_other_roi_type
SERPINE1_PLAUR_Fibroblasts_Mesothelial_Fibroblasts_Mesothelial	Fibroblasts_Mesothelial	Fibroblasts_Mesothelial	Fibroblasts_Mesothelial --> Fibroblasts_Mesothelial	SERPINE1	PLAUR	SERPINE1 - PLAUR	stroma_post_other_roi_type	0.318135	down	0.599638	0.428339	stroma_post_Macro_domin-stroma_post_other_roi_type
IBSP_ITGB3_Fibroblasts_Mesothelial_Fibroblasts_Mesothelial	Fibroblasts_Mesothelial	Fibroblasts_Mesothelial	Fibroblasts_Mesothelial --> Fibroblasts_Mesothelial	IBSP	ITGB3	IBSP - ITGB3	stroma_post_Macro_domin	0.551826	up	0.597074	-0.911125	stroma_post_Macro_domin-stroma_post_other_roi_type
IBSP_ITGB3_Fibroblasts_Mesothelial_Fibroblasts_Mesothelial	Fibroblasts_Mesothelial	Fibroblasts_Mesothelial	Fibroblasts_Mesothelial --> Fibroblasts_Mesothelial	IBSP	ITGB3	IBSP - ITGB3	stroma_post_Macro_domin	-0.188418	down	0.597074	-0.911125	stroma_post_Macro_domin-stroma_post_other_roi_type
TIMP2_MMP2_Fibroblasts_Mesothelial_Fibroblasts_Mesothelial	Fibroblasts_Mesothelial	Fibroblasts_Mesothelial	Fibroblasts_Mesothelial --> Fibroblasts_Mesothelial	TIMP2	MMP2	TIMP2 - MMP2	stroma_post_other_roi_type	-0.15224	up	0.595965	0.961224	stroma_post_Macro_domin-stroma_post_other_roi_type
TIMP2_MMP2_Fibroblasts_Mesothelial_Fibroblasts_Mesothelial	Fibroblasts_Mesothelial	Fibroblasts_Mesothelial	Fibroblasts_Mesothelial --> Fibroblasts_Mesothelial	TIMP2	MMP2	TIMP2 - MMP2	stroma_post_other_roi_type	1.05808	down	0.595965	0.961224	stroma_post_Macro_domin-stroma_post_other_roi_type
PTN_ITGB3_Fibroblasts_Mesothelial_Fibroblasts_Mesothelial	Fibroblasts_Mesothelial	Fibroblasts_Mesothelial	Fibroblasts_Mesothelial --> Fibroblasts_Mesothelial	PTN	ITGB3	PTN - ITGB3	stroma_post_Macro_domin	-0.716301	up	0.594658	-0.946029	stroma_post_Macro_domin-stroma_post_other_roi_type
PTN_ITGB3_Fibroblasts_Mesothelial_Fibroblasts_Mesothelial	Fibroblasts_Mesothelial	Fibroblasts_Mesothelial	Fibroblasts_Mesothelial --> Fibroblasts_Mesothelial	PTN	ITGB3	PTN - ITGB3	stroma_post_Macro_domin	-0.447342	down	0.594658	-0.946029	stroma_post_Macro_domin-stroma_post_other_roi_type
CDH1_CDH1_Fibroblasts_Mesothelial_Fibroblasts_Mesothelial	Fibroblasts_Mesothelial	Fibroblasts_Mesothelial	Fibroblasts_Mesothelial --> Fibroblasts_Mesothelial	CDH1	CDH1	CDH1 - CDH1	stroma_post_Macro_domin	0.129769	up	0.594136	-0.900535	stroma_post_Macro_domin-stroma_post_other_roi_type
CDH1_CDH1_Fibroblasts_Mesothelial_Fibroblasts_Mesothelial	Fibroblasts_Mesothelial	Fibroblasts_Mesothelial	Fibroblasts_Mesothelial --> Fibroblasts_Mesothelial	CDH1	CDH1	CDH1 - CDH1	stroma_post_Macro_domin	-0.0557305	down	0.594136	-0.900535	stroma_post_Macro_domin-stroma_post_other_roi_type
TGFB3_ITGB3_Fibroblasts_Mesothelial_Fibroblasts_Mesothelial	Fibroblasts_Mesothelial	Fibroblasts_Mesothelial	Fibroblasts_Mesothelial --> Fibroblasts_Mesothelial	TGFB3	ITGB3	TGFB3 - ITGB3	stroma_post_Macro_domin	-0.694344	up	0.593307	-0.887814	stroma_post_Macro_domin-stroma_post_other_roi_type
TGFB3_ITGB3_Fibroblasts_Mesothelial_Fibroblasts_Mesothelial	Fibroblasts_Mesothelial	Fibroblasts_Mesothelial	Fibroblasts_Mesothelial --> Fibroblasts_Mesothelial	TGFB3	ITGB3	TGFB3 - ITGB3	stroma_post_Macro_domin	-0.352003	down	0.593307	-0.887814	stroma_post_Macro_domin-stroma_post_other_roi_type
APOE_APP_Fibroblasts_Mesothelial_Fibroblasts_Mesothelial	Fibroblasts_Mesothelial	Fibroblasts_Mesothelial	Fibroblasts_Mesothelial --> Fibroblasts_Mesothelial	APOE	APP	APOE - APP	stroma_post_other_roi_type	3.35446	up	0.590094	1.31793	stroma_post_Macro_domin-stroma_post_other_roi_type
APOE_APP_Fibroblasts_Mesothelial_Fibroblasts_Mesothelial	Fibroblasts_Mesothelial	Fibroblasts_Mesothelial	Fibroblasts_Mesothelial --> Fibroblasts_Mesothelial	APOE	APP	APOE - APP	stroma_post_other_roi_type	0.57023	down	0.590094	1.31793	stroma_post_Macro_domin-stroma_post_other_roi_type
CLDN11_CLDN11_Fibroblasts_Mesothelial_Fibroblasts_Mesothelial	Fibroblasts_Mesothelial	Fibroblasts_Mesothelial	Fibroblasts_Mesothelial --> Fibroblasts_Mesothelial	CLDN11	CLDN11	CLDN11 - CLDN11	stroma_post_Macro_domin	0.11114	up	0.58728	-0.896546	stroma_post_Macro_domin-stroma_post_other_roi_type
CLDN11_CLDN11_Fibroblasts_Mesothelial_Fibroblasts_Mesothelial	Fibroblasts_Mesothelial	Fibroblasts_Mesothelial	Fibroblasts_Mesothelial --> Fibroblasts_Mesothelial	CLDN11	CLDN11	CLDN11 - CLDN11	stroma_post_Macro_domin	-0.386266	down	0.58728	-0.896546	stroma_post_Macro_domin-stroma_post_other_roi_type
COL6A2_ITGB1_Fibroblasts_Mesothelial_Fibroblasts_Mesothelial	Fibroblasts_Mesothelial	Fibroblasts_Mesothelial	Fibroblasts_Mesothelial --> Fibroblasts_Mesothelial	COL6A2	ITGB1	COL6A2 - ITGB1	stroma_post_other_roi_type	-0.210406	up	0.587059	0.92029	stroma_post_Macro_domin-stroma_post_other_roi_type
COL6A2_ITGB1_Fibroblasts_Mesothelial_Fibroblasts_Mesothelial	Fibroblasts_Mesothelial	Fibroblasts_Mesothelial	Fibroblasts_Mesothelial --> Fibroblasts_Mesothelial	COL6A2	ITGB1	COL6A2 - ITGB1	stroma_post_other_roi_type	0.744281	down	0.587059	0.92029	stroma_post_Macro_domin-stroma_post_other_roi_type
SERPINE1_PLAU_Fibroblasts_Mesothelial_Fibroblasts_Mesothelial	Fibroblasts_Mesothelial	Fibroblasts_Mesothelial	Fibroblasts_Mesothelial --> Fibroblasts_Mesothelial	SERPINE1	PLAU	SERPINE1 - PLAU	stroma_post_other_roi_type	-0.260563	up	0.580635	0.899961	stroma_post_Macro_domin-stroma_post_other_roi_type
SERPINE1_PLAU_Fibroblasts_Mesothelial_Fibroblasts_Mesothelial	Fibroblasts_Mesothelial	Fibroblasts_Mesothelial	Fibroblasts_Mesothelial --> Fibroblasts_Mesothelial	SERPINE1	PLAU	SERPINE1 - PLAU	stroma_post_other_roi_type	0.318135	down	0.580635	0.899961	stroma_post_Macro_domin-stroma_post_other_roi_type
MMP2_ITGAV_Fibroblasts_Mesothelial_Fibroblasts_Mesothelial	Fibroblasts_Mesothelial	Fibroblasts_Mesothelial	Fibroblasts_Mesothelial --> Fibroblasts_Mesothelial	MMP2	ITGAV	MMP2 - ITGAV	stroma_post_other_roi_type	-0.304145	up	0.579023	0.974521	stroma_post_Macro_domin-stroma_post_other_roi_type
MMP2_ITGAV_Fibroblasts_Mesothelial_Fibroblasts_Mesothelial	Fibroblasts_Mesothelial	Fibroblasts_Mesothelial	Fibroblasts_Mesothelial --> Fibroblasts_Mesothelial	MMP2	ITGAV	MMP2 - ITGAV	stroma_post_other_roi_type	0.658764	down	0.579023	0.974521	stroma_post_Macro_domin-stroma_post_other_roi_type
TGFBI_ITGB5_Fibroblasts_Mesothelial_Fibroblasts_Mesothelial	Fibroblasts_Mesothelial	Fibroblasts_Mesothelial	Fibroblasts_Mesothelial --> Fibroblasts_Mesothelial	TGFBI	ITGB5	TGFBI - ITGB5	stroma_post_other_roi_type	-0.231659	up	0.577637	1.27081	stroma_post_Macro_domin-stroma_post_other_roi_type
TGFBI_ITGB5_Fibroblasts_Mesothelial_Fibroblasts_Mesothelial	Fibroblasts_Mesothelial	Fibroblasts_Mesothelial	Fibroblasts_Mesothelial --> Fibroblasts_Mesothelial	TGFBI	ITGB5	TGFBI - ITGB5	stroma_post_other_roi_type	0.545957	down	0.577637	1.27081	stroma_post_Macro_domin-stroma_post_other_roi_type
RTN4_TNFRSF19_Fibroblasts_Mesothelial_Fibroblasts_Mesothelial	Fibroblasts_Mesothelial	Fibroblasts_Mesothelial	Fibroblasts_Mesothelial --> Fibroblasts_Mesothelial	RTN4	TNFRSF19	RTN4 - TNFRSF19	stroma_post_other_roi_type	-0.386597	up	0.571531	0.953435	stroma_post_Macro_domin-stroma_post_other_roi_type
RTN4_TNFRSF19_Fibroblasts_Mesothelial_Fibroblasts_Mesothelial	Fibroblasts_Mesothelial	Fibroblasts_Mesothelial	Fibroblasts_Mesothelial --> Fibroblasts_Mesothelial	RTN4	TNFRSF19	RTN4 - TNFRSF19	stroma_post_other_roi_type	0.582373	down	0.571531	0.953435	stroma_post_Macro_domin-stroma_post_other_roi_type
COL4A1_ITGB1_Fibroblasts_Mesothelial_Fibroblasts_Mesothelial	Fibroblasts_Mesothelial	Fibroblasts_Mesothelial	Fibroblasts_Mesothelial --> Fibroblasts_Mesothelial	COL4A1	ITGB1	COL4A1 - ITGB1	stroma_post_other_roi_type	-0.359802	up	0.570733	0.936536	stroma_post_Macro_domin-stroma_post_other_roi_type
COL4A1_ITGB1_Fibroblasts_Mesothelial_Fibroblasts_Mesothelial	Fibroblasts_Mesothelial	Fibroblasts_Mesothelial	Fibroblasts_Mesothelial --> Fibroblasts_Mesothelial	COL4A1	ITGB1	COL4A1 - ITGB1	stroma_post_other_roi_type	0.758298	down	0.570733	0.936536	stroma_post_Macro_domin-stroma_post_other_roi_type
TGFBI_ITGA5_Fibroblasts_Mesothelial_Fibroblasts_Mesothelial	Fibroblasts_Mesothelial	Fibroblasts_Mesothelial	Fibroblasts_Mesothelial --> Fibroblasts_Mesothelial	TGFBI	ITGA5	TGFBI - ITGA5	stroma_post_other_roi_type	-0.231659	up	0.567425	0.963145	stroma_post_Macro_domin-stroma_post_other_roi_type
TGFBI_ITGA5_Fibroblasts_Mesothelial_Fibroblasts_Mesothelial	Fibroblasts_Mesothelial	Fibroblasts_Mesothelial	Fibroblasts_Mesothelial --> Fibroblasts_Mesothelial	TGFBI	ITGA5	TGFBI - ITGA5	stroma_post_other_roi_type	0.545957	down	0.567425	0.963145	stroma_post_Macro_domin-stroma_post_other_roi_type
CCL13_ACKR1_Fibroblasts_Mesothelial_Fibroblasts_Mesothelial	Fibroblasts_Mesothelial	Fibroblasts_Mesothelial	Fibroblasts_Mesothelial --> Fibroblasts_Mesothelial	CCL13	ACKR1	CCL13 - ACKR1	stroma_post_Macro_domin	0.0492827	up	0.567167	-1.22736	stroma_post_Macro_domin-stroma_post_other_roi_type
CCL13_ACKR1_Fibroblasts_Mesothelial_Fibroblasts_Mesothelial	Fibroblasts_Mesothelial	Fibroblasts_Mesothelial	Fibroblasts_Mesothelial --> Fibroblasts_Mesothelial	CCL13	ACKR1	CCL13 - ACKR1	stroma_post_Macro_domin	0.535979	down	0.567167	-1.22736	stroma_post_Macro_domin-stroma_post_other_roi_type
ADAM12_ITGB1_Fibroblasts_Mesothelial_Fibroblasts_Mesothelial	Fibroblasts_Mesothelial	Fibroblasts_Mesothelial	Fibroblasts_Mesothelial --> Fibroblasts_Mesothelial	ADAM12	ITGB1	ADAM12 - ITGB1	stroma_post_other_roi_type	-0.339588	up	0.56521	0.949877	stroma_post_Macro_domin-stroma_post_other_roi_type
ADAM12_ITGB1_Fibroblasts_Mesothelial_Fibroblasts_Mesothelial	Fibroblasts_Mesothelial	Fibroblasts_Mesothelial	Fibroblasts_Mesothelial --> Fibroblasts_Mesothelial	ADAM12	ITGB1	ADAM12 - ITGB1	stroma_post_other_roi_type	0.457719	down	0.56521	0.949877	stroma_post_Macro_domin-stroma_post_other_roi_type
COL12A1_ITGB1_Fibroblasts_Mesothelial_Fibroblasts_Mesothelial	Fibroblasts_Mesothelial	Fibroblasts_Mesothelial	Fibroblasts_Mesothelial --> Fibroblasts_Mesothelial	COL12A1	ITGB1	COL12A1 - ITGB1	stroma_post_other_roi_type	-0.321427	up	0.564548	1.15259	stroma_post_Macro_domin-stroma_post_other_roi_type
COL12A1_ITGB1_Fibroblasts_Mesothelial_Fibroblasts_Mesothelial	Fibroblasts_Mesothelial	Fibroblasts_Mesothelial	Fibroblasts_Mesothelial --> Fibroblasts_Mesothelial	COL12A1	ITGB1	COL12A1 - ITGB1	stroma_post_other_roi_type	0.713162	down	0.564548	1.15259	stroma_post_Macro_domin-stroma_post_other_roi_type
COL1A2_ITGB1_Fibroblasts_Mesothelial_Fibroblasts_Mesothelial	Fibroblasts_Mesothelial	Fibroblasts_Mesothelial	Fibroblasts_Mesothelial --> Fibroblasts_Mesothelial	COL1A2	ITGB1	COL1A2 - ITGB1	stroma_post_other_roi_type	-0.274942	up	0.557577	1.07052	stroma_post_Macro_domin-stroma_post_other_roi_type
COL1A2_ITGB1_Fibroblasts_Mesothelial_Fibroblasts_Mesothelial	Fibroblasts_Mesothelial	Fibroblasts_Mesothelial	Fibroblasts_Mesothelial --> Fibroblasts_Mesothelial	COL1A2	ITGB1	COL1A2 - ITGB1	stroma_post_other_roi_type	0.675401	down	0.557577	1.07052	stroma_post_Macro_domin-stroma_post_other_roi_type
TGFBI_ITGAV_Fibroblasts_Mesothelial_Fibroblasts_Mesothelial	Fibroblasts_Mesothelial	Fibroblasts_Mesothelial	Fibroblasts_Mesothelial --> Fibroblasts_Mesothelial	TGFBI	ITGAV	TGFBI - ITGAV	stroma_post_other_roi_type	-0.231659	up	0.556434	1.07498	stroma_post_Macro_domin-stroma_post_other_roi_type
TGFBI_ITGAV_Fibroblasts_Mesothelial_Fibroblasts_Mesothelial	Fibroblasts_Mesothelial	Fibroblasts_Mesothelial	Fibroblasts_Mesothelial --> Fibroblasts_Mesothelial	TGFBI	ITGAV	TGFBI - ITGAV	stroma_post_other_roi_type	0.545957	down	0.556434	1.07498	stroma_post_Macro_domin-stroma_post_other_roi_type
COL3A1_ITGB1_Fibroblasts_Mesothelial_Fibroblasts_Mesothelial	Fibroblasts_Mesothelial	Fibroblasts_Mesothelial	Fibroblasts_Mesothelial --> Fibroblasts_Mesothelial	COL3A1	ITGB1	COL3A1 - ITGB1	stroma_post_other_roi_type	-0.319673	up	0.554902	0.972805	stroma_post_Macro_domin-stroma_post_other_roi_type
COL3A1_ITGB1_Fibroblasts_Mesothelial_Fibroblasts_Mesothelial	Fibroblasts_Mesothelial	Fibroblasts_Mesothelial	Fibroblasts_Mesothelial --> Fibroblasts_Mesothelial	COL3A1	ITGB1	COL3A1 - ITGB1	stroma_post_other_roi_type	0.388684	down	0.554902	0.972805	stroma_post_Macro_domin-stroma_post_other_roi_type
APOE_LRP1_Fibroblasts_Mesothelial_Fibroblasts_Mesothelial	Fibroblasts_Mesothelial	Fibroblasts_Mesothelial	Fibroblasts_Mesothelial --> Fibroblasts_Mesothelial	APOE	LRP1	APOE - LRP1	stroma_post_other_roi_type	3.35446	up	0.554846	1.35282	stroma_post_Macro_domin-stroma_post_other_roi_type
APOE_LRP1_Fibroblasts_Mesothelial_Fibroblasts_Mesothelial	Fibroblasts_Mesothelial	Fibroblasts_Mesothelial	Fibroblasts_Mesothelial --> Fibroblasts_Mesothelial	APOE	LRP1	APOE - LRP1	stroma_post_other_roi_type	0.57023	down	0.554846	1.35282	stroma_post_Macro_domin-stroma_post_other_roi_type
LGALS3BP_ITGB1_Fibroblasts_Mesothelial_Fibroblasts_Mesothelial	Fibroblasts_Mesothelial	Fibroblasts_Mesothelial	Fibroblasts_Mesothelial --> Fibroblasts_Mesothelial	LGALS3BP	ITGB1	LGALS3BP - ITGB1	stroma_post_other_roi_type	-0.40622	up	0.554096	0.908028	stroma_post_Macro_domin-stroma_post_other_roi_type
LGALS3BP_ITGB1_Fibroblasts_Mesothelial_Fibroblasts_Mesothelial	Fibroblasts_Mesothelial	Fibroblasts_Mesothelial	Fibroblasts_Mesothelial --> Fibroblasts_Mesothelial	LGALS3BP	ITGB1	LGALS3BP - ITGB1	stroma_post_other_roi_type	0.441492	down	0.554096	0.908028	stroma_post_Macro_domin-stroma_post_other_roi_type
TIMP2_ITGB1_Fibroblasts_Mesothelial_Fibroblasts_Mesothelial	Fibroblasts_Mesothelial	Fibroblasts_Mesothelial	Fibroblasts_Mesothelial --> Fibroblasts_Mesothelial	TIMP2	ITGB1	TIMP2 - ITGB1	stroma_post_other_roi_type	-0.15224	up	0.553488	1.07471	stroma_post_Macro_domin-stroma_post_other_roi_type
TIMP2_ITGB1_Fibroblasts_Mesothelial_Fibroblasts_Mesothelial	Fibroblasts_Mesothelial	Fibroblasts_Mesothelial	Fibroblasts_Mesothelial --> Fibroblasts_Mesothelial	TIMP2	ITGB1	TIMP2 - ITGB1	stroma_post_other_roi_type	1.05808	down	0.553488	1.07471	stroma_post_Macro_domin-stroma_post_other_roi_type
LGALS1_ITGB1_Fibroblasts_Mesothelial_Fibroblasts_Mesothelial	Fibroblasts_Mesothelial	Fibroblasts_Mesothelial	Fibroblasts_Mesothelial --> Fibroblasts_Mesothelial	LGALS1	ITGB1	LGALS1 - ITGB1	stroma_post_other_roi_type	-0.378023	up	0.551931	1.13134	stroma_post_Macro_domin-stroma_post_other_roi_type
LGALS1_ITGB1_Fibroblasts_Mesothelial_Fibroblasts_Mesothelial	Fibroblasts_Mesothelial	Fibroblasts_Mesothelial	Fibroblasts_Mesothelial --> Fibroblasts_Mesothelial	LGALS1	ITGB1	LGALS1 - ITGB1	stroma_post_other_roi_type	1.35069	down	0.551931	1.13134	stroma_post_Macro_domin-stroma_post_other_roi_type
FN1_PLAUR_Fibroblasts_Mesothelial_Fibroblasts_Mesothelial	Fibroblasts_Mesothelial	Fibroblasts_Mesothelial	Fibroblasts_Mesothelial --> Fibroblasts_Mesothelial	FN1	PLAUR	FN1 - PLAUR	stroma_post_other_roi_type	-0.325043	up	0.550869	1.1583	stroma_post_Macro_domin-stroma_post_other_roi_type
FN1_PLAUR_Fibroblasts_Mesothelial_Fibroblasts_Mesothelial	Fibroblasts_Mesothelial	Fibroblasts_Mesothelial	Fibroblasts_Mesothelial --> Fibroblasts_Mesothelial	FN1	PLAUR	FN1 - PLAUR	stroma_post_other_roi_type	0.236425	down	0.550869	1.1583	stroma_post_Macro_domin-stroma_post_other_roi_type
MDK_ITGB1_Fibroblasts_Mesothelial_Fibroblasts_Mesothelial	Fibroblasts_Mesothelial	Fibroblasts_Mesothelial	Fibroblasts_Mesothelial --> Fibroblasts_Mesothelial	MDK	ITGB1	MDK - ITGB1	stroma_post_other_roi_type	-0.329137	up	0.550391	1.00557	stroma_post_Macro_domin-stroma_post_other_roi_type
MDK_ITGB1_Fibroblasts_Mesothelial_Fibroblasts_Mesothelial	Fibroblasts_Mesothelial	Fibroblasts_Mesothelial	Fibroblasts_Mesothelial --> Fibroblasts_Mesothelial	MDK	ITGB1	MDK - ITGB1	stroma_post_other_roi_type	0.50582	down	0.550391	1.00557	stroma_post_Macro_domin-stroma_post_other_roi_type
LGALS3_ANXA2_Fibroblasts_Mesothelial_Fibroblasts_Mesothelial	Fibroblasts_Mesothelial	Fibroblasts_Mesothelial	Fibroblasts_Mesothelial --> Fibroblasts_Mesothelial	LGALS3	ANXA2	LGALS3 - ANXA2	stroma_post_other_roi_type	3.25114	up	0.545938	1.39044	stroma_post_Macro_domin-stroma_post_other_roi_type
LGALS3_ANXA2_Fibroblasts_Mesothelial_Fibroblasts_Mesothelial	Fibroblasts_Mesothelial	Fibroblasts_Mesothelial	Fibroblasts_Mesothelial --> Fibroblasts_Mesothelial	LGALS3	ANXA2	LGALS3 - ANXA2	stroma_post_other_roi_type	0.945442	down	0.545938	1.39044	stroma_post_Macro_domin-stroma_post_other_roi_type
TGFBI_ITGB1_Fibroblasts_Mesothelial_Fibroblasts_Mesothelial	Fibroblasts_Mesothelial	Fibroblasts_Mesothelial	Fibroblasts_Mesothelial --> Fibroblasts_Mesothelial	TGFBI	ITGB1	TGFBI - ITGB1	stroma_post_other_roi_type	-0.231659	up	0.543851	1.18417	stroma_post_Macro_domin-stroma_post_other_roi_type
TGFBI_ITGB1_Fibroblasts_Mesothelial_Fibroblasts_Mesothelial	Fibroblasts_Mesothelial	Fibroblasts_Mesothelial	Fibroblasts_Mesothelial --> Fibroblasts_Mesothelial	TGFBI	ITGB1	TGFBI - ITGB1	stroma_post_other_roi_type	0.545957	down	0.543851	1.18417	stroma_post_Macro_domin-stroma_post_other_roi_type
CCL19_ACKR2_Fibroblasts_Mesothelial_Fibroblasts_Mesothelial	Fibroblasts_Mesothelial	Fibroblasts_Mesothelial	Fibroblasts_Mesothelial --> Fibroblasts_Mesothelial	CCL19	ACKR2	CCL19 - ACKR2	stroma_post_Macro_domin	-1.79113	up	0.534829	-0.911713	stroma_post_Macro_domin-stroma_post_other_roi_type
CCL19_ACKR2_Fibroblasts_Mesothelial_Fibroblasts_Mesothelial	Fibroblasts_Mesothelial	Fibroblasts_Mesothelial	Fibroblasts_Mesothelial --> Fibroblasts_Mesothelial	CCL19	ACKR2	CCL19 - ACKR2	stroma_post_Macro_domin	-0.434259	down	0.534829	-0.911713	stroma_post_Macro_domin-stroma_post_other_roi_type
NTF4_NTRK3_Fibroblasts_Mesothelial_Fibroblasts_Mesothelial	Fibroblasts_Mesothelial	Fibroblasts_Mesothelial	Fibroblasts_Mesothelial --> Fibroblasts_Mesothelial	NTF4	NTRK3	NTF4 - NTRK3	stroma_post_Macro_domin	-2.26395	up	0.528643	-1.17058	stroma_post_Macro_domin-stroma_post_other_roi_type
NTF4_NTRK3_Fibroblasts_Mesothelial_Fibroblasts_Mesothelial	Fibroblasts_Mesothelial	Fibroblasts_Mesothelial	Fibroblasts_Mesothelial --> Fibroblasts_Mesothelial	NTF4	NTRK3	NTF4 - NTRK3	stroma_post_Macro_domin	-0.530551	down	0.528643	-1.17058	stroma_post_Macro_domin-stroma_post_other_roi_type
CCL13_ACKR2_Fibroblasts_Mesothelial_Fibroblasts_Mesothelial	Fibroblasts_Mesothelial	Fibroblasts_Mesothelial	Fibroblasts_Mesothelial --> Fibroblasts_Mesothelial	CCL13	ACKR2	CCL13 - ACKR2	stroma_post_Macro_domin	0.0492827	up	0.513211	-1.41263	stroma_post_Macro_domin-stroma_post_other_roi_type
CCL13_ACKR2_Fibroblasts_Mesothelial_Fibroblasts_Mesothelial	Fibroblasts_Mesothelial	Fibroblasts_Mesothelial	Fibroblasts_Mesothelial --> Fibroblasts_Mesothelial	CCL13	ACKR2	CCL13 - ACKR2	stroma_post_Macro_domin	0.535979	down	0.513211	-1.41263	stroma_post_Macro_domin-stroma_post_other_roi_type
PLAU_IGF2R_Fibroblasts_Mesothelial_Fibroblasts_Mesothelial	Fibroblasts_Mesothelial	Fibroblasts_Mesothelial	Fibroblasts_Mesothelial --> Fibroblasts_Mesothelial	PLAU	IGF2R	PLAU - IGF2R	stroma_post_other_roi_type	-0.0752467	up	0.495731	1.47088	stroma_post_Macro_domin-stroma_post_other_roi_type
PLAU_IGF2R_Fibroblasts_Mesothelial_Fibroblasts_Mesothelial	Fibroblasts_Mesothelial	Fibroblasts_Mesothelial	Fibroblasts_Mesothelial --> Fibroblasts_Mesothelial	PLAU	IGF2R	PLAU - IGF2R	stroma_post_other_roi_type	-0.743129	down	0.495731	1.47088	stroma_post_Macro_domin-stroma_post_other_roi_type
